# The Genomic Architecture of Circulating Cytokine Levels Points to Drug Targets for Immune-Related Diseases

**DOI:** 10.1101/2024.04.19.24306036

**Authors:** Marek J. Konieczny, Murad Omarov, Rainer Malik, Tom G. Richardson, Sebastian-Edgar Baumeister, Jürgen Bernhagen, Martin Dichgans, Marios K. Georgakis

## Abstract

Circulating cytokines orchestrate immune reactions and are promising drug targets for immune-mediated and inflammatory diseases. Exploring the genetic architecture of circulating cytokine levels could yield key insights into causal mediators of human disease. Here, we performed genome-wide association studies (GWAS) for 40 circulating cytokines in meta-analyses of 74,783 individuals. We detected 359 significant associations between cytokine levels and variants in 169 independent loci, including 150 *trans*- and 19 *cis*-acting loci. Integration with transcriptomic data point to key regulatory mechanisms, such as the buffering function of ACKR1 acting as scavenger for multiple chemokines and the role of TRAFD1 in modulating the cytokine storm triggered by TNF signaling. Applying Mendelian randomization (MR), we detected a network of complex cytokine interconnections with TNF-b, VEGF, and IL-1ra exhibiting pleiotropic downstream effects on multiple cytokines. Drug target *cis*-MR paired with colocalization revealed G-CSF/CSF-3 and CXCL9/MIG as potential causal mediators of asthma and Crohn’s disease, respectively, but also a potentially protective role of TNF-b in multiple sclerosis. Our results provide an overview of the genetic architecture of circulating cytokines and could guide the development of targeted immunotherapies.

## Supplemental Table 2 for "The Genomic Architecture of Circulating Cytokine Levels Points to Drug Targets for Immune-Related Diseases"

### Sheet: Sheet1
Supplementary Table S2: significant trans- and cis-acting SNPs from GWAS meta-analysis
SNP	Allele1	Allele2	Zscore	P.value	Direction	HetISq	HetChiSq	HetDf	HetPVal	EAF	beta	se	chr	position	Cytokine	genRegion_pheno	genName_pheno	locus	expl_var	locus distance	start	end	loci	locus_lead SNP	Susie, SNP in credible set
rs74439530	t	g	5.4770000000000003	4.3210000000000001E-8	+++	46	3.7050000000000001	2	0.15690000000000001	9.9260000000000001E-2	5.5361559999999997E-2	1.0108008E-2	2	113360594	IL-1ra	intron	AC012442.5	2q13	5.4805021757947095E-4	trans	112860594	113860594	22
rs78961792	a	g	-5.5590000000000002	2.707E-8	--	47.2	1.895	1	0.1686	9.7930000000000003E-2	-6.3352759999999994E-2	1.1396431E-2	3	66401761	CCL11/eotaxin-1	intron	SLC25A26	3p14.1	7.0911564929499805E-4	trans	65901761	66901761	34	0	0
rs145274022	a	c	6.056	1.3999999999999999E-9	-+	62.9	2.698	1	0.10050000000000001	9.7599999999999996E-3	0.22799810000000001	3.7648299000000003E-2	17	30454415	CCL7/MCP-3	upstream	CTD-2095E4.5	17q11.2	1.00480719084735E-3	trans	29954415	30954415	132	1	1
rs1793892	t	c	-5.5449999999999999	2.939E-8	?--	0	0.44800000000000001	1	0.50319999999999998	9.4589999999999994E-2	-6.0534369999999997E-2	1.0916927999999999E-2	6	31221351	HGF	intergenic	TBC1D22B	6p21.33	6.2766015806122496E-4	trans	30721351	31721351	59
rs362307	t	c	5.8120000000000003	6.1609999999999997E-9	++?	54.2	2.181	1	0.13969999999999999	9.2950000000000005E-2	9.0714409999999995E-2	1.5608123E-2	4	3241845	HGF	3_prime_UTR	HTT	4p16.3	1.38759644342649E-3	trans	2741845	3741845	40	0	0
rs1042663	a	g	8.7089999999999996	3.0749999999999998E-18	++	93	14.22	1	1.6259999999999999E-4	9.0020000000000003E-2	0.10344639	1.1878102E-2	6	31905130	IFNg	synonymous	XXbac-BPG116M5.17	6p21.33	1.75320027728335E-3	trans	31405130	32405130	59	1	0
rs150741051	a	g	5.93	3.0300000000000001E-9	++	0	0.02	1	0.88719999999999999	8.8359999999999994E-2	7.4716480000000002E-2	1.2599744E-2	3	46660223	SCGF-b	intron	RP11-509I21.2	3p21.31	8.9937721787542097E-4	trans	46160223	47160223	32
rs78898749	t	c	5.52	3.3850000000000002E-8	--+	91.6	23.846	2	6.6370000000000002E-6	8.6700000000000006E-3	0.18469373	3.3459008999999998E-2	4	70831665	CXCL1/GROa	upstream	CSN2	4q13.3	5.8636987040634498E-4	trans	70331665	71331665	44
rs41274009	a	g	5.548	2.8889999999999999E-8	-++	51.7	4.1390000000000002	2	0.12620000000000001	8.6580000000000004E-2	6.1521220000000001E-2	1.1088901E-2	9	33043127	M-CSF/CSF-1	3_prime_UTR	SMU1	9p21.1	5.9864308747018902E-4	trans	32543127	33543127	81	0	0
rs6662383	t	c	5.5880000000000001	2.2989999999999999E-8	++	31.2	1.4530000000000001	1	0.22800000000000001	8.6419999999999997E-2	7.1103020000000003E-2	1.2724233999999999E-2	1	236108446	SCGF-b	upstream	RP5-940F7.2	1q42.3	7.9830148186898705E-4	trans	235608446	236608446	15	0	0
rs138561568	a	c	5.9359999999999999	2.9119999999999999E-9	?++	84.9	6.6390000000000002	1	9.9749999999999995E-3	8.6099999999999996E-3	0.20498421	3.4532380000000001E-2	15	81806029	IL-16	intron	CTD-2034I4.1	15q25.2	7.1732918054099996E-4	trans	81306029	82306029	118
rs11072257	t	c	5.452	4.9940000000000002E-8	-++	65.5	5.7939999999999996	2	5.5190000000000003E-2	8.4470000000000003E-2	5.9259439999999997E-2	1.0869303E-2	15	71463600	IL-16	intron	THSD4	15q23	5.4315046518073199E-4	trans	70963600	71963600	115	0	1
rs144686073	a	g	9.8919999999999995	4.5009999999999999E-23	++	88.1	8.3710000000000004	1	3.8119999999999999E-3	8.3999999999999995E-3	0.38713577999999998	3.9136249999999997E-2	19	51053661	SCGF-b	intron	LRRC4B	19q13.33	2.4967348495168202E-3	trans	50553661	51553661	145	1	1
rs41285751	t	g	5.4870000000000001	4.0870000000000001E-8	?++	80.099999999999994	5.032	1	2.4889999999999999E-2	8.2769999999999996E-2	6.7266329999999999E-2	1.2259218000000001E-2	6	31899815	CXCL8/IL-8	intron	XXbac-BPG116M5.17	6p21.33	6.8703153026487905E-4	trans	31399815	32399815	59
rs41285751	t	g	6.202	5.5900000000000003E-10	?++	51.6	2.0640000000000001	1	0.15079999999999999	8.2769999999999996E-2	7.6024419999999995E-2	1.2258049E-2	6	31899815	TRAIL	intron	XXbac-BPG116M5.17	6p21.33	8.7758144611134697E-4	trans	31399815	32399815	59
rs11880654	t	c	-6.6440000000000001	3.0499999999999998E-11	+-	95.4	21.530999999999999	1	3.4809999999999998E-6	8.0379999999999993E-2	-8.2981460000000007E-2	1.2489683E-2	19	45745857	G-CSF/CSF-3	intron	EXOC3L2	19q13.32	1.0180018063888801E-3	trans	45245857	46245857	143	1	0
rs145243487	a	t	-5.46	4.7740000000000003E-8	---	49.2	3.9340000000000002	2	0.13980000000000001	7.9979999999999996E-2	-5.836823E-2	1.0690153000000001E-2	5	88035532	VEGF	intron	MEF2C	5q14.3	5.0137388733993899E-4	trans	87535532	88535532	53	0	0
rs113961817	a	c	6.8959999999999999	5.3510000000000001E-12	?++	0	3.7999999999999999E-2	1	0.84450000000000003	7.9900000000000006E-3	0.24777547	3.5930318000000003E-2	17	34108212	CCL3/MIP-1a	intron	MMP28	17q12	9.7321645275673797E-4	trans	33608212	34608212	133
rs11864191	t	c	6.8840000000000003	5.8229999999999997E-12	++	64.400000000000006	2.8050000000000002	1	9.3950000000000006E-2	7.9560000000000006E-2	9.0991600000000006E-2	1.3217838000000001E-2	16	545996	SCGF-b	intron	RAB11FIP3	16p13.3	1.21261478005196E-3	trans	45996	1045996	122	1	0
rs3093044	a	g	5.8410000000000002	5.2030000000000003E-9	-++	92.6	26.908999999999999	2	1.435E-6	7.8039999999999998E-2	6.5767500000000007E-2	1.125963E-2	1	110459730	M-CSF/CSF-1	intron	CSF1	1p13.3	6.22417797678463E-4	trans	109959730	110959730	3	0	0
rs6032254	a	c	7.6639999999999997	1.8019999999999999E-14	-++	87.8	16.329999999999998	2	2.8439999999999997E-4	7.6300000000000007E-2	8.1351859999999998E-2	1.0614805E-2	20	44132654	SCF	intergenic	RP11-323C15.1	20q13.12	9.3286854842186098E-4	trans	43632654	44632654	149
rs11111748	a	g	7.8680000000000003	3.5900000000000004E-15	++	0	1E-3	1	0.97519999999999996	7.6100000000000001E-2	0.10605044	1.3478703E-2	12	104149022	SCGF-b	intron	STAB2	12q23.3	1.5814831497942101E-3	trans	103649022	104649022	101	1	1
rs60319976	a	g	6.9320000000000004	4.1510000000000004E-12	++	0	0.66300000000000003	1	0.41560000000000002	7.5439999999999993E-2	9.7124169999999996E-2	1.4010988E-2	17	32678932	CCL7/MCP-3	upstream	CCL13	17q12	1.31589554484053E-3	trans	32178932	33178932	133
rs10818069	a	c	-5.4710000000000001	4.4630000000000003E-8	--	0	5.0999999999999997E-2	1	0.82079999999999997	7.51E-2	-9.2380450000000003E-2	1.6885480000000001E-2	9	120453971	CCL4/MIP-1b	intergenic	RPL35AP22	9q33.1	1.18556360587982E-3	trans	119953971	120953971	87	0	1
rs17155615	a	g	-8.4550000000000001	2.7849999999999999E-17	--?	0	0.84799999999999998	1	0.35699999999999998	7.46E-2	-0.12210139801683099	1.44413244254088E-2	7	81515706	HGF	intergenic	HGF	7q21.11		cis			158	0	1
rs4352245	a	g	5.7290000000000001	1.009E-8	++	39.799999999999997	1.6619999999999999	1	0.19739999999999999	7.3200000000000001E-3	0.24152039	4.2157513000000001E-2	2	3614546	IL-1b	intergenic	RNASEH1-AS1	2p25.3	8.47730778523455E-4	trans	3114546	4114546	17
rs74556053	a	g	-15.313000000000001	6.2760000000000004E-53	---	86.3	14.632	2	6.6489999999999995E-4	7.1599999999999997E-2	-0.171600653123022	1.12062073482023E-2	6	43934340	VEGF	intergenic	VEGFA	6p21.1		cis			157	0	1
rs11742478	a	c	-5.54	3.0180000000000003E-8	+-	84	6.2629999999999999	1	1.2330000000000001E-2	7.1029999999999996E-2	-7.7162910000000001E-2	1.3928324000000001E-2	5	135222840	IL-9	intron	SLC25A48	5q31.1	7.8576140741875905E-4	trans	134722840	135722840	55
rs75084521	a	g	5.649	1.6149999999999999E-8	++?	NA	NA	NA	NA	6.8500000000000005E-2	0.11322354	2.0043113000000001E-2	5	68100579	IL-18	intergenic	JMY	5q13.1	1.6359758366279501E-3	trans	67600579	68600579	51	1	1
rs73554552	a	c	-5.4980000000000002	3.8379999999999997E-8	---	0	1.302	2	0.52149999999999996	6.7849999999999994E-2	-6.499125E-2	1.1820890000000001E-2	9	135861502	PDGFbb	intron	GFI1B	9q34.13	5.3428801405078902E-4	trans	135361502	136361502	88
rs573764538	t	c	5.4720000000000004	4.4589999999999998E-8	?-+	86.2	7.2480000000000002	1	7.0980000000000001E-3	6.3909999999999995E-2	7.5628280000000006E-2	1.3820958E-2	17	6962925	M-CSF/CSF-1	downstream	CTD-2545G14.2	17p13.1	6.8436039119758297E-4	trans	6462925	7462925	130
rs75256967	a	g	7.4859999999999998	7.0810000000000003E-14	++	79.7	4.9290000000000003	1	2.64E-2	6.3499999999999997E-3	0.33679030999999998	4.4989355000000002E-2	19	50901551	SCGF-b	intron	POLD1	19q13.33	1.4313845760480599E-3	trans	50401551	51401551	145
rs1233653	t	c	9.7330000000000005	2.1730000000000002E-22	-+	87.2	7.8330000000000002	1	5.1289999999999999E-3	6.3049999999999995E-2	0.14807709999999999	1.5213922E-2	17	32639058	CCL7/MCP-3	intergenic	CCL8	17q12	2.5906414086413801E-3	trans	32139058	33139058	133	1	0
rs79668485	a	g	5.6180000000000003	1.9350000000000001E-8	++	0	7.5999999999999998E-2	1	0.78259999999999996	6.1999999999999998E-3	0.25728761	4.5797011999999998E-2	2	2743107	IL-1b	intergenic	AC018685.2	2p25.3	8.1575251804967899E-4	trans	2243107	3243107	17
rs4147990	t	c	10.039999999999999	1.015E-23	++	86.3	7.3109999999999999	1	6.8519999999999996E-3	6.148E-2	0.15009312999999999	1.4949515E-2	17	66913936	CXCL12/SDF-1a	intron	ABCA8	17q24.2	2.5997346052025901E-3	trans	66413936	67413936	137	1	0
rs62245068	t	c	8.9350000000000005	4.0829999999999998E-19	+++	62.6	5.3449999999999998	2	6.9089999999999999E-2	5.9959999999999999E-2	0.10493573	1.1744345999999999E-2	3	45840051	CCL2/MCP-1	upstream	SLC6A20	3p21.31	1.24132279281545E-3	trans	45340051	46340051	32
rs7412	t	c	5.7409999999999997	9.3999999999999998E-9	-++	70.400000000000006	6.7569999999999997	2	3.4099999999999998E-2	5.9409999999999998E-2	7.1293529999999994E-2	1.2418313E-2	19	45412079	CCL3/MIP-1a	missense	APOE	19q13.32	5.6805468064884796E-4	trans	44912079	45912079	143
rs7217473	t	c	7.1260000000000003	1.0369999999999999E-12	++	65.900000000000006	2.9359999999999999	1	8.6599999999999996E-2	5.8999999999999997E-2	0.1371462	1.9245890000000002E-2	17	34319064	CCL4/MIP-1b	downstream	CCL15	17q12	2.08852264440947E-3	trans	33819064	34819064	133
rs75071241	a	g	-8.234	1.8179999999999999E-16	---	93.8	32.171999999999997	2	1.0330000000000001E-7	5.8970000000000002E-2	-0.10551059	1.2814014E-2	11	126232186	M-CSF/CSF-1	intron	ST3GAL4	11q24.2	1.2355396741297001E-3	trans	125732186	126732186	96	0	0
rs78186881	a	t	-5.6470000000000002	1.6280000000000001E-8	---	97.7	87.504000000000005	2	9.9739999999999996E-20	5.8619999999999998E-2	-6.9650480000000001E-2	1.2334067000000001E-2	18	29382112	TRAIL	intergenic	TRAPPC8	18q12.1	5.3541311434729595E-4	trans	28882112	29882112	139
rs2182760	a	g	-6.0339999999999998	1.604E-9	---	7.4	2.1589999999999998	2	0.3397	5.8389999999999997E-2	-7.4302969999999996E-2	1.2314049000000001E-2	1	156867990	PDGFbb	intron	PEAR1	1q23.1	6.07088323684602E-4	trans	156367990	157367990	6	0	1
rs12053610	a	g	6.1070000000000002	1.016E-9	-++	84	12.526999999999999	2	1.9040000000000001E-3	5.6800000000000003E-2	7.4363890000000002E-2	1.2176829E-2	20	43963739	SCF	intron	SDC4	20q13.12	5.9252451439454701E-4	trans	43463739	44463739	149
rs149467613	a	g	7.2569999999999997	3.9629999999999999E-13	+++	81.099999999999994	10.568	2	5.071E-3	5.561E-2	9.3569700000000006E-2	1.2893717000000001E-2	11	72943483	HGF	intron	P2RY2	11q13.4	9.1961224325109601E-4	trans	72443483	73443483	94	0	0
rs78836533	a	g	5.6609999999999996	1.5060000000000001E-8	-+	95.2	20.689	1	5.4020000000000001E-6	5.0790000000000002E-2	8.7922230000000004E-2	1.5531219000000001E-2	4	121168969	FGF-b	intron	RP11-679C8.2	4q27	7.4536312413990102E-4	trans	120668969	121668969	48
rs139576939	c	g	-14.32	1.6500000000000001E-46	+--	97.2	72.724999999999994	2	1.6139999999999999E-16	4.9630000000000001E-2	-0.20075662999999999	1.4019317999999999E-2	15	83393723	IL-16	downstream	ACTG1P17	15q25.2	3.8019533439183901E-3	trans	82893723	83893723	119	0	1
rs71404763	a	c	17.78	1.014E-70	+++	89.1	18.303999999999998	2	1.06E-4	4.6989999999999997E-2	0.25334426999999998	1.4248834E-2	15	81439371	IL-16	intron	CFAP161	15q25.1	5.7485070807841597E-3	trans	80939371	81939371	118	1	0
rs75156308	a	g	6.367	1.9260000000000001E-10	+++	85.3	13.64	2	1.0920000000000001E-3	4.6809999999999997E-2	8.8408139999999996E-2	1.3885368E-2	15	86174098	IL-16	intron	AKAP13	15q25.3	6.9748138544412498E-4	trans	85674098	86674098	120	0	0
rs5745692	c	g	-5.4909999999999997	3.9990000000000003E-8	---	80.2	10.125999999999999	2	6.3280000000000003E-3	4.6769999999999999E-2	-7.7503669999999997E-2	1.4114672999999999E-2	7	81358266	HGF	intron	HGF	7q21.11	5.3559881007629595E-4	trans	80858266	81858266	69
rs72704449	t	c	-6.9669999999999996	3.237E-12	---	0	0.94899999999999995	2	0.62219999999999998	4.582E-2	-9.6548439999999999E-2	1.3857965E-2	1	179473273	SCF	intron	AXDND1	1q25.2	8.1509065089061005E-4	trans	178973273	179973273	9	0	0
rs57619473	a	c	-6.0979999999999999	1.0769999999999999E-9	?--	93.6	15.504	1	8.2330000000000006E-5	4.2860000000000002E-2	-9.4987740000000001E-2	1.5576868000000001E-2	4	69180867	CXCL1/GROa	intron	YTHDC1	4q13.2	7.4027441250470397E-4	trans	68680867	69680867	43
rs56042607	a	g	6.8070000000000004	9.9809999999999996E-12	?-+	97.1	34.606999999999999	1	4.0350000000000002E-9	4.2459999999999998E-2	0.10685383	1.5697639999999999E-2	4	73005872	CXCL1/GROa	intron	NPFFR2	4q13.3	9.2842557929420503E-4	trans	72505872	73505872	44
rs75564661	a	g	-6.6749999999999998	2.4699999999999999E-11	+-	94.8	19.077999999999999	1	1.255E-5	4.2099999999999999E-2	-0.11945943000000001	1.7896544E-2	2	3032487	IL-1b	intron	LINC01250	2p25.3	1.1509942157713999E-3	trans	2532487	3532487	17
rs942053	t	c	5.8410000000000002	5.2030000000000003E-9	+++	78.7	9.3729999999999993	2	9.2200000000000008E-3	4.1579999999999999E-2	9.1145260000000006E-2	1.5604394000000001E-2	4	74530753	CXCL8/IL-8	-	-	4q13.3	6.6212277233349405E-4	trans	74030753	75030753	44
rs146903072	a	g	5.5339999999999998	3.1340000000000001E-8	++	0	1.7999999999999999E-2	1	0.89380000000000004	4.0980000000000003E-2	0.10321865	1.8651725000000001E-2	6	31847180	CCL7/MCP-3	upstream	SLC44A4	6p21.33	8.3742507974640299E-4	trans	31347180	32347180	59
rs60384564	a	c	5.51	3.5899999999999997E-8	++	0	0.44800000000000001	1	0.50339999999999996	4.0649999999999999E-2	9.974442E-2	1.8102436E-2	17	55421435	SCGF-b	intron	MSI2	17q22	7.7596984438917799E-4	trans	54921435	55921435	135
rs77121181	a	g	6.6040000000000001	4.0069999999999997E-11	-+?	98.6	69.010000000000005	1	9.7980000000000004E-17	4.0300000000000002E-2	0.16453657999999999	2.4914685999999998E-2	19	44072655	TRAIL	intron	XRCC1	19q13.31	2.0940906058895602E-3	trans	43572655	44572655	143
rs140921648	a	c	5.6890000000000001	1.28E-8	++	76.2	4.21	1	4.0189999999999997E-2	3.9329999999999997E-2	9.9141690000000005E-2	1.742691E-2	7	75202900	CCL11/eotaxin-1	intron	HIP1	7q11.23	7.4274682882854797E-4	trans	74702900	75702900	67
rs11655829	a	g	5.484	4.1530000000000002E-8	+++	0	1.3979999999999999	2	0.49709999999999999	3.7319999999999999E-2	9.0201890000000007E-2	1.6448193E-2	17	6744513	M-CSF/CSF-1	intergenic	TEKT1	17p13.1	5.8463505842208695E-4	trans	6244513	7244513	130
rs9903158	t	c	-8.0009999999999994	1.2329999999999999E-15	++-	98.5	137.18899999999999	2	1.621E-30	3.6679999999999997E-2	-0.12491782	1.5612776E-2	17	34312337	CCL3/MIP-1a	5_prime_UTR	CCL14	17q12	1.1027541294742599E-3	trans	33812337	34812337	133
rs112853430	t	c	9.0090000000000003	2.081E-19	?++	65.5	2.8959999999999999	1	8.8779999999999998E-2	3.5720000000000002E-2	0.14682923000000001	1.6298060999999999E-2	9	107585213	SCF	intron	ABCA1	9q31.1	1.48514770223336E-3	trans	107085213	108085213	86	1	1
rs149890864	t	c	6.2030000000000003	5.5269999999999996E-10	?++	92.1	12.734	1	3.59E-4	3.2499999999999999E-3	0.34930221	5.6311818E-2	20	43612904	SCF	intron	STK4	20q13.12	7.9050071620437898E-4	trans	43112904	44112904	149
rs192031641	c	g	-5.5490000000000004	2.8719999999999998E-8	-+-	81.2	10.661	2	4.8419999999999999E-3	3.2489999999999998E-2	-9.7139890000000007E-2	1.7505837E-2	4	64401593	CXCL1/GROa	intergenic	DPP3P1	4q13.1	5.93239942593458E-4	trans	63901593	64901593	42	0	1
rs115049760	a	g	-5.5309999999999997	3.1769999999999999E-8	+-	96.2	26.341999999999999	1	2.8599999999999999E-7	3.2419999999999997E-2	-0.10650059000000001	1.9255214E-2	4	124302061	FGF-b	intergenic	RP11-404I7.1	4q28.1	7.1159668538632397E-4	trans	123802061	124802061	48
rs13202103	t	c	-6.5629999999999997	5.2620000000000002E-11	---	54.8	4.4210000000000003	2	0.10970000000000001	3.202E-2	-0.11129641999999999	1.6958161999999999E-2	6	43883984	VEGF	intergenic	ACTG1P9	6p21.1	7.6785655699791505E-4	trans	43383984	44383984	60
rs192437265	t	c	5.8550000000000004	4.7559999999999997E-9	--+	91.6	23.837	2	6.6669999999999999E-6	3.1850000000000003E-2	0.10166756	1.7364228999999998E-2	4	76875335	CXCL1/GROa	intron	SDAD1	4q21.1	6.3745111270246003E-4	trans	76375335	77375335	45
rs28624853	a	g	-8.0909999999999993	5.9279999999999999E-16	?--	95.9	24.382999999999999	1	7.8960000000000003E-7	3.177E-2	-0.14550727999999999	1.7983843999999999E-2	4	72138143	CXCL1/GROa	intron	SLC4A4	4q13.3	1.3025523603241601E-3	trans	71638143	72638143	44	1	0
rs115841185	t	c	5.49	4.0089999999999997E-8	++	30.2	1.4330000000000001	1	0.23130000000000001	3.1519999999999999E-2	0.10686256	1.9464947999999999E-2	7	153655480	CXCL12/SDF-1a	intron	DPP6	7q36.2	6.9720101214382603E-4	trans	153155480	154155480	71	0	1
rs12444373	c	g	-7.0279999999999996	2.101E-12	---	31.2	2.9079999999999999	2	0.2336	3.125E-2	-0.12062962000000001	1.7164146000000002E-2	16	88564585	VEGF	intron	ZFPM1	16q24.2	8.8104816769858695E-4	trans	88064585	89064585	129	0	0
rs16997771	t	c	-6.2359999999999998	4.48E-10	+-	92.3	12.989000000000001	1	3.1339999999999997E-4	3.1040000000000002E-2	-0.12914585000000001	2.0709727000000001E-2	19	10148713	IL-1b	non_coding_transcript_exon	C3P1	19p13.2	1.00327148164524E-3	trans	9648713	10648713	140	0	1
rs141635731	t	g	6.6150000000000002	3.714E-11	++	63.8	2.7650000000000001	1	9.6350000000000005E-2	3.0349999999999999E-2	0.13148457	1.9876729999999999E-2	4	123439970	FGF-b	intergenic	RP11-170N16.1	4q27	1.0175441778449E-3	trans	122939970	123939970	48
rs150781363	t	c	6.5960000000000001	4.2149999999999998E-11	+++	0	1.5169999999999999	2	0.46839999999999998	2.9559999999999999E-2	0.10975369	1.6639431E-2	16	67884268	SCF	intron	NUTF2	16q22.1	6.9110076780559801E-4	trans	67384268	68384268	127	1	0
rs10019504	a	g	7.6079999999999997	2.7779999999999999E-14	?++	94.6	18.677	1	1.5480000000000001E-5	2.945E-2	0.14645865999999999	1.9250612E-2	4	71486305	CXCL1/GROa	intergenic	AC112518.3	4q13.3	1.2262056738273699E-3	trans	70986305	71986305	44
rs143875230	a	g	-6.1360000000000001	8.4639999999999999E-10	---	47.4	3.8050000000000002	2	0.1492	2.9440000000000001E-2	-0.10310666	1.6803563000000001E-2	15	43278726	SCF	intron	UBR1	15q15.2	6.0752426316663195E-4	trans	42778726	43778726	111	0	1
rs62401205	a	c	-7.0860000000000003	1.376E-12	---	89.2	18.533999999999999	2	9.4510000000000001E-5	2.886E-2	-0.12744520000000001	1.7985491999999999E-2	6	43855489	VEGF	intergenic	ACTG1P9	6p21.1	9.1044796868602798E-4	trans	43355489	44355489	60
rs143719578	t	g	5.5910000000000002	2.2530000000000001E-8	++	0	0.95399999999999996	1	0.32879999999999998	2.8580000000000001E-2	0.12037373	2.1529910999999999E-2	17	33779964	RANTES	upstream	SLFN13	17q12	8.0456789188735895E-4	trans	33279964	34279964	133
rs114536173	a	t	7.0309999999999997	2.0470000000000001E-12	?++	93.9	16.404	1	5.1159999999999998E-5	2.8410000000000001E-2	0.13396599000000001	1.9053618000000001E-2	4	71538474	CXCL1/GROa	intron	JCHAIN	4q13.3	9.9077121683928599E-4	trans	71038474	72038474	44
rs28382814	t	c	-5.8719999999999999	4.2960000000000001E-9	---	69.2	6.4930000000000003	2	3.8920000000000003E-2	2.7990000000000001E-2	-0.10315618	1.7567468999999999E-2	16	66971780	SCF	intron	CES2	16q22.1	5.7902075286986202E-4	trans	66471780	67471780	127
rs72744124	c	g	-5.9749999999999996	2.3060000000000001E-9	---	0	0.21099999999999999	2	0.9	2.742E-2	-0.11158302	1.8674982E-2	15	81467345	IL-16	intron	IL16	15q25.1	6.6407786337260605E-4	trans	80967345	81967345	118
rs180738147	t	c	6.3819999999999997	1.751E-10	++	83.2	5.9429999999999996	1	1.478E-2	2.6720000000000001E-2	0.13464783	2.1098061000000001E-2	10	44925153	CXCL12/SDF-1a	intergenic	RPL9P21	10q11.21	9.4298105130951899E-4	trans	44425153	45425153	91	1	0
rs116224050	a	g	6.38	1.769E-10	-+	89.6	9.5939999999999994	1	1.952E-3	2.649E-2	0.13528088999999999	2.1203902E-2	1	196918145	IFNg	intron	CFHR2	1q31.3	9.4389845347209904E-4	trans	196418145	197418145	10
rs77578935	a	g	7.8819999999999997	3.2210000000000001E-15	-+	92.3	12.946999999999999	1	3.2039999999999998E-4	2.598E-2	0.17704771999999999	2.2462283999999999E-2	19	50414185	SCGF-b	intron	IL4I1	19q13.33	1.5864182365007101E-3	trans	49914185	50914185	145
rs35703624	t	c	6.4180000000000001	1.383E-10	-++	73.900000000000006	7.6619999999999999	2	2.1680000000000001E-2	2.5770000000000001E-2	0.12316340000000001	1.9190308E-2	6	43968412	VEGF	missense	C6orf223	6p21.1	7.6167421183345502E-4	trans	43468412	44468412	60
rs143732640	t	c	9.1920000000000002	3.8710000000000002E-20	++	70.8	3.4260000000000002	1	6.4159999999999995E-2	2.5239999999999999E-2	0.21047263999999999	2.2897371E-2	2	3353632	IL-1b	intron	TSSC1	2p25.3	2.1797583128568099E-3	trans	2853632	3853632	17
rs377499720	a	g	-5.9240000000000004	3.143E-9	?--	65	2.8540000000000001	1	9.1160000000000005E-2	2.4219999999999998E-2	-0.13021440000000001	2.1980823E-2	4	75137124	CXCL1/GROa	intron	MTHFD2L	4q13.3	8.0144564837194004E-4	trans	74637124	75637124	44
rs150179248	a	t	5.7329999999999997	9.8389999999999996E-9	++	66.900000000000006	3.0179999999999998	1	8.2320000000000004E-2	2.4150000000000001E-2	0.13351304999999999	2.3288513E-2	12	103019462	SCGF-b	intergenic	RP11-210L7.1	12q23.2	8.4019023842807599E-4	trans	102519462	103519462	101
rs141091752	c	g	7.5119999999999996	5.8250000000000004E-14	-+	95.8	23.896000000000001	1	1.017E-6	2.4119999999999999E-2	0.16693664999999999	2.2222663E-2	4	122898197	FGF-b	intergenic	RP11-170N16.1	4q27	1.3119192505217799E-3	trans	122398197	123398197	48	1	0
rs6914863	c	g	-7.1230000000000002	1.055E-12	---	93.1	29.132999999999999	2	4.7179999999999998E-7	2.3390000000000001E-2	-0.14069174000000001	1.9751754E-2	6	43961813	VEGF	downstream	RP5-1120P11.1	6p21.1	9.0431260827801997E-4	trans	43461813	44461813	60
rs11920996	t	c	9.6329999999999991	5.825E-22	++	94.1	17.003	1	3.7329999999999997E-5	2.3050000000000001E-2	0.21728691999999999	2.2556515999999999E-2	3	42542761	CCL11/eotaxin-1	intron	VIPR1	3p22.1	2.1263778049204199E-3	trans	42042761	43042761	31
rs45505795	c	g	5.9080000000000004	3.4659999999999998E-9	+++	97	66.064999999999998	2	4.5100000000000003E-15	2.1930000000000002E-2	0.12033503	2.0368148999999999E-2	14	94756943	TRAIL	synonymous	SERPINA10	14q32.13	6.2118749812995898E-4	trans	94256943	95256943	107	0	0
rs116758863	t	g	-5.6390000000000002	1.7109999999999999E-8	--	74.400000000000006	3.9129999999999998	1	4.7899999999999998E-2	2.1909999999999999E-2	-0.13047099000000001	2.3137257000000001E-2	3	39250894	CCL11/eotaxin-1	upstream	DSTNP4	3p22.2	7.2959039428378098E-4	trans	38750894	39750894	29	1	1
rs77012232	c	g	5.9210000000000003	3.1979999999999999E-9	++	51.5	2.0640000000000001	1	0.15079999999999999	2.1389999999999999E-2	0.13861365	2.3410514E-2	3	41067877	CCL11/eotaxin-1	intergenic	RP11-520A21.1	3p22.1	8.0438215762772898E-4	trans	40567877	41567877	30	0	0
rs80226314	t	c	5.72	1.0649999999999999E-8	-+	78.599999999999994	4.6779999999999999	1	3.0540000000000001E-2	2.1250000000000002E-2	0.14178457	2.4787512000000001E-2	19	50829530	SCGF-b	intron	KCNC3	19q13.33	8.36216333016625E-4	trans	50329530	51329530	145
rs144724875	t	c	6.2240000000000002	4.8469999999999999E-10	++	95.7	23.068000000000001	1	1.564E-6	2.0580000000000001E-2	0.15671301000000001	2.5178824999999998E-2	19	51195936	SCGF-b	intron	SHANK1	19q13.33	9.9004386906609006E-4	trans	50695936	51695936	145
rs115275434	t	c	-7.2569999999999997	3.9549999999999998E-13	+--	81.900000000000006	11.044	2	3.9969999999999997E-3	2.0049999999999998E-2	-0.15834576	2.1819726000000001E-2	4	71719779	CXCL1/GROa	downstream	RNU6-891P	4q13.3	9.8528340371638106E-4	trans	71219779	72219779	44
rs139133040	c	g	7.5190000000000001	5.5050000000000003E-14	++	79.3	4.827	1	2.802E-2	2.0049999999999998E-2	0.19174431	2.5501304999999998E-2	12	105084960	SCGF-b	intron	CHST11	12q23.3	1.4447518530518099E-3	trans	104584960	105584960	101
rs139369025	a	g	6.0910000000000002	1.124E-9	++	0	0.01	1	0.92210000000000003	1.9869999999999999E-2	0.14883434000000001	2.4435123999999999E-2	4	119298328	FGF-b	intergenic	RP11-170N16.1	4q26	8.6281529866619796E-4	trans	118798328	119798328	47
rs117971411	a	g	9.0280000000000005	1.7420000000000001E-19	++	0	0.63400000000000001	1	0.42580000000000001	1.9810000000000001E-2	0.23962191999999999	2.6542083000000001E-2	17	32389429	CCL7/MCP-3	intron	ASIC2	17q12	2.2298611756904601E-3	trans	31889429	32889429	133
rs2901364	t	g	-10.131	4.0400000000000003E-24	--?	99.1	111.666	1	4.2279999999999997E-26	1.975E-2	-0.36469990000000002	3.5998411000000001E-2	18	29569416	TRAIL	downstream	RP11-326K13.3	18q12.1	5.1499763548114603E-3	trans	29069416	30069416	139	1	1
rs41556717	t	c	6.984	2.8719999999999999E-12	-++	88.1	16.77	2	2.2829999999999999E-4	1.9310000000000001E-2	0.15872844	2.2727440000000002E-2	17	7399319	M-CSF/CSF-1	synonymous	POLR2A	17p13.1	9.5423098008894504E-4	trans	6899319	7899319	130
rs76960253	t	c	5.891	3.8369999999999999E-9	++	97.9	47.075000000000003	1	6.8329999999999997E-12	1.89E-2	0.21631449999999999	3.6719479999999999E-2	17	34088656	CCL4/MIP-1b	intron	C17orf50	17q12	1.7353070838651099E-3	trans	33588656	34588656	133
rs140103836	t	c	-6.5069999999999997	7.6579999999999996E-11	--+	99.2	243.73599999999999	2	1.184E-53	1.8620000000000001E-2	-0.14484775	2.2260296999999998E-2	18	28811450	TRAIL	intergenic	DSC1	18q12.1	7.6677930376431002E-4	trans	28311450	29311450	139
rs77155840	t	c	10.119999999999999	4.489E-24	--+	97.6	84.534000000000006	2	4.4019999999999998E-19	1.8429999999999998E-2	0.22974215000000001	2.2701794000000001E-2	2	134973524	M-CSF/CSF-1	intron	MGAT5	2q21.2	1.9096684336374699E-3	trans	134473524	135473524	23	1	1
rs295070	a	g	5.9859999999999998	2.152E-9	++	0	0.27700000000000002	1	0.59840000000000004	1.8069999999999999E-2	0.16119720000000001	2.6929035E-2	17	32786927	RANTES	intergenic	AC011193.1	17q12	9.2211198070362105E-4	trans	32286927	33286927	133
rs148773337	a	c	8.4730000000000008	2.3970000000000001E-17	-++	90.4	20.88	2	2.9240000000000001E-5	1.7840000000000002E-2	0.18035702000000001	2.1286088000000002E-2	20	44539057	SCF	intron	PLTP	20q13.12	1.1399168947986401E-3	trans	44039057	45039057	149	1	0
rs117618570	t	g	-5.8769999999999998	4.169E-9	---	98.4	126.934	2	2.7319999999999999E-28	1.7770000000000001E-2	-0.13272345999999999	2.2583539E-2	18	29008594	TRAIL	upstream	DSG1-AS1	18q12.1	6.1493046262198995E-4	trans	28508594	29508594	139
rs141391108	a	g	5.7729999999999997	7.7829999999999993E-9	+++	54.7	4.4180000000000001	2	0.10979999999999999	1.762E-2	0.13380007999999999	2.3176871000000002E-2	4	73716661	CXCL1/GROa	intergenic	AC112518.3	4q13.3	6.1976658613902599E-4	trans	73216661	74216661	44
rs56086228	a	g	5.8920000000000003	3.8170000000000004E-9	++	61	2.5659999999999998	1	0.10920000000000001	1.524E-2	0.17195045	2.9183714999999999E-2	12	101598983	SCGF-b	intron	SLC5A8	12q23.1	8.8746655607577999E-4	trans	101098983	102098983	100	0	1
rs17880604	c	g	-7.4039999999999999	1.3170000000000001E-13	+--	89.9	19.846	2	4.9039999999999998E-5	1.5049999999999999E-2	-0.19291227	2.6055141E-2	17	7577644	M-CSF/CSF-1	intron	TP53	17p13.1	1.1033171856183199E-3	trans	7077644	8077644	130	1	0
rs56836833	a	t	5.476	4.3579999999999997E-8	++	58.8	2.4300000000000002	1	0.1191	1.391E-2	0.16810391999999999	3.0698303999999999E-2	2	1157438	IL-1b	intron	SNTG2	2p25.3	7.7522784217446295E-4	trans	657438	1657438	16	0	1
rs1532985	t	g	7.3540000000000001	1.9210000000000001E-13	-+	91.2	11.407	1	7.3150000000000005E-4	1.3899999999999999E-2	0.31686112437121799	4.3086908399676098E-2	4	77222245	CXCL10/IP-10	intron	CXCL10	4q21.1		cis			155	0	0
rs77246730	t	c	-18.03	1.136E-72	+-	97.4	38.207000000000001	1	6.3620000000000004E-10	1.3809999999999999E-2	-0.55313593000000005	3.0678642999999998E-2	2	3642756	IL-1b	splice_region	COLEC11	2p25.3	8.3338946912405506E-3	trans	3142756	4142756	17	1	0
rs74778900	t	c	6.07	1.2819999999999999E-9	+++	97.7	87.83	2	8.4699999999999995E-20	1.342E-2	0.15284614999999999	2.5180584999999998E-2	18	28086266	TRAIL	intergenic	RP11-675P14.1	18q12.1	6.1861981450579402E-4	trans	27586266	28586266	139
rs146702741	t	c	6.2560000000000002	3.9399999999999998E-10	-++	91.6	23.777999999999999	2	6.8669999999999996E-6	1.289E-2	0.17018794000000001	2.7203953999999999E-2	4	72484429	CXCL1/GROa	intergenic	AC112518.3	4q13.3	7.3706540505189401E-4	trans	71984429	72984429	44
rs114296817	a	c	6.6859999999999999	2.294E-11	?++	89.2	9.2469999999999999	1	2.3579999999999999E-3	1.0829999999999999E-2	0.2062156	3.0842896000000002E-2	4	68310149	CXCL1/GROa	intron	RP11-584P21.2	4q13.2	9.11113372667657E-4	trans	67810149	68810149	43	1	0
rs113587264	a	g	-5.952	2.6470000000000001E-9	--	0	0.03	1	0.86250000000000004	1.068E-2	-0.20703155000000001	3.4783526000000002E-2	4	72955217	CXCL10/IP-10	intron	NPFFR2	4q13.3	9.0575575969382104E-4	trans	72455217	73455217	44
rs149705626	a	g	5.5629999999999997	2.6499999999999999E-8	++?	NA	NA	NA	NA	0.98829999999999996	0.27955513999999998	5.0252586000000002E-2	2	31905273	IL-18	intergenic	AL133247.3	2p23.1	1.8073389837602999E-3	trans	31405273	32405273	20
rs62242542	t	c	-7.8390000000000004	4.5339999999999999E-15	--	98.2	56.201000000000001	1	6.5439999999999997E-14	0.98019999999999996	-0.28832540000000001	3.6780889999999997E-2	3	45169491	CCL4/MIP-1b	intron	CDCP1	3p21.31	3.2268270619218698E-3	trans	44669491	45669491	32
rs74832623	a	g	-35.817999999999998	5.8599999999999995E-281	+-	97.5	40.207000000000001	1	2.2840000000000001E-10	0.97709999999999997	-0.938420042348311	2.6199677322807299E-2	17	32535173	CCL7/MCP-3	intergenic	CCL7	17q12		cis			162	0	1
rs140950972	c	g	5.7190000000000003	1.068E-8	++	51.8	2.0739999999999998	1	0.14979999999999999	0.97609999999999997	0.17909220000000001	3.1315290000000003E-2	17	34034912	CCL4/MIP-1b	intron	AP2B1	17q12	1.4964959721462301E-3	trans	33534912	34534912	133
rs149612950	a	g	5.6150000000000002	1.9659999999999999E-8	++?	NA	NA	NA	NA	0.97399999999999998	0.18096014999999999	3.2227987E-2	5	68166499	IL-18	intron	CTC-340D7.1	5q13.1	1.6585485755765601E-3	trans	67666499	68666499	51
rs34437725	t	c	-5.5270000000000001	3.2539999999999999E-8	--	83.5	6.0460000000000003	1	1.3939999999999999E-2	0.95699999999999996	-0.13032369999999999	2.357946E-2	17	33826785	CCL4/MIP-1b	intron	SLFN12L	17q12	1.3978391246666499E-3	trans	33326785	34326785	133
rs76665547	t	c	-25.283999999999999	4.8400000000000001E-141	--	99.3	133.94200000000001	1	5.6240000000000003E-31	0.93140000000000001	-0.288768004678635	1.1420977878446301E-2	4	123697294	FGF-b	intergenic	FGF2	4q27		cis			156	0	0
rs73089379	c	g	-9.0489999999999995	1.4390000000000001E-19	--	94.3	17.61	1	2.711E-5	0.92300000000000004	-0.16216939999999999	1.792125E-2	3	45183414	CCL4/MIP-1b	intron	CDCP1	3p21.31	3.7381802759132001E-3	trans	44683414	45683414	32
rs10510748	a	g	6.4539999999999997	1.088E-10	++	84.6	6.4960000000000004	1	1.081E-2	0.89929999999999999	9.5418639999999999E-2	1.478442E-2	3	46178538	CCL4/MIP-1b	intergenic	TKT	3p21.31	1.64903739496099E-3	trans	45678538	46678538	32
rs516286	t	g	5.72	1.0670000000000001E-8	++?	NA	NA	NA	NA	0.82979999999999998	7.1119870000000002E-2	1.2433543E-2	11	104894171	IL-18	upstream	CASP5	11q22.3	1.4287126503051801E-3	trans	104394171	105394171	95	0	0
rs11650416	a	c	12.411	2.2819999999999999E-35	++	0	5.1999999999999998E-2	1	0.82010000000000005	0.82599999999999996	0.122006691368392	9.8305286736275997E-3	17	34077428	RANTES	intron	CCL5	17q12		cis			165	0	0
rs17391002	a	g	-6.431	1.264E-10	+-	94.8	19.356000000000002	1	1.0849999999999999E-5	0.77339999999999998	-5.5931187022694798E-2	8.6971212910425793E-3	10	44855927	CXCL12/SDF-1a	intergenic	CXCL12	10q11.21		cis			159	0	0
rs61785488	a	g	6.2039999999999997	5.5029999999999995E-10	+++	95.3	42.680999999999997	2	5.3929999999999999E-10	0.76539999999999997	4.6669749176083297E-2	7.5225256570089103E-3	1	110557015	M-CSF/CSF-1	intron	CSF1	1p13.3		cis			151	0	0
rs73169285	a	t	10.44	1.63E-25	++?	71.900000000000006	3.5590000000000002	1	5.9209999999999999E-2	0.74350000000000005	0.11864918693193401	1.13648646486527E-2	3	172216957	TRAIL	intergenic	TNFSF10	3q26.31		cis			153	0	0
rs72927001	t	c	-5.4530000000000003	4.9390000000000001E-8	--?	NA	NA	NA	NA	0.70209999999999995	-5.5717349999999999E-2	1.0217742E-2	2	203530332	IL-18	intron	FAM117B	2q33.2	1.2986148864248699E-3	trans	203030332	204030332	26	0	0
rs17011356	a	g	-7.1230000000000002	1.052E-12	--?	NA	NA	NA	NA	0.65059999999999996	-7.1279800000000004E-2	1.0006991E-2	2	31588577	IL-18	intron	XDH	2p23.1	2.3099357493153901E-3	trans	31088577	32088577	20	1	1
rs764872	a	g	14.163	1.548E-45	++?	97.5	39.262	1	3.7059999999999999E-10	0.61829999999999996	0.14286387809460099	1.0087119825926799E-2	17	34415272	CCL3/MIP-1a	downstream	CCL3	17q12		cis			164	0	0
rs6999569	a	g	-6.3330000000000002	2.412E-10	---	0	0.94799999999999995	2	0.62260000000000004	0.49847999999999998	-3.5697880000000001E-2	5.6368039999999996E-3	8	126475770	SCF	upstream	RP11-136O12.2	8q24.13	6.3716342978322805E-4	trans	125975770	126975770	75	0	0
rs12117194	c	g	-6.242	4.3139999999999998E-10	---	0	1.98	2	0.3715	0.49846000000000001	-3.5182739999999997E-2	5.6364529999999996E-3	1	205040943	PDGFbb	intron	CNTN2	1q32.1	6.1890672570133996E-4	trans	204540943	205540943	12	1	1
rs10995445	a	t	-8.6050000000000004	7.629E-18	---	64.400000000000006	5.6219999999999999	2	6.0150000000000002E-2	0.49797999999999998	-5.08802E-2	5.9128649999999998E-3	10	64874754	CXCL1/GROa	downstream	RNU6-543P	10q21.3	1.29437624938379E-3	trans	64374754	65374754	92	1	1
rs3129773	t	c	-5.7039999999999997	1.171E-8	?--	0	0.311	1	0.57709999999999995	0.49195	-3.6654249999999999E-2	6.4260610000000003E-3	6	32601930	CCL3/MIP-1a	intron	HLA-DQA1	6p21.32	6.7159289280159897E-4	trans	32101930	33101930	59
rs12331618	a	g	-6.66	2.7350000000000001E-11	--	0	0.38300000000000001	1	0.53610000000000002	0.49085000000000001	-4.7731629999999997E-2	7.1669109999999998E-3	4	187139939	IL-2	intron	KLKB1	4q35.2	1.13877275986126E-3	trans	186639939	187639939	50	0	0
rs3859501	a	c	5.91	3.414E-9	-+?	NA	NA	NA	NA	0.48749999999999999	6.1377750000000002E-2	1.0385406E-2	19	54291411	IL-18	non_coding_transcript_exon	CTD-3022G6.1	19q13.42	1.88243683872029E-3	trans	53791411	54791411	146
rs4239225	a	g	-6.048	1.4700000000000001E-9	---	0	0.67300000000000004	2	0.71419999999999995	0.48710999999999999	-3.6187249999999997E-2	5.983342E-3	17	38127112	CXCL8/IL-8	intron	GSDMA	17q21.1	6.5432337326138898E-4	trans	37627112	38627112	134	1	0
rs1585488	t	g	6.1079999999999997	1.0089999999999999E-9	-++	74.8	7.93	2	1.8970000000000001E-2	0.48704999999999998	3.4452160000000003E-2	5.6404970000000004E-3	3	98359663	SCF	intergenic	RNU6-461P	3q12.1	5.9307755492240904E-4	trans	97859663	98859663	35
rs10123570	t	c	5.4930000000000003	3.9489999999999998E-8	++	51.4	2.0579999999999998	1	0.15140000000000001	0.48298000000000002	3.7390239999999998E-2	6.8068879999999997E-3	9	89356766	CXCL12/SDF-1a	intergenic	RP11-395D3.1	9q21.33	6.9820505982219703E-4	trans	88856766	89856766	83	0	1
rs10822145	t	c	5.5759999999999996	2.4640000000000001E-8	++	0	1E-3	1	0.97699999999999998	0.4778	3.7972449999999998E-2	6.8099809999999997E-3	10	64934548	CXCL12/SDF-1a	intron	JMJD1C	10q21.3	7.1953222064989998E-4	trans	64434548	65434548	92
rs826725	a	g	-6.5519999999999996	5.6920000000000002E-11	--	0	0.08	1	0.77680000000000005	0.47443000000000002	-4.4435959999999997E-2	6.7820449999999996E-3	8	59733378	CCL11/eotaxin-1	intron	TOX	8q12.1	9.8469524471001295E-4	trans	59233378	60233378	72	0	1
rs1873547	a	g	-5.8140000000000001	6.0950000000000001E-9	--	0	0.39600000000000002	1	0.52900000000000003	0.47416000000000003	-4.162834E-2	7.1600170000000003E-3	8	70724911	SCGF-b	intron	SLCO5A1	8q13.3	8.6414518654894196E-4	trans	70224911	71224911	73	0	0
rs7739450	a	g	-8.577	9.7050000000000004E-18	--	99.4	160.62	1	8.2820000000000004E-37	0.4652	-5.8527679999999999E-2	6.8237940000000002E-3	6	43911598	IL-10	intergenic	ACTG1P9	6p21.1	1.7044478539040399E-3	trans	43411598	44411598	60	1	1
rs10282644	a	g	-5.6059999999999999	2.0669999999999999E-8	---	3.7	2.0760000000000001	2	0.35420000000000001	0.46509	-3.2575060000000003E-2	5.8107499999999999E-3	7	80164380	PDGFbb	intron	CD36	7q21.11	5.2798084049823996E-4	trans	79664380	80664380	68	0	0
rs3106442	t	c	-5.4569999999999999	4.8499999999999998E-8	--	54.7	2.2050000000000001	1	0.13750000000000001	0.46484999999999999	-3.725991E-2	6.8279100000000004E-3	3	165363821	IFNg	intron	LINC01322	3q26.1	6.9071989262339296E-4	trans	164863821	165863821	37
rs3797358	t	c	-5.4569999999999999	4.8499999999999998E-8	--	0	0.30599999999999999	1	0.58030000000000004	0.46331	-3.91315E-2	7.1708809999999996E-3	5	72168857	SCGF-b	intron	TNPO1	5q13.2	7.6151447766642901E-4	trans	71668857	72668857	52	0	0
rs3184504	t	c	5.548	2.8839999999999999E-8	++?	NA	NA	NA	NA	0.46250000000000002	5.5731830000000003E-2	1.0045391000000001E-2	12	111884608	IL-18	missense	SH2B3	12q24.12	1.5442827088630901E-3	trans	111384608	112384608	102
rs8081395	a	g	5.47	4.5079999999999997E-8	-++	60.8	5.0970000000000004	2	7.8189999999999996E-2	0.45518999999999998	3.3169629999999999E-2	6.0639179999999997E-3	17	57801761	M-CSF/CSF-1	intron	VMP1	17q23.1	5.4569381677010596E-4	trans	57301761	58301761	136	0	0
rs514230	a	t	-5.4909999999999997	3.9860000000000001E-8	+--	87.3	15.738	2	3.8240000000000003E-4	0.45224999999999999	-3.1340560000000003E-2	5.7076230000000002E-3	1	234858597	SCF	upstream	LINC01132	1q42.3	4.8663625578088398E-4	trans	234358597	235358597	14	0	1
rs3848180	t	g	33.777000000000001	4.3100000000000001E-250	+++	84.5	12.872999999999999	2	1.6019999999999999E-3	0.45029999999999998	0.19640650167009399	5.8148000612870798E-3	15	81596590	IL-16	intron	IL16	15q25.1		cis			161	0	0
rs10967571	t	c	-11.302	1.277E-29	---	83.6	12.196	2	2.248E-3	0.44822000000000001	-6.6361989999999996E-2	5.8717029999999998E-3	9	2694834	VEGF	intergenic	KCNV2	9p24.2	2.1783415897926399E-3	trans	2194834	3194834	78	1	1
rs9898547	t	g	-5.8220000000000001	5.8109999999999999E-9	---	41	3.39	2	0.18360000000000001	0.44771	-3.3615159999999998E-2	5.7738160000000002E-3	17	38136026	HGF	upstream	PSMD3	17q21.1	5.5881021418443904E-4	trans	37636026	38636026	134
rs9847395	t	c	5.6710000000000003	1.42E-8	++	86	7.1459999999999999	1	7.5119999999999996E-3	0.44	5.0839549999999997E-2	8.96483E-3	3	46724548	CCL4/MIP-1b	intron	ALS2CL	3p21.31	1.27372037122299E-3	trans	46224548	47224548	32
rs6479248	t	g	-6.7050000000000001	2.0160000000000001E-11	---	0	0.41899999999999998	2	0.81110000000000004	0.43970999999999999	-3.837231E-2	5.7229400000000001E-3	9	99086062	PDGFbb	intron	SLC35D2	9q22.32	7.2551283222796004E-4	trans	98586062	99586062	85	0	0
rs11895352	t	c	-5.4560000000000004	4.8809999999999998E-8	---	44.1	3.581	2	0.16689999999999999	0.43919000000000002	-3.1565639999999999E-2	5.7854919999999997E-3	2	20367135	HGF	intergenic	RN7SL140P	2p24.1	4.9082580337253903E-4	trans	19867135	20867135	18	0	1
rs1926231	t	c	-5.52	3.3810000000000003E-8	--	0	0.93600000000000005	1	0.33329999999999999	0.43880000000000002	-3.991741E-2	7.2314149999999997E-3	1	198603279	RANTES	upstream	PTPRC	1q31.3	7.8476384520028396E-4	trans	198103279	199103279	11
rs3755573	t	c	-9.4870000000000001	2.3699999999999999E-21	---	92.2	25.533999999999999	2	2.853E-6	0.43802000000000002	-5.8242000000000002E-2	6.1391379999999997E-3	3	98489011	M-CSF/CSF-1	intron	ST3GAL6	3q12.1	1.67000340447786E-3	trans	97989011	98989011	35	1	0
rs385893	t	c	-5.7320000000000002	9.9080000000000001E-9	---	66.900000000000006	6.0490000000000004	2	4.8590000000000001E-2	0.43789	-3.2561989999999999E-2	5.6807389999999998E-3	9	4763176	PDGFbb	intergenic	ECM1P1	9p24.1	5.2196118900975895E-4	trans	4263176	5263176	79	0	0
rs694664	c	g	-5.5549999999999997	2.7800000000000001E-8	--	57.3	2.34	1	0.12609999999999999	0.43552999999999997	-3.8063710000000001E-2	6.8521529999999997E-3	3	165330411	G-CSF/CSF-3	intron	LINC01322	3q26.1	7.1237909764152298E-4	trans	164830411	165830411	37
rs9937053	a	g	5.5220000000000002	3.358E-8	+++	58.7	4.8419999999999996	2	8.8819999999999996E-2	0.43541999999999997	3.2663200000000003E-2	5.9151029999999997E-3	16	53799507	IL-1ra	intron	FTO	16q12.2	5.2454326936583198E-4	trans	53299507	54299507	125	1	0
rs6580980	a	g	-5.7140000000000004	1.1010000000000001E-8	---	68.400000000000006	6.3289999999999997	2	4.224E-2	0.43509999999999999	-3.2483209999999998E-2	5.6848460000000003E-3	12	54692061	PDGFbb	intron	NFE2	12q13.13	5.18690786006511E-4	trans	54192061	55192061	98
rs12134724	t	c	5.585	2.337E-8	++	0	5.7000000000000002E-2	1	0.81059999999999999	0.43441999999999997	4.027791E-2	7.2118010000000003E-3	1	205039288	SCGF-b	intron	CNTN2	1q32.1	7.9720076135370596E-4	trans	204539288	205539288	12
rs12708524	t	c	-5.8620000000000001	4.5759999999999999E-9	---	35.5	3.101	2	0.21210000000000001	0.43419000000000002	-3.4980619999999997E-2	5.9673520000000004E-3	15	78528538	IL-16	intron	ACSBG1	15q25.1	6.0122279284401104E-4	trans	78028538	79028538	116	0	0
rs7441142	t	c	6.415	1.4069999999999999E-10	++	5.3	1.056	1	0.30420000000000003	0.43108000000000002	4.4169960000000001E-2	6.8854179999999999E-3	4	120008227	FGF-b	intergenic	RP11-170N16.1	4q26	9.5695845332620095E-4	trans	119508227	120508227	47	1	0
rs7194068	t	g	-5.6890000000000001	1.2779999999999999E-8	--	72.599999999999994	3.6429999999999998	1	5.6300000000000003E-2	0.43096000000000001	-3.8913080000000003E-2	6.8400559999999997E-3	16	17576804	IL-4	intergenic	XYLT1	16p12.3	7.4267869855800103E-4	trans	17076804	18076804	123	0	0
rs1344142	t	c	-5.5960000000000001	2.1900000000000001E-8	--	61	2.5659999999999998	1	0.10920000000000001	0.43080000000000002	-3.853645E-2	6.886428E-3	3	56857433	FGF-b	intron	ARHGEF3	3p14.3	7.2830617322394004E-4	trans	56357433	57357433	33
rs3804622	a	g	7.3479999999999999	2.0180000000000001E-13	+-+	93.7	31.588000000000001	2	1.3829999999999999E-7	0.42975000000000002	4.6722609999999998E-2	6.358547E-3	3	98303182	M-CSF/CSF-1	intron	CPOX	3q12.1	1.0699546371757201E-3	trans	97803182	98803182	35
rs1698237	t	c	-5.452	4.9829999999999997E-8	--	0	8.6999999999999994E-2	1	0.76780000000000004	0.42455999999999999	-3.9459460000000002E-2	7.237612E-3	16	451306	SCGF-b	upstream	DECR2	16p13.3	7.6080155732633197E-4	trans	-48694	951306	122
rs12075	a	g	10.013999999999999	1.319E-23	+++	76.099999999999994	8.3659999999999997	2	1.5259999999999999E-2	0.42429	6.0572790000000001E-2	6.0488110000000003E-3	1	159175354	CXCL8/IL-8	missense	ACKR1	1q23.2	1.7924692771533E-3	trans	158675354	159675354	7	1	1
rs7783786	a	g	-5.8559999999999999	4.7310000000000003E-9	--	0	0.85399999999999998	1	0.35549999999999998	0.42202000000000001	-4.016318E-2	6.8584659999999997E-3	7	75429731	CCL11/eotaxin-1	intergenic	CCL26	7q11.23	7.86922608246144E-4	trans	74929731	75929731	67	1	0
rs62140208	a	g	-6.0229999999999997	1.707E-9	---	88.6	17.488	2	1.594E-4	0.42196	-3.5801840000000001E-2	5.9441870000000001E-3	2	42325560	CCL3/MIP-1a	intergenic	PKDCC	2p21	6.2527327445753502E-4	trans	41825560	42825560	21	0	0
rs8066793	t	c	5.6150000000000002	1.9610000000000002E-8	+++	0	0.20200000000000001	2	0.90400000000000003	0.41661999999999999	3.4721019999999998E-2	6.1836180000000001E-3	17	33696096	CCL3/MIP-1a	intron	SLFN11	17q12	5.8601211737800501E-4	trans	33196096	34196096	133
rs1852138	a	g	7.625	2.441E-14	++-	NA	NA	NA	NA	0.41449999999999998	4.67009048471239E-2	6.1247088324096902E-3	11	112201569	IL-18	intron	IL18	11q23.1		cis			160	0	0
rs1421085	t	c	-5.5	3.8000000000000003E-8	---	0	0.19900000000000001	2	0.90529999999999999	0.41328999999999999	-3.2071349999999998E-2	5.8311550000000002E-3	16	53800954	HGF	intron	FTO	16q12.2	4.9881886061230803E-4	trans	53300954	54300954	125
rs12050334	t	c	5.5670000000000002	2.5939999999999999E-8	+++	44.4	3.5990000000000002	2	0.16539999999999999	0.41324	3.2114579999999997E-2	5.7687420000000003E-3	14	70653317	PDGFbb	intron	SLC8A3	14q24.2	5.0014662400484403E-4	trans	70153317	71153317	106	0	0
rs6733162	c	g	-5.577	2.4410000000000002E-8	--	61.6	2.605	1	0.1065	0.41210000000000002	-3.854697E-2	6.9117750000000002E-3	2	162913498	CXCL12/SDF-1a	intron	DPP4	2q24.2	7.1997358349416797E-4	trans	162413498	163413498	24	0	1
rs2179071	t	c	-5.6660000000000004	1.4629999999999999E-8	---	13.4	2.31	2	0.315	0.41058	-3.607279E-2	6.3665350000000004E-3	6	22114325	bNGF	intron	CASC15	6p22.3	6.2981372582584497E-4	trans	21614325	22614325	58	0	0
rs11646780	a	t	-5.4569999999999999	4.8550000000000001E-8	--	0	0.65900000000000003	1	0.41689999999999999	0.40866999999999998	-3.7591569999999998E-2	6.8886879999999996E-3	16	80022802	CCL11/eotaxin-1	intergenic	RP11-148M9.1	16q23.2	6.8298881999328902E-4	trans	79522802	80522802	128	0	0
rs3026943	a	c	-5.4770000000000003	4.3170000000000002E-8	---	34	3.03	2	0.2198	0.40561000000000003	-3.1905160000000002E-2	5.8252989999999999E-3	1	159131926	CCL2/MCP-1	intergenic	CADM3	1q23.2	4.9083101489201596E-4	trans	158631926	159631926	7
rs4976691	c	g	-6.0179999999999998	1.7659999999999999E-9	--	0	0.17	1	0.68020000000000003	0.40477000000000002	-4.3949429999999998E-2	7.302996E-3	5	176827815	IL-2	upstream	GRK6	5q35.3	9.3074265585296604E-4	trans	176327815	177327815	57	0	0
rs302953	t	c	5.6660000000000004	1.465E-8	-++	86.6	14.923	2	5.7490000000000004E-4	0.40293000000000001	3.2560810000000003E-2	5.7467020000000002E-3	8	106512481	PDGFbb	intron	ZFPM2	8q23.1	5.1012340527966402E-4	trans	106012481	107012481	74
rs302953	t	c	6.4109999999999996	1.4490000000000001E-10	+++	89.6	19.196999999999999	2	6.7840000000000001E-5	0.40293000000000001	3.7894129999999998E-2	5.9107989999999996E-3	8	106512481	VEGF	intron	ZFPM2	8q23.1	6.9092153830960798E-4	trans	106012481	107012481	74	1	0
rs4746855	a	g	6.6719999999999997	2.5240000000000002E-11	++	62.8	2.6869999999999998	1	0.1012	0.39944000000000002	4.887147E-2	7.3248610000000002E-3	10	64822828	RANTES	intergenic	RNU6-543P	10q21.3	1.1459053741539301E-3	trans	64322828	65322828	92
rs4746855	a	g	5.5190000000000001	3.4189999999999997E-8	+++	68.2	6.2969999999999997	2	4.2909999999999997E-2	0.39944000000000002	3.267478E-2	5.9204169999999999E-3	10	64822828	VEGF	intergenic	RNU6-543P	10q21.3	5.1222797779907801E-4	trans	64322828	65322828	92
rs4952071	t	c	6.1130000000000004	9.8069999999999993E-10	+++	0	0.35099999999999998	2	0.83899999999999997	0.39845000000000003	3.5464229999999999E-2	5.8014449999999997E-3	2	31455148	PDGFbb	upstream	EHD3	2p23.1	6.0291574805442297E-4	trans	30955148	31955148	20
rs3135338	t	c	5.7430000000000003	9.2850000000000001E-9	++	0	1E-3	1	0.97130000000000005	0.39838000000000001	4.1897990000000003E-2	7.2954880000000001E-3	6	32401217	CXCL9/MIG	intergenic	TBC1D22B	6p21.32	8.4146521160276201E-4	trans	31901217	32901217	59
rs1329424	t	g	5.6950000000000003	1.2369999999999999E-8	++	62.4	2.6619999999999999	1	0.1028	0.39734999999999998	4.1648770000000002E-2	7.3132179999999998E-3	1	196646176	CCL27/CTACK	intron	CFH	1q31.3	8.30754560422631E-4	trans	196146176	197146176	10
rs1329424	t	g	6.4080000000000004	1.478E-10	-+	90.5	10.494999999999999	1	1.1969999999999999E-3	0.39734999999999998	4.4599939999999998E-2	6.9600399999999998E-3	1	196646176	IL-10	intron	CFH	1q31.3	9.5265778943781295E-4	trans	196146176	197146176	10
rs1329424	t	g	5.9720000000000004	2.3450000000000001E-9	-+	88.3	8.5749999999999993	1	3.4069999999999999E-3	0.39734999999999998	4.1529440000000001E-2	6.954025E-3	1	196646176	IL-17	intron	CFH	1q31.3	8.2600090623994996E-4	trans	196146176	197146176	10
rs1329424	t	g	7.9989999999999997	1.25E-15	-+	96	25.082999999999998	1	5.4909999999999996E-7	0.39734999999999998	5.5374239999999998E-2	6.9226460000000002E-3	1	196646176	IL-4	intron	CFH	1q31.3	1.46853374756017E-3	trans	196146176	197146176	10
rs1329424	t	g	7.1040000000000001	1.2100000000000001E-12	++	56.8	2.3149999999999999	1	0.12820000000000001	0.39734999999999998	5.2125600000000001E-2	7.3375000000000003E-3	1	196646176	IL-5	intron	CFH	1q31.3	1.3012792599439501E-3	trans	196146176	197146176	10
rs1329424	t	g	7.6790000000000003	1.6029999999999999E-14	++	49	1.9630000000000001	1	0.16120000000000001	0.39734999999999998	5.6299309999999998E-2	7.3315940000000003E-3	1	196646176	IL-7	intron	CFH	1q31.3	1.51800960085882E-3	trans	196146176	197146176	10
rs1329424	t	g	6.3520000000000003	2.1240000000000001E-10	-+	83.3	5.9779999999999998	1	1.448E-2	0.39734999999999998	4.6554480000000002E-2	7.3291060000000002E-3	1	196646176	TNF-a	intron	CFH	1q31.3	1.03798561308534E-3	trans	196146176	197146176	10
rs1329424	t	g	8.4339999999999993	3.3399999999999998E-17	-+	93.3	14.858000000000001	1	1.159E-4	0.39734999999999998	6.3378879999999999E-2	7.5146880000000003E-3	1	196646176	TNF-b	intron	CFH	1q31.3	1.92378925393652E-3	trans	196146176	197146176	10	1	1
rs1329424	t	g	7.9290000000000003	2.2050000000000001E-15	+-+	96.3	53.765999999999998	2	2.113E-12	0.39734999999999998	4.693986E-2	5.9200219999999996E-3	1	196646176	TRAIL	intron	CFH	1q31.3	1.05524172173201E-3	trans	196146176	197146176	10
rs6743171	c	g	-26.212	1.95E-151	+--	97.1	68.314999999999998	2	1.4639999999999999E-15	0.39660000000000001	-0.15377140304044801	5.8664505966903504E-3	2	113840058	IL-1ra	upstream	IL1RN	2q13		cis			152	0	0
rs2548977	t	c	5.6459999999999999	1.644E-8	++	0	0.71099999999999997	1	0.39910000000000001	0.39616000000000001	4.1300290000000003E-2	7.3149640000000002E-3	5	135463769	IL-9	upstream	SMAD5	5q31.1	8.1607241777553199E-4	trans	134963769	135963769	55	1	0
rs679574	c	g	-6.0350000000000001	1.5859999999999999E-9	++-	94.7	37.590000000000003	2	6.8779999999999996E-9	0.39440999999999998	-3.7284230000000002E-2	6.1780009999999998E-3	19	49206108	M-CSF/CSF-1	intron	FUT2	19q13.33	6.6405945591034099E-4	trans	48706108	49706108	144	0	0
rs2125787	a	g	-5.5279999999999996	3.2320000000000001E-8	+--	87.7	16.233000000000001	2	2.9859999999999999E-4	0.39290999999999998	-3.1903540000000001E-2	5.7712620000000001E-3	4	87996623	SCF	intron	AFF1	4q21.3	4.8557230311331302E-4	trans	87496623	88496623	46	0	0
rs9989419	a	g	-7.2240000000000002	5.059E-13	---	49.8	3.9849999999999999	2	0.1363	0.39034999999999997	-4.1731669999999998E-2	5.7768100000000003E-3	16	56985139	SCF	intergenic	AC012181.1	16q13	8.2888882859038203E-4	trans	56485139	57485139	126	0	0
rs4846913	a	c	-5.6159999999999997	1.96E-8	---	58.9	4.8639999999999999	2	8.7840000000000001E-2	0.39027000000000001	-3.2703639999999999E-2	5.8232980000000002E-3	1	230294715	SCF	intron	GALNT2	1q42.13	5.0900835934639403E-4	trans	229794715	230794715	13	0	0
rs56013261	t	c	5.5019999999999998	3.7639999999999998E-8	++	0	0.17699999999999999	1	0.67359999999999998	0.38908999999999999	3.8392259999999997E-2	6.9778729999999999E-3	3	47224014	CXCL12/SDF-1a	intron	KIF9-AS1	3p21.31	7.0072022873914899E-4	trans	46724014	47724014	32
rs34881325	t	c	-6.109	1.0020000000000001E-9	--?	85.5	6.9130000000000003	1	8.5590000000000006E-3	0.38512000000000002	-6.3115249999999998E-2	1.0331518E-2	9	2622134	VEGF	5_prime_UTR	VLDLR	9p24.2	1.8866226726766699E-3	trans	2122134	3122134	78
rs799169	a	g	5.782	7.3650000000000001E-9	++	60.5	2.5339999999999998	1	0.1114	0.38450000000000001	4.261119E-2	7.3696279999999996E-3	7	73050599	IL-2	intergenic	MLXIPL	7q11.23	8.5941261221868801E-4	trans	72550599	73550599	66	0	1
rs4634925	c	g	-6.4470000000000001	1.142E-10	---	86.7	14.984	2	5.5750000000000005E-4	0.38349	-3.7370050000000002E-2	5.7965029999999997E-3	1	161189344	SCF	intron	FCER1G	1q23.3	6.6034595600466303E-4	trans	160689344	161689344	8	0	0
rs915654	a	t	5.532	3.1569999999999997E-8	++	0	1.2999999999999999E-2	1	0.9103	0.38174000000000002	4.0673050000000002E-2	7.3523240000000004E-3	6	31538497	SCGF-b	upstream	TNF	6p21.33	7.8087639640987802E-4	trans	31038497	32038497	59
rs1354034	t	c	6.6020000000000003	4.0619999999999998E-11	++	0	0.59899999999999998	1	0.43909999999999999	0.38118999999999997	4.8763580000000001E-2	7.3861830000000002E-3	3	56849749	RANTES	intron	ARHGEF3	3p14.3	1.1218117435089E-3	trans	56349749	57349749	33	1	1
rs4743764	t	c	7.4219999999999997	1.157E-13	+++	0	5.5E-2	2	0.97309999999999997	0.38013999999999998	4.476111E-2	6.0308690000000003E-3	9	107629104	SCF	intron	ABCA1	9q31.1	9.4421060401405103E-4	trans	107129104	108129104	86
rs56949579	a	g	-5.8010000000000002	6.5839999999999996E-9	--	0	6.0000000000000001E-3	1	0.93940000000000001	0.37822	-4.3137670000000003E-2	7.436247E-3	8	144646201	MIF	downstream	MROH6	8q24.3	8.7523485015781602E-4	trans	144146201	145146201	77
rs7310615	c	g	6.4939999999999998	8.3449999999999994E-11	+++	0	0.44900000000000001	2	0.79879999999999995	0.37607000000000002	3.9467259999999997E-2	6.0774959999999999E-3	12	111865049	HGF	intron	SH2B3	12q24.12	7.3098507065862996E-4	trans	111365049	112365049	102	1	1
rs7310615	c	g	6.17	6.8489999999999998E-10	+++	0	0.36899999999999999	2	0.83140000000000003	0.37607000000000002	3.8343950000000002E-2	6.2145780000000001E-3	12	111865049	IL-1ra	intron	SH2B3	12q24.12	6.8996689432661198E-4	trans	111365049	112365049	102
rs7310615	c	g	5.944	2.7780000000000001E-9	++	0	0.93899999999999995	1	0.33260000000000001	0.37607000000000002	4.1729879999999997E-2	7.0205049999999998E-3	12	111865049	CXCL12/SDF-1a	intron	SH2B3	12q24.12	8.1720087968159604E-4	trans	111365049	112365049	102
rs7221894	t	c	-5.468	4.545E-8	--?	66.2	2.9569999999999999	1	8.5489999999999997E-2	0.37318000000000001	-5.530479E-2	1.0114263E-2	17	38165485	IL-1ra	downstream	RP11-387H17.6	17q21.1	1.4309244230579E-3	trans	37665485	38665485	134
rs698092	a	g	5.476	4.3450000000000002E-8	++	0	0.64200000000000002	1	0.42280000000000001	0.36976999999999999	4.0749260000000002E-2	7.4414279999999999E-3	3	186969634	IL-1b	intron	MASP1	3q27.3	7.7392734949016998E-4	trans	186469634	187469634	39
rs10804034	t	c	5.7140000000000004	1.1059999999999999E-8	++	0	0.746	1	0.38769999999999999	0.36745	4.2365720000000003E-2	7.4143719999999998E-3	2	191244826	SCGF-b	intergenic	INPP1	2q32.2	8.3435772375765904E-4	trans	190744826	191744826	25	0	0
rs4857857	a	g	5.6	2.1439999999999999E-8	+++	87.4	15.861000000000001	2	3.5960000000000001E-4	0.36348000000000003	3.2410700000000001E-2	5.7876250000000002E-3	3	128313880	CCL2/MCP-1	intergenic	MRPL3	3q21.3	4.8607064195256301E-4	trans	127813880	128813880	36
rs9903871	t	c	5.952	2.6470000000000001E-9	+++	33.1	2.9889999999999999	2	0.2243	0.36131000000000002	3.8039499999999997E-2	6.3910449999999997E-3	17	16131927	CXCL8/IL-8	intron	PIGL	17p11.2	6.6783579596938001E-4	trans	15631927	16631927	131	0	0
rs28383314	t	c	-5.6269999999999998	1.836E-8	--	25	1.3340000000000001	1	0.24809999999999999	0.36129	-4.1950309999999998E-2	7.4551829999999998E-3	6	32587213	IL-2	intergenic	TBC1D22B	6p21.32	8.1219442004521001E-4	trans	32087213	33087213	59
rs743862	t	c	-5.8579999999999997	4.6809999999999999E-9	+--	25.9	2.7	2	0.25929999999999997	0.34921999999999997	-3.8167399999999997E-2	6.5154310000000003E-3	6	32381939	IL-16	intergenic	TBC1D22B	6p21.32	6.6213791058403399E-4	trans	31881939	32881939	59
rs12302980	a	g	5.4820000000000002	4.2139999999999999E-8	+++	0	0.10100000000000001	2	0.95069999999999999	0.34917999999999999	3.4000570000000001E-2	6.2022209999999999E-3	12	111360290	CCL3/MIP-1a	upstream	MYL2	12q24.11	5.2542731023682502E-4	trans	110860290	111860290	102
rs2887259	t	c	5.4870000000000001	4.0889999999999998E-8	++?	0	7.0000000000000007E-2	1	0.79100000000000004	0.34587000000000001	4.7016269999999999E-2	8.5686660000000008E-3	17	32590612	CCL2/MCP-1	intergenic	CCL2	17q12	1.0002378863185799E-3	trans	32090612	33090612	133
rs4674836	a	g	-6.0359999999999996	1.5779999999999999E-9	---	73.099999999999994	7.4320000000000004	2	2.4330000000000001E-2	0.34556999999999999	-3.6778989999999998E-2	6.0932720000000003E-3	2	224855511	PDGFbb	intron	SERPINE2	2q36.1	6.1182726406084004E-4	trans	224355511	225355511	27	1	0
rs7964426	t	c	-6.2880000000000003	3.2099999999999998E-10	+-	80	5.0090000000000003	1	2.521E-2	0.34477999999999998	-4.7317230000000002E-2	7.5250050000000004E-3	12	54668471	IL-9	intron	CBX5	12q13.13	1.0115744037395599E-3	trans	54168471	55168471	98	1	1
rs11658282	t	c	-5.4850000000000003	4.1239999999999997E-8	--	82.5	5.718	1	1.6789999999999999E-2	0.34460000000000002	-5.1362480000000002E-2	9.3641720000000005E-3	17	33483115	CCL4/MIP-1b	intron	UNC45B	17q12	1.1916361677009699E-3	trans	32983115	33983115	133
rs11265611	a	g	6.7039999999999997	2.0239999999999999E-11	+++	95.3	42.695	2	5.3559999999999999E-10	0.34390999999999999	4.1823659999999999E-2	6.2386120000000002E-3	1	154395125	IL-6	intron	IL6R	1q21.3	7.8937303887324599E-4	trans	153895125	154895125	5	0	0
rs4766517	c	g	-5.8129999999999997	6.1380000000000001E-9	--	58.9	2.431	1	0.11890000000000001	0.34351999999999999	-4.3758400000000003E-2	7.5276800000000001E-3	12	111359712	CXCL10/IP-10	upstream	MYL2	12q24.11	8.63627355418649E-4	trans	110859712	111859712	102
rs4766517	c	g	-6.41	1.4590000000000001E-10	--	5.4	1.0569999999999999	1	0.30399999999999999	0.34351999999999999	-4.8247930000000001E-2	7.5269780000000001E-3	12	111359712	CXCL9/MIG	upstream	MYL2	12q24.11	1.04993132477943E-3	trans	110859712	111859712	102
rs12940443	t	c	-5.53	3.194E-8	-+-	91	22.283000000000001	2	1.45E-5	0.34322999999999998	-3.81547E-2	6.8995829999999999E-3	17	74482559	M-CSF/CSF-1	intron	RHBDF2	17q25.1	6.5633358680030295E-4	trans	73982559	74982559	138	0	0
rs72851055	c	g	5.7359999999999998	9.6820000000000003E-9	?++	78.2	4.5940000000000003	1	3.2079999999999997E-2	0.34150000000000003	4.0832680000000003E-2	7.1186679999999999E-3	6	32502814	IL-16	upstream	HLA-DRB5	6p21.32	7.4988083344574305E-4	trans	32002814	33002814	59
rs7246004	t	g	10.976000000000001	4.9799999999999999E-28	++	18.8	1.232	1	0.26700000000000002	0.34100000000000003	8.2299310267836906E-2	7.4981150025361602E-3	19	51216909	SCGF-b	intron	CLEC11A	19q13.33		cis			167	0	0
rs1265565	t	c	6.1890000000000001	6.0399999999999998E-10	-++	62.8	5.3719999999999999	2	6.8150000000000002E-2	0.33940999999999999	3.981531E-2	6.4332369999999996E-3	12	111715197	M-CSF/CSF-1	intron	CUX2	12q24.12	7.1086450156395103E-4	trans	111215197	112215197	102
rs4665972	t	c	8.0009999999999994	1.2329999999999999E-15	++	72.8	3.6789999999999998	1	5.5109999999999999E-2	0.33903	6.0555610000000003E-2	7.5685049999999997E-3	2	27598097	IL-2	intron	SNX17	2p23.3	1.6434581149378799E-3	trans	27098097	28098097	19	1	1
rs4665972	t	c	-5.4509999999999996	4.9959999999999999E-8	+--	82.4	11.379	2	3.3809999999999999E-3	0.33903	-3.4771530000000002E-2	6.3789279999999999E-3	2	27598097	M-CSF/CSF-1	intron	SNX17	2p23.3	5.4187295396483399E-4	trans	27098097	28098097	19
rs245056	a	t	5.7409999999999997	9.4349999999999998E-9	+-+	92.4	26.475999999999999	2	1.782E-6	0.33510000000000001	3.6731430000000002E-2	6.398089E-3	5	149341038	M-CSF/CSF-1	intron	SLC26A2	5q32	6.0122416663412601E-4	trans	148841038	149841038	56
rs56022334	a	g	-7.7279999999999998	1.0920000000000001E-14	--	95.2	20.754999999999999	1	5.2190000000000003E-6	0.33500000000000002	-5.61014125121801E-2	7.2594995486775504E-3	10	6127641	IL-2ra	upstream	IL2RA	10p15.1		cis			168	0	0
rs2239804	t	c	-5.8310000000000004	5.5020000000000002E-9	--	0	0.65400000000000003	1	0.41880000000000001	0.33366000000000001	-4.4171889999999998E-2	7.5753529999999999E-3	6	32411523	IL-2ra	intron	HLA-DRA	6p21.32	8.6760488693399002E-4	trans	31911523	32911523	59
rs389096	a	g	-6.1639999999999997	7.1119999999999998E-10	+--	90.7	21.425000000000001	2	2.2269999999999999E-5	0.33154	-3.7189229999999997E-2	6.0332959999999996E-3	19	54764322	SCF	upstream	LILRB5	19q13.42	6.13021527969365E-4	trans	54264322	55264322	146
rs2064223	t	c	-5.8470000000000004	5.0149999999999997E-9	---	0	0.80600000000000005	2	0.66830000000000001	0.33083000000000001	-3.5023779999999997E-2	5.9900429999999996E-3	6	163794814	PDGFbb	intergenic	RP1-155D22.1	6q26	5.43121975899107E-4	trans	163294814	164294814	64	0	0
rs4713470	t	c	-5.4770000000000003	4.3280000000000001E-8	--	0	1.0999999999999999E-2	1	0.91620000000000001	0.32915	-3.9646130000000002E-2	7.2386589999999997E-3	6	31472821	IFNg	intron	MICB	6p21.33	6.9414608821835003E-4	trans	30972821	31972821	59
rs7149169	a	g	-6.16	7.2950000000000001E-10	--	69.2	3.246	1	7.1620000000000003E-2	0.32390999999999998	-4.7111840000000002E-2	7.6480259999999996E-3	14	103833065	SCGF-b	upstream	HMGB3P26	14q32.32	9.7211802719778895E-4	trans	103333065	104333065	108	0	0
rs7304494	t	c	-6.8440000000000003	7.6920000000000007E-12	---	57.7	4.7240000000000002	2	9.425E-2	0.31996000000000002	-4.2515860000000003E-2	6.212136E-3	12	89363909	SCF	intergenic	RP11-13A1.1	12q21.33	7.8661473797319496E-4	trans	88863909	89863909	99	0	0
rs9267951	t	c	5.4660000000000002	4.6000000000000002E-8	?++	61.3	2.5840000000000001	1	0.108	0.31879999999999997	3.85384E-2	7.0505669999999998E-3	6	32212655	IL-6	intergenic	TBC1D22B	6p21.32	6.4507514373946103E-4	trans	31712655	32712655	59
rs6532173	t	c	5.8570000000000002	4.7120000000000003E-9	++	0	0.38800000000000001	1	0.53349999999999997	0.31358999999999998	4.5136210000000003E-2	7.7063699999999997E-3	4	76998583	CXCL9/MIG	intron	ART3	4q21.1	8.7705328899572604E-4	trans	76498583	77498583	45
rs2376263	a	g	5.625	1.8580000000000002E-8	++	0	2.4E-2	1	0.87660000000000005	0.30763000000000001	4.3571690000000003E-2	7.7460790000000003E-3	17	33763678	CXCL10/IP-10	3_prime_UTR	SLFN13	17q12	8.0873405871636204E-4	trans	33263678	34263678	133
rs937355	a	g	6.601	4.0879999999999999E-11	-+	96.2	26.081	1	3.2749999999999999E-7	0.30723	4.8782109999999997E-2	7.3901089999999997E-3	4	121570292	FGF-b	intron	RP11-501E14.1	4q27	1.01298695207913E-3	trans	121070292	122070292	48
rs7252448	t	c	-5.6280000000000001	1.8200000000000001E-8	--	71.099999999999994	3.4660000000000002	1	6.2659999999999993E-2	0.30673	-4.1448789999999999E-2	7.3647449999999998E-3	19	46142053	G-CSF/CSF-3	5_prime_UTR	EML2	19q13.32	7.3065501803614298E-4	trans	45642053	46642053	143
rs2816648	t	c	5.6909999999999998	1.2650000000000001E-8	+++	42.1	3.4550000000000001	2	0.17780000000000001	0.30667	3.5128899999999998E-2	6.172711E-3	14	105708289	PDGFbb	5_prime_UTR	BRF1	14q32.33	5.2477167164488602E-4	trans	105208289	106208289	109	0	0
rs10468017	t	c	-5.5510000000000002	2.847E-8	+--	90.3	20.59	2	3.3800000000000002E-5	0.30658999999999997	-3.393467E-2	6.1132529999999999E-3	15	58678512	SCF	intron	ALDH1A2	15q21.3	4.8962698143655502E-4	trans	58178512	59178512	113	0	0
rs9427342	c	g	5.6310000000000002	1.789E-8	+++	63.3	5.452	2	6.5479999999999997E-2	0.30504999999999999	3.4623080000000001E-2	6.1486550000000003E-3	1	159360156	CCL2/MCP-1	intron	RP11-550P17.5	1q23.2	5.0826005919489005E-4	trans	158860156	159860156	7
rs6075493	a	c	-5.4870000000000001	4.0870000000000001E-8	---	37.1	3.1779999999999999	2	0.2041	0.30336999999999997	-3.4584440000000001E-2	6.3029770000000004E-3	20	19272791	PDGFbb	intron	SLC24A3	20p11.23	5.0555253933588101E-4	trans	18772791	19772791	148	0	0
rs2643356	t	c	5.8150000000000004	6.0710000000000002E-9	+++	84.1	12.577999999999999	2	1.8569999999999999E-3	0.30038999999999999	3.707742E-2	6.3761690000000001E-3	15	101971388	PDGFbb	intron	PCSK6	15q26.3	5.7781723016832201E-4	trans	101471388	102471388	121	0	0
rs28595399	t	c	5.7210000000000001	1.0600000000000001E-8	++	54.6	2.2050000000000001	1	0.1376	0.29364000000000001	4.2720859999999999E-2	7.4673769999999999E-3	3	12500065	CXCL12/SDF-1a	intergenic	LINC00690	3p25.2	7.57096576662605E-4	trans	12000065	13000065	28	0	0
rs34237126	a	c	-5.6779999999999999	1.3620000000000001E-8	---	0	1.56	2	0.45839999999999997	0.29265999999999998	-3.5452110000000002E-2	6.2437669999999999E-3	10	64873883	PDGFbb	downstream	RNU6-543P	10q21.3	5.2036222057604204E-4	trans	64373883	65373883	92
rs60093606	t	g	9.0579999999999998	1.3300000000000001E-19	-+	95.1	20.497	1	5.9730000000000002E-6	0.29165000000000002	6.7916539999999997E-2	7.4979620000000004E-3	4	127266290	FGF-b	intergenic	RP11-404I7.1	4q28.1	1.90585993367838E-3	trans	126766290	127766290	49	0	0
rs6782228	c	g	-6.51	7.4970000000000001E-11	--	0	7.6999999999999999E-2	1	0.78210000000000002	0.29158000000000001	-5.1204350000000003E-2	7.865492E-3	3	128323424	SCGF-b	intergenic	MRPL3	3q21.3	1.0831591078156501E-3	trans	127823424	128823424	36	1	0
rs9810934	a	g	12.568	3.1819999999999997E-36	++	85.9	7.0789999999999997	1	7.7980000000000002E-3	0.28902	9.378061E-2	7.4618569999999997E-3	3	45954352	CCL11/eotaxin-1	intron	LZTFL1	3p21.31	3.6144430232380501E-3	trans	45454352	46454352	32	1	1
rs7692	a	c	-5.4550000000000001	4.908E-8	+--	78.2	9.1709999999999994	2	1.0200000000000001E-2	0.27905999999999997	-3.6622250000000002E-2	6.7135199999999997E-3	6	43304007	VEGF	3_prime_UTR	ZNF318	6p21.1	5.3965568159749903E-4	trans	42804007	43804007	60
rs61820876	t	g	-5.8470000000000004	5.0010000000000004E-9	---	82.5	11.413	2	3.3249999999999998E-3	0.27767999999999998	-4.0304130000000001E-2	6.8931289999999996E-3	1	196209945	CXCL8/IL-8	intron	KCNT2	1q31.3	6.5163340291681296E-4	trans	195709945	196709945	10
rs2135232	t	c	6.0090000000000003	1.8650000000000001E-9	++	58.8	2.4249999999999998	1	0.11940000000000001	0.27583999999999997	4.8070050000000003E-2	7.9996760000000007E-3	4	76832856	CXCL9/MIG	downstream	NAAA	4q21.1	9.23147121423978E-4	trans	76332856	77332856	45	1	0
rs10169524	a	g	-5.5659999999999998	2.6000000000000001E-8	+--	81.7	10.904999999999999	2	4.2849999999999997E-3	0.27368999999999999	-3.6611940000000003E-2	6.5777819999999999E-3	2	113528872	IL-1ra	downstream	IL1A	2q13	5.32913145035629E-4	trans	113028872	114028872	22
rs35609972	a	g	6.1180000000000003	9.499E-10	++	0	3.5999999999999997E-2	1	0.85019999999999996	0.27035999999999999	4.9247449999999998E-2	8.0496000000000005E-3	15	50324126	SCGF-b	intron	ATP8B4	15q21.2	9.5686036135058197E-4	trans	49824126	50824126	112	0	0
rs9399136	t	c	-5.4660000000000002	4.5979999999999999E-8	--	0	0.28799999999999998	1	0.59130000000000005	0.26917000000000002	-4.4084900000000003E-2	8.0652950000000001E-3	6	135402339	IL-9	intron	HBS1L	6q23.3	7.6463247060063497E-4	trans	134902339	135902339	62	0	0
rs4252066	a	g	5.5670000000000002	2.5979999999999998E-8	++	0	0.24099999999999999	1	0.62339999999999995	0.26584999999999998	4.5038050000000003E-2	8.0901830000000008E-3	6	161127125	CXCL9/MIG	intron	PLG	6q26	7.9179110922326403E-4	trans	160627125	161627125	63	0	1
rs854562	t	c	6.0110000000000001	1.8380000000000001E-9	+++	59.8	4.9710000000000001	2	8.3260000000000001E-2	0.26569999999999999	3.8658949999999997E-2	6.4313670000000003E-3	7	94947969	SCF	intron	PON1	7q21.3	5.8317001626418904E-4	trans	94447969	95447969	70	0	0
rs7550207	t	c	-6.19	6.017E-10	--	82.5	5.726	1	1.6719999999999999E-2	0.26445000000000002	-4.7532190000000002E-2	7.6788669999999998E-3	1	159174885	CCL11/eotaxin-1	intron	ACKR1	1q23.2	8.7894442484812998E-4	trans	158674885	159674885	7
rs7075281	a	c	6.9790000000000001	2.9639999999999999E-12	+++	0	0.374	2	0.82950000000000002	0.26157000000000002	4.4750529999999997E-2	6.41217E-3	10	104220301	PDGFbb	upstream	MFSD13A	10q24.32	7.7361276432408701E-4	trans	103720301	104720301	93	0	0
rs10184062	c	g	5.48	4.252E-8	+++	66.5	5.9610000000000003	2	5.076E-2	0.26125999999999999	3.5158790000000002E-2	6.4158380000000001E-3	2	224867341	PDGFbb	intron	SERPINE2	2q36.1	4.7715818046151898E-4	trans	224367341	225367341	27
rs576123	t	c	-7.3760000000000003	1.6260000000000001E-13	?--	69.599999999999994	3.29	1	6.9709999999999994E-2	0.26016	-5.5102209999999999E-2	7.470473E-3	9	136144308	M-CSF/CSF-1	intron	ABO	9q34.2	1.16881657792962E-3	trans	135644308	136644308	88	1	0
rs3888652	a	g	6.35	2.1569999999999999E-10	+++	82.6	11.477	2	3.2200000000000002E-3	0.25673000000000001	4.0468400000000002E-2	6.3729759999999998E-3	3	42726718	CCL2/MCP-1	upstream	KLHL40	3p22.1	6.2500758598681703E-4	trans	42226718	43226718	31
rs1671209	c	g	-5.6520000000000001	1.5840000000000002E-8	--	0	0.23400000000000001	1	0.62860000000000005	0.25617000000000001	-4.3842310000000002E-2	7.7569550000000003E-3	19	55551002	CCL11/eotaxin-1	upstream	GP6	19q13.42	7.32518860731576E-4	trans	55051002	56051002	146
rs763781	t	c	-5.8259999999999996	5.6729999999999997E-9	--	86.8	7.59	1	5.8710000000000004E-3	0.2535	-4.5005861756673302E-2	7.7250020179665804E-3	17	32488890	CCL11/eotaxin-1	upstream	CCL11	17q12		cis			166	0	1
rs2249581	t	c	-5.6950000000000003	1.2299999999999999E-8	---	96.6	59.338000000000001	2	1.3030000000000001E-13	0.25279000000000001	-3.8750800000000002E-2	6.8043549999999998E-3	1	159144581	CXCL1/GROa	intron	CADM3	1q23.2	5.6727534250623497E-4	trans	158644581	159644581	7
rs62143194	c	g	-8.6859999999999999	3.7449999999999997E-18	--?	92.1	12.628	1	3.7990000000000002E-4	0.25135000000000002	-9.5817959999999994E-2	1.1031310000000001E-2	19	54319624	IL-16	intron	NLRP12	19q13.42	3.4552665418877402E-3	trans	53819624	54819624	146
rs62143194	c	g	-15.682	2.0019999999999998E-55	--?	97.2	35.658999999999999	1	2.3509999999999998E-9	0.25135000000000002	-0.17200145	1.0968080999999999E-2	19	54319624	IL-1ra	intron	NLRP12	19q13.42	1.11340182886731E-2	trans	53819624	54819624	146	1	1
rs11668536	t	c	-6.5919999999999996	4.3429999999999999E-11	+-	96.6	29.164000000000001	1	6.6500000000000007E-8	0.25120999999999999	-5.1613920000000001E-2	7.8297809999999992E-3	19	45328476	G-CSF/CSF-3	downstream	BCAM	19q13.32	1.00221441199985E-3	trans	44828476	45828476	143
rs12239179	t	c	5.593	2.2309999999999999E-8	++	44.3	1.7949999999999999	1	0.18029999999999999	0.24934000000000001	4.4092779999999998E-2	7.8835650000000004E-3	1	198976492	FGF-b	non_coding_transcript_exon	LINC01222	1q32.1	7.2778011994065195E-4	trans	198476492	199476492	11	1	0
rs704903	t	c	-10.066000000000001	7.8319999999999999E-24	--	77.900000000000006	4.5220000000000002	1	3.347E-2	0.24504000000000001	-7.9207760000000002E-2	7.8688419999999992E-3	3	43070847	CCL11/eotaxin-1	intron	FAM198A	3p22.1	2.3212738806870801E-3	trans	42570847	43570847	31	1	0
rs7167790	t	c	5.55	2.859E-8	+++	0	1.63	2	0.44259999999999999	0.24302000000000001	3.8270699999999998E-2	6.8956210000000002E-3	15	70345281	IL-16	intron	TLE3	15q23	5.3887648068930898E-4	trans	69845281	70845281	114	0	1
rs34388368	t	g	-5.5069999999999997	3.6430000000000003E-8	---	0	0.89200000000000002	2	0.64029999999999998	0.24254000000000001	-3.8010429999999998E-2	6.902203E-3	1	196635470	IL-16	intron	CFH	1q31.3	5.3085833152927402E-4	trans	196135470	197135470	10
rs3924113	t	g	5.5039999999999996	3.7020000000000003E-8	++?	0	0.32800000000000001	1	0.56669999999999998	0.23927000000000001	6.0614519999999998E-2	1.1012813E-2	4	38796255	CCL3/MIP-1a	downstream	TLR1	4p14	1.33752568089855E-3	trans	38296255	39296255	41	1	0
rs73087348	t	c	8.4410000000000007	3.1560000000000002E-17	++	0	0.46100000000000002	1	0.49719999999999998	0.23835000000000001	6.7073279999999999E-2	7.9461289999999997E-3	3	42811571	CCL11/eotaxin-1	intron	CCDC13	3p22.1	1.63342684024413E-3	trans	42311571	43311571	31
rs35099140	a	t	5.7210000000000001	1.0579999999999999E-8	?-+	87.2	7.8230000000000004	1	5.1570000000000001E-3	0.23465	4.5967769999999998E-2	8.0349189999999997E-3	14	106952318	bNGF	intron	LINC00221	14q32.33	7.5895759620798098E-4	trans	106452318	107452318	110	0	0
rs4981026	a	g	-6.42	1.36E-10	--	81.5	5.3959999999999999	1	2.018E-2	0.23351	-5.4248930000000001E-2	8.4499899999999992E-3	12	104152456	SCGF-b	intron	STAB2	12q23.3	1.0534752235049E-3	trans	103652456	104652456	101
rs738409	c	g	-6.6950000000000003	2.1540000000000001E-11	+--	84.7	13.11	2	1.423E-3	0.22997999999999999	-4.8035229999999998E-2	7.1747909999999998E-3	22	44324727	M-CSF/CSF-1	missense	PNPLA3	22q13.31	8.1722533102671405E-4	trans	43824727	44824727	150	0	0
rs71631848	a	g	6.8109999999999999	9.6739999999999994E-12	++	85.2	6.74	1	9.4280000000000006E-3	0.22656000000000001	5.5401230000000003E-2	8.1340809999999996E-3	1	196186335	IFNg	intergenic	KCNT2	1q31.3	1.0756690531196799E-3	trans	195686335	196686335	10
rs71631848	a	g	6.6289999999999996	3.386E-11	++	0	0.1	1	0.75129999999999997	0.22656000000000001	5.671988E-2	8.5563259999999995E-3	1	196186335	IL-13	intergenic	KCNT2	1q31.3	1.1274842065087699E-3	trans	195686335	196686335	10
rs6993770	a	t	5.6790000000000003	1.3550000000000001E-8	-++	62	5.2640000000000002	2	7.195E-2	0.22448000000000001	4.0712779999999997E-2	7.1690039999999997E-3	8	106581528	CXCL8/IL-8	intron	ZFPM2	8q23.1	5.7711474248286099E-4	trans	106081528	107081528	74
rs2373048	a	t	-6.9409999999999998	3.8999999999999999E-12	--	53.9	2.1709999999999998	1	0.1406	0.22109999999999999	-7.8979350000000004E-2	1.137867E-2	3	45834988	CCL4/MIP-1b	-	SLC6A20	3p21.31	2.1484613852618601E-3	trans	45334988	46334988	32
rs2367442	a	g	32.531999999999996	3.7500000000000003E-232	+++	97.1	68.647000000000006	2	1.24E-15	0.21870000000000001	0.237400012697498	7.29743061285806E-3	4	74816843	CXCL1/GROa	intergenic	CXCL1	4q13.3		cis			154	0	0
rs1671226	c	g	-6.423	1.339E-10	---	27.4	2.7530000000000001	2	0.25240000000000001	0.21792	-4.544484E-2	7.075329E-3	19	55502846	PDGFbb	intron	NLRP2	19q13.42	7.0395909326370295E-4	trans	55002846	56002846	146
rs79924756	a	g	5.4640000000000004	4.6450000000000002E-8	-+	85.9	7.0830000000000002	1	7.7799999999999996E-3	0.21701000000000001	4.5018280000000001E-2	8.2390699999999994E-3	19	44321973	G-CSF/CSF-3	intron	LYPD5	19q13.31	6.8872167993089305E-4	trans	43821973	44821973	143
rs35257100	t	c	-5.5250000000000004	3.299E-8	--?	NA	NA	NA	NA	0.21690000000000001	-6.2643509999999999E-2	1.1338192E-2	7	26135404	IL-18	intergenic	AC004520.1	7p15.2	1.3330883690953501E-3	trans	25635404	26635404	65	0	0
rs34826779	t	g	-6.0140000000000002	1.806E-9	---	47.8	3.8319999999999999	2	0.1472	0.21632000000000001	-4.1939369999999997E-2	6.973623E-3	8	106570964	HGF	intron	ZFPM2	8q23.1	5.9636100514017497E-4	trans	106070964	107070964	74
rs34826779	t	g	-5.4740000000000002	4.3910000000000001E-8	--	0	0.108	1	0.74199999999999999	0.21632000000000001	-4.7699730000000003E-2	8.7138700000000003E-3	8	106570964	IL-7	intron	ZFPM2	8q23.1	7.7143133370234803E-4	trans	106070964	107070964	74
rs2237085	a	g	-8.7059999999999995	3.1589999999999999E-18	---	92.7	27.384	2	1.1319999999999999E-6	0.21310999999999999	-6.6888020000000006E-2	7.6829799999999998E-3	5	149465249	M-CSF/CSF-1	intron	CSF1R	5q32	1.50052947779155E-3	trans	148965249	149965249	56	1	0
rs2253294	t	c	5.66	1.5160000000000001E-8	++	0	0.82899999999999996	1	0.36270000000000002	0.21098	4.978233E-2	8.7954650000000006E-3	10	37706195	RANTES	intergenic	ANKRD30A	10p11.21	8.2510597901523902E-4	trans	37206195	38206195	90	0	0
rs483879	t	c	-5.9349999999999996	2.938E-9	--	0	1.7999999999999999E-2	1	0.89290000000000003	0.21024000000000001	-5.206881E-2	8.7731770000000001E-3	13	52127212	SCGF-b	downstream	INTS6-AS1	13q14.3	9.0031768633362598E-4	trans	51627212	52627212	104	0	0
rs784492	t	g	5.524	3.3099999999999999E-8	-++	50.8	4.0629999999999997	2	0.13120000000000001	0.20809	4.0243269999999998E-2	7.2851690000000002E-3	3	39175576	CXCL1/GROa	intron	TTC21A	3p22.2	5.3375696831284996E-4	trans	38675576	39675576	29
rs4813271	a	c	-5.7460000000000004	9.1329999999999998E-9	--	0	0.91900000000000004	1	0.33779999999999999	0.20732999999999999	-5.0666200000000002E-2	8.8176469999999996E-3	20	17546574	SCGF-b	upstream	DSTN	20p12.1	8.4376446553216305E-4	trans	17046574	18046574	147	0	0
rs16979231	t	c	-5.5350000000000001	3.1189999999999997E-8	--	72.8	3.6789999999999998	1	5.5109999999999999E-2	0.20646	-4.6443239999999997E-2	8.3908300000000002E-3	19	45042765	G-CSF/CSF-3	intron	CEACAM22P	19q13.31	7.0677269199290302E-4	trans	44542765	45542765	143
rs4419163	a	t	-6.8810000000000002	5.9350000000000001E-12	+-?	NA	NA	NA	NA	0.2054	-8.1270800000000004E-2	1.1810899999999999E-2	19	54327568	IL-18	5_prime_UTR	NLRP12	19q13.42	2.1559965683764799E-3	trans	53827568	54827568	146
rs28877112	t	c	5.6920000000000002	1.253E-8	?++	0	0.40200000000000002	1	0.52629999999999999	0.2049	4.7653349999999997E-2	8.3719880000000003E-3	2	114233086	IL-1ra	intron	CBWD2	2q13	7.3991286895497396E-4	trans	113733086	114733086	22	1	0
rs12721051	c	g	-5.7430000000000003	9.2970000000000005E-9	---	0.2	2.004	2	0.36720000000000003	0.19980999999999999	-4.0482089999999998E-2	7.048945E-3	19	45422160	SCF	intron	APOC1	19q13.32	5.2404211081320503E-4	trans	44922160	45922160	143
rs9620336	c	g	-5.6529999999999996	1.5770000000000002E-8	+-	72.900000000000006	3.6880000000000002	1	5.4809999999999998E-2	0.19980000000000001	-4.5171796395465903E-2	7.99076532734227E-3	22	24281620	MIF	upstream	MIF	22q11.23		cis			169	0	0
rs7868232	t	c	5.5140000000000002	3.5100000000000003E-8	+++	35.1	3.0790000000000002	2	0.21440000000000001	0.19839999999999999	4.0250840000000003E-2	7.299753E-3	9	136042264	SCF	upstream	GBGT1	9q34.2	5.1532269372781903E-4	trans	135542264	136542264	88
rs34939346	t	c	-5.9329999999999998	2.9739999999999999E-9	--	86.9	7.6420000000000003	1	5.7010000000000003E-3	0.19774	-5.0585829999999998E-2	8.5261810000000007E-3	19	40421612	G-CSF/CSF-3	missense	FCGBP	19q13.2	8.1189043518387104E-4	trans	39921612	40921612	142	0	1
rs77924615	a	g	-6.7009999999999996	2.0639999999999999E-11	---	49.5	3.9630000000000001	2	0.13789999999999999	0.19700999999999999	-4.7854689999999998E-2	7.1414249999999999E-3	16	20392332	SCF	intron	PDILT	16p12.3	7.24565110643184E-4	trans	19892332	20892332	124	0	0
rs11257361	a	t	5.4630000000000001	4.6730000000000002E-8	++	19.600000000000001	1.2430000000000001	1	0.26479999999999998	0.19292999999999999	4.9488770000000001E-2	9.0588999999999999E-3	10	11895507	SCGF-b	intron	PROSER2	10p14	7.6270094427123298E-4	trans	11395507	12395507	89	0	1
rs9277379	a	c	-5.577	2.4500000000000001E-8	?--	48.7	1.948	1	0.16270000000000001	0.18398999999999999	-4.4463509999999998E-2	7.9726569999999993E-3	6	33050325	CXCL8/IL-8	intron	HLA-DPB1	6p21.32	5.9364550380538702E-4	trans	32550325	33550325	59
rs6542680	t	c	-5.6970000000000001	1.219E-8	++-	95.3	42.216000000000001	2	6.8079999999999997E-10	0.18362000000000001	-4.2639820000000002E-2	7.4846089999999997E-3	2	3640142	TRAIL	upstream	COLEC11	2p25.3	5.4509608238148305E-4	trans	3140142	4140142	17
rs2279555	a	g	5.6369999999999996	1.735E-8	-+	91.3	11.513999999999999	1	6.9079999999999999E-4	0.18337000000000001	4.9567380000000001E-2	8.7932189999999997E-3	10	44476596	CXCL12/SDF-1a	intergenic	LINC00841	10q11.21	7.3582669351476403E-4	trans	43976596	44976596	91
rs59724749	a	g	-7.6420000000000003	2.1370000000000001E-14	+-?	98.4	60.822000000000003	1	6.2479999999999998E-15	0.18176999999999999	-9.1834810000000003E-2	1.2017117000000001E-2	3	186408443	TRAIL	intron	RP11-795A2.2	3q27.3	2.5086626570959801E-3	trans	185908443	186908443	39	1	0
rs2093839	c	g	5.665	1.467E-8	++	0	0.379	1	0.53839999999999999	0.17659	5.3122330000000002E-2	9.3772869999999998E-3	9	79106652	SCGF-b	intron	GCNT1	9q21.13	8.2066605468603397E-4	trans	78606652	79606652	82	0	0
rs1487888	t	c	5.875	4.2320000000000003E-9	++?	NA	NA	NA	NA	0.17560000000000001	7.8171690000000002E-2	1.3305819999999999E-2	8	144562603	IL-18	intron	ZC3H3	8q24.3	1.76925932211162E-3	trans	144062603	145062603	77	1	0
rs10023850	a	g	5.4630000000000001	4.6929999999999997E-8	++	26.1	1.353	1	0.2447	0.17549999999999999	6.3911460000000003E-2	1.169897E-2	4	38763693	CCL4/MIP-1b	upstream	RNA5SP158	4p14	1.1821028214372099E-3	trans	38263693	39263693	41
rs17734411	a	g	6.0540000000000003	1.417E-9	++	0	0.97599999999999998	1	0.32329999999999998	0.16427	6.0471829999999997E-2	9.988739E-3	17	31320630	CCL7/MCP-3	intron	SPACA3	17q11.2	1.0040618541733799E-3	trans	30820630	31820630	132
rs1257371	a	g	5.4749999999999996	4.367E-8	+++	82.5	11.414999999999999	2	3.3210000000000002E-3	0.16214000000000001	4.630285E-2	8.4571420000000008E-3	2	134839539	M-CSF/CSF-1	intergenic	MGAT5	2q21.2	5.8251493977190495E-4	trans	134339539	135339539	23
rs79141987	a	g	5.6479999999999997	1.6239999999999999E-8	+++	0	0.56899999999999995	2	0.75229999999999997	0.15737000000000001	4.3715329999999997E-2	7.7399670000000004E-3	17	56398479	PDGFbb	intron	TSPOAP1	17q22	5.0682307551266795E-4	trans	55898479	56898479	135	1	1
rs833065	a	g	5.6950000000000003	1.234E-8	+++	0	1.5409999999999999	2	0.46289999999999998	0.15619	4.7236630000000002E-2	8.2944049999999995E-3	6	43683804	VEGF	intergenic	ACTG1P9	6p21.1	5.8814674912681798E-4	trans	43183804	44183804	60
rs10861032	t	c	-5.9130000000000003	3.352E-9	--	0	0.11899999999999999	1	0.73	0.15545999999999999	-5.8338809999999998E-2	9.8661949999999995E-3	12	103912506	SCGF-b	intergenic	RP11-626I20.2	12q23.3	8.93684066871345E-4	trans	103412506	104412506	101
rs4732401	t	c	-8.0510000000000002	8.207E-16	---	0	1.9850000000000001	2	0.37059999999999998	0.15437999999999999	-6.4474080000000003E-2	8.0082079999999993E-3	7	81322168	HGF	upstream	AC010091.1	7q21.11	1.0853419410618501E-3	trans	80822168	81822168	69	1	0
rs1671152	t	g	-5.5439999999999996	2.9630000000000001E-8	--	0	0.96599999999999997	1	0.32579999999999998	0.15162999999999999	-5.5442089999999999E-2	1.0000376E-2	19	55526345	RANTES	missense	GP6	19q13.42	7.9082359835077698E-4	trans	55026345	56026345	146
rs1468512	t	c	5.5910000000000002	2.2530000000000001E-8	++	0	0.78200000000000003	1	0.3765	0.15140000000000001	5.3047030000000002E-2	9.4879330000000005E-3	17	67219768	CXCL12/SDF-1a	intron	ABCA10	17q24.3	7.2307116937172296E-4	trans	66719768	67719768	137
rs79473108	t	c	-5.6079999999999997	2.0479999999999999E-8	---	0	0.59799999999999998	2	0.74160000000000004	0.14596000000000001	-4.8018669999999999E-2	8.562531E-3	9	95857081	IL-16	upstream	CARD19	9q22.31	5.7486029870040497E-4	trans	95357081	96357081	84	0	0
rs117372248	a	g	5.6829999999999998	1.3270000000000001E-8	++	86.2	7.2409999999999997	1	7.1279999999999998E-3	0.14473	5.4859989999999997E-2	9.6533509999999993E-3	19	43361820	G-CSF/CSF-3	upstream	PSG8	19q13.2	7.4508058123293295E-4	trans	42861820	43861820	143
rs562416	a	c	-5.681	1.342E-8	---	91.8	24.31	2	5.2619999999999998E-6	0.14416999999999999	-4.6857030000000001E-2	8.2480239999999996E-3	3	172161842	TRAIL	downstream	GHSR	3q26.31	5.4180363637596895E-4	trans	171661842	172661842	38	0	0
rs11553699	a	g	-5.569	2.5659999999999999E-8	---	0	1.5129999999999999	2	0.46929999999999999	0.14277000000000001	-4.486855E-2	8.0568410000000003E-3	12	122216910	PDGFbb	3_prime_UTR	TMEM120B	12q24.31	4.9277468187069096E-4	trans	121716910	122716910	103	0	1
rs1048381	a	g	5.827	5.6509999999999996E-9	++	0	2.5000000000000001E-2	1	0.874	0.14019000000000001	5.9943780000000002E-2	1.0287245E-2	6	32610445	CXCL10/IP-10	synonymous	HLA-DQA1	6p21.32	8.6623908359035305E-4	trans	32110445	33110445	59
rs2012880	c	g	6.0339999999999998	1.597E-9	++	0	0.35	1	0.55400000000000005	0.13902	6.2345270000000001E-2	1.0332328E-2	8	130545566	SCGF-b	intron	CCDC26	8q24.21	9.3048068664821498E-4	trans	130045566	131045566	76	0	0
rs453821	t	c	5.5659999999999998	2.613E-8	++	30.4	1.4370000000000001	1	0.23050000000000001	0.13894000000000001	5.5775270000000002E-2	1.002071E-2	6	31935311	IL-4	intron	SKIV2L	6p21.33	7.4434464391415797E-4	trans	31435311	32435311	59
rs12127759	t	c	-7.601	2.9280000000000002E-14	--	83.2	5.9379999999999997	1	1.482E-2	0.13874	-7.4858960000000002E-2	9.8485670000000008E-3	1	196648613	IFNg	intron	CFH	1q31.3	1.3392249812266201E-3	trans	196148613	197148613	10
rs12127759	t	c	-6.8330000000000002	8.2999999999999998E-12	+-	90.7	10.776	1	1.0280000000000001E-3	0.13874	-7.0795179999999999E-2	1.0360774999999999E-2	1	196648613	IL-13	intron	CFH	1q31.3	1.1977697590288901E-3	trans	196148613	197148613	10
rs12127759	t	c	-5.9589999999999996	2.5369999999999998E-9	-+-	88.5	17.324000000000002	2	1.73E-4	0.13874	-5.1574849999999998E-2	8.6549499999999998E-3	1	196648613	CXCL8/IL-8	intron	CFH	1q31.3	6.3568492203332899E-4	trans	196148613	197148613	10
rs12953115	a	g	5.6420000000000003	1.6849999999999999E-8	-+	72.400000000000006	3.6190000000000002	1	5.7119999999999997E-2	0.13861999999999999	5.8572859999999997E-2	1.0381576999999999E-2	17	33797534	RANTES	downstream	SLFN12L	17q12	8.1930109377330198E-4	trans	33297534	34297534	133
rs6857701	t	c	-5.7789999999999999	7.5070000000000006E-9	+-	87.4	7.9139999999999997	1	4.9059999999999998E-3	0.13741999999999999	-5.7235660000000001E-2	9.9040770000000007E-3	4	122315742	FGF-b	intergenic	RP11-170N16.1	4q27	7.7662741022930897E-4	trans	121815742	122815742	48
rs17211644	t	c	5.4829999999999997	4.1859999999999999E-8	+-+	90.9	21.968	2	1.6969999999999998E-5	0.13611000000000001	4.690652E-2	8.5549010000000002E-3	15	80116362	IL-16	intergenic	RNU6-667P	15q25.1	5.1742201637195004E-4	trans	79616362	80616362	117	0	0
rs2741441	t	g	5.8879999999999999	3.913E-9	-++	74.7	7.9050000000000002	2	1.9210000000000001E-2	0.13436000000000001	4.8662049999999998E-2	8.264614E-3	20	43979887	SCF	upstream	SDC4	20q13.12	5.5083066349522597E-4	trans	43479887	44479887	149
rs72683129	a	g	-5.8879999999999999	3.9190000000000002E-9	--	79.099999999999994	4.7839999999999998	1	2.8729999999999999E-2	0.13361999999999999	-5.8866389999999998E-2	9.9976879999999994E-3	1	66069781	CXCL12/SDF-1a	intron	LEPR	1p31.3	8.0231458669738397E-4	trans	65569781	66569781	2	0	0
rs6679677	a	c	5.633	1.7730000000000001E-8	++	91.4	11.577999999999999	1	6.6750000000000002E-4	0.13317999999999999	5.9281689999999998E-2	1.0524E-2	1	114303808	CXCL9/MIG	upstream	PHTF1	1p13.2	8.1140761906711202E-4	trans	113803808	114803808	4	0	1
rs12878578	a	g	6.2549999999999999	3.9739999999999999E-10	++	0	0.75600000000000001	1	0.3846	0.12959999999999999	6.6566529999999999E-2	1.0642131000000001E-2	14	25045589	SCGF-b	upstream	CTSG	14q12	9.996908487743439E-4	trans	24545589	25545589	105	0	0
rs56673427	a	g	-15.356999999999999	3.1709999999999999E-53	--	95.7	23.323	1	1.37E-6	0.12520000000000001	-0.23559849999999999	1.534144E-2	17	34471393	CCL4/MIP-1b	intron	CCL4	17q12		cis			163	0	0
rs255056	c	g	5.6529999999999996	1.578E-8	++	4.3	1.0449999999999999	1	0.30669999999999997	0.12504000000000001	6.10968E-2	1.0807854E-2	16	68016185	SCGF-b	upstream	DPEP3	16q22.1	8.1677810693319395E-4	trans	67516185	68516185	127
rs2269443	a	g	-8.3580000000000005	6.3969999999999995E-17	---	86.9	15.294	2	4.7750000000000001E-4	0.12492	-6.9852250000000005E-2	8.3575309999999996E-3	3	46491290	CCL2/MCP-1	intron	LTF	3p21.31	1.06676934870105E-3	trans	45991290	46991290	32
rs4850046	t	c	-6.0439999999999996	1.5050000000000001E-9	--	0	3.3000000000000002E-2	1	0.85589999999999999	0.12484000000000001	-6.7277009999999998E-2	1.1131205999999999E-2	2	3634606	TNF-b	intergenic	RPS7	2p25.3	9.8901887250651792E-4	trans	3134606	4134606	17
rs675849	t	c	-5.6440000000000001	1.6610000000000001E-8	+--	83	11.756	2	2.8010000000000001E-3	0.12439	-4.8201939999999999E-2	8.5403860000000005E-3	9	15298666	SCF	intron	TTC39B	9p22.3	5.0612199575581602E-4	trans	14798666	15798666	80	0	1
rs10402455	a	g	-5.5220000000000002	3.344E-8	--	37.4	1.5960000000000001	1	0.2064	0.12349	-5.6837029999999997E-2	1.0292835E-2	19	37728707	CCL11/eotaxin-1	intron	ZNF383	19q13.12	6.9932879929276201E-4	trans	37228707	38228707	141	0	0
rs79815064	a	g	5.6719999999999997	1.413E-8	++	0	1.6E-2	1	0.89790000000000003	0.1226	6.1843410000000001E-2	1.090328E-2	3	46277577	CXCL9/MIG	intron	CCR3	3p21.31	8.2282021411931401E-4	trans	45777577	46777577	32
rs17404060	t	c	6.1829999999999998	6.2740000000000003E-10	++	87.3	7.8739999999999997	1	5.0150000000000004E-3	0.12184	6.4295270000000002E-2	1.0398718E-2	5	115319911	CXCL12/SDF-1a	intron	LVRN	5q23.1	8.8460947353415098E-4	trans	114819911	115819911	54	0	0
rs34901975	a	g	10.252000000000001	1.159E-24	+++	87.5	15.978999999999999	2	3.391E-4	0.12073	8.6922910000000006E-2	8.4786299999999992E-3	3	45916786	CCL2/MCP-1	intron	LZTFL1	3p21.31	1.60411672258856E-3	trans	45416786	46416786	32
rs10894808	t	c	6.109	1.004E-9	+++	0	0.83799999999999997	2	0.65769999999999995	0.11933000000000001	5.9434029999999999E-2	9.7289290000000007E-3	11	134256805	M-CSF/CSF-1	intron	B3GAT1	11q25	7.4244313678858997E-4	trans	133756805	134756805	97	0	0
rs6571186	a	c	-5.54	3.0209999999999997E-8	+--	68.5	6.3470000000000004	2	4.1860000000000001E-2	0.11769	-5.2845219999999998E-2	9.5388490000000003E-3	6	95921373	M-CSF/CSF-1	intergenic	RP11-374I15.1	6q16.1	5.7996552771780998E-4	trans	95421373	96421373	61	0	0
rs3845622	a	c	6.09	1.1309999999999999E-9	++	0	0.13300000000000001	1	0.71579999999999999	0.11669	7.0212060000000007E-2	1.1529073000000001E-2	1	159171603	CCL7/MCP-3	3_prime_UTR	CADM3	1q23.2	1.01624919179461E-3	trans	158671603	159671603	7
rs80136777	a	t	-5.79	7.041E-9	--	0	0.04	1	0.84240000000000004	0.11625000000000001	-6.4595159999999999E-2	1.1156332E-2	3	45931005	CXCL10/IP-10	intron	CCR9	3p21.31	8.5733852737165201E-4	trans	45431005	46431005	32
rs12121864	a	c	-6.1390000000000002	8.3100000000000003E-10	---	81.599999999999994	10.853999999999999	2	4.3969999999999999E-3	0.11509	-6.0528699999999998E-2	9.8597000000000008E-3	1	9205332	M-CSF/CSF-1	downstream	MIR34AHG	1p36.22	7.4625865597516196E-4	trans	8705332	9705332	1	0	0
rs56147474	a	g	5.84	5.2199999999999998E-9	++	78.099999999999994	4.5759999999999996	1	3.2419999999999997E-2	0.11398999999999999	6.2428860000000003E-2	1.0689872E-2	3	165798383	G-CSF/CSF-3	intergenic	SLC2A2	3q26.1	7.8723824014479402E-4	trans	165298383	166298383	37	1	0
rs3749260	a	c	5.8159999999999998	6.0149999999999996E-9	--+	91.8	24.338999999999999	2	5.1850000000000003E-6	0.10261000000000001	5.9777660000000003E-2	1.0278139E-2	3	98250862	M-CSF/CSF-1	5_prime_UTR	GPR15	3q11.2	6.5808005744472597E-4	trans	97750862	98750862	35
rs10491109	t	g	6.51	7.533E-11	++	0	7.0000000000000001E-3	1	0.93389999999999995	0.10221	7.2764919999999997E-2	1.1177407E-2	17	32549026	CCL11/eotaxin-1	intergenic	LINC01989	17q12	9.7172250280066705E-4	trans	32049026	33049026	133

### Sheet: frequency of variants
Supplementary Table S2: number of variants per cytokine
Cytokine	Frequency
bNGF	2
CCL27/CTACK	1
CCL11/eotaxin-1	12
FGF-b	5
G-CSF/CSF-3	3
CXCL1/GROa	7
HGF	9
IFNg	9
IL-10	2
IL-13	1
IL-16	11
IL-17	1
IL-18	8
IL-1b	4
IL-1ra	5
IL-2	5
IL-2ra	1
IL-4	3
IL-5	1
IL-6	2
IL-7	2
CXCL8/IL-8	7
IL-9	3
CXCL10/IP-10	5
M-CSF/CSF-1	17
CCL2/MCP-1	5
CCL7/MCP-3	4
MIF	1
CXCL9/MIG	6
CCL3/MIP-1a	6
CCL4/MIP-1b	4
PDGFbb	20
RANTES	6
SCF	20
SCGF-b	22
CXCL12/SDF-1a	11
TNF-a	1
TNF-b	2
TRAIL	8
VEGF	6
Sum	248
Median	5
Min	1
Max	22
