## Supplemental Table 4 for "The Genomic Architecture of Circulating Cytokine Levels Points to Drug Targets for Immune-Related Diseases"

### Sheet: Sheet1
Supplementary Table S4: Associations with cytokines from GWAS catalogue
variant	loci	trait	trait_detailes	any cytokine	our cytokine
rs1042663		1-phosphatidylinositol 4,5-bisphosphate phosphodiesterase gamma-1 measurement	1-phosphatidylinositol 4,5-bisphosphate phosphodiesterase gamma-1 levels
rs1042663		blood protein measurement	Serum levels of protein ADGRE5
rs1042663		blood protein measurement	Serum levels of protein AHSA1
rs1042663		blood protein measurement	Serum levels of protein AKT3
rs1042663		blood protein measurement	Serum levels of protein ANXA10
rs1042663		blood protein measurement	Serum levels of protein AZGP1
rs1042663		blood protein measurement	Serum levels of protein BCL2L1
rs1042663		blood protein measurement	Serum levels of protein BCL2L10
rs1042663		blood protein measurement	Serum levels of protein C2orf40
rs1042663		blood protein measurement	Serum levels of protein CA4
rs6679677	4	monokine induced by gamma interferon measurement	Monokine induced by gamma interferon levels	1	1
rs1042663		blood protein measurement	Serum levels of protein CDK5;CDK5R1
rs1042663		blood protein measurement	Serum levels of protein CLEC12B
rs1042663		blood protein measurement	Serum levels of protein CRABP1
rs1042663		blood protein measurement	Serum levels of protein DCUN1D5
rs1042663		blood protein measurement	Serum levels of protein DSG1
rs1042663		blood protein measurement	Serum levels of protein FCER1A
rs1042663		blood protein measurement	Serum levels of protein FRZB
rs1042663		blood protein measurement	Serum levels of protein GBP6
rs12075	7	blood protein measurement	Monocyte chemoattractant protein-4 levels	1
rs12075	7	blood protein measurement	Serum levels of protein CCL14	1
rs1042663		blood protein measurement	Serum levels of protein KLK12
rs1042663		blood protein measurement	Serum levels of protein KLK6
rs1042663		blood protein measurement	Serum levels of protein MOCS3
rs1042663		blood protein measurement	Serum levels of protein MST1R
rs1042663		blood protein measurement	Serum levels of protein NDUFB4
rs1042663		blood protein measurement	Serum levels of protein NRXN3
rs1042663		blood protein measurement	Serum levels of protein PCDHB14
rs1042663		blood protein measurement	Serum levels of protein PCDHB4
rs1042663		blood protein measurement	Serum levels of protein PIK3CG
rs1042663		blood protein measurement	Serum levels of protein POLR1C
rs1042663		blood protein measurement	Serum levels of protein RAB17
rs1042663		blood protein measurement	Serum levels of protein RAB5C
rs1042663		blood protein measurement	Serum levels of protein RGS8
rs1042663		blood protein measurement	Serum levels of protein RNF43
rs1042663		blood protein measurement	Serum levels of protein RPS10
rs1042663		blood protein measurement	Serum levels of protein SYNCRIP
rs1042663		blood protein measurement	Serum levels of protein TMCC3
rs1042663		blood protein measurement	Serum levels of protein TPM2
rs1042663		blood protein measurement	Serum levels of protein UTS2
rs1042663		blood protein measurement	Serum levels of protein WIF1
rs1042663		blood protein measurement	Serum levels of protein ZAP70
rs1042663		blood protein measurement	Serum levels of protein ZNF276
rs12075	7	blood protein measurement	Serum levels of protein CXCL2;CXCL3	1
rs1042663		cullin-9 measurement	Cullin-9 levels
rs1042663		DNA repair protein rad51 homolog 1 measurement	Serum levels of protein RAD51
rs1042663		ER membrane protein complex subunit 4 measurement	ER membrane protein complex subunit 4 levels (EMC4.13516.46.3)
rs1042663		protein measurement	Leukocyte antigen CD37 levels
rs1042663		protein measurement	Thrombospondin-type laminin G domain and EAR repeat-containing protein levels
rs1042663		tyrosine-protein phosphatase non-receptor type 1 measurement	Serum levels of protein PTPN1
rs10468017		1-(1-enyl-palmitoyl)-2-palmitoleoyl-GPC (P-16:0/16:1) measurement	1-(1-enyl-palmitoyl)-2-palmitoleoyl-GPC (P-16:0/16:1) levels
rs10468017		1-docosahexaenoyl-GPE (22:6) measurement	1-docosahexaenoyl-GPE (22:6) levels
rs10468017		1-margaroyl-2-oleoyl-GPC (17:0/18:1) measurement	1-margaroyl-2-oleoyl-GPC (17:0/18:1) levels
rs10468017		1-margaroyl-GPE (17:0) measurement	1-margaroyl-GPE (17:0) levels
rs10468017		1-oleoyl-2-arachidonoyl-GPE (18:1/20:4) measurement	1-oleoyl-2-arachidonoyl-GPE (18:1/20:4) levels
rs10468017		1-oleoyl-2-docosahexaenoyl-GPE (18:1/22:6) measurement	1-oleoyl-2-docosahexaenoyl-GPE (18:1/22:6) levels
rs10468017		1-oleoyl-2-linoleoyl-GPE (18:1/18:2) measurement	1-oleoyl-2-linoleoyl-GPE (18:1/18:2) levels
rs10468017		1-oleoyl-GPE (18:1) measurement	1-oleoyl-GPE (18:1) levels
rs10468017		1-palmitoyl-2-arachidonoyl-GPE (16:0/20:4) measurement	1-palmitoyl-2-arachidonoyl-GPE (16:0/20:4) levels
rs10468017		1-palmitoyl-2-dihomo-linolenoyl-GPE (16:0/20:3) measurement	1-palmitoyl-2-dihomo-linolenoyl-GPE (16:0/20:3) levels
rs10468017		1-palmitoyl-2-docosahexaenoyl-GPE (16:0/22:6) measurement	1-palmitoyl-2-docosahexaenoyl-GPE (16:0/22:6) levels
rs10468017		1-palmitoyl-2-docosahexaenoyl-GPE (16:0/22:6) measurement	Metabolite levels (1-palmitoyl-2-docosahexaenoyl-GPE (16:0/22:6))
rs10468017		1-palmitoyl-2-linoleoyl-GPE (16:0/18:2) measurement	1-palmitoyl-2-linoleoyl-GPE (16:0/18:2) levels
rs10468017		1-palmitoyl-2-oleoyl-GPE (16:0/18:1) measurement	1-palmitoyl-2-oleoyl-GPE (16:0/18:1) levels
rs10468017		1-palmitoyl-2-oleoyl-GPE (16:0/18:1) measurement	1-palmitoyl-2-oleoyl-GPE (16:0/18:1) levels
rs10468017		1-palmitoylglycerophosphoethanolamine measurement	1-palmitoylglycerophosphoethanolamine levels
rs10468017		1-palmityl-2-palmitoyl-GPC (O-16:0/16:0) measurement	1-palmityl-2-palmitoyl-GPC (O-16:0/16:0) levels
rs10468017		1-stearoyl-2-arachidonoyl-GPE (18:0/20:4) measurement	1-stearoyl-2-arachidonoyl-GPE (18:0/20:4) levels
rs10468017		1-stearoyl-2-docosahexaenoyl-GPE (18:0/22:6) measurement	1-stearoyl-2-docosahexaenoyl-GPE (18:0/22:6) levels
rs10468017		1-stearoyl-2-docosahexaenoyl-GPE (18:0/22:6) measurement	Metabolite levels (1-stearoyl-2-docosahexaenoyl-GPE (18:0/22:6))
rs10468017		1-stearoyl-2-linoleoyl-GPE (18:0/18:2) measurement	1-stearoyl-2-linoleoyl-GPE (18:0/18:2) levels
rs10468017		1-stearoyl-2-oleoyl-GPE (18:0/18:1) measurement	1-stearoyl-2-oleoyl-GPE (18:0/18:1) levels
rs10468017		1-stearoyl-GPE (18:0) measurement	1-stearoyl-GPE (18:0) levels
rs10468017		1-stearoyl-GPE (18:0) measurement	Metabolite levels (1-stearoylglycerophosphoethanolamine; 1-stearoyl-GPE (18:0); C18:0 LPE; C18_0_LPE)
rs10468017		2-docosahexaenoyl-GPE (22:6) measurement	2-docosahexaenoyl-GPE (22:6) levels
rs10468017		2-palmitoyl-GPE (16:0) measurement	2-palmitoyl-GPE (16:0) levels
rs10468017		2-stearoyl-GPE (18:0) measurement	2-stearoyl-GPE (18:0) levels
rs10468017		age-related macular degeneration	Age-related macular degeneration
rs10468017		age-related macular degeneration	Age-related macular degeneration
rs10468017		apolipoprotein a 1 measurement	Postprandial apolipoprotein A-I
rs10468017		cholesterol to total lipids in small HDL percentage	Cholesterol to total lipids in small HDL percentage (UKB data field 23645)
rs10468017		Cholesterol:total lipids ratio,very low density lipoprotein cholesterol measurement	Cholesterol to total lipids ratio in medium VLDL
rs10468017		Cholesterol:total lipids ratio,very low density lipoprotein cholesterol measurement	Cholesterol to total lipids ratio in very large VLDL
rs10468017		cholesteryl ester measurement	Cholesteryl esters in large HDL (UKB data field 23562)
rs10468017		cholesteryl ester measurement,high density lipoprotein cholesterol measurement	Cholesteryl ester levels in large HDL
rs10468017		cholesteryl ester measurement,high density lipoprotein cholesterol measurement	Cholesteryl ester levels in very large HDL
rs10468017		cholesteryl esters to total lipids in small VLDL percentage	Cholesteryl esters to total lipids in small VLDL percentage (UKB data field 23601)
rs10468017		Cholesteryl esters:total lipids ratio,very low density lipoprotein cholesterol measurement	Cholesteryl esters to total lipids ratio in medium VLDL
rs10468017		Cholesteryl esters:total lipids ratio,very low density lipoprotein cholesterol measurement	Cholesteryl esters to total lipids ratio in small VLDL
rs10468017		Cholesteryl esters:total lipids ratio,very low density lipoprotein cholesterol measurement	Cholesteryl esters to total lipids ratio in very large VLDL
rs10468017		choline measurement	Fasting total cholines
rs10468017		choline measurement	Postprandial total cholines
rs10468017		diacylglycerol 38:5 measurement	Diacylglycerol_38:5_[M+H-H2O]1+ levels
rs10468017		diglyceride measurement	Diacylglycerol_38:6_[M+H-H2O]1+ levels
rs10468017		docosahexaenoic acid measurement	Fasting docosahexaenoic acid (22:6)
rs10468017		docosahexaenoic acid measurement	Postprandial docosahexaenoic acid (22:6)
rs10468017		esterified cholesterol measurement	Fasting esterified cholesterol
rs10468017		fatty acid measurement	Fasting total fatty acids
rs10468017		free cholesterol in large LDL measurement	Free cholesterol in large LDL (UKB data field 23535)
rs10468017		free cholesterol in very large HDL measurement	Free cholesterol in very large HDL (UKB data field 23556)
rs10468017		free cholesterol measurement	Fasting free cholesterol
rs10468017		free cholesterol measurement	Postprandial free cholesterol
rs10468017		free cholesterol measurement,high density lipoprotein cholesterol measurement	Free cholesterol levels in HDL
rs10468017		free cholesterol to total lipids in large HDL percentage	Free cholesterol to total lipids in large HDL percentage (UKB data field 23637)
rs10468017		free cholesterol to total lipids in medium VLDL percentage	Free cholesterol to total lipids in medium VLDL percentage (UKB data field 23597)
rs10468017		Free cholesterol:total lipids ratio,high density lipoprotein cholesterol measurement	Free cholesterol to total lipids ratio in large HDL
rs10468017		Free cholesterol:total lipids ratio,very low density lipoprotein cholesterol measurement	Free cholesterol to total lipids ratio in medium VLDL
rs10468017		Free cholesterol:total lipids ratio,very low density lipoprotein cholesterol measurement	Free cholesterol to total lipids ratio in very large VLDL
rs10468017		glycerophospholipid measurement	Fasting total phosphoglycerides
rs10468017		glycerophospholipid measurement	Postprandial total phosphoglycerides
rs10468017		high density lipoprotein cholesterol measurement	Cardiovascular disease risk factors
rs10468017		high density lipoprotein cholesterol measurement	Fasting triglycerides in HDL
rs10468017		high density lipoprotein cholesterol measurement	HDL cholesterol
rs10468017		high density lipoprotein cholesterol measurement	HDL cholesterol levels
rs10468017		high density lipoprotein cholesterol measurement	High density lipoprotein cholesterol levels
rs10468017		high density lipoprotein cholesterol measurement	High density lipoprotein cholesterol levels
rs10468017		high density lipoprotein cholesterol measurement	High density lipoprotein cholesterol levels
rs10468017		high density lipoprotein cholesterol measurement	High density lipoprotein cholesterol levels
rs10468017		high density lipoprotein cholesterol measurement	High density lipoprotein cholesterol levels
rs10468017		high density lipoprotein cholesterol measurement	Low HDL-cholesterol levels
rs10468017		high density lipoprotein cholesterol measurement,triglyceride measurement	Fasting triglycerides levels in very large HDL
rs10468017		histone-lysine n-methyltransferase EHMT2 measurement	Histone-lysine N-methyltransferase EHMT2 levels
rs10468017		HMG CoA reductase inhibitor use measurement	Medication use (HMG CoA reductase inhibitors)
rs10468017		intermediate density lipoprotein measurement	Fasting IDL particle concentration
rs10468017		intermediate density lipoprotein measurement	Fasting total cholesterol in IDL
rs10468017		intermediate density lipoprotein measurement	Postprandial IDL particle concentration
rs10468017		intermediate density lipoprotein measurement,esterified cholesterol measurement	Fasting cholesterol esters in IDL
rs10468017		intermediate density lipoprotein measurement,free cholesterol measurement	Fasting free cholesterol in IDL
rs10468017		intermediate density lipoprotein measurement,lipid measurement	Fasting total lipids in IDL
rs10468017		intermediate density lipoprotein measurement,lipid measurement	Postprandial total lipids in IDL
rs10468017		intermediate density lipoprotein measurement,phospholipid measurement	Fasting phospholipid levels in IDL
rs10468017		intermediate density lipoprotein measurement,phospholipid measurement	Postprandial phospholipid levels in IDL
rs10468017		intermediate density lipoprotein measurement,triglyceride measurement	Fasting triglycerides levels in IDL
rs10468017		intermediate density lipoprotein measurement,triglyceride measurement	Postprandial triglycerides levels in IDL
rs10468017		level of Phosphatidylcholine (15:0_18:2) in blood serum	Phosphatidylcholine (15:0_18:2) levels
rs10468017		level of Phosphatidylethanolamine (16:0_18:2) in blood serum	Phosphatidylethanolamine (16:0_18:2) levels
rs10468017		level of Phosphatidylethanolamine (16:0_20:4) in blood serum	Phosphatidylethanolamine (16:0_20:4) levels
rs10468017		level of Phosphatidylethanolamine (18:0_18:2) in blood serum	Phosphatidylethanolamine (18:0_18:2) levels
rs10468017		level of Phosphatidylethanolamine (18:0_18:2) in blood serum	Phosphatidylethanolamine (18:0_18:2) levels
rs10468017		level of Phosphatidylethanolamine (18:0_20:4) in blood serum	Phosphatidylethanolamine (18:0_20:4) levels
rs10468017		level of Phosphatidylethanolamine (18:0_20:4) in blood serum	Phosphatidylethanolamine (18:0_20:4) levels
rs10468017		level of Phosphatidylethanolamine (18:1_18:1) in blood serum	Phosphatidylethanolamine (18:1_18:1) levels
rs10468017		linoleic acid measurement	Fasting linoleic acid (18:2)
rs10468017		low density lipoprotein cholesterol measurement	Fasting large LDL particle concentration
rs10468017		low density lipoprotein cholesterol measurement,free cholesterol measurement	Free cholesterol levels in large LDL
rs10468017		low density lipoprotein triglyceride measurement	Fasting triglycerides in LDL
rs10468017		low density lipoprotein triglyceride measurement	Fasting triglycerides levels in large LDL
rs10468017		low density lipoprotein triglyceride measurement	Fasting triglycerides levels in medium LDL
rs10468017		low density lipoprotein triglyceride measurement	Fasting triglycerides levels in small LDL
rs10468017		low density lipoprotein triglyceride measurement	Postprandial triglycerides in LDL
rs10468017		low density lipoprotein triglyceride measurement	Postprandial triglycerides levels in large LDL
rs10468017		low density lipoprotein triglyceride measurement	Postprandial triglycerides levels in medium LDL
rs10468017		low density lipoprotein triglyceride measurement	Postprandial triglycerides levels in small LDL
rs10468017		lysophosphatidylethanolamine 22:6 measurement	Lysophosphatidylethanolamine (22:6) [sn1] levels
rs10468017		lysophosphatidylethanolamine measurement	Lysophosphatidylethanolamine_16:0_[M-H]1- levels
rs10468017		matrix-remodeling-associated protein 8 measurement	Matrix-remodeling-associated protein 8 levels
rs10468017		metabolic syndrome	Metabolic syndrome (bivariate traits)
rs10468017		omega-6 polyunsaturated fatty acid measurement	Fasting omega-6 fatty acids
rs10468017		phosphatidylcholine measurement	Phosphatidylcholine_31:2_[M+H]1+/Phosphatidylethanolamine_34:2_[M+H]1+/Phosphatidate_36:3_[M+NH4]1+ levels
rs10468017		phosphatidylcholine measurement	Phosphatidylcholine_33:4_[M+H]1+/Phosphatidylethanolamine_36:4_[M+H]1+/Phosphatidate_38:5_[M+NH4]1+ levels
rs10468017		phosphatidylcholine measurement	Phosphatidylcholine_35:4_[M+H]1+/Phosphatidylethanolamine_38:4_[M+H]1+/Phosphatidate_40:5_[M+NH4]1+ levels
rs10468017		phosphatidylcholine measurement	Phosphatidylcholine_35:6_[M+H]1+/Phosphatidylethanolamine_38:6_[M+H]1+/Phosphatidate_40:7_[M+NH4]1+ levels
rs10468017		phosphatidylcholine measurement	Phosphatidylcholine_37:6_[M+H]1+/Phosphatidylethanolamine_40:6_[M+H]1+/Phosphatidate_42:7_[M+NH4]1+ levels
rs10468017		phosphatidylcholine measurement,choline measurement	Postprandial phosphatidylcholine and other cholines
rs10468017		phosphatidylethanolamine measurement	Phosphatidylethanolamine (18:0_22:6) levels
rs10468017		phosphatidylethanolamine measurement	Phosphatidylethanolamine (18:0_22:6) levels
rs10468017		phosphatidylethanolamine measurement	Phosphatidylethanolamine (18:1_22:6) (a) levels
rs10468017		phosphatidylethanolamine measurement	Phosphatidylethanolamine (18:1_22:6) (a) levels
rs10468017		phosphatidylethanolamine measurement	Phosphatidylethanolamine (34:1) levels
rs10468017		phosphatidylethanolamine measurement	Phosphatidylethanolamine (36:1) levels
rs10468017		phosphatidylethanolamine measurement	Phosphatidylethanolamine_34:1_[M-H]1- levels
rs10468017		phosphatidylethanolamine measurement	Phosphatidylethanolamine_34:2_[M-H]1- levels
rs10468017		phosphatidylethanolamine measurement	Phosphatidylethanolamine_36:3_[M-H]1- levels
rs10468017		phosphatidylethanolamine measurement	Phosphatidylethanolamine_36:4_[M-H]1- levels
rs10468017		phosphatidylethanolamine measurement	Phosphatidylethanolamine_38:4_[M-H]1- levels
rs10468017		phosphatidylethanolamine measurement	Phosphatidylethanolamine_38:5_[M-H]1- levels
rs10468017		phosphatidylethanolamine measurement	Phosphatidylethanolamine_38:6_[M-H]1- levels
rs10468017		phospholipid measurement	Phospholipid levels (plasma)
rs10468017		Phospholipids:total lipids ratio,high density lipoprotein cholesterol measurement	Phospholipids to total lipids ratio in large HDL
rs10468017		polyunsaturated fatty acid measurement	Fasting polyunsaturated fatty acids
rs10468017		sexual dimorphism measurement	Multi-trait sex score
rs10468017		sphingomyelin measurement	Postprandial sphingomyelins
rs10468017		total cholesterol measurement	Fasting serum total cholesterol
rs10468017		total cholesterol measurement	Postprandial serum total cholesterol
rs10468017		total cholesterol measurement	Total cholesterol levels
rs10468017		total cholesterol measurement	Total cholesterol levels
rs10468017		total cholesterol measurement,high density lipoprotein cholesterol measurement	Cholesterol levels in large HDL
rs10468017		total cholesterol measurement,high density lipoprotein cholesterol measurement	Cholesterol levels in very large HDL
rs10468017		total cholesterol measurement,high density lipoprotein cholesterol measurement	Postprandial total cholesterol in HDL2
rs10468017		total cholesterol measurement,high density lipoprotein cholesterol measurement	Postprandial total cholesterol in HDL3
rs10468017		triglyceride measurement	Triglycerides
rs10468017		triglyceride measurement	Triglycerides
rs10468017		triglyceride measurement,very low density lipoprotein cholesterol measurement	Triglyceride levels in large VLDL
rs10468017		Triglycerides:total lipids ratio,very low density lipoprotein cholesterol measurement	Triglycerides to total lipids ratio in medium VLDL
rs10468017		Triglycerides:total lipids ratio,very low density lipoprotein cholesterol measurement	Triglycerides to total lipids ratio in very large VLDL
rs10468017		very low density lipoprotein cholesterol measurement	Fasting total cholesterol in very small VLDL
rs10468017		very low density lipoprotein cholesterol measurement	Fasting very small VLDL particle concentration
rs10468017		very low density lipoprotein cholesterol measurement	Postprandial very small VLDL particle concentration
rs10468017		very low density lipoprotein cholesterol measurement,esterified cholesterol measurement	Fasting cholesterol esters in very small VLDL
rs10468017		very low density lipoprotein cholesterol measurement,free cholesterol measurement	Fasting free cholesterol in very small VLDL
rs10468017		very low density lipoprotein cholesterol measurement,free cholesterol measurement	Postprandial free cholesterol in very small VLDL
rs10468017		very low density lipoprotein cholesterol measurement,lipid measurement	Fasting total lipids in very small VLDL
rs10468017		very low density lipoprotein cholesterol measurement,lipid measurement	Postprandial total lipids in very small VLDL
rs10468017		very low density lipoprotein cholesterol measurement,phospholipid measurement	Fasting phospholipid levels in very small VLDL
rs10468017		very low density lipoprotein cholesterol measurement,phospholipid measurement	Postprandial phospholipid levels in very small VLDL
rs10468017		very low density lipoprotein particle size measurement	Average diameter for VLDL particles
rs10468017		very low density lipoprotein particle size measurement	Average diameter for VLDL particles (UKB data field 23431)
rs1048381		Anti-varicella zoster virus IgG measurement	Varicella zoster virus glycoproteins E and I antibody levels
rs10822145		body mass index	Body mass index
rs10822145		cholesterol in IDL measurement	Cholesterol in IDL (UKB data field 23526)
rs10822145		cholesterol to total lipids in IDL percentage	Cholesterol to total lipids in IDL percentage (UKB data field 23610)
rs10822145		cholesterol to total lipids in medium VLDL percentage	Cholesterol to total lipids in medium VLDL percentage (UKB data field 23595)
rs10822145		cholesterol to total lipids in small VLDL percentage	Cholesterol to total lipids in small VLDL percentage (UKB data field 23600)
rs10822145		Cholesterol:total lipids ratio,low density lipoprotein cholesterol measurement	Cholesterol to total lipids ratio in small LDL
rs10822145		cholesteryl ester measurement	Cholesteryl esters in IDL (UKB data field 23527)
rs10822145		cholesteryl ester measurement,intermediate density lipoprotein measurement	Cholesteryl ester levels in IDL
rs10822145		cholesteryl esters to total lipids in IDL percentage	Cholesteryl esters to total lipids in IDL percentage (UKB data field 23611)
rs10822145		cholesteryl esters to total lipids in medium VLDL percentage	Cholesteryl esters to total lipids in medium VLDL percentage (UKB data field 23596)
rs10822145		cholesteryl esters to total lipids in small VLDL percentage	Cholesteryl esters to total lipids in small VLDL percentage (UKB data field 23601)
rs10822145		diet measurement,metabolite measurement	Red meat related metabolomic signature
rs10822145		free cholesterol in IDL measurement	Free cholesterol in IDL (UKB data field 23528)
rs10822145		free cholesterol in large LDL measurement	Free cholesterol in large LDL (UKB data field 23535)
rs10822145		free cholesterol measurement,intermediate density lipoprotein measurement	Free cholesterol levels in IDL
rs10822145		free cholesterol measurement,low density lipoprotein cholesterol measurement	Free cholesterol levels in LDL
rs10822145		free cholesterol to total lipids in small VLDL percentage	Free cholesterol to total lipids in small VLDL percentage (UKB data field 23602)
rs10822145		Free cholesterol:total lipids ratio,very low density lipoprotein cholesterol measurement	Free cholesterol to total lipids ratio in small VLDL
rs10822145		intermediate density lipoprotein measurement	Concentration of IDL particles
rs10822145		intermediate density lipoprotein measurement	Concentration of IDL particles (UKB data field 23523)
rs10822145		lipid measurement,intermediate density lipoprotein measurement	Total lipid levels in IDL
rs10822145		low density lipoprotein cholesterol measurement,free cholesterol measurement	Free cholesterol levels in large LDL
rs10822145		mean corpuscular volume	Mean spheric corpuscular volume
rs10822145		mean reticulocyte volume	Mean reticulocyte volume
rs10822145		phospholipid measurement,intermediate density lipoprotein measurement	Phospholipid levels in IDL
rs10822145		Phospholipids:total lipids ratio	Phospholipids to total lipids in IDL percentage (UKB data field 23609)
rs10822145		Phospholipids:total lipids ratio	Phospholipids to total lipids in medium VLDL percentage (UKB data field 23594)
rs10822145		Phospholipids:total lipids ratio	Phospholipids to total lipids in small VLDL percentage (UKB data field 23599)
rs10822145		Phospholipids:total lipids ratio,very low density lipoprotein cholesterol measurement	Phospholipids to total lipids ratio in small VLDL
rs10822145		sphingomyelin measurement	Sphingomyelin levels
rs10822145		total cholesterol measurement,intermediate density lipoprotein measurement	Cholesterol levels in IDL
rs10822145		total lipids in IDL	Total lipids in IDL (UKB data field 23524)
rs10822145		triglyceride measurement	Triglycerides
rs10822145		triglyceride measurement	Triglycerides
rs10822145		triglyceride measurement	Triglycerides
rs10822145		triglycerides to total lipids in IDL percentage	Triglycerides to total lipids in IDL percentage (UKB data field 23613)
rs10822145		triglycerides to total lipids in large LDL percentage	Triglycerides to total lipids in large LDL percentage (UKB data field 23618)
rs10822145		triglycerides to total lipids in medium LDL percentage	Triglycerides to total lipids in medium LDL percentage (UKB data field 23623)
rs10822145		triglycerides to total lipids in medium VLDL percentage	Triglycerides to total lipids in medium VLDL percentage (UKB data field 23598)
rs10822145		triglycerides to total lipids in small LDL percentage	Triglycerides to total lipids in small LDL percentage (UKB data field 23628)
rs10822145		triglycerides to total lipids in small VLDL percentage	Triglycerides to total lipids in small VLDL percentage (UKB data field 23603)
rs10822145		Triglycerides:total lipids ratio,very low density lipoprotein cholesterol measurement	Triglycerides to total lipids ratio in small VLDL
rs10861032		coronary restenosis	Coronary restenosis
rs11111748		body height	Height
rs12075	7	blood protein measurement	Serum levels of protein CXCL8	1	1
rs12075	7	C-C motif chemokine 14 measurement	C-C motif chemokine 14 levels	1
rs12075	7	C-C motif chemokine 17 measurement	C-C motif chemokine 17 levels	1
rs12075	7	C-C motif chemokine 7 measurement	C-C motif chemokine 7 levels	1	1
rs11553699		erythrocyte count	Red blood cell count
rs11553699		immature platelet count	Immature platelet count
rs11553699		immature platelet fraction	Immature platelet fraction
rs11553699		immature platelet measurement	High fluorescence immature platelet fraction
rs11553699		mean platelet volume	Mean platelet volume
rs11553699		mean platelet volume	Mean platelet volume
rs11553699		mean platelet volume	Mean platelet volume
rs11553699		mean platelet volume	Mean platelet volume
rs11553699		mean platelet volume	Mean platelet volume
rs11553699		mean platelet volume	Mean platelet volume
rs11553699		mean platelet volume	Mean platelet volume
rs11553699		mean platelet volume	Mean platelet volume
rs11553699		mean platelet volume	Mean platelet volume
rs11553699		mitochondrial DNA measurement	Mitochondrial DNA copy number
rs11553699		mitochondrial DNA measurement	Mitochondrial DNA copy number (raw)
rs11553699		peroxisome proliferator-activated receptor alpha measurement	Peroxisome proliferator-activated receptor alpha levels
rs11553699		platelet component distribution width	Platelet distribution width
rs11553699		platelet component distribution width	Platelet distribution width
rs11553699		platelet count	Platelet count
rs11553699		platelet count	Platelet count
rs11553699		platelet count	Platelet count
rs11553699		platelet count	Platelet count
rs11553699		platelet count	Platelet count
rs11553699		platelet count	Platelet count
rs11553699		platelet crit	Plateletcrit
rs11553699		platelet crit	Plateletcrit
rs11553699		platelet measurement	Platelet forward scatter
rs11553699		platelet measurement	Platelet forward scatter distribution width
rs11553699		platelet measurement	Platelet large cell ratio
rs11553699		platelet measurement	Platelet side fluorescence
rs11553699		platelet measurement	Platelet side fluorescence distribution width
rs11553699		platelet measurement	Platelet side scatter
rs11553699		platelet measurement	Platelet side scatter distribution width
rs11553699		protein measurement	Calponin-1 levels
rs11553699		protein measurement	Microtubule-associated proteins 1A/1B light chain 3B levels
rs11553699		reticulocyte count	High light scatter reticulocyte count
rs11553699		reticulocyte count	Reticulocyte count
rs11553699		reticulocyte count	Reticulocyte fraction of red cells
rs11553699		reticulocyte measurement	High light scatter reticulocyte percentage of red cells
rs11553699		reticulocyte measurement	Reticulocyte fraction of red cells
rs12075	7	CCL11 measurement	Serum levels of protein CCL11	1	1
rs11895352		choline measurement	Total cholines levels (UKB data field 23436)
rs11895352		fatty acid measurement	Total fatty acids levels (UKB data field 23442)
rs11895352		lipid measurement,high density lipoprotein cholesterol measurement	Total lipid levels in medium HDL
rs11895352		lipid measurement,high density lipoprotein cholesterol measurement	Total lipid levels in small HDL
rs11895352		monounsaturated fatty acids; 16:1, 18:1 measurement	Monounsaturated fatty acids levels (UKB data field 23447)
rs11895352		omega-3 polyunsaturated fatty acid measurement	Omega-3 fatty acid levels
rs11895352		omega-6 polyunsaturated fatty acid measurement	Omega-6 fatty acids levels (UKB data field 23445)
rs11895352		phospholipid measurement,high density lipoprotein cholesterol measurement	Phospholipid levels in medium HDL
rs11895352		phospholipid measurement,high density lipoprotein cholesterol measurement	Phospholipid levels in small HDL
rs11895352		phospholipids in small HDL measurement	Phospholipids in small HDL (UKB data field 23574)
rs11895352		Phospholipids:total lipids ratio,high density lipoprotein cholesterol measurement	Phospholipids to total lipids ratio in small HDL
rs11895352		polyunsaturated fatty acid measurement	Polyunsaturated fatty acids levels (UKB data field 23446)
rs11895352		saturated fatty acids measurement	Saturated fatty acids levels (UKB data field 23448)
rs11895352		total phospholipids in lipoprotein particles measurement	Total phospholipids in lipoprotein particles (UKB data field 23411)
rs11895352		triglyceride measurement	Triglyceride levels (MTAG)
rs12075		basophil count	Basophil count
rs12075		basophil count	Basophil count
rs12075		basophil count	Basophil count
rs12075		basophil count	Basophil count
rs12075		basophil count	Basophil count
rs12075		basophil count	White blood cell count (basophil)
rs12075		basophil percentage of granulocytes	Basophil percentage of granulocytes
rs12075		basophil percentage of leukocytes	Basophil percentage of white cells
rs12075		basophil percentage of leukocytes	Basophil percentage of white cells
rs12075		blood protein measurement	Blood protein levels
rs12075		blood protein measurement	Serum levels of protein CDSN
rs12075	7	CCL17 measurement	Serum levels of protein CCL17	1
rs12075	7	CCL2 measurement	Inflammatory biomarkers	1	1
rs12075	7	CCL2 measurement	Monocyte chemoattractant protein-1 levels	1	1
rs12075	7	CCL2 measurement	Monocyte chemoattractant protein-1 levels	1	1
rs12075	7	CCL2 measurement	Monocyte chemoattractant protein-1 levels	1	1
rs12075	7	CCL2 measurement	Monocyte chemoattractant protein-1 levels	1	1
rs12075	7	CCL2 measurement	Monocyte chemoattractant protein-1 levels	1	1
rs12075	7	CCL2 measurement	Obesity-related traits	1	1
rs12075	7	CCL2 measurement	Serum levels of protein CCL2	1	1
rs12075	7	C-X-C motif chemokine 11 measurement	C-X-C motif chemokine 11 levels	1
rs12075	7	C-X-C motif chemokine 6 measurement	C-X-C motif chemokine 6 levels	1
rs12075	7	CXCL1 measurement	Serum levels of protein CXCL1	1	1
rs12075	7	CXCL11 measurement	Serum levels of protein CXCL11	1
rs12075	7	CXCL5 measurement	Serum levels of protein CXCL5	1
rs12075	7	CXCL6 measurement	Serum levels of protein CXCL6	1
rs12075	7	eotaxin measurement	Eotaxin levels	1	1
rs12075	7	eotaxin measurement	Eotaxin levels	1	1
rs12075	7	eotaxin measurement	Eotaxin levels	1	1
rs12075	7	eotaxin measurement	Eotaxin levels (CCL11.5301.7.3)	1	1
rs12075	7	growth-regulated alpha protein measurement	Growth-regulated protein alpha levels	1	1
rs12075	7	interleukin-8 measurement	Interleukin-8 levels	1	1
rs12075	7	level of C-C motif chemokine 2 in blood serum	Monocyte chemoattractant protein-1 levels	1	1
rs12075	7	level of growth-regulated alpha protein in blood serum	C-X-C motif chemokine 1 levels	1	1
rs7550207	7	C-C motif chemokine 14 measurement	C-C motif chemokine 14 levels	1
rs1329424	10	interleukin-10 receptor subunit alpha measurement	Interleukin-10 receptor subunit alpha levels
rs1329424	10	interleukin-10 receptor subunit alpha measurement	Interleukin-10 receptor subunit alpha levels
rs12075		corneodesmosin measurement	Corneodesmosin levels (CDSN.7085.81.3)
rs1329424	10	interleukin-10 receptor subunit alpha measurement	Interleukin-10 receptor subunit alpha levels
rs1329424	10	interleukin-10 receptor subunit alpha measurement	Interleukin-10 receptor subunit alpha levels
rs1329424	10	interleukin-10 receptor subunit alpha measurement	Interleukin-10 receptor subunit alpha levels
rs1329424	10	interleukin-10 receptor subunit alpha measurement	Interleukin-10 receptor subunit alpha levels
rs1329424	10	interleukin-10 receptor subunit alpha measurement	Interleukin-10 receptor subunit alpha levels
rs12075		leukocyte count	White blood cell count
rs12075		leukocyte count	White blood cell count
rs12075		leukocyte count	White blood cell count
rs12075		lymphocyte percentage of leukocytes	Lymphocyte percentage of white cells
rs12075		monocyte count	Monocyte count
rs12075		monocyte count	Monocyte count
rs12075		monocyte count	Monocyte count
rs12075		monocyte count	Monocyte count
rs12075		monocyte count	Monocyte count
rs12075		monocyte percentage of leukocytes	Monocyte percentage of white cells
rs12075		myeloid white cell count	Myeloid white cell count
rs12075		neutrophil count	Neutrophil count
rs12075		self reported educational attainment	Educational attainment
rs12117194		hemoglobin measurement	Hyper-haemoglobinised percentage of red cells
rs12121864		linguistic error measurement,specific language impairment	Developmental language disorder (linguistic errors)
rs12121864		linguistic error measurement,specific language impairment	Developmental language disorder (linguistic errors)
rs12239179		reticulocyte count	High light scatter reticulocyte count
rs12239179		reticulocyte count	Reticulocyte count
rs12331618		blood protein measurement	Serum levels of protein CDH15
rs12331618		blood protein measurement	Serum levels of protein ITIH4
rs12331618		blood protein measurement	Serum levels of protein MRPL58
rs12331618		cardiac troponin I measurement	High-sensitivity cardiac troponin I concentration
rs12331618		transmembrane protein 87B measurement	Transmembrane protein 87B levels
rs1265565		cystatin c measurement	Cystatin C plasma levels
rs1265565		diastolic blood pressure	Diastolic blood pressure
rs1265565		diastolic blood pressure,unipolar depression	Diastolic blood pressure x depressive symptoms interaction (2df test)
rs1265565		hemoglobin measurement	Hemoglobin concentration
rs1265565		hemoglobin measurement	Hemoglobin concentration
rs1265565		immunoglobulin isotype switching measurement	Composite immunoglobulin trait (IgA x IgG/IgM)
rs12721051		ceramide measurement	Monohexosylceramide (d18:1/22:0) levels
rs12721051		ceramide measurement	Monohexosylceramide (d18:1/24:0) levels
rs12721051		cerebral amyloid deposition measurement	Cerebral amyloid deposition (PET imaging)
rs12721051		cholesteryl ester 24:1 measurement	Cholesteryl ester (24:1) levels
rs12721051		cholesteryl ester measurement,very low density lipoprotein cholesterol measurement	Cholesteryl ester levels in large VLDL
rs12721051		cortical thickness	Middle temporal cortical thickness
rs12721051		COVID-19	COVID-19 (severe vs tested, not severe)
rs12721051		COVID-19,mortality	COVID-19 death (death vs tested and survived)
rs12721051		fatty acid measurement	Monounsaturated fatty acid levels
rs12721051		high density lipoprotein cholesterol measurement	HDL cholesterol levels
rs12721051		high density lipoprotein cholesterol measurement	Postprandial small HDL particle concentration
rs12721051		high density lipoprotein cholesterol measurement,free cholesterol measurement	Postprandial free cholesterol in small HDL
rs12721051		high density lipoprotein cholesterol measurement,phospholipid measurement	Postprandial phospholipid levels in medium HDL
rs12721051		mean corpuscular hemoglobin concentration	Mean corpuscular hemoglobin concentration
rs12721051		resting heart rate	Resting heart rate
rs12721051		total cholesterol measurement	Total cholesterol levels
rs12721051		total cholesterol measurement	Total cholesterol levels
rs1329424		acylphosphatase-2 measurement	Acylphosphatase-2 levels
rs1329424		acylphosphatase-2 measurement	Acylphosphatase-2 levels
rs1329424		acylphosphatase-2 measurement	Acylphosphatase-2 levels
rs1329424		acylphosphatase-2 measurement	Acylphosphatase-2 levels
rs1329424		acylphosphatase-2 measurement	Acylphosphatase-2 levels
rs1329424		acylphosphatase-2 measurement	Acylphosphatase-2 levels
rs1329424		acylphosphatase-2 measurement	Acylphosphatase-2 levels
rs1329424		acylphosphatase-2 measurement	Acylphosphatase-2 levels
rs1329424		acylphosphatase-2 measurement	Acylphosphatase-2 levels
rs1329424		age-related macular degeneration	Age-related macular degeneration
rs1329424		age-related macular degeneration	Age-related macular degeneration
rs1329424		age-related macular degeneration	Age-related macular degeneration
rs1329424		age-related macular degeneration	Age-related macular degeneration
rs1329424		age-related macular degeneration	Age-related macular degeneration
rs1329424		age-related macular degeneration	Age-related macular degeneration
rs1329424		age-related macular degeneration	Age-related macular degeneration
rs1329424		age-related macular degeneration	Age-related macular degeneration
rs1329424		age-related macular degeneration	Age-related macular degeneration
rs1329424		age-related macular degeneration	Age-related macular degeneration
rs1329424		age-related macular degeneration	Age-related macular degeneration
rs1329424		age-related macular degeneration	Age-related macular degeneration
rs1329424		age-related macular degeneration	Age-related macular degeneration
rs1329424		age-related macular degeneration	Age-related macular degeneration
rs1329424		age-related macular degeneration	Age-related macular degeneration
rs1329424		age-related macular degeneration	Age-related macular degeneration
rs1329424		age-related macular degeneration	Age-related macular degeneration
rs1329424		age-related macular degeneration	Age-related macular degeneration
rs1329424		B melanoma antigen 2 measurement	B melanoma antigen 2 levels
rs1329424		B melanoma antigen 2 measurement	B melanoma antigen 2 levels
rs1329424		B melanoma antigen 2 measurement	B melanoma antigen 2 levels
rs1329424		B melanoma antigen 2 measurement	B melanoma antigen 2 levels
rs1329424		B melanoma antigen 2 measurement	B melanoma antigen 2 levels
rs1329424		B melanoma antigen 2 measurement	B melanoma antigen 2 levels
rs1329424		B melanoma antigen 2 measurement	B melanoma antigen 2 levels
rs1329424		B melanoma antigen 2 measurement	B melanoma antigen 2 levels
rs1329424		B melanoma antigen 2 measurement	B melanoma antigen 2 levels
rs1329424		beta-defensin 106 measurement	Beta-defensin 106 levels
rs1329424		beta-defensin 106 measurement	Beta-defensin 106 levels
rs1329424		beta-defensin 106 measurement	Beta-defensin 106 levels
rs1329424		beta-defensin 106 measurement	Beta-defensin 106 levels
rs1329424		beta-defensin 106 measurement	Beta-defensin 106 levels
rs1329424		beta-defensin 106 measurement	Beta-defensin 106 levels
rs1329424		beta-defensin 106 measurement	Beta-defensin 106 levels
rs1329424		beta-defensin 106 measurement	Beta-defensin 106 levels
rs1329424		beta-defensin 106 measurement	Beta-defensin 106 levels
rs1329424		carbonic anhydrase 9 measurement	Carbonic anhydrase 9 levels
rs1329424		carbonic anhydrase 9 measurement	Carbonic anhydrase 9 levels
rs1329424		carbonic anhydrase 9 measurement	Carbonic anhydrase 9 levels
rs1329424		carbonic anhydrase 9 measurement	Carbonic anhydrase 9 levels
rs1329424		carbonic anhydrase 9 measurement	Carbonic anhydrase 9 levels
rs1329424		carbonic anhydrase 9 measurement	Carbonic anhydrase 9 levels
rs1329424		carbonic anhydrase 9 measurement	Carbonic anhydrase 9 levels
rs1329424		carbonic anhydrase 9 measurement	Carbonic anhydrase 9 levels
rs1329424		carbonic anhydrase 9 measurement	Carbonic anhydrase 9 levels
rs1329424		cas scaffolding protein family member 4 measurement	Cas scaffolding protein family member 4 levels
rs1329424		cas scaffolding protein family member 4 measurement	Cas scaffolding protein family member 4 levels
rs1329424		cas scaffolding protein family member 4 measurement	Cas scaffolding protein family member 4 levels
rs1329424		cas scaffolding protein family member 4 measurement	Cas scaffolding protein family member 4 levels
rs1329424		cas scaffolding protein family member 4 measurement	Cas scaffolding protein family member 4 levels
rs1329424		cas scaffolding protein family member 4 measurement	Cas scaffolding protein family member 4 levels
rs1329424		cas scaffolding protein family member 4 measurement	Cas scaffolding protein family member 4 levels
rs1329424		cas scaffolding protein family member 4 measurement	Cas scaffolding protein family member 4 levels
rs1329424		cas scaffolding protein family member 4 measurement	Cas scaffolding protein family member 4 levels
rs1329424		coiled-coil domain-containing protein 51 measurement	Coiled-coil domain-containing protein 51 levels
rs1329424		coiled-coil domain-containing protein 51 measurement	Coiled-coil domain-containing protein 51 levels
rs1329424		coiled-coil domain-containing protein 51 measurement	Coiled-coil domain-containing protein 51 levels
rs1329424		coiled-coil domain-containing protein 51 measurement	Coiled-coil domain-containing protein 51 levels
rs1329424		coiled-coil domain-containing protein 51 measurement	Coiled-coil domain-containing protein 51 levels
rs1329424		coiled-coil domain-containing protein 51 measurement	Coiled-coil domain-containing protein 51 levels
rs1329424		coiled-coil domain-containing protein 51 measurement	Coiled-coil domain-containing protein 51 levels
rs1329424		coiled-coil domain-containing protein 51 measurement	Coiled-coil domain-containing protein 51 levels
rs1329424		coiled-coil domain-containing protein 51 measurement	Coiled-coil domain-containing protein 51 levels
rs1329424		CUB and Sushi domain-containing protein 2 measurement	CUB and sushi domain-containing protein 2 levels
rs1329424		CUB and Sushi domain-containing protein 2 measurement	CUB and sushi domain-containing protein 2 levels
rs1329424		CUB and Sushi domain-containing protein 2 measurement	CUB and sushi domain-containing protein 2 levels
rs1329424		CUB and Sushi domain-containing protein 2 measurement	CUB and sushi domain-containing protein 2 levels
rs1329424		CUB and Sushi domain-containing protein 2 measurement	CUB and sushi domain-containing protein 2 levels
rs1329424		CUB and Sushi domain-containing protein 2 measurement	CUB and sushi domain-containing protein 2 levels
rs1329424		CUB and Sushi domain-containing protein 2 measurement	CUB and sushi domain-containing protein 2 levels
rs1329424		CUB and Sushi domain-containing protein 2 measurement	CUB and sushi domain-containing protein 2 levels
rs1329424		CUB and Sushi domain-containing protein 2 measurement	CUB and sushi domain-containing protein 2 levels
rs1329424		cullin-9 measurement	Cullin-9 levels
rs1329424		cullin-9 measurement	Cullin-9 levels
rs1329424		cullin-9 measurement	Cullin-9 levels
rs1329424		cullin-9 measurement	Cullin-9 levels
rs1329424		cullin-9 measurement	Cullin-9 levels
rs1329424		cullin-9 measurement	Cullin-9 levels
rs1329424		cullin-9 measurement	Cullin-9 levels
rs1329424		cullin-9 measurement	Cullin-9 levels
rs1329424		cullin-9 measurement	Cullin-9 levels
rs1329424	10	interleukin-10 receptor subunit alpha measurement	Interleukin-10 receptor subunit alpha levels
rs1329424	10	interleukin-10 receptor subunit alpha measurement	Interleukin-10 receptor subunit alpha levels
rs1329424	10	protein measurement	Vascular endothelial growth factor receptor 1 levels
rs1329424	10	protein measurement	Vascular endothelial growth factor receptor 1 levels
rs1329424	10	protein measurement	Vascular endothelial growth factor receptor 1 levels
rs1329424	10	protein measurement	Vascular endothelial growth factor receptor 1 levels
rs1329424	10	protein measurement	Vascular endothelial growth factor receptor 1 levels
rs1329424	10	protein measurement	Vascular endothelial growth factor receptor 1 levels
rs1329424	10	protein measurement	Vascular endothelial growth factor receptor 1 levels
rs1329424		delta-like protein 4 measurement	Delta-like protein 4 levels
rs1329424		delta-like protein 4 measurement	Delta-like protein 4 levels
rs1329424		delta-like protein 4 measurement	Delta-like protein 4 levels
rs1329424		delta-like protein 4 measurement	Delta-like protein 4 levels
rs1329424		delta-like protein 4 measurement	Delta-like protein 4 levels
rs1329424		delta-like protein 4 measurement	Delta-like protein 4 levels
rs1329424		delta-like protein 4 measurement	Delta-like protein 4 levels
rs1329424		delta-like protein 4 measurement	Delta-like protein 4 levels
rs1329424		delta-like protein 4 measurement	Delta-like protein 4 levels
rs1329424		DnaJ homolog subfamily A member 4 measurement	DnaJ homolog subfamily A member 4 levels
rs1329424		DnaJ homolog subfamily A member 4 measurement	DnaJ homolog subfamily A member 4 levels
rs1329424		DnaJ homolog subfamily A member 4 measurement	DnaJ homolog subfamily A member 4 levels
rs1329424		DnaJ homolog subfamily A member 4 measurement	DnaJ homolog subfamily A member 4 levels
rs1329424		DnaJ homolog subfamily A member 4 measurement	DnaJ homolog subfamily A member 4 levels
rs1329424		DnaJ homolog subfamily A member 4 measurement	DnaJ homolog subfamily A member 4 levels
rs1329424		DnaJ homolog subfamily A member 4 measurement	DnaJ homolog subfamily A member 4 levels
rs1329424		DnaJ homolog subfamily A member 4 measurement	DnaJ homolog subfamily A member 4 levels
rs1329424		DnaJ homolog subfamily A member 4 measurement	DnaJ homolog subfamily A member 4 levels
rs1329424		dual specificity protein phosphatase 4 measurement	Dual specificity protein phosphatase 4 levels
rs1329424		dual specificity protein phosphatase 4 measurement	Dual specificity protein phosphatase 4 levels
rs1329424		dual specificity protein phosphatase 4 measurement	Dual specificity protein phosphatase 4 levels
rs1329424		dual specificity protein phosphatase 4 measurement	Dual specificity protein phosphatase 4 levels
rs1329424		dual specificity protein phosphatase 4 measurement	Dual specificity protein phosphatase 4 levels
rs1329424		dual specificity protein phosphatase 4 measurement	Dual specificity protein phosphatase 4 levels
rs1329424		dual specificity protein phosphatase 4 measurement	Dual specificity protein phosphatase 4 levels
rs1329424		dual specificity protein phosphatase 4 measurement	Dual specificity protein phosphatase 4 levels
rs1329424		dual specificity protein phosphatase 4 measurement	Dual specificity protein phosphatase 4 levels
rs1329424		E3 ubiquitin-protein ligase RNF34 measurement	E3 ubiquitin-protein ligase RNF34 levels
rs1329424		E3 ubiquitin-protein ligase RNF34 measurement	E3 ubiquitin-protein ligase RNF34 levels
rs1329424		E3 ubiquitin-protein ligase RNF34 measurement	E3 ubiquitin-protein ligase RNF34 levels
rs1329424		E3 ubiquitin-protein ligase RNF34 measurement	E3 ubiquitin-protein ligase RNF34 levels
rs1329424		E3 ubiquitin-protein ligase RNF34 measurement	E3 ubiquitin-protein ligase RNF34 levels
rs1329424		E3 ubiquitin-protein ligase RNF34 measurement	E3 ubiquitin-protein ligase RNF34 levels
rs1329424		E3 ubiquitin-protein ligase RNF34 measurement	E3 ubiquitin-protein ligase RNF34 levels
rs1329424		E3 ubiquitin-protein ligase RNF34 measurement	E3 ubiquitin-protein ligase RNF34 levels
rs1329424		E3 ubiquitin-protein ligase RNF34 measurement	E3 ubiquitin-protein ligase RNF34 levels
rs1329424	10	protein measurement	Vascular endothelial growth factor receptor 1 levels
rs1329424	10	protein measurement	Vascular endothelial growth factor receptor 1 levels
rs1329424	10	tumor necrosis factor receptor superfamily member 1A measurement	Tumor necrosis factor receptor superfamily member 1A levels
rs1329424	10	tumor necrosis factor receptor superfamily member 1A measurement	Tumor necrosis factor receptor superfamily member 1A levels
rs1329424	10	tumor necrosis factor receptor superfamily member 1A measurement	Tumor necrosis factor receptor superfamily member 1A levels
rs1329424	10	tumor necrosis factor receptor superfamily member 1A measurement	Tumor necrosis factor receptor superfamily member 1A levels
rs1329424		eukaryotic translation initiation factor 5A-1 measurement	Eukaryotic translation initiation factor 5A-1 levels
rs1329424		eukaryotic translation initiation factor 5A-1 measurement	Eukaryotic translation initiation factor 5A-1 levels
rs1329424		eukaryotic translation initiation factor 5A-1 measurement	Eukaryotic translation initiation factor 5A-1 levels
rs1329424		eukaryotic translation initiation factor 5A-1 measurement	Eukaryotic translation initiation factor 5A-1 levels
rs1329424		eukaryotic translation initiation factor 5A-1 measurement	Eukaryotic translation initiation factor 5A-1 levels
rs1329424		eukaryotic translation initiation factor 5A-1 measurement	Eukaryotic translation initiation factor 5A-1 levels
rs1329424		eukaryotic translation initiation factor 5A-1 measurement	Eukaryotic translation initiation factor 5A-1 levels
rs1329424		eukaryotic translation initiation factor 5A-1 measurement	Eukaryotic translation initiation factor 5A-1 levels
rs1329424		eukaryotic translation initiation factor 5A-1 measurement	Eukaryotic translation initiation factor 5A-1 levels
rs1329424	10	tumor necrosis factor receptor superfamily member 1A measurement	Tumor necrosis factor receptor superfamily member 1A levels
rs1329424	10	tumor necrosis factor receptor superfamily member 1A measurement	Tumor necrosis factor receptor superfamily member 1A levels
rs1329424	10	tumor necrosis factor receptor superfamily member 1A measurement	Tumor necrosis factor receptor superfamily member 1A levels
rs1329424	10	tumor necrosis factor receptor superfamily member 1A measurement	Tumor necrosis factor receptor superfamily member 1A levels
rs1329424	10	tumor necrosis factor receptor superfamily member 1A measurement	Tumor necrosis factor receptor superfamily member 1A levels
rs1329424		gamma-aminobutyric acid type B receptor subunit 2 measurement	Gamma-aminobutyric acid type B receptor subunit 2 levels
rs1329424		gamma-aminobutyric acid type B receptor subunit 2 measurement	Gamma-aminobutyric acid type B receptor subunit 2 levels
rs1329424		gamma-aminobutyric acid type B receptor subunit 2 measurement	Gamma-aminobutyric acid type B receptor subunit 2 levels
rs1329424		gamma-aminobutyric acid type B receptor subunit 2 measurement	Gamma-aminobutyric acid type B receptor subunit 2 levels
rs1329424		gamma-aminobutyric acid type B receptor subunit 2 measurement	Gamma-aminobutyric acid type B receptor subunit 2 levels
rs1329424		gamma-aminobutyric acid type B receptor subunit 2 measurement	Gamma-aminobutyric acid type B receptor subunit 2 levels
rs1329424		gamma-aminobutyric acid type B receptor subunit 2 measurement	Gamma-aminobutyric acid type B receptor subunit 2 levels
rs1329424		gamma-aminobutyric acid type B receptor subunit 2 measurement	Gamma-aminobutyric acid type B receptor subunit 2 levels
rs1329424		gamma-aminobutyric acid type B receptor subunit 2 measurement	Gamma-aminobutyric acid type B receptor subunit 2 levels
rs1329424		glucose-6-phosphate isomerase measurement	Glucose-6-phosphate isomerase levels
rs1329424		glucose-6-phosphate isomerase measurement	Glucose-6-phosphate isomerase levels
rs1329424		glucose-6-phosphate isomerase measurement	Glucose-6-phosphate isomerase levels
rs1329424		glucose-6-phosphate isomerase measurement	Glucose-6-phosphate isomerase levels
rs1329424		glucose-6-phosphate isomerase measurement	Glucose-6-phosphate isomerase levels
rs1329424		glucose-6-phosphate isomerase measurement	Glucose-6-phosphate isomerase levels
rs1329424		glucose-6-phosphate isomerase measurement	Glucose-6-phosphate isomerase levels
rs1329424		glucose-6-phosphate isomerase measurement	Glucose-6-phosphate isomerase levels
rs1329424		glucose-6-phosphate isomerase measurement	Glucose-6-phosphate isomerase levels
rs1329424		glucosidase 2 subunit beta measurement	Glucosidase 2 subunit beta levels
rs1329424		glucosidase 2 subunit beta measurement	Glucosidase 2 subunit beta levels
rs1329424		glucosidase 2 subunit beta measurement	Glucosidase 2 subunit beta levels
rs1329424		glucosidase 2 subunit beta measurement	Glucosidase 2 subunit beta levels
rs1329424		glucosidase 2 subunit beta measurement	Glucosidase 2 subunit beta levels
rs1329424		glucosidase 2 subunit beta measurement	Glucosidase 2 subunit beta levels
rs1329424		glucosidase 2 subunit beta measurement	Glucosidase 2 subunit beta levels
rs1329424		glucosidase 2 subunit beta measurement	Glucosidase 2 subunit beta levels
rs1329424		glucosidase 2 subunit beta measurement	Glucosidase 2 subunit beta levels
rs1329424		glycoprotein hormones alpha chain measurement	Glycoprotein hormones alpha chain levels
rs1329424		glycoprotein hormones alpha chain measurement	Glycoprotein hormones alpha chain levels
rs1329424		glycoprotein hormones alpha chain measurement	Glycoprotein hormones alpha chain levels
rs1329424		glycoprotein hormones alpha chain measurement	Glycoprotein hormones alpha chain levels
rs1329424		glycoprotein hormones alpha chain measurement	Glycoprotein hormones alpha chain levels
rs1329424		glycoprotein hormones alpha chain measurement	Glycoprotein hormones alpha chain levels
rs1329424		glycoprotein hormones alpha chain measurement	Glycoprotein hormones alpha chain levels
rs1329424		glycoprotein hormones alpha chain measurement	Glycoprotein hormones alpha chain levels
rs1329424		glycoprotein hormones alpha chain measurement	Glycoprotein hormones alpha chain levels
rs1329424	10	tumor necrosis factor receptor superfamily member 27 measurement	Tumor necrosis factor receptor superfamily member 27 levels
rs1329424	10	tumor necrosis factor receptor superfamily member 27 measurement	Tumor necrosis factor receptor superfamily member 27 levels
rs1329424	10	tumor necrosis factor receptor superfamily member 27 measurement	Tumor necrosis factor receptor superfamily member 27 levels
rs1329424	10	tumor necrosis factor receptor superfamily member 27 measurement	Tumor necrosis factor receptor superfamily member 27 levels
rs1329424		hepatitis A virus cellular receptor 2 measurement	Hepatitis A virus cellular receptor 2 levels
rs1329424		hepatitis A virus cellular receptor 2 measurement	Hepatitis A virus cellular receptor 2 levels
rs1329424		hepatitis A virus cellular receptor 2 measurement	Hepatitis A virus cellular receptor 2 levels
rs1329424		hepatitis A virus cellular receptor 2 measurement	Hepatitis A virus cellular receptor 2 levels
rs1329424		hepatitis A virus cellular receptor 2 measurement	Hepatitis A virus cellular receptor 2 levels
rs1329424		hepatitis A virus cellular receptor 2 measurement	Hepatitis A virus cellular receptor 2 levels
rs1329424		hepatitis A virus cellular receptor 2 measurement	Hepatitis A virus cellular receptor 2 levels
rs1329424		hepatitis A virus cellular receptor 2 measurement	Hepatitis A virus cellular receptor 2 levels
rs1329424		hepatitis A virus cellular receptor 2 measurement	Hepatitis A virus cellular receptor 2 levels
rs1329424	10	tumor necrosis factor receptor superfamily member 27 measurement	Tumor necrosis factor receptor superfamily member 27 levels
rs1329424	10	tumor necrosis factor receptor superfamily member 27 measurement	Tumor necrosis factor receptor superfamily member 27 levels
rs1329424	10	tumor necrosis factor receptor superfamily member 27 measurement	Tumor necrosis factor receptor superfamily member 27 levels
rs1329424	10	tumor necrosis factor receptor superfamily member 27 measurement	Tumor necrosis factor receptor superfamily member 27 levels
rs1329424	10	tumor necrosis factor receptor superfamily member 27 measurement	Tumor necrosis factor receptor superfamily member 27 levels
rs514230	14	IgF-1 measurement	Insulin-like growth factor 1 levels	1
rs6542680	17	fibroblast growth factor 10 measurement	Fibroblast growth factor 10 levels	1
rs6542680	17	interleukin 19 measurement	Interleukin-19 levels	1
rs6542680	17	interleukin 19 measurement	Interleukin-19 levels	1
rs6542680	17	interleukin-1 beta measurement	Interleukin-1 beta levels	1	1
rs6542680	17	interleukin-19 measurement	Interleukin-19 levels	1
rs6542680	17	macrophage colony-stimulating factor 1 measurement	Macrophage colony-stimulating factor 1 levels	1	1
rs1329424		MAP kinase-activated protein kinase 3 measurement	MAP kinase-activated protein kinase 3 levels
rs1329424		MAP kinase-activated protein kinase 3 measurement	MAP kinase-activated protein kinase 3 levels
rs1329424		MAP kinase-activated protein kinase 3 measurement	MAP kinase-activated protein kinase 3 levels
rs1329424		MAP kinase-activated protein kinase 3 measurement	MAP kinase-activated protein kinase 3 levels
rs1329424		MAP kinase-activated protein kinase 3 measurement	MAP kinase-activated protein kinase 3 levels
rs1329424		MAP kinase-activated protein kinase 3 measurement	MAP kinase-activated protein kinase 3 levels
rs1329424		MAP kinase-activated protein kinase 3 measurement	MAP kinase-activated protein kinase 3 levels
rs1329424		MAP kinase-activated protein kinase 3 measurement	MAP kinase-activated protein kinase 3 levels
rs1329424		MAP kinase-activated protein kinase 3 measurement	MAP kinase-activated protein kinase 3 levels
rs1329424		methionine aminopeptidase 2 measurement	Methionine aminopeptidase 2 levels
rs1329424		methionine aminopeptidase 2 measurement	Methionine aminopeptidase 2 levels
rs1329424		methionine aminopeptidase 2 measurement	Methionine aminopeptidase 2 levels
rs1329424		methionine aminopeptidase 2 measurement	Methionine aminopeptidase 2 levels
rs1329424		methionine aminopeptidase 2 measurement	Methionine aminopeptidase 2 levels
rs1329424		methionine aminopeptidase 2 measurement	Methionine aminopeptidase 2 levels
rs1329424		methionine aminopeptidase 2 measurement	Methionine aminopeptidase 2 levels
rs1329424		methionine aminopeptidase 2 measurement	Methionine aminopeptidase 2 levels
rs1329424		methionine aminopeptidase 2 measurement	Methionine aminopeptidase 2 levels
rs1329424		mitogen-activated protein kinase 12 measurement	Mitogen-activated protein kinase 12 levels
rs1329424		mitogen-activated protein kinase 12 measurement	Mitogen-activated protein kinase 12 levels
rs1329424		mitogen-activated protein kinase 12 measurement	Mitogen-activated protein kinase 12 levels
rs1329424		mitogen-activated protein kinase 12 measurement	Mitogen-activated protein kinase 12 levels
rs1329424		mitogen-activated protein kinase 12 measurement	Mitogen-activated protein kinase 12 levels
rs1329424		mitogen-activated protein kinase 12 measurement	Mitogen-activated protein kinase 12 levels
rs1329424		mitogen-activated protein kinase 12 measurement	Mitogen-activated protein kinase 12 levels
rs1329424		mitogen-activated protein kinase 12 measurement	Mitogen-activated protein kinase 12 levels
rs1329424		mitogen-activated protein kinase 12 measurement	Mitogen-activated protein kinase 12 levels
rs1329424		nuclear receptor ROR-beta measurement	Nuclear receptor ROR-beta levels
rs1329424		nuclear receptor ROR-beta measurement	Nuclear receptor ROR-beta levels
rs1329424		nuclear receptor ROR-beta measurement	Nuclear receptor ROR-beta levels
rs1329424		nuclear receptor ROR-beta measurement	Nuclear receptor ROR-beta levels
rs1329424		nuclear receptor ROR-beta measurement	Nuclear receptor ROR-beta levels
rs1329424		nuclear receptor ROR-beta measurement	Nuclear receptor ROR-beta levels
rs1329424		nuclear receptor ROR-beta measurement	Nuclear receptor ROR-beta levels
rs1329424		nuclear receptor ROR-beta measurement	Nuclear receptor ROR-beta levels
rs1329424		nuclear receptor ROR-beta measurement	Nuclear receptor ROR-beta levels
rs1329424		polyadenylate-binding protein 4 measurement	Polyadenylate-binding protein 4 levels
rs1329424		polyadenylate-binding protein 4 measurement	Polyadenylate-binding protein 4 levels
rs1329424		polyadenylate-binding protein 4 measurement	Polyadenylate-binding protein 4 levels
rs1329424		polyadenylate-binding protein 4 measurement	Polyadenylate-binding protein 4 levels
rs1329424		polyadenylate-binding protein 4 measurement	Polyadenylate-binding protein 4 levels
rs1329424		polyadenylate-binding protein 4 measurement	Polyadenylate-binding protein 4 levels
rs1329424		polyadenylate-binding protein 4 measurement	Polyadenylate-binding protein 4 levels
rs1329424		polyadenylate-binding protein 4 measurement	Polyadenylate-binding protein 4 levels
rs1329424		polyadenylate-binding protein 4 measurement	Polyadenylate-binding protein 4 levels
rs1329424		potassium voltage-gated channel subfamily E regulatory beta subunit 5 measurement	Potassium voltage-gated channel subfamily E regulatory beta subunit 5 levels
rs1329424		potassium voltage-gated channel subfamily E regulatory beta subunit 5 measurement	Potassium voltage-gated channel subfamily E regulatory beta subunit 5 levels
rs1329424		potassium voltage-gated channel subfamily E regulatory beta subunit 5 measurement	Potassium voltage-gated channel subfamily E regulatory beta subunit 5 levels
rs1329424		potassium voltage-gated channel subfamily E regulatory beta subunit 5 measurement	Potassium voltage-gated channel subfamily E regulatory beta subunit 5 levels
rs1329424		potassium voltage-gated channel subfamily E regulatory beta subunit 5 measurement	Potassium voltage-gated channel subfamily E regulatory beta subunit 5 levels
rs1329424		potassium voltage-gated channel subfamily E regulatory beta subunit 5 measurement	Potassium voltage-gated channel subfamily E regulatory beta subunit 5 levels
rs1329424		potassium voltage-gated channel subfamily E regulatory beta subunit 5 measurement	Potassium voltage-gated channel subfamily E regulatory beta subunit 5 levels
rs1329424		potassium voltage-gated channel subfamily E regulatory beta subunit 5 measurement	Potassium voltage-gated channel subfamily E regulatory beta subunit 5 levels
rs1329424		potassium voltage-gated channel subfamily E regulatory beta subunit 5 measurement	Potassium voltage-gated channel subfamily E regulatory beta subunit 5 levels
rs1329424		probable ATP-dependent RNA helicase DDX58 measurement	Probable ATP-dependent RNA helicase DDX58 levels
rs1329424		probable ATP-dependent RNA helicase DDX58 measurement	Probable ATP-dependent RNA helicase DDX58 levels
rs1329424		probable ATP-dependent RNA helicase DDX58 measurement	Probable ATP-dependent RNA helicase DDX58 levels
rs1329424		probable ATP-dependent RNA helicase DDX58 measurement	Probable ATP-dependent RNA helicase DDX58 levels
rs1329424		probable ATP-dependent RNA helicase DDX58 measurement	Probable ATP-dependent RNA helicase DDX58 levels
rs1329424		probable ATP-dependent RNA helicase DDX58 measurement	Probable ATP-dependent RNA helicase DDX58 levels
rs1329424		probable ATP-dependent RNA helicase DDX58 measurement	Probable ATP-dependent RNA helicase DDX58 levels
rs1329424		probable ATP-dependent RNA helicase DDX58 measurement	Probable ATP-dependent RNA helicase DDX58 levels
rs1329424		probable ATP-dependent RNA helicase DDX58 measurement	Probable ATP-dependent RNA helicase DDX58 levels
rs1329424		protein measurement	Actin filament-associated protein 1-like 1 levels
rs1329424		protein measurement	Actin filament-associated protein 1-like 1 levels
rs1329424		protein measurement	Actin filament-associated protein 1-like 1 levels
rs1329424		protein measurement	Actin filament-associated protein 1-like 1 levels
rs1329424		protein measurement	Actin filament-associated protein 1-like 1 levels
rs1329424		protein measurement	Actin filament-associated protein 1-like 1 levels
rs1329424		protein measurement	Actin filament-associated protein 1-like 1 levels
rs1329424		protein measurement	Actin filament-associated protein 1-like 1 levels
rs1329424		protein measurement	Actin filament-associated protein 1-like 1 levels
rs1329424		protein measurement	Annexin A11 levels
rs1329424		protein measurement	Annexin A11 levels
rs1329424		protein measurement	Annexin A11 levels
rs1329424		protein measurement	Annexin A11 levels
rs1329424		protein measurement	Annexin A11 levels
rs1329424		protein measurement	Annexin A11 levels
rs1329424		protein measurement	Annexin A11 levels
rs1329424		protein measurement	Annexin A11 levels
rs1329424		protein measurement	Annexin A11 levels
rs1329424		protein measurement	Annexin A7 levels
rs1329424		protein measurement	Annexin A7 levels
rs1329424		protein measurement	Annexin A7 levels
rs1329424		protein measurement	Annexin A7 levels
rs1329424		protein measurement	Annexin A7 levels
rs1329424		protein measurement	Annexin A7 levels
rs1329424		protein measurement	Annexin A7 levels
rs1329424		protein measurement	Annexin A7 levels
rs1329424		protein measurement	Annexin A7 levels
rs1329424		protein measurement	Aspartate--tRNA ligase, cytoplasmic levels
rs1329424		protein measurement	Aspartate--tRNA ligase, cytoplasmic levels
rs1329424		protein measurement	Aspartate--tRNA ligase, cytoplasmic levels
rs1329424		protein measurement	Aspartate--tRNA ligase, cytoplasmic levels
rs1329424		protein measurement	Aspartate--tRNA ligase, cytoplasmic levels
rs1329424		protein measurement	Aspartate--tRNA ligase, cytoplasmic levels
rs1329424		protein measurement	Aspartate--tRNA ligase, cytoplasmic levels
rs1329424		protein measurement	Aspartate--tRNA ligase, cytoplasmic levels
rs1329424		protein measurement	Aspartate--tRNA ligase, cytoplasmic levels
rs1329424		protein measurement	Axin interactor, dorsalization-associated protein levels
rs1329424		protein measurement	Axin interactor, dorsalization-associated protein levels
rs1329424		protein measurement	Axin interactor, dorsalization-associated protein levels
rs1329424		protein measurement	Axin interactor, dorsalization-associated protein levels
rs1329424		protein measurement	Axin interactor, dorsalization-associated protein levels
rs1329424		protein measurement	Axin interactor, dorsalization-associated protein levels
rs1329424		protein measurement	Axin interactor, dorsalization-associated protein levels
rs1329424		protein measurement	Axin interactor, dorsalization-associated protein levels
rs1329424		protein measurement	Axin interactor, dorsalization-associated protein levels
rs1329424		protein measurement	Butyrophilin-like protein 8 levels
rs1329424		protein measurement	Butyrophilin-like protein 8 levels
rs1329424		protein measurement	Butyrophilin-like protein 8 levels
rs1329424		protein measurement	Butyrophilin-like protein 8 levels
rs1329424		protein measurement	Butyrophilin-like protein 8 levels
rs1329424		protein measurement	Butyrophilin-like protein 8 levels
rs1329424		protein measurement	Butyrophilin-like protein 8 levels
rs1329424		protein measurement	Butyrophilin-like protein 8 levels
rs1329424		protein measurement	Butyrophilin-like protein 8 levels
rs1329424		protein measurement	Cysteine and glycine-rich protein 1 levels
rs1329424		protein measurement	Cysteine and glycine-rich protein 1 levels
rs1329424		protein measurement	Cysteine and glycine-rich protein 1 levels
rs1329424		protein measurement	Cysteine and glycine-rich protein 1 levels
rs1329424		protein measurement	Cysteine and glycine-rich protein 1 levels
rs1329424		protein measurement	Cysteine and glycine-rich protein 1 levels
rs1329424		protein measurement	Cysteine and glycine-rich protein 1 levels
rs1329424		protein measurement	Cysteine and glycine-rich protein 1 levels
rs1329424		protein measurement	Cysteine and glycine-rich protein 1 levels
rs1329424		protein measurement	DNA-directed RNA polymerases I, II, and III subunit RPABC4 levels
rs1329424		protein measurement	DNA-directed RNA polymerases I, II, and III subunit RPABC4 levels
rs1329424		protein measurement	DNA-directed RNA polymerases I, II, and III subunit RPABC4 levels
rs1329424		protein measurement	DNA-directed RNA polymerases I, II, and III subunit RPABC4 levels
rs1329424		protein measurement	DNA-directed RNA polymerases I, II, and III subunit RPABC4 levels
rs1329424		protein measurement	DNA-directed RNA polymerases I, II, and III subunit RPABC4 levels
rs1329424		protein measurement	DNA-directed RNA polymerases I, II, and III subunit RPABC4 levels
rs1329424		protein measurement	DNA-directed RNA polymerases I, II, and III subunit RPABC4 levels
rs1329424		protein measurement	DNA-directed RNA polymerases I, II, and III subunit RPABC4 levels
rs1329424		protein measurement	Elongation factor 1-delta levels
rs1329424		protein measurement	Elongation factor 1-delta levels
rs1329424		protein measurement	Elongation factor 1-delta levels
rs1329424		protein measurement	Elongation factor 1-delta levels
rs1329424		protein measurement	Elongation factor 1-delta levels
rs1329424		protein measurement	Elongation factor 1-delta levels
rs1329424		protein measurement	Elongation factor 1-delta levels
rs1329424		protein measurement	Elongation factor 1-delta levels
rs1329424		protein measurement	Elongation factor 1-delta levels
rs1329424		protein measurement	Endophilin-A1 levels
rs1329424		protein measurement	Endophilin-A1 levels
rs1329424		protein measurement	Endophilin-A1 levels
rs1329424		protein measurement	Endophilin-A1 levels
rs1329424		protein measurement	Endophilin-A1 levels
rs1329424		protein measurement	Endophilin-A1 levels
rs1329424		protein measurement	Endophilin-A1 levels
rs1329424		protein measurement	Endophilin-A1 levels
rs1329424		protein measurement	Endophilin-A1 levels
rs1329424		protein measurement	Epithelial splicing regulatory protein 1 levels
rs1329424		protein measurement	Epithelial splicing regulatory protein 1 levels
rs1329424		protein measurement	Epithelial splicing regulatory protein 1 levels
rs1329424		protein measurement	Epithelial splicing regulatory protein 1 levels
rs1329424		protein measurement	Epithelial splicing regulatory protein 1 levels
rs1329424		protein measurement	Epithelial splicing regulatory protein 1 levels
rs1329424		protein measurement	Epithelial splicing regulatory protein 1 levels
rs1329424		protein measurement	Epithelial splicing regulatory protein 1 levels
rs1329424		protein measurement	Epithelial splicing regulatory protein 1 levels
rs1329424		protein measurement	Eukaryotic translation initiation factor 1A, Y-chromosomal levels
rs1329424		protein measurement	Eukaryotic translation initiation factor 1A, Y-chromosomal levels
rs1329424		protein measurement	Eukaryotic translation initiation factor 1A, Y-chromosomal levels
rs1329424		protein measurement	Eukaryotic translation initiation factor 1A, Y-chromosomal levels
rs1329424		protein measurement	Eukaryotic translation initiation factor 1A, Y-chromosomal levels
rs1329424		protein measurement	Eukaryotic translation initiation factor 1A, Y-chromosomal levels
rs1329424		protein measurement	Eukaryotic translation initiation factor 1A, Y-chromosomal levels
rs1329424		protein measurement	Eukaryotic translation initiation factor 1A, Y-chromosomal levels
rs1329424		protein measurement	Eukaryotic translation initiation factor 1A, Y-chromosomal levels
rs1329424		protein measurement	Eukaryotic translation initiation factor 1b levels
rs1329424		protein measurement	Eukaryotic translation initiation factor 1b levels
rs1329424		protein measurement	Eukaryotic translation initiation factor 1b levels
rs1329424		protein measurement	Eukaryotic translation initiation factor 1b levels
rs1329424		protein measurement	Eukaryotic translation initiation factor 1b levels
rs1329424		protein measurement	Eukaryotic translation initiation factor 1b levels
rs1329424		protein measurement	Eukaryotic translation initiation factor 1b levels
rs1329424		protein measurement	Eukaryotic translation initiation factor 1b levels
rs1329424		protein measurement	Eukaryotic translation initiation factor 1b levels
rs1329424		protein measurement	Eukaryotic translation initiation factor 2 subunit 1 levels
rs1329424		protein measurement	Eukaryotic translation initiation factor 2 subunit 1 levels
rs1329424		protein measurement	Eukaryotic translation initiation factor 2 subunit 1 levels
rs1329424		protein measurement	Eukaryotic translation initiation factor 2 subunit 1 levels
rs1329424		protein measurement	Eukaryotic translation initiation factor 2 subunit 1 levels
rs1329424		protein measurement	Eukaryotic translation initiation factor 2 subunit 1 levels
rs1329424		protein measurement	Eukaryotic translation initiation factor 2 subunit 1 levels
rs1329424		protein measurement	Eukaryotic translation initiation factor 2 subunit 1 levels
rs1329424		protein measurement	Eukaryotic translation initiation factor 2 subunit 1 levels
rs1329424		protein measurement	Glycerol-3-phosphate phosphatase levels
rs1329424		protein measurement	Glycerol-3-phosphate phosphatase levels
rs1329424		protein measurement	Glycerol-3-phosphate phosphatase levels
rs1329424		protein measurement	Glycerol-3-phosphate phosphatase levels
rs1329424		protein measurement	Glycerol-3-phosphate phosphatase levels
rs1329424		protein measurement	Glycerol-3-phosphate phosphatase levels
rs1329424		protein measurement	Glycerol-3-phosphate phosphatase levels
rs1329424		protein measurement	Glycerol-3-phosphate phosphatase levels
rs1329424		protein measurement	Glycerol-3-phosphate phosphatase levels
rs1329424		protein measurement	Heterogeneous nuclear ribonucleoprotein F levels
rs1329424		protein measurement	Heterogeneous nuclear ribonucleoprotein F levels
rs1329424		protein measurement	Heterogeneous nuclear ribonucleoprotein F levels
rs1329424		protein measurement	Heterogeneous nuclear ribonucleoprotein F levels
rs1329424		protein measurement	Heterogeneous nuclear ribonucleoprotein F levels
rs1329424		protein measurement	Heterogeneous nuclear ribonucleoprotein F levels
rs1329424		protein measurement	Heterogeneous nuclear ribonucleoprotein F levels
rs1329424		protein measurement	Heterogeneous nuclear ribonucleoprotein F levels
rs1329424		protein measurement	Heterogeneous nuclear ribonucleoprotein F levels
rs1329424		protein measurement	Histidine--tRNA ligase, cytoplasmic levels
rs1329424		protein measurement	Histidine--tRNA ligase, cytoplasmic levels
rs1329424		protein measurement	Histidine--tRNA ligase, cytoplasmic levels
rs1329424		protein measurement	Histidine--tRNA ligase, cytoplasmic levels
rs1329424		protein measurement	Histidine--tRNA ligase, cytoplasmic levels
rs1329424		protein measurement	Histidine--tRNA ligase, cytoplasmic levels
rs1329424		protein measurement	Histidine--tRNA ligase, cytoplasmic levels
rs1329424		protein measurement	Histidine--tRNA ligase, cytoplasmic levels
rs1329424		protein measurement	Histidine--tRNA ligase, cytoplasmic levels
rs1329424		protein measurement	Hydroxyacylglutathione hydrolase, mitochondrial levels
rs1329424		protein measurement	Hydroxyacylglutathione hydrolase, mitochondrial levels
rs1329424		protein measurement	Hydroxyacylglutathione hydrolase, mitochondrial levels
rs1329424		protein measurement	Hydroxyacylglutathione hydrolase, mitochondrial levels
rs1329424		protein measurement	Hydroxyacylglutathione hydrolase, mitochondrial levels
rs1329424		protein measurement	Hydroxyacylglutathione hydrolase, mitochondrial levels
rs1329424		protein measurement	Hydroxyacylglutathione hydrolase, mitochondrial levels
rs1329424		protein measurement	Hydroxyacylglutathione hydrolase, mitochondrial levels
rs1329424		protein measurement	Hydroxyacylglutathione hydrolase, mitochondrial levels
rs1329424		protein measurement	Immunoglobulin superfamily member 3 levels
rs1329424		protein measurement	Immunoglobulin superfamily member 3 levels
rs1329424		protein measurement	Immunoglobulin superfamily member 3 levels
rs1329424		protein measurement	Immunoglobulin superfamily member 3 levels
rs1329424		protein measurement	Immunoglobulin superfamily member 3 levels
rs1329424		protein measurement	Immunoglobulin superfamily member 3 levels
rs1329424		protein measurement	Immunoglobulin superfamily member 3 levels
rs1329424		protein measurement	Immunoglobulin superfamily member 3 levels
rs1329424		protein measurement	Immunoglobulin superfamily member 3 levels
rs1329424		protein measurement	L-aminoadipate-semialdehyde dehydrogenase-phosphopantetheinyl transferase levels
rs1329424		protein measurement	L-aminoadipate-semialdehyde dehydrogenase-phosphopantetheinyl transferase levels
rs1329424		protein measurement	L-aminoadipate-semialdehyde dehydrogenase-phosphopantetheinyl transferase levels
rs1329424		protein measurement	L-aminoadipate-semialdehyde dehydrogenase-phosphopantetheinyl transferase levels
rs1329424		protein measurement	L-aminoadipate-semialdehyde dehydrogenase-phosphopantetheinyl transferase levels
rs1329424		protein measurement	L-aminoadipate-semialdehyde dehydrogenase-phosphopantetheinyl transferase levels
rs1329424		protein measurement	L-aminoadipate-semialdehyde dehydrogenase-phosphopantetheinyl transferase levels
rs1329424		protein measurement	L-aminoadipate-semialdehyde dehydrogenase-phosphopantetheinyl transferase levels
rs1329424		protein measurement	L-aminoadipate-semialdehyde dehydrogenase-phosphopantetheinyl transferase levels
rs1329424		protein measurement	Microtubule-associated proteins 1A/1B light chain 3A levels
rs1329424		protein measurement	Microtubule-associated proteins 1A/1B light chain 3A levels
rs1329424		protein measurement	Microtubule-associated proteins 1A/1B light chain 3A levels
rs1329424		protein measurement	Microtubule-associated proteins 1A/1B light chain 3A levels
rs1329424		protein measurement	Microtubule-associated proteins 1A/1B light chain 3A levels
rs1329424		protein measurement	Microtubule-associated proteins 1A/1B light chain 3A levels
rs1329424		protein measurement	Microtubule-associated proteins 1A/1B light chain 3A levels
rs1329424		protein measurement	Microtubule-associated proteins 1A/1B light chain 3A levels
rs1329424		protein measurement	Microtubule-associated proteins 1A/1B light chain 3A levels
rs1329424		protein measurement	NAD-dependent protein deacetylase sirtuin-3, mitochondrial levels
rs1329424		protein measurement	NAD-dependent protein deacetylase sirtuin-3, mitochondrial levels
rs1329424		protein measurement	NAD-dependent protein deacetylase sirtuin-3, mitochondrial levels
rs1329424		protein measurement	NAD-dependent protein deacetylase sirtuin-3, mitochondrial levels
rs1329424		protein measurement	NAD-dependent protein deacetylase sirtuin-3, mitochondrial levels
rs1329424		protein measurement	NAD-dependent protein deacetylase sirtuin-3, mitochondrial levels
rs1329424		protein measurement	NAD-dependent protein deacetylase sirtuin-3, mitochondrial levels
rs1329424		protein measurement	NAD-dependent protein deacetylase sirtuin-3, mitochondrial levels
rs1329424		protein measurement	NAD-dependent protein deacetylase sirtuin-3, mitochondrial levels
rs1329424		protein measurement	Nucleosome assembly protein 1-like 1 levels
rs1329424		protein measurement	Nucleosome assembly protein 1-like 1 levels
rs1329424		protein measurement	Nucleosome assembly protein 1-like 1 levels
rs1329424		protein measurement	Nucleosome assembly protein 1-like 1 levels
rs1329424		protein measurement	Nucleosome assembly protein 1-like 1 levels
rs1329424		protein measurement	Nucleosome assembly protein 1-like 1 levels
rs1329424		protein measurement	Nucleosome assembly protein 1-like 1 levels
rs1329424		protein measurement	Nucleosome assembly protein 1-like 1 levels
rs1329424		protein measurement	Nucleosome assembly protein 1-like 1 levels
rs1329424		protein measurement	Peptidyl-prolyl cis-trans isomerase FKBP3 levels
rs1329424		protein measurement	Peptidyl-prolyl cis-trans isomerase FKBP3 levels
rs1329424		protein measurement	Peptidyl-prolyl cis-trans isomerase FKBP3 levels
rs1329424		protein measurement	Peptidyl-prolyl cis-trans isomerase FKBP3 levels
rs1329424		protein measurement	Peptidyl-prolyl cis-trans isomerase FKBP3 levels
rs1329424		protein measurement	Peptidyl-prolyl cis-trans isomerase FKBP3 levels
rs1329424		protein measurement	Peptidyl-prolyl cis-trans isomerase FKBP3 levels
rs1329424		protein measurement	Peptidyl-prolyl cis-trans isomerase FKBP3 levels
rs1329424		protein measurement	Peptidyl-prolyl cis-trans isomerase FKBP3 levels
rs1329424		protein measurement	Poly(ADP-ribose) glycohydrolase ARH3 levels
rs1329424		protein measurement	Poly(ADP-ribose) glycohydrolase ARH3 levels
rs1329424		protein measurement	Poly(ADP-ribose) glycohydrolase ARH3 levels
rs1329424		protein measurement	Poly(ADP-ribose) glycohydrolase ARH3 levels
rs1329424		protein measurement	Poly(ADP-ribose) glycohydrolase ARH3 levels
rs1329424		protein measurement	Poly(ADP-ribose) glycohydrolase ARH3 levels
rs1329424		protein measurement	Poly(ADP-ribose) glycohydrolase ARH3 levels
rs1329424		protein measurement	Poly(ADP-ribose) glycohydrolase ARH3 levels
rs1329424		protein measurement	Poly(ADP-ribose) glycohydrolase ARH3 levels
rs1329424		protein measurement	Protein S100-A10 levels
rs1329424		protein measurement	Protein S100-A10 levels
rs1329424		protein measurement	Protein S100-A10 levels
rs1329424		protein measurement	Protein S100-A10 levels
rs1329424		protein measurement	Protein S100-A10 levels
rs1329424		protein measurement	Protein S100-A10 levels
rs1329424		protein measurement	Protein S100-A10 levels
rs1329424		protein measurement	Protein S100-A10 levels
rs1329424		protein measurement	Protein S100-A10 levels
rs1329424		protein measurement	Protein SGT1 homolog levels
rs1329424		protein measurement	Protein SGT1 homolog levels
rs1329424		protein measurement	Protein SGT1 homolog levels
rs1329424		protein measurement	Protein SGT1 homolog levels
rs1329424		protein measurement	Protein SGT1 homolog levels
rs1329424		protein measurement	Protein SGT1 homolog levels
rs1329424		protein measurement	Protein SGT1 homolog levels
rs1329424		protein measurement	Protein SGT1 homolog levels
rs1329424		protein measurement	Protein SGT1 homolog levels
rs1329424		protein measurement	Ras-related protein Rab-11A levels
rs1329424		protein measurement	Ras-related protein Rab-11A levels
rs1329424		protein measurement	Ras-related protein Rab-11A levels
rs1329424		protein measurement	Ras-related protein Rab-11A levels
rs1329424		protein measurement	Ras-related protein Rab-11A levels
rs1329424		protein measurement	Ras-related protein Rab-11A levels
rs1329424		protein measurement	Ras-related protein Rab-11A levels
rs1329424		protein measurement	Ras-related protein Rab-11A levels
rs1329424		protein measurement	Ras-related protein Rab-11A levels
rs1329424		protein measurement	Ras-related protein Rab-5B levels
rs1329424		protein measurement	Ras-related protein Rab-5B levels
rs1329424		protein measurement	Ras-related protein Rab-5B levels
rs1329424		protein measurement	Ras-related protein Rab-5B levels
rs1329424		protein measurement	Ras-related protein Rab-5B levels
rs1329424		protein measurement	Ras-related protein Rab-5B levels
rs1329424		protein measurement	Ras-related protein Rab-5B levels
rs1329424		protein measurement	Ras-related protein Rab-5B levels
rs1329424		protein measurement	Ras-related protein Rab-5B levels
rs1329424		protein measurement	Ras-related protein R-Ras2 levels
rs1329424		protein measurement	Ras-related protein R-Ras2 levels
rs1329424		protein measurement	Ras-related protein R-Ras2 levels
rs1329424		protein measurement	Ras-related protein R-Ras2 levels
rs1329424		protein measurement	Ras-related protein R-Ras2 levels
rs1329424		protein measurement	Ras-related protein R-Ras2 levels
rs1329424		protein measurement	Ras-related protein R-Ras2 levels
rs1329424		protein measurement	Ras-related protein R-Ras2 levels
rs1329424		protein measurement	Ras-related protein R-Ras2 levels
rs1329424		protein measurement	Receptor-binding cancer antigen expressed on SiSo cells levels
rs1329424		protein measurement	Receptor-binding cancer antigen expressed on SiSo cells levels
rs1329424		protein measurement	Receptor-binding cancer antigen expressed on SiSo cells levels
rs1329424		protein measurement	Receptor-binding cancer antigen expressed on SiSo cells levels
rs1329424		protein measurement	Receptor-binding cancer antigen expressed on SiSo cells levels
rs1329424		protein measurement	Receptor-binding cancer antigen expressed on SiSo cells levels
rs1329424		protein measurement	Receptor-binding cancer antigen expressed on SiSo cells levels
rs1329424		protein measurement	Receptor-binding cancer antigen expressed on SiSo cells levels
rs1329424		protein measurement	Receptor-binding cancer antigen expressed on SiSo cells levels
rs1329424		protein measurement	Serine/threonine-protein phosphatase PP1-gamma catalytic subunit levels
rs1329424		protein measurement	Serine/threonine-protein phosphatase PP1-gamma catalytic subunit levels
rs1329424		protein measurement	Serine/threonine-protein phosphatase PP1-gamma catalytic subunit levels
rs1329424		protein measurement	Serine/threonine-protein phosphatase PP1-gamma catalytic subunit levels
rs1329424		protein measurement	Serine/threonine-protein phosphatase PP1-gamma catalytic subunit levels
rs1329424		protein measurement	Serine/threonine-protein phosphatase PP1-gamma catalytic subunit levels
rs1329424		protein measurement	Serine/threonine-protein phosphatase PP1-gamma catalytic subunit levels
rs1329424		protein measurement	Serine/threonine-protein phosphatase PP1-gamma catalytic subunit levels
rs1329424		protein measurement	Serine/threonine-protein phosphatase PP1-gamma catalytic subunit levels
rs1329424		protein measurement	Toll-like receptor 3 levels
rs1329424		protein measurement	Toll-like receptor 3 levels
rs1329424		protein measurement	Toll-like receptor 3 levels
rs1329424		protein measurement	Toll-like receptor 3 levels
rs1329424		protein measurement	Toll-like receptor 3 levels
rs1329424		protein measurement	Toll-like receptor 3 levels
rs1329424		protein measurement	Toll-like receptor 3 levels
rs1329424		protein measurement	Toll-like receptor 3 levels
rs1329424		protein measurement	Toll-like receptor 3 levels
rs1329424		protein measurement	Tubulin-folding cofactor B levels
rs1329424		protein measurement	Tubulin-folding cofactor B levels
rs1329424		protein measurement	Tubulin-folding cofactor B levels
rs1329424		protein measurement	Tubulin-folding cofactor B levels
rs1329424		protein measurement	Tubulin-folding cofactor B levels
rs1329424		protein measurement	Tubulin-folding cofactor B levels
rs1329424		protein measurement	Tubulin-folding cofactor B levels
rs1329424		protein measurement	Tubulin-folding cofactor B levels
rs1329424		protein measurement	Tubulin-folding cofactor B levels
rs1329424		protein measurement	Ubiquitin carboxyl-terminal hydrolase 14 levels
rs1329424		protein measurement	Ubiquitin carboxyl-terminal hydrolase 14 levels
rs1329424		protein measurement	Ubiquitin carboxyl-terminal hydrolase 14 levels
rs1329424		protein measurement	Ubiquitin carboxyl-terminal hydrolase 14 levels
rs1329424		protein measurement	Ubiquitin carboxyl-terminal hydrolase 14 levels
rs1329424		protein measurement	Ubiquitin carboxyl-terminal hydrolase 14 levels
rs1329424		protein measurement	Ubiquitin carboxyl-terminal hydrolase 14 levels
rs1329424		protein measurement	Ubiquitin carboxyl-terminal hydrolase 14 levels
rs1329424		protein measurement	Ubiquitin carboxyl-terminal hydrolase 14 levels
rs1329424		retinol dehydrogenase 16 measurement	Retinol dehydrogenase 16 levels
rs1329424		retinol dehydrogenase 16 measurement	Retinol dehydrogenase 16 levels
rs1329424		retinol dehydrogenase 16 measurement	Retinol dehydrogenase 16 levels
rs1329424		retinol dehydrogenase 16 measurement	Retinol dehydrogenase 16 levels
rs1329424		retinol dehydrogenase 16 measurement	Retinol dehydrogenase 16 levels
rs1329424		retinol dehydrogenase 16 measurement	Retinol dehydrogenase 16 levels
rs1329424		retinol dehydrogenase 16 measurement	Retinol dehydrogenase 16 levels
rs1329424		retinol dehydrogenase 16 measurement	Retinol dehydrogenase 16 levels
rs1329424		retinol dehydrogenase 16 measurement	Retinol dehydrogenase 16 levels
rs1329424		RNA-binding protein 3 measurement	RNA-binding protein 3 levels
rs1329424		RNA-binding protein 3 measurement	RNA-binding protein 3 levels
rs1329424		RNA-binding protein 3 measurement	RNA-binding protein 3 levels
rs1329424		RNA-binding protein 3 measurement	RNA-binding protein 3 levels
rs1329424		RNA-binding protein 3 measurement	RNA-binding protein 3 levels
rs1329424		RNA-binding protein 3 measurement	RNA-binding protein 3 levels
rs1329424		RNA-binding protein 3 measurement	RNA-binding protein 3 levels
rs1329424		RNA-binding protein 3 measurement	RNA-binding protein 3 levels
rs1329424		RNA-binding protein 3 measurement	RNA-binding protein 3 levels
rs1329424		secretory carrier-associated membrane protein 5 measurement	Secretory carrier-associated membrane protein 5 levels
rs1329424		secretory carrier-associated membrane protein 5 measurement	Secretory carrier-associated membrane protein 5 levels
rs1329424		secretory carrier-associated membrane protein 5 measurement	Secretory carrier-associated membrane protein 5 levels
rs1329424		secretory carrier-associated membrane protein 5 measurement	Secretory carrier-associated membrane protein 5 levels
rs1329424		secretory carrier-associated membrane protein 5 measurement	Secretory carrier-associated membrane protein 5 levels
rs1329424		secretory carrier-associated membrane protein 5 measurement	Secretory carrier-associated membrane protein 5 levels
rs1329424		secretory carrier-associated membrane protein 5 measurement	Secretory carrier-associated membrane protein 5 levels
rs1329424		secretory carrier-associated membrane protein 5 measurement	Secretory carrier-associated membrane protein 5 levels
rs1329424		secretory carrier-associated membrane protein 5 measurement	Secretory carrier-associated membrane protein 5 levels
rs1329424		selenide, water dikinase 1 measurement	Selenide, water dikinase 1 levels
rs1329424		selenide, water dikinase 1 measurement	Selenide, water dikinase 1 levels
rs1329424		selenide, water dikinase 1 measurement	Selenide, water dikinase 1 levels
rs1329424		selenide, water dikinase 1 measurement	Selenide, water dikinase 1 levels
rs1329424		selenide, water dikinase 1 measurement	Selenide, water dikinase 1 levels
rs1329424		selenide, water dikinase 1 measurement	Selenide, water dikinase 1 levels
rs1329424		selenide, water dikinase 1 measurement	Selenide, water dikinase 1 levels
rs1329424		selenide, water dikinase 1 measurement	Selenide, water dikinase 1 levels
rs1329424		selenide, water dikinase 1 measurement	Selenide, water dikinase 1 levels
rs1329424		SH3 domain-binding protein 2 measurement	SH3 domain-binding protein 2 levels
rs1329424		SH3 domain-binding protein 2 measurement	SH3 domain-binding protein 2 levels
rs1329424		SH3 domain-binding protein 2 measurement	SH3 domain-binding protein 2 levels
rs1329424		SH3 domain-binding protein 2 measurement	SH3 domain-binding protein 2 levels
rs1329424		SH3 domain-binding protein 2 measurement	SH3 domain-binding protein 2 levels
rs1329424		SH3 domain-binding protein 2 measurement	SH3 domain-binding protein 2 levels
rs1329424		SH3 domain-binding protein 2 measurement	SH3 domain-binding protein 2 levels
rs1329424		SH3 domain-binding protein 2 measurement	SH3 domain-binding protein 2 levels
rs1329424		SH3 domain-binding protein 2 measurement	SH3 domain-binding protein 2 levels
rs1329424		synaptic vesicle glycoprotein 2A measurement	Synaptic vesicle glycoprotein 2A levels
rs1329424		synaptic vesicle glycoprotein 2A measurement	Synaptic vesicle glycoprotein 2A levels
rs1329424		synaptic vesicle glycoprotein 2A measurement	Synaptic vesicle glycoprotein 2A levels
rs1329424		synaptic vesicle glycoprotein 2A measurement	Synaptic vesicle glycoprotein 2A levels
rs1329424		synaptic vesicle glycoprotein 2A measurement	Synaptic vesicle glycoprotein 2A levels
rs1329424		synaptic vesicle glycoprotein 2A measurement	Synaptic vesicle glycoprotein 2A levels
rs1329424		synaptic vesicle glycoprotein 2A measurement	Synaptic vesicle glycoprotein 2A levels
rs1329424		synaptic vesicle glycoprotein 2A measurement	Synaptic vesicle glycoprotein 2A levels
rs1329424		synaptic vesicle glycoprotein 2A measurement	Synaptic vesicle glycoprotein 2A levels
rs1329424		syntaxin-1a measurement	Syntaxin-1A levels
rs1329424		syntaxin-1a measurement	Syntaxin-1A levels
rs1329424		syntaxin-1a measurement	Syntaxin-1A levels
rs1329424		syntaxin-1a measurement	Syntaxin-1A levels
rs1329424		syntaxin-1a measurement	Syntaxin-1A levels
rs1329424		syntaxin-1a measurement	Syntaxin-1A levels
rs1329424		syntaxin-1a measurement	Syntaxin-1A levels
rs1329424		syntaxin-1a measurement	Syntaxin-1A levels
rs1329424		syntaxin-1a measurement	Syntaxin-1A levels
rs1329424		ubiquitin-conjugating enzyme E2 D4 measurement	Ubiquitin-conjugating enzyme E2 D4 levels
rs1329424		ubiquitin-conjugating enzyme E2 D4 measurement	Ubiquitin-conjugating enzyme E2 D4 levels
rs1329424		ubiquitin-conjugating enzyme E2 D4 measurement	Ubiquitin-conjugating enzyme E2 D4 levels
rs1329424		ubiquitin-conjugating enzyme E2 D4 measurement	Ubiquitin-conjugating enzyme E2 D4 levels
rs1329424		ubiquitin-conjugating enzyme E2 D4 measurement	Ubiquitin-conjugating enzyme E2 D4 levels
rs1329424		ubiquitin-conjugating enzyme E2 D4 measurement	Ubiquitin-conjugating enzyme E2 D4 levels
rs1329424		ubiquitin-conjugating enzyme E2 D4 measurement	Ubiquitin-conjugating enzyme E2 D4 levels
rs1329424		ubiquitin-conjugating enzyme E2 D4 measurement	Ubiquitin-conjugating enzyme E2 D4 levels
rs1329424		ubiquitin-conjugating enzyme E2 D4 measurement	Ubiquitin-conjugating enzyme E2 D4 levels
rs1329424		uncharacterized protein KIAA0040 measurement	Uncharacterized protein KIAA0040 levels
rs1329424		uncharacterized protein KIAA0040 measurement	Uncharacterized protein KIAA0040 levels
rs1329424		uncharacterized protein KIAA0040 measurement	Uncharacterized protein KIAA0040 levels
rs1329424		uncharacterized protein KIAA0040 measurement	Uncharacterized protein KIAA0040 levels
rs1329424		uncharacterized protein KIAA0040 measurement	Uncharacterized protein KIAA0040 levels
rs1329424		uncharacterized protein KIAA0040 measurement	Uncharacterized protein KIAA0040 levels
rs1329424		uncharacterized protein KIAA0040 measurement	Uncharacterized protein KIAA0040 levels
rs1329424		uncharacterized protein KIAA0040 measurement	Uncharacterized protein KIAA0040 levels
rs1329424		uncharacterized protein KIAA0040 measurement	Uncharacterized protein KIAA0040 levels
rs1329424		unique cartilage matrix-associated protein measurement	Unique cartilage matrix-associated protein levels
rs1329424		unique cartilage matrix-associated protein measurement	Unique cartilage matrix-associated protein levels
rs1329424		unique cartilage matrix-associated protein measurement	Unique cartilage matrix-associated protein levels
rs1329424		unique cartilage matrix-associated protein measurement	Unique cartilage matrix-associated protein levels
rs1329424		unique cartilage matrix-associated protein measurement	Unique cartilage matrix-associated protein levels
rs1329424		unique cartilage matrix-associated protein measurement	Unique cartilage matrix-associated protein levels
rs1329424		unique cartilage matrix-associated protein measurement	Unique cartilage matrix-associated protein levels
rs1329424		unique cartilage matrix-associated protein measurement	Unique cartilage matrix-associated protein levels
rs1329424		unique cartilage matrix-associated protein measurement	Unique cartilage matrix-associated protein levels
rs1354034		14-3-3 protein beta/alpha measurement	14-3-3 protein beta/alpha levels
rs1354034		15-hydroxyprostaglandin dehydrogenase [NAD(+)] measurement	15-hydroxyprostaglandin dehydrogenase [NAD(+)] levels
rs1354034		1-stearoyl-2-oleoyl-GPS (18:0/18:1) measurement	1-stearoyl-2-oleoyl-GPS (18:0/18:1) levels
rs1354034		26S proteasome non-ATPase regulatory subunit 4 measurement	26S proteasome non-ATPase regulatory subunit 4 levels
rs1354034		3-phosphoinositide-dependent protein kinase 1 measurement	3-phosphoinositide-dependent protein kinase 1 levels
rs1354034		40s ribosomal protein S3 measurement	40S ribosomal protein S3 levels
rs1354034		40S ribosomal protein S3a measurement	40S ribosomal protein S3a levels
rs1354034		40S ribosomal protein S4, X isoform measurement	40S ribosomal protein S4, X isoform levels
rs1354034		40s ribosomal protein S7 measurement	40S ribosomal protein S7 levels
rs1354034		5-formyltetrahydrofolate cyclo-ligase measurement	5-formyltetrahydrofolate cyclo-ligase levels
rs1354034		60S ribosomal protein L30 measurement	60S ribosomal protein L30 levels
rs1354034		6-phosphogluconate dehydrogenase, decarboxylating measurement	6-phosphogluconate dehydrogenase, decarboxylating levels
rs1354034		acid-sensing ion channel 4 measurement	Acid-sensing ion channel 4 levels
rs1354034		activator of 90 kDa heat shock protein ATPase homolog 1 measurement	Activator of 90 kDa heat shock protein ATPase homolog 1 levels
rs1354034		activator of apoptosis harakiri measurement	Activator of apoptosis harakiri levels
rs1354034		acyl-CoA-binding domain-containing protein 6 measurement	Acyl-CoA-binding domain-containing protein 6 levels
rs1354034		ADP-ribose pyrophosphatase, mitochondrial measurement	ADP-ribose pyrophosphatase, mitochondrial levels
rs1354034		ADP-ribosylation factor GTPase-activating protein 2 measurement	ADP-ribosylation factor GTPase-activating protein 2 levels
rs1354034		ADP-ribosylation factor-binding protein GGA1 measurement	ADP-ribosylation factor-binding protein GGA1 levels
rs1354034		ADP-ribosylation factor-binding protein GGA3 measurement	ADP-ribosylation factor-binding protein GGA3 levels
rs1354034		AH receptor-interacting protein measurement	AH receptor-interacting protein levels
rs1354034		alpha-soluble NSF attachment protein measurement	Alpha-soluble NSF attachment protein levels
rs1354034		alpha-taxilin measurement	Alpha-taxilin levels
rs1354034		amp kinase (alpha2beta2gamma1) measurement	AMP Kinase (alpha2beta2gamma1) levels
rs1354034		amphiregulin measurement	Amphiregulin levels
rs1354034		Amphoterin-induced protein 2 measurement	Amphoterin-induced protein 2 levels
rs1354034		AMSH-like protease measurement	AMSH-like protease levels
rs1354034		angiopoietin-related protein 7 measurement	Angiopoietin-related protein 7 levels
rs1354034		arfaptin-1 measurement	Arfaptin-1 levels
rs1354034		arf-GAP domain and FG repeat-containing protein 1 measurement	Arf-GAP domain and FG repeat-containing protein 1 levels
rs1354034		arylsulfatase K measurement	Arylsulfatase K levels
rs1354034		aspartate measurement	Aspartate levels
rs1354034		aspartate measurement	Aspartate levels
rs1354034		aspartate measurement	Aspartate levels
rs1354034		aspartyl/asparaginyl beta-hydroxylase measurement	Aspartyl/asparaginyl beta-hydroxylase levels
rs1354034		ATP-dependent DNA helicase Q1 measurement	ATP-dependent DNA helicase Q1 levels
rs1354034		ATP-dependent rna helicase ddx19b measurement	ATP-dependent RNA helicase DDX19B levels
rs1354034		B melanoma antigen 2 measurement	B melanoma antigen 2 levels
rs1354034		BCL2/adenovirus E1B 19 kDa protein-interacting protein 3 measurement	BCL2/adenovirus E1B 19 kDa protein-interacting protein 3 levels
rs1354034		Bcl2-associated agonist of cell death measurement	Bcl2-associated agonist of cell death levels
rs1354034		beta-adrenergic receptor kinase 1 measurement	beta-adrenergic receptor kinase 1 levels
rs1354034		bone morphogenetic protein 7 measurement	Bone morphogenetic protein 7 levels
rs1354034		bone morphogenetic protein 7 measurement	Serum levels of protein BMP7
rs1354034		BRICHOS domain-containing protein 5 measurement	BRICHOS domain-containing protein 5 levels
rs1354034		calcineurin measurement	Calcineurin levels
rs1354034		calcium measurement	Calcium levels
rs1354034		calcium-binding and coiled-coil domain-containing protein 2 measurement	Calcium-binding and coiled-coil domain-containing protein 2 levels
rs1354034		cAMP-regulated phosphoprotein 19 measurement	cAMP-regulated phosphoprotein 19 levels
rs1354034		casein kinase I isoform gamma-2 measurement	Casein kinase I isoform gamma-2 levels
rs1354034		casein kinase I isoform gamma-2 measurement	Casein kinase I isoform gamma-2 levels
rs1354034		casein kinase II 2-alpha:2-beta heterotetramer measurement	Casein kinase II 2-alpha:2-beta heterotetramer levels
rs1354034		casein kinase II 2-alpha':2-beta heterotetramer measurement	Casein kinase II 2-alpha':2-beta heterotetramer levels
rs1354034		cell cycle progression protein 1 measurement	Cell cycle progression protein 1 levels
rs1354034		cell differentiation protein RCD1 homolog measurement	Cell differentiation protein RCD1 homolog levels
rs1354034		charged multivesicular body protein 3 measurement	Charged multivesicular body protein 3 levels
rs1354034		chloride intracellular channel protein 4 measurement	Chloride intracellular channel protein 4 levels
rs1354034		chymotrypsin-like protease CTRL-1 measurement	Chymotrypsin-like protease CTRL-1 levels
rs1354034		clathrin interactor 1 measurement	Clathrin interactor 1 levels
rs1354034		coiled-coil domain-containing protein 134 measurement	Coiled-coil domain-containing protein 134 levels
rs1354034		cold shock domain-containing protein E1 measurement	Cold shock domain-containing protein E1 levels
rs1354034		cold-inducible RNA-binding protein measurement	Cold-inducible RNA-binding protein levels
rs1354034		COMM domain-containing protein 7 measurement	COMM domain-containing protein 7 levels
rs1354034		cryptic protein measurement	Cryptic protein levels
rs1354034		cysteine--tRNA ligase, cytoplasmic measurement	Cysteine--tRNA ligase, cytoplasmic levels
rs1354034		deoxycytidine kinase measurement	Deoxycytidine kinase levels
rs1354034		derlin-1 measurement	Derlin-1 levels
rs1354034		desert hedgehog protein n-product measurement	Desert hedgehog protein N-product levels
rs1354034		dihydropyrimidinase-related protein 3 measurement	Dihydropyrimidinase-related protein 3 levels
rs1354034		DNA dC->dU-editing enzyme APOBEC-3G measurement	DNA dC->dU-editing enzyme APOBEC-3G levels
rs1354034		DnaJ homolog subfamily A member 4 measurement	DnaJ homolog subfamily A member 4 levels
rs1354034		DNAj homolog subfamily b member 1 measurement	DnaJ homolog subfamily B member 1 levels
rs1354034		DnaJ homolog subfamily B member 11 measurement	DnaJ homolog subfamily B member 11 levels
rs1354034		DnaJ homolog subfamily B member 14 measurement	DnaJ homolog subfamily B member 14 levels
rs1354034		DnaJ homolog subfamily B member 2 measurement	DnaJ homolog subfamily B member 2 levels
rs1354034		DnaJ homolog subfamily C member 10 measurement	DnaJ homolog subfamily C member 10 levels
rs1354034		DnaJ homolog subfamily C member 17 measurement	DnaJ homolog subfamily C member 17 levels
rs1354034		dolichyl-diphosphooligosaccharide--protein glycosyltransferase subunit 1 measurement	Dolichyl-diphosphooligosaccharide--protein glycosyltransferase subunit 1 levels
rs1354034		double-stranded RNA-binding protein Staufen homolog 1 measurement	Double-stranded RNA-binding protein Staufen homolog 1 levels
rs1354034		double-stranded RNA-binding protein Staufen homolog 2 measurement	Double-stranded RNA-binding protein Staufen homolog 2 levels
rs1354034		dual specificity mitogen-activated protein kinase kinase 1 measurement	Dual specificity mitogen-activated protein kinase kinase 1 levels
rs1354034		dynein light chain roadblock-type 1 measurement	Dynein light chain roadblock-type 1 levels
rs1354034		dynein light chain roadblock-type 1 measurement	Dynein light chain roadblock-type 1 levels
rs1354034		dynein light chain roadblock-type 1 measurement	Dynein light chain roadblock-type 1 levels
rs1354034		E3 ubiquitin-protein ligase CHIP measurement	E3 ubiquitin-protein ligase CHIP levels
rs1354034		E3 ubiquitin-protein ligase DTX3L measurement	E3 ubiquitin-protein ligase DTX3L levels
rs1354034		E3 ubiquitin-protein ligase RNF114 measurement	E3 ubiquitin-protein ligase RNF114 levels
rs1354034		E3 ubiquitin-protein ligase ZNRF3 measurement	E3 ubiquitin-protein ligase ZNRF3 levels
rs1354034		EH domain-containing protein 4 measurement	EH domain-containing protein 4 levels
rs1354034		ELAV-like protein 1 measurement	ELAV-like protein 1 levels
rs1354034		endoplasmic reticulum lectin 1 measurement	Endoplasmic reticulum lectin 1 levels
rs1354034		endoplasmic reticulum resident protein 29 measurement	Endoplasmic reticulum resident protein 29 levels
rs1354034		endoplasmin measurement	Endoplasmin levels
rs1354034		ERO1-like protein beta measurement	ERO1-like protein beta levels
rs1354034		ETS domain-containing protein Elk-1 measurement	ETS domain-containing protein Elk-1 levels
rs1354034		eukaryotic translation initiation factor 3 subunit G measurement	Eukaryotic translation initiation factor 3 subunit G levels
rs1354034		eukaryotic translation initiation factor 3 subunit J measurement	Eukaryotic translation initiation factor 3 subunit J levels
rs1354034		eukaryotic translation initiation factor 4 gamma 2 measurement	Eukaryotic translation initiation factor 4 gamma 2 levels
rs1354034		eukaryotic translation initiation factor 4 gamma 2 measurement	Eukaryotic translation initiation factor 4 gamma 2 levels
rs1354034		eukaryotic translation initiation factor 4B measurement	Eukaryotic translation initiation factor 4B levels
rs1354034		eukaryotic translation initiation factor 4E type 2 measurement	Eukaryotic translation initiation factor 4E type 2 levels
rs1354034		Eukaryotic translation initiation factor 4H measurement	Eukaryotic translation initiation factor 4H levels
rs1354034		eukaryotic translation initiation factor 5 measurement	Eukaryotic translation initiation factor 5 levels
rs1354034		eukaryotic translation initiation factor 5A-1 measurement	Eukaryotic translation initiation factor 5A-1 levels
rs1354034		f-box/LRR-repeat protein 4 measurement	F-box/LRR-repeat protein 4 levels
rs1354034		fragile X mental retardation syndrome-related protein 1 measurement	Fragile X mental retardation syndrome-related protein 1 levels
rs1354034		fructose-bisphosphate aldolase A measurement	Fructose-bisphosphate aldolase A levels
rs1354034		galectin-4 measurement	Galectin-4 levels
rs1354034		gamma-aminobutyric acid receptor-associated protein-like 2 measurement	Gamma-aminobutyric acid receptor-associated protein-like 2 levels
rs1354034		GDP-fucose protein O-fucosyltransferase 1 measurement	GDP-fucose protein O-fucosyltransferase 1 levels
rs1354034		glucosamine 6-phosphate N-acetyltransferase measurement	Glucosamine 6-phosphate N-acetyltransferase levels
rs1354034		glutaredoxin-2, mitochondrial measurement	Glutaredoxin-2, mitochondrial levels
rs1354034		glutathione peroxidase 7 measurement	Glutathione peroxidase 7 levels
rs1354034		glutathione S-transferase kappa 1 measurement	Glutathione S-transferase kappa 1 levels
rs1354034		glyceraldehyde-3-phosphate dehydrogenase measurement	Glyceraldehyde-3-phosphate dehydrogenase levels
rs1354034		glycerophosphocholine phosphodiesterase GPCPD1 measurement	Glycerophosphocholine phosphodiesterase GPCPD1 levels
rs1354034		glycogen synthase kinase-3 alpha/beta measurement	Glycogen synthase kinase-3 alpha/beta levels
rs1354034		glycylpeptide n-tetradecanoyltransferase 1 measurement	Glycylpeptide N-tetradecanoyltransferase 1 levels
rs1354034		guanine nucleotide exchange factor DBS measurement	Guanine nucleotide exchange factor DBS levels
rs1354034		heat shock cognate 71 kda protein measurement	Heat shock cognate 71 kDa protein levels
rs1354034		heat shock protein hsp 90-alpha/beta measurement	Heat shock protein HSP 90-alpha/beta levels
rs1354034		Heat shock protein HSP 90-beta measurement	Heat shock protein HSP 90-beta levels
rs1354034		heparan sulfate glucosamine 3-O-sulfotransferase 3A1 measurement	Heparan sulfate glucosamine 3-O-sulfotransferase 3A1 levels
rs1354034		heterogeneous nuclear ribonucleoprotein a/b measurement	Heterogeneous nuclear ribonucleoprotein A/B levels
rs1354034		heterogeneous nuclear ribonucleoprotein D-like measurement	Heterogeneous nuclear ribonucleoprotein D-like levels
rs1354034		heterogeneous nuclear ribonucleoprotein q measurement	Heterogeneous nuclear ribonucleoprotein Q levels
rs1354034		heterogeneous nuclear ribonucleoproteins A2/B1 measurement	Heterogeneous nuclear ribonucleoproteins A2/B1 levels
rs1354034		high mobility group protein 20A measurement	High mobility group protein 20A levels
rs1354034		histidine triad nucleotide-binding protein 1 measurement	Histidine triad nucleotide-binding protein 1 levels
rs1354034		histone deacetylase 8 measurement	Histone deacetylase 8 levels
rs1354034		immature platelet count	Immature platelet count
rs1354034		immature platelet fraction	Immature platelet fraction
rs1354034		immature platelet measurement	High fluorescence immature platelet fraction
rs1354034		importin subunit beta-1 measurement	Importin subunit beta-1 levels
rs1354034		inosine-5'-monophosphate dehydrogenase 1 measurement	Inosine-5'-monophosphate dehydrogenase 1 levels
rs1354034		inosine-5'-monophosphate dehydrogenase 1 measurement	Inosine-5'-monophosphate dehydrogenase 1 levels
rs1354034		inosine-5'-monophosphate dehydrogenase 2 measurement	Inosine-5'-monophosphate dehydrogenase 2 levels
rs1354034		inositol-trisphosphate 3-kinase A measurement	Inositol-trisphosphate 3-kinase A levels
rs1354034		integral membrane protein 2A measurement	Integral membrane protein 2A levels
rs6542680	17	Tumor necrosis factor receptor superfamily member 10B measurement	Tumor necrosis factor receptor superfamily member 1B levels
rs6542680	17	tumor necrosis factor receptor superfamily member 27 measurement	Tumor necrosis factor receptor superfamily member 27 levels
rs77246730	17	interleukin-19 measurement	Interleukin-19 levels (IL19.3035.80.2)	1
rs4665972	19	tumor necrosis factor receptor superfamily member 21 measurement	Tumor necrosis factor receptor superfamily member 21 levels
rs4665972	19	tumor necrosis factor receptor superfamily member 21 measurement	Tumor necrosis factor receptor superfamily member 21 levels
rs62242542	32	macrophage inflammatory protein 1b measurement	Macrophage inflammatory protein 1b levels	1	1
rs79815064	32	C-C motif chemokine 3 measurement	C-C motif chemokine 3 levels	1	1
rs79815064	32	macrophage inflammatory protein 1b measurement	Macrophage inflammatory protein 1b levels	1	1
rs80136777	32	CCL4 measurement	CCL4 levels	1	1
rs1354034	33	CCR4-NOT transcription complex subunit 1 measurement	CCR4-NOT transcription complex subunit 1 levels	1
rs1354034	33	cytokine receptor common subunit gamma measurement	Cytokine receptor common subunit gamma levels
rs1354034	33	epidermal growth factor receptor substrate 15-like 1 measurement	Epidermal growth factor receptor substrate 15-like 1 levels	1
rs1354034	33	epiregulin measurement	Epiregulin levels	1
rs1354034	33	fibroblast growth factor 16 measurement	Fibroblast growth factor 16 levels	1
rs1354034		intersectin-1 measurement	Intersectin-1 levels
rs1354034		junctional adhesion molecule C measurement	Junctional adhesion molecule C levels
rs1354034		kallikrein-15 measurement	Kallikrein-15 levels
rs1354034		KDEL motif-containing protein 2 measurement	KDEL motif-containing protein 2 levels
rs1354034		killer cell immunoglobulin-like receptor 2DL4 measurement	Killer cell immunoglobulin-like receptor 2DL4 levels
rs1354034		kinesin-like protein KIF16B measurement	Kinesin-like protein KIF16B levels
rs1354034		kinesin-like protein KIF23 measurement	Kinesin-like protein KIF23 levels
rs1354034		Kunitz-type protease inhibitor 2 measurement	Kunitz-type protease inhibitor 2 levels
rs1354034		lamina-associated polypeptide 2, isoforms beta/gamma measurement	Lamina-associated polypeptide 2, isoforms beta/gamma levels
rs1354034		LDLR chaperone MESD measurement	LDLR chaperone MESD levels
rs1354034		leucine-rich repeat transmembrane protein FLRT1 measurement	Leucine-rich repeat transmembrane protein FLRT1 levels
rs1354034		Leukocyte surface antigen CD47 measurement	Leukocyte surface antigen CD47 levels
rs1354034		leukocyte-specific transcript 1 protein measurement	Leukocyte-specific transcript 1 protein levels
rs1354034	33	fibroblast growth factor 6 measurement	Fibroblast growth factor 6 levels	1
rs1354034	33	fibroblast growth factor 7 measurement	Fibroblast growth factor 7 levels	1
rs1354034	33	GRB2-related adapter protein measurement	GRB2-related adapter protein levels	1
rs1354034		L-lactate dehydrogenase B chain measurement	L-lactate dehydrogenase B chain levels
rs1354034		low-density lipoprotein receptor-related protein 1B measurement	Low-density lipoprotein receptor-related protein 1B levels
rs1354034		lymphocyte antigen 6 complex locus protein G6c measurement	Lymphocyte antigen 6 complex locus protein G6c levels
rs1354034		lymphocyte count	Lymphocyte count
rs1354034		lymphocyte count	Lymphocyte count
rs1354034		lymphocyte count	Lymphocyte count
rs1354034		lymphocyte count	Lymphocyte count
rs1354034		lymphocyte count	Lymphocyte count
rs1354034		lymphocyte percentage of leukocytes	Lymphocyte percentage of white cells
rs1354034	33	inhibitor of growth protein 1 measurement	Inhibitor of growth protein 1 levels	1
rs1354034	33	interferon lambda-1 measurement	Interferon lambda-1 levels	1
rs1354034	33	interferon-induced protein with tetratricopeptide repeats 3 measurement	Interferon-induced protein with tetratricopeptide repeats 3 levels	1
rs1354034		lysM and putative peptidoglycan-binding domain-containing protein 4 measurement	LysM and putative peptidoglycan-binding domain-containing protein 4 levels
rs1354034		lysozyme-like protein 2 measurement	Lysozyme-like protein 2 levels
rs1354034		macoilin measurement	Macoilin levels
rs1354034		MAGUK p55 subfamily member 7 measurement	MAGUK p55 subfamily member 7 levels
rs1354034		MAP kinase-activated protein kinase 3 measurement	MAP kinase-activated protein kinase 3 levels
rs1354034		maspardin measurement	Maspardin levels
rs1354034		mast cell-expressed membrane protein 1 measurement	Mast cell-expressed membrane protein 1 levels
rs1354034		mean platelet volume	Mean platelet volume
rs1354034		mean platelet volume	Mean platelet volume
rs1354034		mean platelet volume	Mean platelet volume
rs1354034		mean platelet volume	Mean platelet volume
rs1354034		mean platelet volume	Mean platelet volume
rs1354034		mean platelet volume	Mean platelet volume
rs1354034		mean platelet volume	Mean platelet volume
rs1354034		mean platelet volume	Mean platelet volume
rs1354034		mean platelet volume	Mean platelet volume
rs1354034		mean platelet volume	Mean platelet volume
rs1354034		mean platelet volume	Mean platelet volume
rs1354034		mean platelet volume	Mean platelet volume
rs1354034		methionine aminopeptidase 2 measurement	Methionine aminopeptidase 2 levels
rs1354034		methionine aminopeptidase 2 measurement	Methionine aminopeptidase 2 levels
rs1354034		mitochondrial DNA measurement	Mitochondrial DNA copy number
rs1354034		mitogen-activated protein kinase 1 measurement	Mitogen-activated protein kinase 1 levels
rs1354034		mitogen-activated protein kinase 14 measurement	Mitogen-activated protein kinase 14 levels
rs1354034		mitogen-activated protein kinase 8 measurement	Mitogen-activated protein kinase 8 levels
rs1354034		mitotic checkpoint serine/threonine-protein kinase BUB1 measurement	Mitotic checkpoint serine/threonine-protein kinase BUB1 levels
rs1354034		mothers against decapentaplegic homolog 4 measurement	Mothers against decapentaplegic homolog 4 levels
rs1354034		myocyte-specific enhancer factor 2C measurement	Myocyte-specific enhancer factor 2C levels
rs1354034		N-acetyl-D-glucosamine kinase measurement	N-acetyl-D-glucosamine kinase levels
rs1354034		N-acetylneuraminate measurement	N-acetylneuraminate levels
rs1354034		n-acetylserotonin O-methyltransferase-like protein measurement	N-acetylserotonin O-methyltransferase-like protein levels
rs1354034		nascent polypeptide-associated complex subunit alpha measurement	Nascent polypeptide-associated complex subunit alpha levels
rs1354034		nesprin-2 measurement	Nesprin-2 levels
rs1354034		next to BRCA1 gene 1 protein measurement	Next to BRCA1 gene 1 protein levels
rs1354034		NGFI-A-binding protein 1 measurement	NGFI-A-binding protein 1 levels
rs1354034		NKG2D ligand 3 measurement	NKG2D ligand 3 levels
rs1354034		nmrA-like family domain-containing protein 1 measurement	NmrA-like family domain-containing protein 1 levels
rs1354034		non-homologous end-joining factor 1 measurement	Non-homologous end-joining factor 1 levels
rs1354034		non-receptor tyrosine-protein kinase TYK2 measurement	Non-receptor tyrosine-protein kinase TYK2 levels
rs1354034		n-terminal Xaa-Pro-Lys N-methyltransferase 1 measurement	N-terminal Xaa-Pro-Lys N-methyltransferase 1 levels
rs1354034		nuclear factor erythroid 2-related factor 1 measurement	Nuclear factor erythroid 2-related factor 1 levels
rs1354034		nuclear migration protein nudC measurement	Nuclear migration protein nudC levels
rs1354034		nuclear protein MDM1 measurement	Nuclear protein MDM1 levels
rs1354034		NudC domain-containing protein 3 measurement	NudC domain-containing protein 3 levels
rs1354034		obg-like ATPase 1 measurement	Obg-like ATPase 1 levels
rs1354034		oligophrenin-1 measurement	Oligophrenin-1 levels
rs1354034		oligoribonuclease, mitochondrial measurement	Oligoribonuclease, mitochondrial levels
rs1354034		p53 and DNA damage-regulated protein 1 measurement	p53 and DNA damage-regulated protein 1 levels
rs1354034		palmitoyl-protein thioesterase 1 measurement	Palmitoyl-protein thioesterase 1 levels
rs1354034		peptidase inhibitor 15 measurement	Peptidase inhibitor 15 levels
rs1354034		peptidyl-prolyl cis-trans isomerase E measurement	Peptidyl-prolyl cis-trans isomerase E levels
rs1354034		peptidyl-prolyl cis-trans isomerase FKBP14 measurement	Peptidyl-prolyl cis-trans isomerase FKBP14 levels
rs1354034		peptidyl-prolyl cis-trans isomerase FKBP2 measurement	Peptidyl-prolyl cis-trans isomerase FKBP2 levels
rs1354034		peptidyl-prolyl cis-trans isomerase FKBP7 measurement	Peptidyl-prolyl cis-trans isomerase FKBP7 levels
rs1354034		peptidyl-prolyl cis-trans isomerase NIMA-interacting 4 measurement	Peptidyl-prolyl cis-trans isomerase NIMA-interacting 4 levels
rs1354034		peroxisome proliferator-activated receptor alpha measurement	Peroxisome proliferator-activated receptor alpha levels
rs1354034		PHD finger protein 3 measurement	PHD finger protein 3 levels
rs1354034		phosphatidylinositol 3,4,5-trisphosphate 3-phosphatase and dual-specificity protein phosphatase pten measurement	Phosphatidylinositol 3,4,5-trisphosphate 3-phosphatase and dual-specificity protein phosphatase PTEN levels
rs1354034		phosphomevalonate kinase measurement	Phosphomevalonate kinase levels
rs1354034		piwi-like protein 1 measurement	Piwi-like protein 1 levels
rs1354034		platelet aggregation	Platelet aggregation
rs1354034		platelet count	Platelet count
rs1354034		platelet count	Platelet count
rs1354034		platelet count	Platelet count
rs1354034		platelet count	Platelet count
rs1354034		platelet count	Platelet count
rs1354034		platelet count	Platelet count
rs1354034		platelet count	Platelet count
rs1354034		platelet count	Platelet count
rs1354034		platelet count	Platelet count
rs1354034		platelet count	Platelet count
rs1354034		platelet count	Platelet count
rs1354034		platelet count	Platelet count
rs1354034		platelet count	Platelet count
rs1354034		platelet count	Platelet count
rs1354034		platelet count	Platelet count
rs1354034		platelet count	Platelet count
rs1354034		platelet count	Platelet count
rs1354034		platelet count	Platelet count
rs1354034		platelet count	Platelet count
rs1354034		platelet count	Platelet count
rs1354034		platelet count	Platelet count
rs1354034		platelet count	Platelet count
rs1354034		platelet count	Platelet count
rs1354034		platelet count	Platelet count
rs1354034		platelet count	Platelet count
rs1354034		platelet count	Platelet count
rs1354034		platelet crit	Plateletcrit
rs1354034		platelet crit	Plateletcrit
rs1354034		platelet endothelial aggregation receptor 1 measurement	Platelet endothelial aggregation receptor 1 levels
rs1354034		platelet glycoprotein VI measurement	Platelet glycoprotein VI levels
rs1354034		platelet measurement	Platelet count
rs1354034		platelet measurement	Platelet forward scatter
rs1354034		platelet measurement	Platelet forward scatter distribution width
rs1354034		platelet measurement	Platelet large cell ratio
rs1354034		platelet measurement	Platelet side fluorescence
rs1354034		platelet measurement	Platelet side scatter
rs1354034		platelet-to-lymphocyte ratio	Platelet-to-lymphocyte ratio
rs1354034		polyadenylate-binding protein 3 measurement	Polyadenylate-binding protein 3 levels
rs1354034		polyadenylate-binding protein 4 measurement	Polyadenylate-binding protein 4 levels
rs1354034		prenylcysteine oxidase-like measurement	Prenylcysteine oxidase-like levels
rs1354034		probable ATP-dependent RNA helicase DHX58 measurement	Probable ATP-dependent RNA helicase DHX58 levels
rs1354034		probable inactive ribonuclease-like protein 13 measurement	Probable inactive ribonuclease-like protein 13 levels
rs1354034		probable RNA-binding protein EIF1AD measurement	Probable RNA-binding protein EIF1AD levels
rs1354034		procollagen galactosyltransferase 1 measurement	Procollagen galactosyltransferase 1 levels
rs1354034		procollagen-lysine,2-oxoglutarate 5-dioxygenase 2 measurement	Procollagen-lysine,2-oxoglutarate 5-dioxygenase 2 levels
rs1354034		procollagen-lysine,2-oxoglutarate 5-dioxygenase 3 measurement	Procollagen-lysine,2-oxoglutarate 5-dioxygenase 3 levels
rs1354034		programmed cell death protein 5 measurement	Programmed cell death protein 5 levels
rs1354034		proliferation-associated protein 2g4 measurement	Proliferation-associated protein 2G4 levels
rs1354034		proteasome activator complex subunit 1 measurement	Proteasome activator complex subunit 1 levels
rs1354034		proteasome assembly chaperone 3 measurement	Proteasome assembly chaperone 3 levels
rs1354034		proteasome subunit alpha type-6 measurement	Proteasome subunit alpha type-6 levels
rs1354034		protein arginine N-methyltransferase 3 measurement	Protein arginine N-methyltransferase 3 levels
rs1354034		protein DGCR14 measurement	Protein DGCR14 levels
rs1354034		protein disulfide-isomerase a3 measurement	Protein disulfide-isomerase A3 levels
rs1354034		protein kinase c iota type measurement	Protein kinase C iota type levels
rs1354034		protein kinase c theta type measurement	Protein kinase C theta type levels
rs1354034		Protein lin-7 homolog B measurement	Protein lin-7 homolog B levels
rs1354034		protein measurement	1,2-dihydroxy-3-keto-5-methylthiopentene dioxygenase levels
rs1354034		protein measurement	1-phosphatidylinositol 4,5-bisphosphate phosphodiesterase beta-1 levels
rs1354034		protein measurement	28 kDa heat- and acid-stable phosphoprotein levels
rs1354034		protein measurement	39S ribosomal protein L21, mitochondrial levels
rs1354034		protein measurement	40S ribosomal protein S19 levels
rs1354034		protein measurement	40S ribosomal protein S5 levels
rs1354034		protein measurement	5-hydroxytryptamine receptor 2A levels
rs1354034		protein measurement	60S ribosomal protein L12 levels
rs1354034		protein measurement	6-phosphogluconolactonase levels
rs1354034		protein measurement	Acetyl-CoA acetyltransferase, cytosolic levels
rs1354034		protein measurement	Actin-related protein 2/3 complex subunit 5 levels
rs1354034		protein measurement	Acyl-coenzyme A thioesterase 8 levels
rs1354034		protein measurement	Adenosine kinase levels
rs1354034		protein measurement	Adenosylhomocysteinase 2 levels
rs1354034		protein measurement	ADP-ribosylation factor 1 levels
rs1354034		protein measurement	ADP-ribosylation factor 4 levels
rs1354034		protein measurement	ADP-ribosylation factor-like protein 6 levels
rs1354034		protein measurement	Alcohol dehydrogenase [NADP(+)] levels
rs1354034		protein measurement	Alpha-1-syntrophin levels
rs1354034		protein measurement	Alpha-actinin-1 levels
rs1354034		protein measurement	Alpha-endosulfine levels
rs1354034		protein measurement	Alpha-ketoglutarate-dependent dioxygenase alkB homolog 3 levels
rs1354034		protein measurement	Alpha-synuclein levels
rs1354034		protein measurement	Amino-terminal enhancer of split levels
rs1354034		protein measurement	AN1-type zinc finger protein 5 levels
rs1354034		protein measurement	AP-2 complex subunit alpha-2 levels
rs1354034		protein measurement	Arf-GAP with GTPase, ANK repeat and PH domain-containing protein 2 levels
rs1354034		protein measurement	Arginase-2, mitochondrial levels
rs1354034		protein measurement	ATP-dependent RNA helicase DDX19A levels
rs1354034		protein measurement	BAG family molecular chaperone regulator 2 levels
rs1354034		protein measurement	Bifunctional 3-phosphoadenosine 5-phosphosulfate synthase 1 levels
rs1354034		protein measurement	Bifunctional arginine demethylase and lysyl-hydroxylase JMJD6 levels
rs1354034		protein measurement	Biogenesis of lysosome-related organelles complex 1 subunit 5 levels
rs1354034		protein measurement	Bis(5-adenosyl)-triphosphatase levels
rs1354034		protein measurement	BolA-like protein 1 levels
rs1354034		protein measurement	BolA-like protein 3 levels
rs1354034		protein measurement	Calcium uptake protein 2, mitochondrial levels
rs1354034		protein measurement	Calponin-2 levels
rs1354034		protein measurement	Centrin-3 levels
rs1354034		protein measurement	Charged multivesicular body protein 2a levels
rs1354034		protein measurement	Charged multivesicular body protein 2b levels
rs1354034		protein measurement	Coiled-coil domain-containing protein 50 levels
rs1354034		protein measurement	Collagen type IV alpha-3-binding protein levels
rs1354034		protein measurement	COMM domain-containing protein 9 levels
rs1354034		protein measurement	C-terminal-binding protein 1 levels
rs1354034		protein measurement	C-type lectin domain family 4 member G levels
rs1354034		protein measurement	Cyclin-dependent kinase 4 inhibitor D levels
rs1354034		protein measurement	Cyclin-dependent kinase inhibitor 1 levels
rs1354034		protein measurement	Cystatin-like 1 levels
rs1354034		protein measurement	Cytosolic 5-nucleotidase 3A levels
rs1354034		protein measurement	Death-associated protein kinase 1 levels
rs1354034		protein measurement	Dehydrogenase/reductase SDR family member 9 levels
rs1354034		protein measurement	Developmentally-regulated GTP-binding protein 1 levels
rs1354034		protein measurement	Differentially expressed in FDCP 6 homolog levels
rs1354034		protein measurement	Disks large homolog 2 levels
rs1354034		protein measurement	Disks large homolog 4 levels
rs1354034		protein measurement	DNA polymerase epsilon subunit 3 levels
rs1354034		protein measurement	DnaJ homolog subfamily B member 4 levels
rs1354034		protein measurement	DnaJ homolog subfamily C member 16 levels
rs1354034		protein measurement	D-tyrosyl-tRNA(Tyr) deacylase 1 levels
rs1354034		protein measurement	Dual 3,5-cyclic-AMP and -GMP phosphodiesterase 11A levels
rs1354034		protein measurement	Dynamin-2 levels
rs1354034		protein measurement	Endophilin-A1 levels
rs1354034		protein measurement	Endophilin-A3 levels
rs1354034		protein measurement	Eukaryotic initiation factor 4A-I levels
rs1354034		protein measurement	Eukaryotic initiation factor 4A-II levels
rs1354034		protein measurement	Eukaryotic translation initiation factor 1A, Y-chromosomal levels
rs1354034		protein measurement	Eukaryotic translation initiation factor 1b levels
rs1354034		protein measurement	Eukaryotic translation initiation factor 2 subunit 1 levels
rs1354034		protein measurement	Eukaryotic translation initiation factor 5A-2 levels
rs1354034		protein measurement	Fas apoptotic inhibitory molecule 1 levels
rs1354034		protein measurement	Fatty acid synthase levels
rs1354034		protein measurement	Fatty acid-binding protein 12 levels
rs1354034		protein measurement	Forkhead box protein O3 levels
rs1354034		protein measurement	Fragile X mental retardation protein 1 levels
rs1354034		protein measurement	Gamma-soluble NSF attachment protein levels
rs1354034		protein measurement	General vesicular transport factor p115 levels
rs1354034		protein measurement	Glutaredoxin-3 levels
rs1354034		protein measurement	Glycylpeptide N-tetradecanoyltransferase 2 levels
rs1354034		protein measurement	GMP synthase [glutamine-hydrolyzing] levels
rs1354034		protein measurement	GPN-loop GTPase 1 levels
rs1354034		protein measurement	GTPase HRas levels
rs1354034		protein measurement	GTP-binding protein SAR1a levels
rs1354034		protein measurement	Heterogeneous nuclear ribonucleoprotein A1 levels
rs1354034		protein measurement	Heterogeneous nuclear ribonucleoprotein D0 levels
rs1354034		protein measurement	Heterogeneous nuclear ribonucleoprotein F levels
rs1354034		protein measurement	Histone deacetylase 2 levels
rs1354034		protein measurement	Histone-binding protein RBBP4 levels
rs1354034		protein measurement	Homeobox protein DLX-4 levels
rs1354034		protein measurement	Homer protein homolog 1 levels
rs1354034		protein measurement	Homer protein homolog 2 levels
rs1354034		protein measurement	Importin subunit alpha-7 levels
rs1354034		protein measurement	Inorganic pyrophosphatase 2, mitochondrial levels
rs1354034		protein measurement	Inosine-5-monophosphate dehydrogenase 1 levels
rs1354034		protein measurement	Inosine-5-monophosphate dehydrogenase 2 levels
rs1354034		protein measurement	Isoaspartyl peptidase/L-asparaginase levels
rs1354034		protein measurement	Isopentenyl-diphosphate Delta-isomerase 1 levels
rs1354034		protein measurement	KIF1-binding protein levels
rs1354034		protein measurement	Killer cell immunoglobulin-like receptor 2DL1 levels
rs1354034		protein measurement	L-aminoadipate-semialdehyde dehydrogenase-phosphopantetheinyl transferase levels
rs1354034		protein measurement	Lethal(3)malignant brain tumor-like protein 2 levels
rs1354034		protein measurement	Leucine-rich repeat-containing protein 59 levels
rs1354034		protein measurement	LIM domain and actin-binding protein 1 levels
rs1354034		protein measurement	Liprin-alpha-1 levels
rs1354034		protein measurement	L-lactate dehydrogenase A chain levels
rs1354034		protein measurement	Low-density lipoprotein receptor class A domain-containing protein 4 levels
rs1354034		protein measurement	Lysine--tRNA ligase levels
rs1354034		protein measurement	MAP/microtubule affinity-regulating kinase 3 levels
rs1354034		protein measurement	Methionine-R-sulfoxide reductase B2, mitochondrial levels
rs1354034		protein measurement	Microtubule-associated protein RP/EB family member 1 levels
rs1354034		protein measurement	Microtubule-associated proteins 1A/1B light chain 3A levels
rs1354034		protein measurement	Microtubule-associated proteins 1A/1B light chain 3B levels
rs1354034		protein measurement	Mitogen-activated protein kinase kinase kinase kinase 1 levels
rs1354034		protein measurement	Mothers against decapentaplegic homolog 1 levels
rs1354034		protein measurement	N-alpha-acetyltransferase 10 levels
rs1354034		protein measurement	NEDD4-like E3 ubiquitin-protein ligase WWP1 levels
rs1354034		protein measurement	Neuroendocrine convertase 2 levels
rs1354034		protein measurement	NF-kappa-B inhibitor beta levels
rs1354034		protein measurement	NSFL1 cofactor p47 levels
rs1354034		protein measurement	Nuclear apoptosis-inducing factor 1 levels
rs1354034		protein measurement	Nuclease-sensitive element-binding protein 1 levels
rs1354034		protein measurement	Nucleolysin TIAR levels
rs1354034		protein measurement	nucleosome assembly protein 1-like 4 levels
rs1354034		protein measurement	Osteoclast-stimulating factor 1 levels
rs1354034		protein measurement	Patatin-like phospholipase domain-containing protein 2 levels
rs1354034		protein measurement	Peptidyl-prolyl cis-trans isomerase FKBP1B levels
rs1354034		protein measurement	Peptidyl-prolyl cis-trans isomerase FKBP4 levels
rs1354034		protein measurement	Peptidyl-prolyl cis-trans isomerase NIMA-interacting 1 levels
rs1354034		protein measurement	Peroxisomal 2,4-dienoyl-CoA reductase levels
rs1354034		protein measurement	Peroxisomal trans-2-enoyl-CoA reductase levels
rs1354034		protein measurement	Phosphatidylcholine-sterol acyltransferase levels
rs1354034		protein measurement	Phosphomannomutase 2 levels
rs1354034		protein measurement	Phosphopantothenate--cysteine ligase levels
rs1354034		protein measurement	Plakophilin-2 levels
rs1354034		protein measurement	Platelet-activating factor acetylhydrolase 2, cytoplasmic levels
rs1354034		protein measurement	Plexin domain-containing protein 2 levels
rs1354034		protein measurement	Polyadenylate-binding protein 2 levels
rs1354034		protein measurement	Prefoldin subunit 2 levels
rs1354034		protein measurement	Probable ATP-dependent RNA helicase DDX6 levels
rs1354034		protein measurement	Protein ABHD14A levels
rs1354034		protein measurement	Protein argonaute-3 levels
rs1354034		protein measurement	Protein canopy homolog 3 levels
rs1354034		protein measurement	Protein disulfide-isomerase A6 levels
rs1354034		protein measurement	Protein disulfide-isomerase TMX3 levels
rs1354034		protein measurement	Protein FAM49B levels
rs1354034		protein measurement	Protein FEV levels
rs1354034		protein measurement	Protein flightless-1 homolog levels
rs1354034		protein measurement	Protein HEXIM1 levels
rs1354034		protein measurement	Protein Hikeshi levels
rs1354034		protein measurement	Protein kinase C and casein kinase substrate in neurons protein 1 levels
rs1354034		protein measurement	Protein mago nashi homolog 2 levels
rs1354034		protein measurement	Protein MEMO1 levels
rs1354034		protein measurement	Protein phosphatase inhibitor 2 levels
rs1354034		protein measurement	Protein polybromo-1 levels
rs1354034		protein measurement	Protein SCO2 homolog, mitochondrial levels
rs1354034		protein measurement	Protein TSSC4 levels
rs1354034		protein measurement	Protocadherin gamma-A2 levels
rs1354034		protein measurement	Protocadherin-8 levels
rs1354034		protein measurement	Pyridoxine-5-phosphate oxidase levels
rs1354034		protein measurement	Quinone oxidoreductase PIG3 levels
rs1354034		protein measurement	RAC-alpha serine/threonine-protein kinase levels
rs1354034		protein measurement	Radixin levels
rs1354034		protein measurement	RAF proto-oncogene serine/threonine-protein kinase levels
rs1354034		protein measurement	Ran-specific GTPase-activating protein levels
rs1354034		protein measurement	Ras GTPase-activating protein-binding protein 1 levels
rs1354034		protein measurement	Ras GTPase-activating protein-binding protein 2 levels
rs1354034		protein measurement	Ras-related protein Rab-1B levels
rs1354034		protein measurement	Ras-related protein Rab-4A levels
rs1354034		protein measurement	Ras-related protein Rab-5A levels
rs1354034		protein measurement	Ras-related protein Rab-5B levels
rs1354034		protein measurement	Ras-related protein Rab-5C levels
rs1354034		protein measurement	Ras-related protein Rab-6B levels
rs1354034		protein measurement	Ras-related protein Ral-A levels
rs1354034		protein measurement	Receptor-transporting protein 4 levels
rs1354034		protein measurement	Regulator of G-protein signaling 1 levels
rs1354034		protein measurement	Relaxin-3 levels
rs1354034		protein measurement	Ribosomal protein S6 kinase beta-1 levels
rs1354034		protein measurement	RISC-loading complex subunit TARBP2 levels
rs1354034		protein measurement	Serine hydroxymethyltransferase, cytosolic levels
rs1354034		protein measurement	Serine/threonine-protein kinase A-Raf levels
rs1354034		protein measurement	Serine/threonine-protein kinase B-raf levels
rs1354034		protein measurement	Serine/threonine-protein kinase N1 levels
rs1354034		protein measurement	Serine/threonine-protein phosphatase 4 regulatory subunit 3A levels
rs1354034		protein measurement	Serpin H1 levels
rs1354034		protein measurement	SH3 and multiple ankyrin repeat domains protein 3 levels
rs1354034		protein measurement	SH3 domain-binding glutamic acid-rich-like protein 2 levels
rs1354034		protein measurement	SH3 domain-binding glutamic acid-rich-like protein 3 levels
rs1354034		protein measurement	Signal recognition particle 19 kDa protein levels
rs1354034		protein measurement	Small nuclear ribonucleoprotein Sm D2 levels
rs1354034		protein measurement	Small ubiquitin-related modifier 2 levels
rs1354034		protein measurement	Smoothelin levels
rs1354034		protein measurement	Snurportin-1 levels
rs1354034		protein measurement	Sorting nexin-3 levels
rs1354034		protein measurement	Sorting nexin-5 levels
rs1354034		protein measurement	Spermine synthase levels
rs1354034		protein measurement	Splicing factor 45 levels
rs1354034		protein measurement	Stathmin levels
rs1354034		protein measurement	Steroid receptor RNA activator 1 levels
rs1354034		protein measurement	Syntenin-2 levels
rs1354034		protein measurement	TATA box-binding protein-like protein 1 levels
rs1354034		protein measurement	TATA-binding protein-associated factor 2N levels
rs1354034		protein measurement	Telomeric repeat-binding factor 1 levels
rs1354034		protein measurement	Tetratricopeptide repeat protein 1 levels
rs1354034		protein measurement	THO complex subunit 1 levels
rs1354034		protein measurement	Threonine--tRNA ligase, cytoplasmic levels
rs1354034		protein measurement	Trafficking protein particle complex subunit 4 levels
rs1354034		protein measurement	Transcription elongation factor A protein 1 levels
rs1354034		protein measurement	Transcription elongation factor A protein 2 levels
rs1354034		protein measurement	Transcriptional activator protein Pur-beta levels
rs1354034		protein measurement	Transcriptional repressor protein YY1 levels
rs1354034		protein measurement	Transducin beta-like protein 2 levels
rs1354034		protein measurement	Translational activator of cytochrome c oxidase 1 levels
rs1354034		protein measurement	Trinucleotide repeat-containing gene 6B protein levels
rs1354034		protein measurement	Tripeptidyl-peptidase 1 levels
rs1354034		protein measurement	tRNA (cytosine(38)-C(5))-methyltransferase levels
rs1354034		protein measurement	Tudor-interacting repair regulator protein levels
rs1354034		protein measurement	Type II inositol 1,4,5-trisphosphate 5-phosphatase levels
rs1354034		protein measurement	Tyrosine-protein kinase SYK levels
rs1354034		protein measurement	Tyrosine-protein kinase SYK levels
rs1354034		protein measurement	Ubiquilin-2 levels
rs1354034		protein measurement	Ubiquitin-conjugating enzyme E2 E1 levels
rs1354034		protein measurement	Ubiquitin-conjugating enzyme E2 G1 levels
rs1354034		protein measurement	Ubiquitin-conjugating enzyme E2 variant 2 levels
rs1354034		protein measurement	Ubiquitin-like domain-containing CTD phosphatase 1 levels
rs1354034		protein measurement	Ubiquitin-protein ligase E3A levels
rs1354034		protein measurement	UDP-glucose 6-dehydrogenase levels
rs1354034		protein measurement	UDP-glucuronosyltransferase 1-1 levels
rs1354034		protein measurement	UPF0160 protein MYG1, mitochondrial levels
rs1354034		protein measurement	Uroporphyrinogen decarboxylase levels
rs1354034		protein measurement	Vacuolar protein sorting-associated protein 26A levels
rs1354034		protein measurement	Voltage-dependent L-type calcium channel subunit beta-4 levels
rs1354034		protein measurement	Zinc finger protein 526 levels
rs1354034		protein MRVI1 measurement	Protein MRVI1 levels
rs1354034		protein O-glucosyltransferase 1 measurement	Protein O-glucosyltransferase 1 levels
rs1354034		protein phosphatase 1A measurement	Protein phosphatase 1A levels
rs1354034		protein phosphatase 1L measurement	Protein phosphatase 1L levels
rs1354034		protein-tyrosine kinase 2-beta measurement	Protein-tyrosine kinase 2-beta levels
rs1354034		protrudin measurement	Protrudin levels
rs1354034		pulmonary surfactant-associated protein d measurement	Pulmonary surfactant-associated protein D levels
rs1354034		pyridoxal phosphate phosphatase measurement	Pyridoxal phosphate phosphatase levels
rs1354034		pyruvate measurement	Pyruvate levels
rs1354034		pyruvate measurement	Pyruvate levels (UKB data field 23472)
rs1354034		rab gdp dissociation inhibitor beta measurement	Rab GDP dissociation inhibitor beta levels
rs1354034		rap1 GTPase-GDP dissociation stimulator 1 measurement	Rap1 GTPase-GDP dissociation stimulator 1 levels
rs1354034		Ras-related C3 botulinum toxin substrate 3 measurement	Ras-related C3 botulinum toxin substrate 3 levels
rs1354034		ras-related protein Rab-22A measurement	Ras-related protein Rab-22A levels
rs1354034		receptor-interacting serine/threonine-protein kinase 2 measurement	Receptor-interacting serine/threonine-protein kinase 2 levels
rs1354034		regulator of microtubule dynamics protein 1 measurement	Regulator of microtubule dynamics protein 1 levels
rs1354034		response to stimulus,platelet measurement	Platelet perturbation response (side fluorescence median of platelet in response to KCl perturbation measured by reticulocyte dye)
rs1354034		reticulocyte count	High light scatter reticulocyte count
rs1354034		reticulocyte count	Reticulocyte count
rs1354034		reticulocyte count	Reticulocyte count
rs1354034		reticulocyte count	Reticulocyte fraction of red cells
rs1354034		reticulocyte measurement	High light scatter reticulocyte percentage of red cells
rs1354034		reticulocyte measurement	Reticulocyte fraction of red cells
rs1354034		rho GTPase-activating protein 5 measurement	Rho GTPase-activating protein 5 levels
rs1354034		rho guanine nucleotide exchange factor 1 measurement	Rho guanine nucleotide exchange factor 1 levels
rs1354034		rho guanine nucleotide exchange factor 10 measurement	Rho guanine nucleotide exchange factor 10 levels
rs1354034		rho-associated protein kinase 2 measurement	Rho-associated protein kinase 2 levels
rs1354034		ribonucleoside-diphosphate reductase subunit M2 B measurement	Ribonucleoside-diphosphate reductase subunit M2 B levels
rs1354034		ribosome maturation protein sbds measurement	Ribosome maturation protein SBDS levels
rs1354034		ribosome-binding protein 1 measurement	Ribosome-binding protein 1 levels
rs1354034		RING finger protein 215 measurement	RING finger protein 215 levels
rs1354034		RNA-binding protein 3 measurement	RNA-binding protein 3 levels
rs1354034		scavenger receptor class F member 1 measurement	Scavenger receptor class F member 1 levels
rs1354034		seizure 6-like protein 2 measurement	Seizure 6-like protein 2 levels
rs1354034		semaphorin-4D measurement	Semaphorin-4D levels
rs1354034		serine/threonine-protein kinase BRSK2 measurement	Serine/threonine-protein kinase BRSK2 levels
rs1354034		serine/threonine-protein kinase MRCK beta measurement	Serine/threonine-protein kinase MRCK beta levels
rs1354034		Serine/threonine-protein kinase WNK3 measurement	Serine/threonine-protein kinase WNK3 levels
rs1354034		serine-rich single-pass membrane protein 1 measurement	Serine-rich single-pass membrane protein 1 levels
rs1354034		SH3 domain-binding protein 2 measurement	SH3 domain-binding protein 2 levels
rs1354034		shc-transforming protein 1 measurement	SHC-transforming protein 1 levels
rs1354034		shc-transforming protein 1 measurement	SHC-transforming protein 1 levels
rs1354034		Signal transducer and activator of transcription 1-alpha/beta measurement	Signal transducer and activator of transcription 1-alpha/beta levels
rs1354034		Signal transducer and activator of transcription 3 measurement	Signal transducer and activator of transcription 3 levels
rs1354034		Signal transducer and activator of transcription 6 measurement	Signal transducer and activator of transcription 6 levels
rs1354034		small glutamine-rich tetratricopeptide repeat-containing protein alpha measurement	Small glutamine-rich tetratricopeptide repeat-containing protein alpha levels
rs1354034		Small ubiquitin-related modifier 3 measurement	Small ubiquitin-related modifier 3 levels
rs1354034		sorting nexin-17 measurement	Sorting nexin-17 levels
rs1354034		sorting nexin-4 measurement	Sorting nexin-4 levels
rs1354034		spermidine measurement	Spermidine levels
rs1354034		spermidine measurement	Spermidine levels
rs1354034		sphingadienine measurement	Sphingadienine levels
rs1354034		sphingadienine measurement	Sphingadienine levels
rs1354034		sphinganine measurement	Sphinganine levels
rs1354034		sphinganine measurement	Sphinganine levels
rs1354034		sphingosine 1-phosphate measurement	Sphingosine 1-phosphate levels
rs1354034		sphingosine measurement	Sphingosine levels
rs1354034		sphingosine measurement	Sphingosine levels
rs1354034		sphingosine measurement	Sphingosine levels
rs1354034		spliceosome RNA helicase DDX39B measurement	Spliceosome RNA helicase DDX39B levels
rs1354034		splicing factor 3B subunit 4 measurement	Splicing factor 3B subunit 4 levels
rs1354034		stathmin-2 measurement	Stathmin-2 levels
rs1354034		stathmin-3 measurement	Stathmin-3 levels
rs1354034		stress-induced-phosphoprotein 1 measurement	Stress-induced-phosphoprotein 1 levels
rs1354034		stromal membrane-associated protein 1 measurement	Stromal membrane-associated protein 1 levels
rs1354034		structural maintenance of chromosomes protein 3 measurement	Structural maintenance of chromosomes protein 3 levels
rs1354034		SWI/SNF-related matrix-associated actin-dependent regulator of chromatin subfamily E member 1-related measurement	SWI/SNF-related matrix-associated actin-dependent regulator of chromatin subfamily E member 1-related levels
rs1354034		synaptosomal-associated protein 29 measurement	Synaptosomal-associated protein 29 levels
rs1354034		syntaxin-8 measurement	Syntaxin-8 levels
rs1354034		tapasin measurement	Tapasin levels
rs1354034		tax1-binding protein 1 measurement	Tax1-binding protein 1 levels
rs1354034		tax1-binding protein 3 measurement	Tax1-binding protein 3 levels
rs1354034		thioredoxin domain-containing protein 12 measurement	Thioredoxin domain-containing protein 12 levels
rs1354034		thioredoxin domain-containing protein 5 measurement	Thioredoxin domain-containing protein 5 levels
rs1354034		thioredoxin reductase 1, cytoplasmic measurement	Thioredoxin reductase 1, cytoplasmic levels
rs1354034		transcriptional activator protein Pur-alpha measurement	Transcriptional activator protein Pur-alpha levels
rs1354034		transforming protein RhoA measurement	Transforming protein RhoA levels
rs1354034		translationally-controlled tumor protein measurement	Translationally-controlled tumor protein levels
rs1354034		transmembrane protein PVRIG measurement	Transmembrane protein PVRIG levels
rs1354034		tubulin-specific chaperone E measurement	Tubulin-specific chaperone E levels
rs1354034		tubulin--tyrosine ligase measurement	Tubulin--tyrosine ligase levels
rs1354034		twisted gastrulation protein homolog 1 measurement	Twisted gastrulation protein homolog 1 levels
rs1354034		type III endosome membrane protein TEMP measurement	Type III endosome membrane protein TEMP levels
rs1354034		tyrosine-protein kinase FER measurement	Tyrosine-protein kinase Fer levels
rs1354034		tyrosine-protein kinase LCK measurement	Tyrosine-protein kinase Lck levels
rs1354034		tyrosine-protein kinase lyn measurement	Tyrosine-protein kinase Lyn levels
rs1354034		tyrosine-protein kinase YES measurement	Tyrosine-protein kinase Yes levels
rs1354034		ubiquilin-4 measurement	Ubiquilin-4 levels
rs1354034		ubiquitin carboxyl-terminal hydrolase 21 measurement	Ubiquitin carboxyl-terminal hydrolase 21 levels
rs1354034		ubiquitin carboxyl-terminal hydrolase 25 measurement	Ubiquitin carboxyl-terminal hydrolase 25 levels
rs1354034		ubiquitin carboxyl-terminal hydrolase 8 measurement	Ubiquitin carboxyl-terminal hydrolase 8 levels
rs1354034		ubiquitin carboxyl-terminal hydrolase isozyme L1 measurement	Ubiquitin carboxyl-terminal hydrolase isozyme L1 levels
rs1354034		ubiquitin-conjugating enzyme E2 L3 measurement	Ubiquitin-conjugating enzyme E2 L3 levels
rs1354034		ubiquitin-conjugating enzyme E2 variant 1 measurement	Ubiquitin-conjugating enzyme E2 variant 1 levels
rs1354034		ubiquitin-fold modifier 1 measurement	Ubiquitin-fold modifier 1 levels
rs1354034		ubiquitin-fold modifier-conjugating enzyme 1 measurement	Ubiquitin-fold modifier-conjugating enzyme 1 levels
rs1354034		ubiquitin-like protein 4A measurement	Ubiquitin-like protein 4A levels
rs1354034		ubiquitin-like protein ISG15 measurement	Ubiquitin-like protein ISG15 levels
rs1354034		UBX domain-containing protein 4 measurement	UBX domain-containing protein 4 levels
rs1354034		uncharacterized protein C7orf69 measurement	Uncharacterized protein C7orf69 levels
rs1354034		uncharacterized protein KIAA0040 measurement	Uncharacterized protein KIAA0040 levels
rs1354034		UPF0696 protein C11orf68 measurement	UPF0696 protein C11orf68 levels
rs1354034		vacuolar protein sorting-associated protein VTA1 homolog measurement	Vacuolar protein sorting-associated protein VTA1 homolog levels
rs1354034		vasoactive intestinal peptide measurement	Vasoactive Intestinal Peptide levels
rs1354034		vesicle transport through interaction with t-SNAREs homolog 1A measurement	Vesicle transport through interaction with t-SNAREs homolog 1A levels
rs1354034		vesicle transport through interaction with t-SNAREs homolog 1B measurement	Vesicle transport through interaction with t-SNAREs homolog 1B levels
rs1354034		vesicle-fusing ATPase measurement	Vesicle-fusing ATPase levels
rs1354034		vesicle-trafficking protein SEC22a measurement	Vesicle-trafficking protein SEC22a levels
rs1354034		vigilin measurement	Vigilin levels
rs1354034		voltage-gated potassium channel subunit beta-2 measurement	Voltage-gated potassium channel subunit beta-2 levels
rs1354034		x-ray repair cross-complementing protein 6 measurement	X-ray repair cross-complementing protein 6 levels
rs1354034		y-box-binding protein 2 measurement	Y-box-binding protein 2 levels
rs1421085		abdominal fat ratio	Abdominal fat ratio
rs1421085		abdominal:gluteofemoral adipose tissue ratio measurement	Abdominal adipose tissue volumes to gluteofemoral adipose tissue volumes ratio
rs1421085		age at assessment,longitudinal BMI measurement	Age at adiposity rebound
rs1421085		alcohol consumption measurement	Alcohol consumption
rs1421085		alcohol consumption measurement	Drinks per week
rs1421085		alcohol consumption measurement,alcohol use disorder measurement	Problematic alcohol use (MTAG)
rs1421085		alcohol dependence,alcohol use disorder measurement	Alcohol use disorder
rs1421085		alcohol use disorder measurement	Alcohol use disorder
rs1421085		base metabolic rate measurement	Basal metabolic rate
rs1421085		base metabolic rate measurement	Basal metabolic rate variance
rs1421085		body fat percentage	Body fat percentage
rs1421085		body fat percentage	Body fat percentage
rs1421085		body fat percentage	Body fat percentage
rs1421085		body fat percentage	Body fat percentage
rs1421085		body fat percentage	Body fat percentage
rs1421085		body mass index	Body mass index
rs1421085		body mass index	Body mass index
rs1421085		body mass index	Body mass index
rs1421085		body mass index	Body mass index
rs1421085		body mass index	Body mass index
rs1421085		body mass index	Body mass index
rs1421085		body mass index	Body mass index
rs1421085		body mass index	Body mass index
rs1421085		body mass index	Body mass index
rs1421085		body mass index	Body mass index
rs1421085		body mass index	Childhood body mass index
rs1421085		body mass index	Childhood body mass index
rs1421085		body weight	Weight
rs1421085		body weight	Weight
rs1421085		bone density,lean body mass	Bone mineral density or leg lean mass (pleiotropy)
rs1421085		chronotype measurement	Chronotype
rs1421085		chronotype measurement	Morning person
rs1421085		chronotype measurement	Morning person
rs1421085		chronotype measurement	Morningness
rs1421085		cigarettes per day measurement	Cigarettes smoked per day (MTAG)
rs1421085		clinical and behavioural ideal cardiovascular health	Ideal cardiovascular health score (clinical and behavioral)
rs1421085		comparative body size at age 10, self-reported	Body size at age 10
rs1421085		c-reactive protein measurement	C-reactive protein levels (MTAG)
rs1421085		diet measurement	Principal component-derived dietary pattern 1
rs1421085		energy intake	Dietary macronutrient intake
rs1421085		energy intake	Dietary macronutrient intake
rs1421085		fasting blood insulin measurement	Fasting insulin
rs1421085		fasting blood insulin measurement	Fasting insulin
rs1421085		fat body mass	Body fat rate
rs1421085		fat body mass	Childhood body fatness
rs1421085		fat intake measurement	Relative fat intake
rs1421085		grip strength measurement	Hand grip strength
rs1421085		high density lipoprotein cholesterol measurement	High-density lipoprotein levels (MTAG)
rs1421085		hip circumference	Hip circumference
rs1421085		hip circumference	Hip circumference
rs1421085		hip circumference	Hip circumference
rs1421085		hip circumference	Hip circumference variance
rs1421085		HMG CoA reductase inhibitor use measurement	Medication use (HMG CoA reductase inhibitors)
rs1421085		lean body mass	Fat-free mass
rs1421085		lean body mass	Fat-free mass
rs1421085		lean body mass	Fat-free mass
rs1421085		lean body mass	Leg lean mass
rs1421085		left ventricular mass	Left ventricular mass
rs1421085		mean corpuscular hemoglobin	Mean corpuscular hemoglobin
rs1421085		obesity	Obesity
rs1421085		obesity	Obesity
rs1421085		obesity	Obesity
rs1421085		obesity	Obesity
rs1421085		obesity	Obesity
rs1421085		obesity	Obesity (early onset extreme)
rs1421085		osteoarthritis, hip	Surgical hip osteoarthritis
rs1421085		osteoarthritis, hip,body mass index	Body mass index or hip osteoarthritis (pleiotropy)
rs1421085		preeclampsia	Preeclampsia (maternal genotype effect)
rs1421085		preeclampsia	Preeclampsia or eclampsia
rs1421085		preeclampsia,parental genotype effect measurement	Preeclampsia (maternal genotype effect)
rs1421085		pulse pressure measurement	Pulse pressure
rs1421085		subcutaneous adipose tissue measurement	Abdominal subcutaneous adipose tissue
rs1421085		subcutaneous adipose tissue measurement	Abdominal subcutaneous adipose tissue normalized
rs1421085		subcutaneous adipose tissue measurement	Abdominal subcutaneous adipose tissue volume
rs1421085		testosterone measurement	Total testosterone levels
rs1421085		type 2 diabetes mellitus	Type 2 diabetes
rs1421085		type 2 diabetes mellitus	Type 2 diabetes
rs1421085		type 2 diabetes mellitus	Type 2 diabetes
rs1421085		type 2 diabetes mellitus	Type 2 diabetes
rs1421085		type 2 diabetes mellitus	Type 2 diabetes
rs1421085		type 2 diabetes mellitus	Type 2 diabetes
rs1421085		type 2 diabetes mellitus	Type 2 diabetes
rs1421085		type 2 diabetes mellitus	Type 2 diabetes
rs1421085		waist circumference	Waist circumference
rs1421085		waist circumference	Waist circumference
rs1421085		waist circumference	Waist circumference
rs1421085		waist circumference	Waist circumference
rs1421085		waist circumference	Waist circumference variance
rs1421085		weight-to-muscle ratio	Weight-to-muscle ratio
rs143875230		Free cholesterol:total lipids ratio,very low density lipoprotein cholesterol measurement	Free cholesterol to total lipids ratio in very large VLDL
rs143875230		gallstones	Gallstone disease
rs143875230		serum gamma-glutamyl transferase measurement	Liver enzyme levels (gamma-glutamyl transferase)
rs143875230		testosterone measurement	Low testosterone levels
rs149467613		basophil count	White blood cell count (basophil)
rs149467613		dental caries,dentures	Number of decayed, missing and filled tooth surfaces or use of dentures
rs149467613		dentures	Dentures
rs149467613		neutrophil measurement	Neutrophil forward scatter distribution width
rs1671152		platelet aggregation	Platelet aggregation
rs1671152		platelet aggregation	Platelet aggregation
rs1671152		platelet aggregation	Platelet aggregation
rs1671152		platelet aggregation	Platelet aggregation
rs1671152		platelet aggregation	Platelet aggregation
rs1671152		platelet count	Platelet count
rs1671152		platelet measurement	Platelet side scatter distribution width
rs1671152		reticulocyte count	Reticulocyte count
rs1671152		reticulocyte count	Reticulocyte fraction of red cells
rs1698237		urinary metabolite measurement	Urinary metabolite levels in chronic kidney disease
rs1793892		BMI-adjusted waist-hip ratio	Waist-hip index
rs1793892		BMI-adjusted waist-hip ratio	Waist-to-hip ratio adjusted for BMI
rs1873547		ceramide measurement	Dihexosylceramide (d16:1/16:0) levels
rs2125787		alpha fetoprotein measurement	AFP levels
rs2135232		cerebrospinal fluid biomarker measurement	Cerebrospinal fluid biomarker levels
rs2182760		platelet count	Platelet count
rs2182760		platelet count	Platelet count
rs2249581		self reported educational attainment	Noncognitive aspects of educational attainment
rs2376263		leukocyte count	White blood cell count
rs255056		alcohol drinking,high density lipoprotein cholesterol measurement	HDL cholesterol levels x alcohol consumption (drinkers vs non-drinkers) interaction (2df)
rs255056		alcohol drinking,high density lipoprotein cholesterol measurement	HDL cholesterol levels x alcohol consumption (drinkers vs non-drinkers) interaction (2df)
rs255056		alcohol drinking,high density lipoprotein cholesterol measurement	HDL cholesterol levels x alcohol consumption (drinkers vs non-drinkers) interaction (2df)
rs255056		alcohol drinking,high density lipoprotein cholesterol measurement	HDL cholesterol levels x alcohol consumption (drinkers vs non-drinkers) interaction (2df)
rs255056		alcohol drinking,high density lipoprotein cholesterol measurement	HDL cholesterol levels x alcohol consumption (drinkers vs non-drinkers) interaction (2df)
rs255056		high density lipoprotein cholesterol measurement	HDL cholesterol levels
rs255056		high density lipoprotein cholesterol measurement	HDL cholesterol levels
rs255056		high density lipoprotein cholesterol measurement	HDL cholesterol levels
rs255056		high density lipoprotein cholesterol measurement	HDL cholesterol levels
rs255056		high density lipoprotein cholesterol measurement	HDL cholesterol levels in current drinkers
rs255056		high density lipoprotein cholesterol measurement	HDL cholesterol levels in current drinkers
rs255056		high density lipoprotein cholesterol measurement	HDL cholesterol levels in current drinkers
rs255056		high density lipoprotein cholesterol measurement	HDL cholesterol levels in current drinkers
rs255056		high density lipoprotein cholesterol measurement	HDL cholesterol levels in current drinkers
rs255056		high density lipoprotein cholesterol measurement	High density lipoprotein cholesterol levels
rs255056		high density lipoprotein cholesterol measurement,alcohol consumption measurement	HDL cholesterol levels x alcohol consumption (regular vs non-regular drinkers) interaction (2df)
rs255056		high density lipoprotein cholesterol measurement,alcohol consumption measurement	HDL cholesterol levels x alcohol consumption (regular vs non-regular drinkers) interaction (2df)
rs255056		high density lipoprotein cholesterol measurement,alcohol consumption measurement	HDL cholesterol levels x alcohol consumption (regular vs non-regular drinkers) interaction (2df)
rs255056		high density lipoprotein cholesterol measurement,alcohol consumption measurement	HDL cholesterol levels x alcohol consumption (regular vs non-regular drinkers) interaction (2df)
rs255056		high density lipoprotein cholesterol measurement,alcohol consumption measurement	HDL cholesterol levels x alcohol consumption (regular vs non-regular drinkers) interaction (2df)
rs255056		triglyceride measurement	Triglyceride levels in current drinkers
rs2741441		FEV/FEC ratio	Lung function (FEV1/FVC)
rs2816648		platelet count	Platelet count
rs28382814		apolipoprotein a 1 measurement	Apolipoprotein A1 levels
rs28382814		Cholesterol:total lipids ratio,low density lipoprotein cholesterol measurement	Cholesterol to total lipids ratio in large LDL
rs28382814		cholesteryl ester measurement,high density lipoprotein cholesterol measurement	Cholesteryl ester levels in HDL
rs28382814		cholesteryl ester measurement,high density lipoprotein cholesterol measurement	Cholesteryl ester levels in large HDL
rs28382814		cholesteryl ester measurement,high density lipoprotein cholesterol measurement	Cholesteryl ester levels in medium HDL
rs28382814		Cholesteryl esters:total lipids ratio,high density lipoprotein cholesterol measurement	Cholesteryl esters to total lipids ratio in very large HDL
rs28382814		Cholesteryl esters:total lipids ratio,low density lipoprotein cholesterol measurement	Cholesteryl esters to total lipids ratio in large LDL
rs28382814		free cholesterol measurement,high density lipoprotein cholesterol measurement	Free cholesterol levels in HDL
rs28382814		free cholesterol measurement,high density lipoprotein cholesterol measurement	Free cholesterol levels in large HDL
rs28382814		free cholesterol measurement,high density lipoprotein cholesterol measurement	Free cholesterol levels in medium HDL
rs28382814		Free cholesterol:total lipids ratio,high density lipoprotein cholesterol measurement	Free cholesterol to total lipids ratio in medium HDL
rs28382814		Free cholesterol:total lipids ratio,high density lipoprotein cholesterol measurement	Free cholesterol to total lipids ratio in small HDL
rs28382814		Free cholesterol:total lipids ratio,high density lipoprotein cholesterol measurement	Free cholesterol to total lipids ratio in very large HDL
rs28382814		high density lipoprotein cholesterol measurement	Concentration of HDL particles
rs28382814		high density lipoprotein cholesterol measurement	Concentration of large HDL particles
rs28382814		high density lipoprotein cholesterol measurement	Concentration of very large HDL particles
rs28382814		high density lipoprotein cholesterol measurement	HDL cholesterol levels
rs28382814		high density lipoprotein particle size measurement	Average diameter for HDL particles
rs28382814		lipid measurement,high density lipoprotein cholesterol measurement	Total lipid levels in HDL
rs28382814		lipid measurement,high density lipoprotein cholesterol measurement	Total lipid levels in large HDL
rs28382814		lipoprotein measurement	Total concentration of lipoprotein particles
rs28382814		phospholipid measurement,high density lipoprotein cholesterol measurement	Phospholipid levels in large HDL
rs28382814		Phospholipids:total lipids ratio,low density lipoprotein cholesterol measurement	Phospholipids to total lipids ratio in large LDL
rs28382814		Phospholipids:total lipids ratio,very low density lipoprotein cholesterol measurement	Phospholipids to total lipids ratio in large VLDL
rs28382814		total cholesterol measurement,high density lipoprotein cholesterol measurement	Cholesterol levels in large HDL
rs28382814		total cholesterol measurement,high density lipoprotein cholesterol measurement	Cholesterol levels in medium HDL
rs28382814		Triglycerides:total lipids ratio,very low density lipoprotein cholesterol measurement	Triglycerides to total lipids ratio in large VLDL
rs28383314		BMI-adjusted hip circumference	Hip circumference adjusted for BMI
rs28383314		BMI-adjusted waist circumference	A body shape index
rs28383314		BMI-adjusted waist-hip ratio	Waist-hip index
rs28383314		BMI-adjusted waist-hip ratio	Waist-to-hip ratio adjusted for BMI
rs28383314		cholesterol in chylomicrons and extremely large VLDL measurement	Cholesterol in chylomicrons and extremely large VLDL (UKB data field 23484)
rs28383314		eosinophil count	Eosinophil counts
rs28383314		eosinophil count	Eosinophil counts
rs28383314		eosinophil count	Eosinophil counts
rs28383314		eosinophil count	Eosinophil counts
rs28383314		eosinophil count	Eosinophil counts
rs28383314		eosinophil count	Eosinophil counts
rs28383314		eosinophil count,basophil count	Sum eosinophil basophil counts
rs28383314		eosinophil percentage of leukocytes	Eosinophil percentage of white cells
rs28383314		fatty acid measurement	Saturated fatty acid levels
rs28383314		fatty acid measurement	Total fatty acid levels
rs28383314		fatty acid measurement	Total fatty acids levels (UKB data field 23442)
rs28383314		free cholesterol in chylomicrons and extremely large VLDL measurement	Free cholesterol in chylomicrons and extremely large VLDL (UKB data field 23486)
rs28383314		Free cholesterol:total lipids ratio,low density lipoprotein cholesterol measurement	Free cholesterol to total lipids ratio in small LDL
rs28383314		intraocular pressure measurement	Intraocular pressure
rs28383314		lipid measurement,high density lipoprotein cholesterol measurement	Total lipid levels in small HDL
rs28383314		monounsaturated fatty acids; 16:1, 18:1 measurement	Monounsaturated fatty acids levels (UKB data field 23447)
rs28383314		Nasal cavity polyp	Nasal polyps
rs28383314		phospholipid measurement,high density lipoprotein cholesterol measurement	Phospholipid levels in small HDL
rs28383314		Phospholipids:total lipids ratio	Phospholipids to total lipids in medium LDL percentage (UKB data field 23619)
rs28383314		Phospholipids:total lipids ratio,low density lipoprotein cholesterol measurement	Phospholipids to total lipids ratio in medium LDL
rs28383314		Phospholipids:total lipids ratio,low density lipoprotein cholesterol measurement	Phospholipids to total lipids ratio in small LDL
rs28383314		saturated fatty acids measurement	Saturated fatty acids levels (UKB data field 23448)
rs28383314		sclerosing cholangitis	Primary sclerosing cholangitis (MTAG)
rs28383314		triglyceride measurement	Total triglycerides levels
rs28383314		triglyceride measurement	Total triglycerides levels (UKB data field 23407)
rs28383314		triglyceride measurement	Triglyceride levels
rs28383314		triglyceride measurement	Triglyceride levels
rs28383314		triglyceride measurement	Triglycerides
rs28383314		triglyceride measurement,high density lipoprotein cholesterol measurement	Triglyceride levels in HDL
rs28383314		triglyceride measurement,high density lipoprotein cholesterol measurement	Triglyceride levels in large HDL
rs28383314		triglyceride measurement,high density lipoprotein cholesterol measurement	Triglyceride levels in medium HDL
rs28383314		triglyceride measurement,high density lipoprotein cholesterol measurement	Triglyceride levels in small HDL
rs28383314		triglyceride measurement,high density lipoprotein cholesterol measurement	Triglyceride levels in very large HDL
rs28383314		triglyceride measurement,very low density lipoprotein cholesterol measurement	Triglyceride levels in small VLDL
rs28383314		triglyceride measurement,very low density lipoprotein cholesterol measurement	Triglyceride levels in very small VLDL
rs28383314		triglyceride measurement,very low density lipoprotein cholesterol measurement	Triglyceride levels in VLDL
rs28383314		triglycerides in HDL measurement	Triglycerides in HDL (UKB data field 23410)
rs28383314		triglycerides in medium HDL measurement	Triglycerides in medium HDL (UKB data field 23571)
rs28383314		triglycerides in small HDL measurement	Triglycerides in small HDL (UKB data field 23578)
rs28383314		triglycerides in small LDL measurement	Triglycerides in small LDL (UKB data field 23550)
rs28383314		triglycerides in very small VLDL measurement	Triglycerides in very small VLDL (UKB data field 23522)
rs28383314		Triglycerides:total lipids ratio,high density lipoprotein cholesterol measurement	Triglycerides to total lipids ratio in large HDL
rs28383314		Triglycerides:total lipids ratio,high density lipoprotein cholesterol measurement	Triglycerides to total lipids ratio in very large HDL
rs28595399		BMI-adjusted hip circumference	Hip circumference adjusted for BMI
rs28595399		BMI-adjusted hip circumference	Hip index
rs28595399		BMI-adjusted waist-hip ratio	Waist-hip index
rs28595399		BMI-adjusted waist-hip ratio	Waist-to-hip ratio adjusted for BMI
rs302953		body height	Height
rs302953		body height	Height
rs302953		coronary artery disease	Coronary artery disease
rs302953		coronary artery disease	Coronary artery disease
rs3135338		multiple sclerosis	Multiple sclerosis
rs3184504		acetate measurement	Acetate levels
rs3184504		ACPA-positive rheumatoid arthritis,rheumatoid factor seropositivity measurement,rheumatoid arthritis	Rheumatoid arthritis (rheumatoid factor and/or anti-cyclic citrullinated peptide seropositive)
rs3184504		ankylosing spondylitis,crohn's disease,psoriasis,sclerosing cholangitis,ulcerative colitis	Chronic inflammatory diseases (ankylosing spondylitis, Crohn's disease, psoriasis, primary sclerosing cholangitis, ulcerative colitis) (pleiotropy)
rs3184504		apolipoprotein a 1 measurement	Apolipoprotein A1 levels
rs3184504		appendicular lean mass	Appendicular lean mass
rs3184504		appendicular lean mass	Appendicular lean mass
rs3184504		appendicular lean mass	Appendicular lean mass
rs3184504		aspartate aminotransferase measurement	Aspartate aminotransferase levels
rs3184504		autoantibody measurement,event free survival time,type 1 diabetes mellitus	Type 1 diabetes autoantibodies in high risk HLA genotype individuals (time to event)
rs3184504		Autoimmune Hepatitis	Autoimmune hepatitis type-1
rs3184504		autoimmune thyroid disease	Autoimmune thyroid disease
rs3184504		basophil count	Basophil count
rs3184504		basophil count	Basophil count
rs3184504		basophil count	Basophil count
rs3184504		basophil count	Basophil count
rs3184504		basophil count,neutrophil count	Sum basophil neutrophil counts
rs3184504		beta-2 microglobulin measurement	Beta-2 microglubulin plasma levels
rs3184504		birth weight	Birth weight
rs3184504		birth weight,parental genotype effect measurement	Offspring birth weight
rs3184504		blood protein measurement	Blood protein levels
rs3184504		blood protein measurement	CD4 on naive CD4+ T cell
rs3184504		BMI-adjusted hip circumference	Hip circumference adjusted for BMI
rs3184504		body height	Height
rs3184504		body mass index	Body mass index
rs3184504		body mass index	Body mass index
rs3184504		brain measurement	Whole brain restricted directional diffusion (multivariate analysis)
rs3184504		breast carcinoma,colorectal cancer,estrogen-receptor negative breast cancer,lung adenocarcinoma,lung carcinoma,ovarian carcinoma,ovarian endometrioid carcinoma,ovarian serous carcinoma,prostate carcinoma,squamous cell lung carcinoma	Cancer
rs3184504		Calcium channel blocker use measurement	Medication use (calcium channel blockers)
rs3184504		cardiovascular disease	Cardiovascular disease
rs3184504		celiac disease	Celiac disease
rs3184504		celiac disease	Celiac disease
rs3184504		colorectal cancer	Colorectal cancer
rs3184504		colorectal cancer	Colorectal cancer
rs3184504		colorectal cancer	Colorectal cancer
rs3184504		colorectal cancer,endometrial neoplasm	Colorectal or endometrial cancer
rs3184504		coronary artery disease	Coronary artery disease
rs3184504		coronary artery disease	Coronary artery disease
rs3184504		coronary artery disease	Coronary artery disease
rs3184504		coronary artery disease	Coronary heart disease
rs3184504		coronary artery disease,plasminogen activator inhibitor 1 measurement	Coronary artery disease or plasminogen activator inhibitor 1 levels (pleiotropy)
rs3184504		coronary artery disease,tissue plasminogen activator measurement	Coronary artery disease or tissue plasminogen activator levels (pleiotropy)
rs3184504		cryptic phenotype measurement	Cryptic phenotype that captures autosomal dominant polycystic kidney disease severity
rs3184504		cystatin c measurement	Cystatin C plasma levels
rs3184504		diastolic blood pressure	Diastolic blood pressure
rs3184504		diastolic blood pressure	Diastolic blood pressure
rs3184504		diastolic blood pressure	Diastolic blood pressure
rs3184504		diastolic blood pressure	Diastolic blood pressure
rs3184504		diastolic blood pressure	Diastolic blood pressure
rs3184504		diastolic blood pressure	Diastolic blood pressure
rs3184504		diastolic blood pressure	Diastolic blood pressure
rs3184504		diastolic blood pressure	Diastolic blood pressure
rs3184504		diastolic blood pressure	Diastolic blood pressure
rs3184504		diastolic blood pressure	Diastolic blood pressure
rs3184504		diastolic blood pressure	Diastolic blood pressure
rs3184504		diastolic blood pressure	Diastolic blood pressure
rs3184504		diastolic blood pressure,smoking status measurement	Diastolic blood pressure (cigarette smoking interaction)
rs3184504		diastolic blood pressure,unipolar depression	Diastolic blood pressure x depressive symptoms interaction (2df test)
rs3184504		endometrial carcinoma	Endometrial cancer
rs3184504		endometrial carcinoma	Endometrial cancer (endometrioid histology)
rs3184504		eosinophil count	Eosinophil counts
rs3184504		eosinophil count	Eosinophil counts
rs3184504		eosinophil count	White blood cell count (eosinophil)
rs3184504		eosinophil count,neutrophil count	Sum neutrophil eosinophil counts
rs3184504		eosinophil measurement	Eosinophil side scatter distribution width
rs3184504		erythrocyte count	Red blood cell count
rs3184504		erythrocyte count	Red blood cell count
rs3184504		erythrocyte count	Red blood cell count
rs3184504		erythrocyte count	Red blood cell count
rs3184504		factor VIII measurement,Ischemic stroke	Ischemic stroke or factor VIII levels (pleiotropy)
rs3184504		factor XI measurement,Ischemic stroke	Ischemic stroke or factor XI levels (pleiotropy)
rs3184504		fibrinogen measurement	Fibrinogen levels
rs3184504		fibrinogen measurement,Ischemic stroke	Ischemic stroke or fibrinogen levels (pleiotropy)
rs3184504		glaucoma	Glaucoma (multi-trait analysis)
rs3184504		granulocyte count	Granulocyte count
rs3184504		Hashimoto's thyroiditis	Hashimoto thyroiditis
rs3184504		heart failure	Heart failure (multivariate analysis)
rs3184504		hematocrit	Hematocrit
rs3184504		hematocrit	Hematocrit
rs3184504		hematocrit	Hematocrit
rs3184504		hemoglobin measurement	Hemoglobin
rs3184504		hemoglobin measurement	Hemoglobin concentration
rs3184504		hemoglobin measurement	Hemoglobin concentration
rs3184504		hemoglobin measurement	Hemoglobin concentration
rs3184504		hemoglobin measurement	Hemoglobin levels
rs3184504		hemoglobin measurement	Hemoglobin levels
rs3184504		hemoglobin measurement	Red blood cell traits
rs3184504		high density lipoprotein cholesterol measurement	HDL cholesterol levels
rs3184504		high density lipoprotein cholesterol measurement	High density lipoprotein cholesterol levels
rs3184504		high density lipoprotein cholesterol measurement	High density lipoprotein cholesterol levels
rs3184504		high density lipoprotein cholesterol measurement	High density lipoprotein cholesterol levels
rs3184504		high density lipoprotein cholesterol measurement	High density lipoprotein cholesterol levels
rs3184504		hypothyroidism	Hypothyroidism
rs3184504		hypothyroidism	Hypothyroidism
rs3184504		hypothyroidism	Hypothyroidism
rs3184504		hypothyroidism	Hypothyroidism
rs3184504		inflammatory bowel disease	Inflammatory bowel disease
rs3184504		intraocular pressure measurement	Intraocular pressure
rs3184504		Ischemic stroke	Ischemic stroke
rs3184504		Ischemic stroke	Ischemic stroke
rs3184504		Ischemic stroke,factor VII measurement	Ischemic stroke or factor VII levels (pleiotropy)
rs3184504		Ischemic stroke,von Willebrand factor measurement	Ischemic stroke or von Willebrand factor levels (pleiotropy)
rs3184504		kynurenine measurement	Kynurenine levels
rs3184504		kynurenine measurement	Kynurenine levels
rs3184504		kynurenine measurement	Metabolite levels (kynurenine; cmh_kynurenine; Kynurenine)
rs3184504		large artery stroke	Ischemic stroke (large artery atherosclerosis)
rs3184504		latent autoimmune diabetes in adults,type 2 diabetes mellitus	Latent autoimmune diabetes vs. type 2 diabetes
rs3184504		left ventricular diastolic function measurement	Left ventricular end-diastolic volume
rs3184504		left ventricular systolic function measurement	Left ventricular end-systolic volume
rs3184504		leukocyte count	CD4+ T cell Absolute Count
rs3184504		leukocyte count	T cell Absolute Count
rs3184504		leukocyte count	White blood cell count
rs3184504		leukocyte count	White blood cell count
rs3184504		leukocyte count	White blood cell count
rs3184504		leukocyte count	White blood cell count
rs3184504		low affinity immunoglobulin gamma Fc region receptor III-B measurement	Low affinity immunoglobulin gamma Fc region receptor III-B levels
rs3184504		low density lipoprotein cholesterol measurement	Low density lipoprotein cholesterol levels
rs3184504		low density lipoprotein cholesterol measurement	Low density lipoprotein cholesterol levels
rs3184504		low density lipoprotein cholesterol measurement	Low density lipoprotein cholesterol levels
rs3184504		lymphocyte count	Central Memory CD4+ T cell Absolute Count
rs3184504		lymphocyte count	Lymphocyte count
rs3184504		lymphocyte count	Lymphocyte count
rs3184504		lymphocyte count	Lymphocyte count
rs1354034	33	interleukin-23 receptor measurement	Interleukin-23 receptor levels	1
rs1354034	33	lymphotoxin-alpha measurement	Lymphotoxin-alpha levels	1	1
rs1354034	33	protein measurement	Acidic fibroblast growth factor intracellular-binding protein levels	1	1
rs1354034	33	protein measurement	Growth factor receptor-bound protein 10 levels	1
rs1354034	33	protein measurement	Interferon regulatory factor 3 levels	1
rs1354034	33	protein measurement	Interleukin-15 levels	1
rs3184504		monocyte count	Monocyte count
rs3184504		monocyte count	Monocyte count
rs3184504		monocyte count	Monocyte count
rs3184504		monocyte count	Monocyte count
rs1354034	33	protein measurement	Mesencephalic astrocyte-derived neurotrophic factor levels	1
rs3184504		multiple sclerosis	Multiple sclerosis
rs3184504		myeloid white cell count	Myeloid white cell count
rs3184504		myeloid white cell count	White blood cell count
rs3184504		myeloid white cell count	White blood cell count
rs3184504		natural killer cell receptor 2B4 measurement	Natural killer cell receptor 2B4 levels
rs3184504		neutrophil count	Neutrophil count
rs3184504		neutrophil count	Neutrophil count
rs3184504		neutrophil count	Neutrophil count
rs3184504		neutrophil count	Neutrophil count
rs3184504		neutrophil count	Neutrophil count
rs3184504		neutrophil count	Neutrophil count
rs1354034	33	protein measurement	Proheparin-binding EGF-like growth factor levels	1
rs3184504		non-high density lipoprotein cholesterol measurement	Non-HDL cholesterol levels
rs1354034	33	stromal cell-derived factor 2-like protein 1 measurement	Stromal cell-derived factor 2-like protein 1 levels	1
rs3184504		parental longevity	Parental longevity (father's age at death)
rs3184504		peripheral arterial disease	Peripheral artery disease in non diabetes
rs3184504		plasminogen activator inhibitor 1 measurement,Ischemic stroke	Ischemic stroke or plasminogen activator inhibitor 1 levels (pleiotropy)
rs3184504		platelet count	Platelet count
rs3184504		platelet count	Platelet count
rs3184504		platelet count	Platelet count
rs3184504		platelet count	Platelet count
rs3184504		platelet count	Platelet count
rs3184504		platelet count	Platelet count
rs3184504		platelet count	Platelet count
rs3184504		platelet crit	Plateletcrit
rs3184504		platelet crit	Plateletcrit
rs3184504		quinolinate measurement	Quinolinate levels
rs3184504		reticulocyte count	High light scatter reticulocyte count
rs3184504		reticulocyte count	Reticulocyte count
rs3184504		reticulocyte count	Reticulocyte count
rs3184504		reticulocyte measurement	High light scatter reticulocyte percentage of red cells
rs3184504		reticulocyte measurement	Immature fraction of reticulocytes
rs3184504		reticulocyte measurement	Reticulocyte fraction of red cells
rs3184504		retinal vasculature measurement	Retinal venular width
rs3184504		rheumatoid arthritis	Rheumatoid arthritis
rs3184504		rheumatoid arthritis	Rheumatoid arthritis
rs3184504		rheumatoid arthritis	Rheumatoid arthritis
rs3184504		rheumatoid arthritis	Rheumatoid arthritis
rs3184504		rheumatoid arthritis,anti-citrullinated protein antibody seropositivity,rheumatoid factor seropositivity measurement	Rheumatoid arthritis (rheumatoid factor and/or anti-cyclic citrullinated peptide seropositive)
rs3184504		rheumatoid arthritis,anti-citrullinated protein antibody seropositivity,rheumatoid factor seropositivity measurement	Rheumatoid arthritis (rheumatoid factor and/or anti-cyclic citrullinated peptide seropositive)
rs3184504		sclerosing cholangitis	Primary sclerosing cholangitis
rs3184504		sclerosing cholangitis	Primary sclerosing cholangitis
rs3184504		sclerosing cholangitis	Primary sclerosing cholangitis (MTAG)
rs3184504		semaphorin-4D measurement	Semaphorin-4D levels
rs3184504		serum alanine aminotransferase measurement	Alanine aminotransferase levels
rs3184504		serum alanine aminotransferase measurement	Liver enzyme levels (alanine transaminase)
rs3184504		serum IgA measurement	IgA levels
rs3184504		small vessel stroke	Ischemic stroke (small-vessel)
rs3184504		small vessel stroke	Small vessel stroke (CCS or TOAST classification)
rs3184504		small vessel stroke	Small vessel stroke (CCSp classification)
rs3184504		smoking status measurement,systolic blood pressure	Systolic blood pressure (cigarette smoking interaction)
rs3184504		squamous cell lung carcinoma,breast carcinoma,colorectal cancer,estrogen-receptor negative breast cancer,lung adenocarcinoma,lung carcinoma,ovarian carcinoma,ovarian endometrioid carcinoma,ovarian serous carcinoma,prostate carcinoma	Cancer (pleiotropy)
rs3184504		stroke	Stroke
rs3184504		stroke	Stroke
rs3184504		systolic blood pressure	Systolic blood pressure
rs3184504		systolic blood pressure	Systolic blood pressure
rs3184504		systolic blood pressure	Systolic blood pressure
rs3184504		systolic blood pressure	Systolic blood pressure
rs3184504		systolic blood pressure	Systolic blood pressure
rs3184504		systolic blood pressure	Systolic blood pressure
rs3184504		t-cell surface glycoprotein CD5 measurement	T-cell surface glycoprotein CD5 levels
rs3184504		Thyroid preparation use measurement	Medication use (thyroid preparations)
rs3184504		Thyroid preparation use measurement	Medication use (thyroid preparations)
rs3184504		thyroid stimulating hormone measurement	Thyroid stimulating hormone levels
rs3184504		thyroid stimulating hormone measurement	Thyroid stimulating hormone levels
rs3184504		tissue plasminogen activator measurement,Ischemic stroke	Ischemic stroke or tissue plasminogen activator levels (pleiotropy)
rs3184504		tonsillectomy risk measurement	Tonsillectomy
rs3184504		tonsillectomy risk measurement	Tonsillectomy
rs3184504		total cholesterol measurement	Total cholesterol levels
rs3184504		total cholesterol measurement	Total cholesterol levels
rs3184504		total cholesterol measurement	Total cholesterol levels
rs3184504		type 1 diabetes mellitus	Type 1 diabetes
rs3184504		type 1 diabetes mellitus	Type 1 diabetes
rs3184504		type 1 diabetes mellitus	Type 1 diabetes
rs3184504		type 2 diabetes mellitus	Type 1 diabetes
rs3184504		vascular cell adhesion protein 1 measurement	Vascular cell adhesion protein 1 levels (VCAM1.2967.8.1)
rs3184504		vitamin D-binding protein measurement	Vitamin D-binding protein levels
rs3184504		vitamin D-binding protein measurement	Vitamin D-binding protein levels (adjusted for GC haplotype)
rs3184504		wellbeing measurement	Annual healthcare cost
rs3184504		white matter microstructure measurement	IDP dMRI TBSS OD Posterior corona radiata R
rs3184504		X-12100 measurement	X-12100 levels
rs34826779		leukocyte count	White blood cell count
rs34826779		leukocyte count	White blood cell count
rs34826779		liver fibrosis measurement	Aspartate aminotransferase platelet ratio index in high alcohol intake
rs34826779		liver fibrosis measurement	Aspartate aminotransferase platelet ratio index in high alcohol intake
rs34826779		liver fibrosis measurement	Fibrosis-4 index in high alcohol intake
rs34826779		liver fibrosis measurement	Fibrosis-4 index in high alcohol intake
rs34826779		platelet count	Platelet count
rs34826779		platelet count	Platelet count
rs34881325		erythrocyte count	Red blood cell count
rs34881325		hematocrit	Hematocrit
rs34881325		hematocrit	Hematocrit
rs34881325		hemoglobin measurement	Hemoglobin
rs34881325		monocyte count	Monocyte count
rs34881325		platelet count	Platelet count
rs34881325		platelet count	Platelet count
rs1042663	59	blood protein measurement	Serum levels of protein CCL1	1
rs1042663	59	blood protein measurement	Serum levels of protein IGFL3	1
rs1042663	59	blood protein measurement	Serum levels of protein IL10RA
rs362307		alcohol consumption measurement	Drinks per week
rs362307		alcohol consumption measurement	Drinks per week
rs362307		educational attainment	Educational attainment
rs362307		gait measurement	Walking pace
rs362307		high density lipoprotein cholesterol measurement	High density lipoprotein cholesterol levels
rs362307		household income	Household income (MTAG)
rs362307		intelligence	General cognitive ability
rs362307		neuroimaging measurement	Brain morphology (MOSTest)
rs362307		risk-taking behaviour	Automobile speeding propensity
rs362307		self reported educational attainment	Educational attainment (years of education)
rs362307		type 2 diabetes mellitus	Type 2 diabetes
rs362307		type 2 diabetes mellitus	Type 2 diabetes
rs362307		type 2 diabetes mellitus	Type 2 diabetes
rs362307		visceral adipose tissue measurement	Predicted visceral adipose tissue
rs362307		worry measurement	Worry too long after an embarrassing experience
rs362307		worry measurement	Worry/vulnerability (special factor of neuroticism)
rs385893		basophil count,neutrophil count	Sum basophil neutrophil counts
rs385893		eosinophil count,neutrophil count	Sum neutrophil eosinophil counts
rs385893		granulocyte count	Granulocyte count
rs385893		granulocyte percentage of myeloid white cells	Granulocyte percentage of myeloid white cells
rs385893		immature platelet count	Immature platelet count
rs385893		lactate measurement	Lactate levels
rs385893		lactate measurement	Lactate levels (UKB data field 23471)
rs385893		leukocyte count	White blood cell count
rs385893		leukocyte count	White blood cell count
rs385893		leukocyte count	White blood cell count
rs385893		liver fibrosis measurement	Aspartate aminotransferase platelet ratio index in high alcohol intake
rs385893		liver fibrosis measurement	Fibrosis-4 index in high alcohol intake
rs385893		liver fibrosis measurement	Forns index in high alcohol intake
rs385893		lymphocyte percentage of leukocytes	Lymphocyte percentage of white cells
rs385893		mean corpuscular hemoglobin	Mean corpuscular hemoglobin
rs385893		mean corpuscular volume	Mean corpuscular volume
rs385893		mitochondrial DNA measurement	Mitochondrial DNA copy number
rs385893		mitochondrial DNA measurement	Mitochondrial DNA copy number (adjusted)
rs385893		mitochondrial DNA measurement	Mitochondrial DNA levels
rs385893		myeloid white cell count	Myeloid white cell count
rs385893		myeloid white cell count	White blood cell count
rs385893		myeloid white cell count	White blood cell count
rs385893		neutrophil count	Neutrophil count
rs385893		neutrophil count	Neutrophil count
rs385893		neutrophil count	Neutrophil count
rs385893		neutrophil count	Neutrophil count
rs385893		neutrophil count	Neutrophil count
rs385893		neutrophil percentage of leukocytes	Neutrophil percentage of white cells
rs385893		neutrophil percentage of leukocytes	Neutrophil percentage of white cells
rs385893		neutrophil-to-lymphocyte ratio	Neutrophil-to-lymphocyte ratio
rs385893		platelet count	Hematological parameters
rs385893		platelet count	Platelet count
rs385893		platelet count	Platelet count
rs385893		platelet count	Platelet count
rs385893		platelet count	Platelet count
rs385893		platelet count	Platelet count
rs385893		platelet count	Platelet count
rs385893		platelet count	Platelet count
rs385893		platelet count	Platelet count
rs385893		platelet count	Platelet count
rs385893		platelet count	Platelet count
rs385893		platelet count	Platelet count
rs385893		platelet count	Platelet count
rs385893		platelet glycoprotein ib alpha chain measurement	Platelet glycoprotein Ib alpha chain levels
rs385893		platelet measurement	Platelet count
rs385893		platelet-to-lymphocyte ratio	Platelet-to-lymphocyte ratio
rs385893		vitamin D-binding protein measurement	Vitamin D-binding protein levels (adjusted for GC haplotype)
rs389096		leukocyte immunoglobulin-like receptor subfamily B member 2 measurement	Leukocyte immunoglobulin-like receptor subfamily B member 2 levels
rs453821		augurin measurement	Augurin levels
rs453821		chitinase-3-like protein 2 measurement	Chitinase-3-like protein 2 levels
rs453821		collectin-10 measurement	Collectin-10 levels
rs453821		DNA-directed RNA polymerases I and III subunit RPAC1 measurement	DNA-directed RNA polymerases I and III subunit RPAC1 levels
rs453821		E3 ubiquitin-protein ligase NEURL1 measurement	E3 ubiquitin-protein ligase NEURL1 levels
rs453821		glutaredoxin-like protein C5orf63 measurement	Glutaredoxin-like protein C5orf63 levels
rs453821		kallikrein-6 measurement	Kallikrein-6 levels
rs453821		mast cell-expressed membrane protein 1 measurement	Mast cell-expressed membrane protein 1 levels
rs453821		o-acetyl-ADP-ribose deacetylase MACROD1 measurement	O-acetyl-ADP-ribose deacetylase MACROD1 levels
rs453821		phosphatidylinositol 4-phosphate 3-kinase C2 domain-containing subunit alpha measurement	Phosphatidylinositol 4-phosphate 3-kinase C2 domain-containing subunit alpha levels
rs453821		polycomb protein SCMH1 measurement	Polycomb protein SCMH1 levels
rs453821		pre-mRNA-processing factor 6 measurement	Pre-mRNA-processing factor 6 levels
rs453821		pro-FMRFamide-related neuropeptide FF measurement	Pro-FMRFamide-related neuropeptide FF levels
rs453821		protein delta homolog 1 measurement	Protein delta homolog 1 levels
rs453821		protein measurement	Adenylate kinase 4, mitochondrial levels
rs453821		protein measurement	Beta-defensin 132 levels
rs453821		protein measurement	Catenin beta-1 levels
rs453821		protein measurement	Cyclin-dependent kinase 4 inhibitor C levels
rs453821		protein measurement	Desmin levels
rs453821		protein measurement	DNA-directed RNA polymerase III subunit RPC9 levels
rs453821		protein measurement	Peptidyl-prolyl cis-trans isomerase G levels
rs453821		protein measurement	Phosphoenolpyruvate carboxykinase, cytosolic [GTP] levels
rs453821		protein measurement	Protein BTG2 levels
rs453821		protein measurement	Ras-related protein Rab-17 levels
rs453821		protein measurement	SWI/SNF complex subunit SMARCC1 levels
rs453821		protein measurement	U6 snRNA-associated Sm-like protein LSm4 levels
rs453821		protein measurement	Uncharacterized protein C4orf32 levels
rs453821		protein measurement	Urotensin-2 levels
rs453821		protein measurement	Zona pellucida-binding protein 1 levels
rs453821		protein sel-1 homolog 2 measurement	Protein sel-1 homolog 2 levels
rs453821		radiation-inducible immediate-early gene IEX-1 measurement	Radiation-inducible immediate-early gene IEX-1 levels
rs453821		receptor-type tyrosine-protein kinase flt3 measurement	Receptor-type tyrosine-protein kinase FLT3 levels
rs453821		rhophilin-2 measurement	Rhophilin-2 levels
rs453821		thioredoxin-interacting protein measurement	Thioredoxin-interacting protein levels
rs453821		valine--tRNA ligase measurement	Valine--tRNA ligase levels
rs453821		zinc finger protein 276 measurement	Zinc finger protein 276 levels
rs45505795		blood protein measurement	Serum levels of protein MRPL33
rs45505795		blood protein measurement	Serum levels of protein NCF2
rs45505795		BMI-adjusted hip circumference	Hip circumference adjusted for BMI
rs45505795		emphysema imaging measurement	Emphysema imaging phenotypes
rs45505795		emphysema imaging measurement	Emphysema imaging phenotypes
rs45505795		FEV/FEC ratio,response to bronchodilator	Post bronchodilator FEV1/FVC ratio
rs45505795		response to bronchodilator,forced expiratory volume	Post bronchodilator FEV1
rs4634925		metabolite measurement	Metabolic signature
rs4665972		1-arachidonoyl-GPE (20:4n6) measurement	1-arachidonoyl-GPE (20:4n6) levels
rs4665972		1-arachidonoyl-GPE (20:4n6) measurement	1-arachidonoyl-GPE (20:4n6) levels
rs4665972		1-dihomo-linolenoyl-GPC (20:3n3 or 6) measurement	1-dihomo-linolenoyl-GPC (20:3n3 or 6) levels
rs4665972		1-dihomo-linolenoyl-GPC (20:3n3 or 6) measurement	1-dihomo-linolenoyl-GPC (20:3n3 or 6) levels
rs4665972		1-dihomo-linolenoyl-GPE (20:3n3 or 6) measurement	1-dihomo-linolenoyl-GPE (20:3n3 or 6) levels
rs4665972		1-dihomo-linolenoyl-GPE (20:3n3 or 6) measurement	1-dihomo-linolenoyl-GPE (20:3n3 or 6) levels
rs4665972		1-dihomo-linoleoyl-GPC (20:2) measurement	1-dihomo-linoleoyl-GPC (20:2) levels
rs4665972		1-dihomo-linoleoyl-GPC (20:2) measurement	1-dihomo-linoleoyl-GPC (20:2) levels
rs4665972		1-docosahexaenoyl-GPC (22:6) measurement	1-docosahexaenoyl-GPC (22:6) levels
rs4665972		1-docosahexaenoyl-GPC (22:6) measurement	1-docosahexaenoyl-GPC (22:6) levels
rs4665972		1-docosapentaenoyl-GPC (22:5n3) measurement	1-docosapentaenoyl-GPC (22:5n3) levels
rs4665972		1-docosapentaenoyl-GPC (22:5n3) measurement	1-docosapentaenoyl-GPC (22:5n3) levels
rs4665972		1-docosapentaenoyl-GPC (22:5n6) measurement	1-docosapentaenoyl-GPC (22:5n6) levels
rs4665972		1-docosapentaenoyl-GPC (22:5n6) measurement	1-docosapentaenoyl-GPC (22:5n6) levels
rs4665972		1-eicosapentaenoyl-GPC (20:5) measurement	1-eicosapentaenoyl-GPC (20:5) levels
rs4665972		1-eicosapentaenoyl-GPC (20:5) measurement	1-eicosapentaenoyl-GPC (20:5) levels
rs4665972		1-eicosapentaenoyl-GPE (20:5) measurement	1-eicosapentaenoyl-GPE (20:5) levels
rs4665972		1-eicosapentaenoyl-GPE (20:5) measurement	1-eicosapentaenoyl-GPE (20:5) levels
rs4665972		1-oleoyl-GPC (18:1) measurement	1-oleoyl-GPC (18:1) levels
rs4665972		1-oleoyl-GPC (18:1) measurement	1-oleoyl-GPC (18:1) levels
rs4665972		1-palmitoleoyl-GPC (16:1) measurement	1-palmitoleoyl-GPC (16:1) levels
rs4665972		1-palmitoleoyl-GPC (16:1) measurement	1-palmitoleoyl-GPC (16:1) levels
rs4665972		1-palmitoleoyl-GPC (16:1) measurement	Metabolite levels (1-palmitoleoylglycerophosphocholine (16:1); 1-palmitoleoyl-GPC (16:1); C16:1 LPC; C16_1_LPC)
rs4665972		1-palmitoleoyl-GPC (16:1) measurement	Metabolite levels (1-palmitoleoylglycerophosphocholine (16:1); 1-palmitoleoyl-GPC (16:1); C16:1 LPC; C16_1_LPC)
rs4665972		1-palmitoyl-2-arachidonoyl-GPI (16:0/20:4) measurement	1-palmitoyl-2-arachidonoyl-GPI (16:0/20:4) levels
rs4665972		1-palmitoyl-2-arachidonoyl-GPI (16:0/20:4) measurement	1-palmitoyl-2-arachidonoyl-GPI (16:0/20:4) levels
rs4665972		1-palmitoyl-2-oleoyl-GPC (16:0/18:1) measurement	1-palmitoyl-2-oleoyl-gpc (16:0/18:1) levels
rs4665972		1-palmitoyl-2-oleoyl-GPC (16:0/18:1) measurement	1-palmitoyl-2-oleoyl-gpc (16:0/18:1) levels
rs4665972		1-palmitoyl-2-palmitoleoyl-GPC (16:0/16:1) measurement	1-palmitoyl-2-palmitoleoyl-gpc (16:0/16:1) levels
rs4665972		1-palmitoyl-2-palmitoleoyl-GPC (16:0/16:1) measurement	1-palmitoyl-2-palmitoleoyl-gpc (16:0/16:1) levels
rs4665972		1-palmitoyl-GPC (16:0) measurement	1-palmitoyl-GPC (16:0) levels
rs4665972		1-palmitoyl-GPC (16:0) measurement	1-palmitoyl-GPC (16:0) levels
rs4665972		1-palmitoyl-GPE (16:0) measurement	1-palmitoyl-GPE (16:0) levels
rs4665972		1-palmitoyl-GPE (16:0) measurement	1-palmitoyl-GPE (16:0) levels
rs4665972		1-stearoyl-2-arachidonoyl-GPE (18:0/20:4) measurement	1-stearoyl-2-arachidonoyl-GPE (18:0/20:4) levels
rs4665972		1-stearoyl-2-arachidonoyl-GPE (18:0/20:4) measurement	1-stearoyl-2-arachidonoyl-GPE (18:0/20:4) levels
rs4665972		1-stearoyl-2-arachidonoyl-GPI (18:0/20:4) measurement	1-stearoyl-2-arachidonoyl-GPI (18:0/20:4) levels
rs4665972		1-stearoyl-2-arachidonoyl-GPI (18:0/20:4) measurement	1-stearoyl-2-arachidonoyl-GPI (18:0/20:4) levels
rs4665972		1-stearoyl-2-dihomo-linolenoyl-GPC (18:0/20:3n3 or 6) measurement	1-stearoyl-2-dihomo-linolenoyl-GPC (18:0/20:3n3 or 6) levels
rs4665972		1-stearoyl-2-dihomo-linolenoyl-GPC (18:0/20:3n3 or 6) measurement	1-stearoyl-2-dihomo-linolenoyl-GPC (18:0/20:3n3 or 6) levels
rs4665972		1-stearoyl-2-docosahexaenoyl-GPC (18:0/22:6) measurement	1-stearoyl-2-docosahexaenoyl-gpc (18:0/22:6) levels
rs4665972		1-stearoyl-2-docosahexaenoyl-GPC (18:0/22:6) measurement	1-stearoyl-2-docosahexaenoyl-gpc (18:0/22:6) levels
rs4665972		1-stearoyl-2-oleoyl-GPC (18:0/18:1) measurement	1-stearoyl-2-oleoyl-gpc (18:0/18:1) levels
rs4665972		1-stearoyl-2-oleoyl-GPC (18:0/18:1) measurement	1-stearoyl-2-oleoyl-gpc (18:0/18:1) levels
rs4665972		1-stearoyl-2-oleoyl-GPE (18:0/18:1) measurement	1-stearoyl-2-oleoyl-GPE (18:0/18:1) levels
rs4665972		1-stearoyl-2-oleoyl-GPE (18:0/18:1) measurement	1-stearoyl-2-oleoyl-GPE (18:0/18:1) levels
rs4665972		1-stearoyl-GPC (18:0) measurement	1-stearoyl-gpc (18:0) levels
rs4665972		1-stearoyl-GPC (18:0) measurement	1-stearoyl-gpc (18:0) levels
rs4665972		1-stearoyl-GPE (18:0) measurement	1-stearoyl-GPE (18:0) levels
rs4665972		1-stearoyl-GPE (18:0) measurement	1-stearoyl-GPE (18:0) levels
rs4665972		2-hydroxybutyrate/2-hydroxyisobutyrate measurement	2-hydroxybutyrate/2-hydroxyisobutyrate levels
rs4665972		2-hydroxybutyrate/2-hydroxyisobutyrate measurement	2-hydroxybutyrate/2-hydroxyisobutyrate levels
rs4665972		2-oleoyl-GPC (18:1) measurement	2-oleoyl-GPC (18:1) levels
rs4665972		2-oleoyl-GPC (18:1) measurement	2-oleoyl-GPC (18:1) levels
rs4665972		2-palmitoyl-GPC (16:0) measurement	2-palmitoyl-GPC (16:0) levels
rs4665972		2-palmitoyl-GPC (16:0) measurement	2-palmitoyl-GPC (16:0) levels
rs4665972		2-palmitoyl-GPE (16:0) measurement	2-palmitoyl-GPE (16:0) levels
rs4665972		2-palmitoyl-GPE (16:0) measurement	2-palmitoyl-GPE (16:0) levels
rs4665972		2-stearoyl-GPE (18:0) measurement	2-stearoyl-GPE (18:0) levels
rs4665972		2-stearoyl-GPE (18:0) measurement	2-stearoyl-GPE (18:0) levels
rs4665972		3-aminoisobutyrate measurement	3-aminoisobutyrate levels
rs4665972		3-aminoisobutyrate measurement	3-aminoisobutyrate levels
rs4665972		albuminuria	Urinary albumin excretion
rs4665972		albuminuria	Urinary albumin excretion
rs4665972		albuminuria	Urinary albumin excretion (no hypertensive medication)
rs4665972		albuminuria	Urinary albumin excretion (no hypertensive medication)
rs4665972		alcohol consumption measurement,low density lipoprotein cholesterol measurement	LDL cholesterol levels x alcohol consumption (regular vs non-regular drinkers) interaction (2df)
rs4665972		alcohol consumption measurement,low density lipoprotein cholesterol measurement	LDL cholesterol levels x alcohol consumption (regular vs non-regular drinkers) interaction (2df)
rs4665972		alcohol consumption measurement,low density lipoprotein cholesterol measurement	LDL cholesterol levels x alcohol consumption (regular vs non-regular drinkers) interaction (2df)
rs4665972		alcohol consumption measurement,low density lipoprotein cholesterol measurement	LDL cholesterol levels x alcohol consumption (regular vs non-regular drinkers) interaction (2df)
rs4665972		alcohol consumption measurement,triglyceride measurement	Triglyceride levels x alcohol consumption (regular vs non-regular drinkers) interaction (2df)
rs4665972		alcohol consumption measurement,triglyceride measurement	Triglyceride levels x alcohol consumption (regular vs non-regular drinkers) interaction (2df)
rs4665972		alcohol consumption measurement,triglyceride measurement	Triglyceride levels x alcohol consumption (regular vs non-regular drinkers) interaction (2df)
rs4665972		alcohol consumption measurement,triglyceride measurement	Triglyceride levels x alcohol consumption (regular vs non-regular drinkers) interaction (2df)
rs4665972		alcohol consumption measurement,triglyceride measurement	Triglyceride levels x alcohol consumption (regular vs non-regular drinkers) interaction (2df)
rs4665972		alcohol consumption measurement,triglyceride measurement	Triglyceride levels x alcohol consumption (regular vs non-regular drinkers) interaction (2df)
rs4665972		alcohol consumption measurement,triglyceride measurement	Triglyceride levels x alcohol consumption (regular vs non-regular drinkers) interaction (2df)
rs4665972		alcohol consumption measurement,triglyceride measurement	Triglyceride levels x alcohol consumption (regular vs non-regular drinkers) interaction (2df)
rs4665972		alcohol consumption measurement,triglyceride measurement	Triglyceride levels x alcohol consumption (regular vs non-regular drinkers) interaction (2df)
rs4665972		alcohol consumption measurement,triglyceride measurement	Triglyceride levels x alcohol consumption (regular vs non-regular drinkers) interaction (2df)
rs4665972		alcohol drinking,low density lipoprotein cholesterol measurement	LDL cholesterol levels x alcohol consumption (drinkers vs non-drinkers) interaction (2df)
rs4665972		alcohol drinking,low density lipoprotein cholesterol measurement	LDL cholesterol levels x alcohol consumption (drinkers vs non-drinkers) interaction (2df)
rs4665972		alcohol drinking,low density lipoprotein cholesterol measurement	LDL cholesterol levels x alcohol consumption (drinkers vs non-drinkers) interaction (2df)
rs4665972		alcohol drinking,low density lipoprotein cholesterol measurement	LDL cholesterol levels x alcohol consumption (drinkers vs non-drinkers) interaction (2df)
rs4665972		alcohol drinking,triglyceride measurement	Triglyceride levels x alcohol consumption (drinkers vs non-drinkers) interaction (2df)
rs4665972		alcohol drinking,triglyceride measurement	Triglyceride levels x alcohol consumption (drinkers vs non-drinkers) interaction (2df)
rs4665972		alcohol drinking,triglyceride measurement	Triglyceride levels x alcohol consumption (drinkers vs non-drinkers) interaction (2df)
rs4665972		alcohol drinking,triglyceride measurement	Triglyceride levels x alcohol consumption (drinkers vs non-drinkers) interaction (2df)
rs4665972		alcohol drinking,triglyceride measurement	Triglyceride levels x alcohol consumption (drinkers vs non-drinkers) interaction (2df)
rs4665972		alcohol drinking,triglyceride measurement	Triglyceride levels x alcohol consumption (drinkers vs non-drinkers) interaction (2df)
rs4665972		alcohol drinking,triglyceride measurement	Triglyceride levels x alcohol consumption (drinkers vs non-drinkers) interaction (2df)
rs4665972		alcohol drinking,triglyceride measurement	Triglyceride levels x alcohol consumption (drinkers vs non-drinkers) interaction (2df)
rs4665972		alcohol drinking,triglyceride measurement	Triglyceride levels x alcohol consumption (drinkers vs non-drinkers) interaction (2df)
rs4665972		alcohol drinking,triglyceride measurement	Triglyceride levels x alcohol consumption (drinkers vs non-drinkers) interaction (2df)
rs4665972		alkaline phosphatase measurement	Serum alkaline phosphatase levels
rs4665972		alkaline phosphatase measurement	Serum alkaline phosphatase levels
rs4665972		apolipoprotein B measurement	Apolipoprotein B levels (UKB data field 23439)
rs4665972		apolipoprotein B measurement	Apolipoprotein B levels (UKB data field 23439)
rs4665972		appendicular lean mass	Appendicular lean mass
rs4665972		appendicular lean mass	Appendicular lean mass
rs4665972		asparagine measurement	Asparagine levels
rs4665972		asparagine measurement	Asparagine levels
rs4665972		blood protein measurement	Serum levels of protein NRP1
rs4665972		blood protein measurement	Serum levels of protein NRP1
rs4665972		breast size	Breast size
rs4665972		breast size	Breast size
rs4665972		brother of CDO measurement	Brother of CDO levels
rs4665972		brother of CDO measurement	Brother of CDO levels
rs4665972		cadherin-3 measurement	Cadherin-3 levels
rs4665972		cadherin-3 measurement	Cadherin-3 levels
rs4665972		ceramide measurement	Trihexosylcermide (d18:1/24:0) levels
rs4665972		ceramide measurement	Trihexosylcermide (d18:1/24:0) levels
rs4665972		ceramide measurement	Trihexosylcermide (d18:1/24:1) levels
rs4665972		ceramide measurement	Trihexosylcermide (d18:1/24:1) levels
rs4665972		cholesterol in medium LDL measurement	Cholesterol in medium LDL (UKB data field 23540)
rs4665972		cholesterol in medium LDL measurement	Cholesterol in medium LDL (UKB data field 23540)
rs4665972		cholesterol in small LDL measurement	Cholesterol in small LDL (UKB data field 23547)
rs4665972		cholesterol in small LDL measurement	Cholesterol in small LDL (UKB data field 23547)
rs4665972		cholesterol in small VLDL measurement	Cholesterol in small VLDL (UKB data field 23512)
rs4665972		cholesterol in small VLDL measurement	Cholesterol in small VLDL (UKB data field 23512)
rs4665972		cholesteryl ester measurement	Cholesteryl esters in medium LDL (UKB data field 23541)
rs4665972		cholesteryl ester measurement	Cholesteryl esters in medium LDL (UKB data field 23541)
rs4665972		cholesteryl ester measurement	Cholesteryl esters in small LDL (UKB data field 23548)
rs4665972		cholesteryl ester measurement	Cholesteryl esters in small LDL (UKB data field 23548)
rs4665972		cholesteryl ester measurement	Cholesteryl esters in small VLDL (UKB data field 23513)
rs4665972		cholesteryl ester measurement	Cholesteryl esters in small VLDL (UKB data field 23513)
rs4665972		cholesteryl ester measurement	Cholesteryl esters in VLDL (UKB data field 23416)
rs4665972		cholesteryl ester measurement	Cholesteryl esters in VLDL (UKB data field 23416)
rs4665972		coagulation factor IXAB measurement	Coagulation factor IXab levels
rs4665972		coagulation factor IXAB measurement	Coagulation factor IXab levels
rs4665972		coagulation factor X measurement	Coagulation Factor X levels
rs4665972		coagulation factor X measurement	Coagulation Factor X levels
rs4665972		coffee consumption measurement	Coffee intake (standard GWA)
rs4665972		coffee consumption measurement	Coffee intake (standard GWA)
rs4665972		docosahexaenoic acid measurement	Fasting docosahexaenoic acid (22:6)
rs4665972		docosahexaenoic acid measurement	Fasting docosahexaenoic acid (22:6)
rs4665972		docosahexaenoic acid measurement	Postprandial docosahexaenoic acid (22:6)
rs4665972		docosahexaenoic acid measurement	Postprandial docosahexaenoic acid (22:6)
rs4665972		fatty acid measurement	Fasting monounsaturated fatty acids (16:1, 18:1)
rs4665972		fatty acid measurement	Fasting monounsaturated fatty acids (16:1, 18:1)
rs4665972		fatty acid measurement	Fasting total fatty acids
rs4665972		fatty acid measurement	Fasting total fatty acids
rs4665972		fatty acid measurement	Postprandial monounsaturated fatty acids (16:1, 18:1)
rs4665972		fatty acid measurement	Postprandial monounsaturated fatty acids (16:1, 18:1)
rs4665972		fatty acid measurement	Postprandial saturated fatty acids
rs4665972		fatty acid measurement	Postprandial saturated fatty acids
rs4665972		fatty acid measurement	Postprandial total fatty acids
rs4665972		fatty acid measurement	Postprandial total fatty acids
rs4665972		free cholesterol in medium VLDL measurement	Free cholesterol in medium VLDL (UKB data field 23507)
rs4665972		free cholesterol in medium VLDL measurement	Free cholesterol in medium VLDL (UKB data field 23507)
rs4665972		free cholesterol in small VLDL measurement	Free cholesterol in small VLDL (UKB data field 23514)
rs4665972		free cholesterol in small VLDL measurement	Free cholesterol in small VLDL (UKB data field 23514)
rs4665972		gamma-glutamylglutamine measurement	Gamma-glutamylglutamine levels
rs4665972		gamma-glutamylglutamine measurement	Gamma-glutamylglutamine levels
rs4665972		gamma-glutamylmethionine measurement	Gamma-glutamylmethionine levels
rs4665972		gamma-glutamylmethionine measurement	Gamma-glutamylmethionine levels
rs4665972		glutamine measurement	Glutamine levels
rs4665972		glutamine measurement	Glutamine levels
rs4665972		glycerophosphoethanolamine measurement	Glycerophosphoethanolamine levels
rs4665972		glycerophosphoethanolamine measurement	Glycerophosphoethanolamine levels
rs4665972		glycoprotein measurement	Fasting glycoprotein acetyls (mainly a1-acid glycoprotein)
rs4665972		glycoprotein measurement	Fasting glycoprotein acetyls (mainly a1-acid glycoprotein)
rs4665972		glycoprotein measurement	Postprandial glycoprotein acetyls (mainly a1-acid glycoprotein)
rs4665972		glycoprotein measurement	Postprandial glycoprotein acetyls (mainly a1-acid glycoprotein)
rs4665972		high density lipoprotein cholesterol measurement	High-density lipoprotein levels (MTAG)
rs4665972		high density lipoprotein cholesterol measurement	High-density lipoprotein levels (MTAG)
rs4665972		high density lipoprotein cholesterol measurement,triglyceride measurement	Fasting triglycerides levels in medium HDL
rs4665972		high density lipoprotein cholesterol measurement,triglyceride measurement	Fasting triglycerides levels in medium HDL
rs4665972		histidine measurement	Histidine levels (UKB data field 23463)
rs4665972		histidine measurement	Histidine levels (UKB data field 23463)
rs4665972		ig Kappa chain V-I region HK102- like measurement	Ig Kappa chain V-I region HK102- like levels
rs4665972		ig Kappa chain V-I region HK102- like measurement	Ig Kappa chain V-I region HK102- like levels
rs4665972		level of Phosphatidylcholine (14:0_18:2) in blood serum	Phosphatidylcholine (14:0_18:2) levels
rs4665972		level of Phosphatidylcholine (14:0_18:2) in blood serum	Phosphatidylcholine (14:0_18:2) levels
rs4665972		level of Phosphatidylcholine (14:0_18:2) in blood serum	Phosphatidylcholine (14:0_18:2) levels
rs4665972		level of Phosphatidylcholine (14:0_18:2) in blood serum	Phosphatidylcholine (14:0_18:2) levels
rs4665972		level of Phosphatidylcholine (16:0_16:1) in blood serum	Phosphatidylcholine (16:0_16:1) levels
rs4665972		level of Phosphatidylcholine (16:0_16:1) in blood serum	Phosphatidylcholine (16:0_16:1) levels
rs4665972		level of Phosphatidylethanolamine (18:2_0:0) in blood serum	Phosphatidylethanolamine (18:2_0:0) levels
rs4665972		level of Phosphatidylethanolamine (18:2_0:0) in blood serum	Phosphatidylethanolamine (18:2_0:0) levels
rs4665972		level of Triacylglycerol (49:2) in blood serum	Triacylglycerol (49:2) levels
rs4665972		level of Triacylglycerol (49:2) in blood serum	Triacylglycerol (49:2) levels
rs4665972		level of Triacylglycerol (51:3) in blood serum	Triacylglycerol (51:3) levels
rs4665972		level of Triacylglycerol (51:3) in blood serum	Triacylglycerol (51:3) levels
rs4665972		level of Triacylglycerol (53:3) in blood serum	Triacylglycerol (53:3) levels
rs4665972		level of Triacylglycerol (53:3) in blood serum	Triacylglycerol (53:3) levels
rs4665972		linoleic acid measurement	Linoleic acid levels
rs4665972		linoleic acid measurement	Linoleic acid levels
rs4665972		linoleic acid measurement	Linoleic acid levels (UKB data field 23449)
rs4665972		linoleic acid measurement	Linoleic acid levels (UKB data field 23449)
rs4665972		lipid measurement	1-palmitoyl-2-linoleoyl-glycerol (16:0/18:2) levels
rs4665972		lipid measurement	1-palmitoyl-2-linoleoyl-glycerol (16:0/18:2) levels
rs4665972		low density lipoprotein cholesterol measurement	Concentration of LDL particles (UKB data field 23429)
rs4665972		low density lipoprotein cholesterol measurement	Concentration of LDL particles (UKB data field 23429)
rs4665972		low density lipoprotein cholesterol measurement	Concentration of medium LDL particles (UKB data field 23537)
rs4665972		low density lipoprotein cholesterol measurement	Concentration of medium LDL particles (UKB data field 23537)
rs4665972		low density lipoprotein cholesterol measurement	Concentration of small LDL particles (UKB data field 23544)
rs4665972		low density lipoprotein cholesterol measurement	Concentration of small LDL particles (UKB data field 23544)
rs4665972		low density lipoprotein cholesterol measurement	LDL cholesterol levels in current drinkers
rs4665972		low density lipoprotein cholesterol measurement	LDL cholesterol levels in current drinkers
rs4665972		low density lipoprotein cholesterol measurement	LDL cholesterol levels in current drinkers
rs4665972		low density lipoprotein cholesterol measurement	LDL cholesterol levels in current drinkers
rs4665972		low density lipoprotein cholesterol measurement	Low density lipoprotein cholesterol levels
rs4665972		low density lipoprotein cholesterol measurement	Low density lipoprotein cholesterol levels
rs4665972		lumican measurement	Lumican levels
rs4665972		lumican measurement	Lumican levels
rs4665972		lymphocyte:monocyte ratio	Lymphocyte-to-monocyte ratio
rs4665972		lymphocyte:monocyte ratio	Lymphocyte-to-monocyte ratio
rs4665972		mean corpuscular volume	Mean corpuscular volume
rs4665972		mean corpuscular volume	Mean corpuscular volume
rs4665972		Moderate albuminuria	Microalbuminuria
rs4665972		Moderate albuminuria	Microalbuminuria
rs4665972		neurogenic locus notch homolog protein 1 measurement	Neurogenic locus notch homolog protein 1 levels
rs4665972		neurogenic locus notch homolog protein 1 measurement	Neurogenic locus notch homolog protein 1 levels
rs4665972		omega-3 polyunsaturated fatty acid measurement	Fasting omega-3 fatty acids
rs4665972		omega-3 polyunsaturated fatty acid measurement	Fasting omega-3 fatty acids
rs4665972		phosphatidylcholine measurement	Phosphatidylcholine acyl-alkyl C38:1 levels
rs4665972		phosphatidylcholine measurement	Phosphatidylcholine acyl-alkyl C38:1 levels
rs4665972		phospholipids in medium VLDL measurement	Phospholipids in medium VLDL (UKB data field 23504)
rs4665972		phospholipids in medium VLDL measurement	Phospholipids in medium VLDL (UKB data field 23504)
rs4665972		phospholipids in small VLDL measurement	Phospholipids in small VLDL (UKB data field 23511)
rs4665972		phospholipids in small VLDL measurement	Phospholipids in small VLDL (UKB data field 23511)
rs4665972		phospholipids in very small VLDL measurement	Phospholipids in very small VLDL (UKB data field 23518)
rs4665972		phospholipids in very small VLDL measurement	Phospholipids in very small VLDL (UKB data field 23518)
rs1042663	59	interleukin 18 receptor 1 measurement	Serum levels of protein IL18R1
rs6993770	74	blood protein measurement	Serum levels of protein PDGFD	1
rs4665972		plexin-B2 measurement	Plexin-B2 levels
rs4665972		plexin-B2 measurement	Plexin-B2 levels
rs4665972		protein measurement	Inactive tyrosine-protein kinase 7 levels
rs4665972		protein measurement	Inactive tyrosine-protein kinase 7 levels
rs4665972		receptor-type tyrosine-protein phosphatase S measurement	Receptor-type tyrosine-protein phosphatase S levels
rs4665972		receptor-type tyrosine-protein phosphatase S measurement	Receptor-type tyrosine-protein phosphatase S levels
rs4665972		remnant cholesterol measurement	Remnant cholesterol (non-HDL, non-LDL -cholesterol) levels (UKB data field 23402)
rs4665972		remnant cholesterol measurement	Remnant cholesterol (non-HDL, non-LDL -cholesterol) levels (UKB data field 23402)
rs4665972		reticulocyte count	High light scatter reticulocyte count
rs4665972		reticulocyte count	High light scatter reticulocyte count
rs4665972		reticulocyte count	Reticulocyte count
rs4665972		reticulocyte count	Reticulocyte count
rs4665972		reticulocyte count	Reticulocyte fraction of red cells
rs4665972		reticulocyte count	Reticulocyte fraction of red cells
rs4665972		sex hormone-binding globulin measurement	Sex hormone-binding globulin levels
rs4665972		sex hormone-binding globulin measurement	Sex hormone-binding globulin levels
rs4665972		sex hormone-binding globulin measurement	Sex hormone-binding globulin levels
rs4665972		sex hormone-binding globulin measurement	Sex hormone-binding globulin levels
rs4665972		sex hormone-binding globulin measurement	Sex hormone-binding globulin levels adjusted for BMI
rs4665972		sex hormone-binding globulin measurement	Sex hormone-binding globulin levels adjusted for BMI
rs4665972		threonine measurement	Threonine levels
rs4665972		threonine measurement	Threonine levels
rs4665972		total cholesterol measurement	Total cholesterol levels
rs4665972		total cholesterol measurement	Total cholesterol levels
rs4665972		total lipids in medium LDL	Total lipids in medium LDL (UKB data field 23538)
rs4665972		total lipids in medium LDL	Total lipids in medium LDL (UKB data field 23538)
rs4665972		total lipids in small LDL	Total lipids in small LDL (UKB data field 23545)
rs4665972		total lipids in small LDL	Total lipids in small LDL (UKB data field 23545)
rs4665972		total lipids in very small VLDL measurement	Total lipids in very small VLDL (UKB data field 23517)
rs4665972		total lipids in very small VLDL measurement	Total lipids in very small VLDL (UKB data field 23517)
rs4665972		triacylglycerol 48:2 measurement	Triacylglycerol (48:2) levels
rs4665972		triacylglycerol 48:2 measurement	Triacylglycerol (48:2) levels
rs4665972		triacylglycerol 48:3 measurement	Triacylglycerol (48:3) levels
rs4665972		triacylglycerol 48:3 measurement	Triacylglycerol (48:3) levels
rs4665972		triacylglycerol 50:2 measurement	Triacylglycerol (50:2) levels
rs4665972		triacylglycerol 50:2 measurement	Triacylglycerol (50:2) levels
rs4665972		triacylglycerol 50:3 measurement	Triacylglycerol (50:3) levels
rs4665972		triacylglycerol 50:3 measurement	Triacylglycerol (50:3) levels
rs4665972		triacylglycerol 50:4 measurement	Triacylglycerol (50:4) levels
rs4665972		triacylglycerol 50:4 measurement	Triacylglycerol (50:4) levels
rs4665972		triacylglycerol 50:5 measurement	Triacylglycerol (50:5) levels
rs4665972		triacylglycerol 50:5 measurement	Triacylglycerol (50:5) levels
rs4665972		triacylglycerol 52:3 measurement	Triacylglycerol (52:3) levels
rs4665972		triacylglycerol 52:3 measurement	Triacylglycerol (52:3) levels
rs4665972		triacylglycerol 52:5 measurement	Triacylglycerol (52:5) levels
rs4665972		triacylglycerol 52:5 measurement	Triacylglycerol (52:5) levels
rs4665972		triglyceride measurement	Triglyceride levels
rs4665972		triglyceride measurement	Triglyceride levels
rs4665972		triglyceride measurement	Triglyceride levels
rs4665972		triglyceride measurement	Triglyceride levels
rs4665972		triglyceride measurement	Triglyceride levels
rs4665972		triglyceride measurement	Triglyceride levels
rs4665972		triglyceride measurement	Triglyceride levels
rs4665972		triglyceride measurement	Triglyceride levels
rs4665972		triglyceride measurement	Triglyceride levels
rs4665972		triglyceride measurement	Triglyceride levels
rs4665972		triglyceride measurement	Triglyceride levels
rs4665972		triglyceride measurement	Triglyceride levels
rs4665972		triglyceride measurement	Triglyceride levels
rs4665972		triglyceride measurement	Triglyceride levels
rs4665972		triglyceride measurement	Triglyceride levels
rs4665972		triglyceride measurement	Triglyceride levels
rs4665972		triglyceride measurement	Triglyceride levels
rs4665972		triglyceride measurement	Triglyceride levels
rs4665972		triglyceride measurement	Triglyceride levels in current drinkers
rs4665972		triglyceride measurement	Triglyceride levels in current drinkers
rs4665972		triglyceride measurement	Triglyceride levels in current drinkers
rs4665972		triglyceride measurement	Triglyceride levels in current drinkers
rs4665972		triglyceride measurement	Triglyceride levels in current drinkers
rs4665972		triglyceride measurement	Triglyceride levels in current drinkers
rs4665972		triglyceride measurement	Triglyceride levels in current drinkers
rs4665972		triglyceride measurement	Triglyceride levels in current drinkers
rs4665972		triglyceride measurement	Triglyceride levels in current drinkers
rs4665972		triglyceride measurement	Triglyceride levels in current drinkers
rs4665972		triglyceride measurement	Triglycerides
rs4665972		triglyceride measurement	Triglycerides
rs4665972		tyrosine measurement	Tyrosine levels
rs4665972		tyrosine measurement	Tyrosine levels
rs4665972		urinary albumin to creatinine ratio	Urinary albumin-to-creatinine ratio
rs4665972		urinary albumin to creatinine ratio	Urinary albumin-to-creatinine ratio
rs4665972		urinary albumin to creatinine ratio	Urinary albumin-to-creatinine ratio
rs4665972		urinary albumin to creatinine ratio	Urinary albumin-to-creatinine ratio
rs4665972		urinary albumin to creatinine ratio	Urinary albumin-to-creatinine ratio
rs4665972		urinary albumin to creatinine ratio	Urinary albumin-to-creatinine ratio
rs4665972		urinary albumin to creatinine ratio	Urinary albumin-to-creatinine ratio
rs4665972		urinary albumin to creatinine ratio	Urinary albumin-to-creatinine ratio
rs4665972		urinary albumin to creatinine ratio	Urinary albumin-to-creatinine ratio
rs4665972		urinary albumin to creatinine ratio	Urinary albumin-to-creatinine ratio
rs4665972		urinary sodium to potassium ratio	Urinary sodium to potassium ratio
rs4665972		urinary sodium to potassium ratio	Urinary sodium to potassium ratio
rs4665972		very low density lipoprotein cholesterol measurement	Concentration of medium VLDL particles (UKB data field 23502)
rs4665972		very low density lipoprotein cholesterol measurement	Concentration of medium VLDL particles (UKB data field 23502)
rs4665972		very low density lipoprotein cholesterol measurement	Concentration of very small VLDL particles (UKB data field 23516)
rs4665972		very low density lipoprotein cholesterol measurement	Concentration of very small VLDL particles (UKB data field 23516)
rs4665972		very low density lipoprotein cholesterol measurement	VLDL cholesterol levels (UKB data field 23403)
rs4665972		very low density lipoprotein cholesterol measurement	VLDL cholesterol levels (UKB data field 23403)
rs4665972		Vesicular integral-membrane protein VIP36 measurement	Vesicular integral-membrane protein VIP36 levels
rs4665972		Vesicular integral-membrane protein VIP36 measurement	Vesicular integral-membrane protein VIP36 levels
rs4665972		X-12063 measurement	X-12063 levels
rs4665972		X-12063 measurement	X-12063 levels
rs4846913		blood protein measurement	Serum levels of protein MAP2K4
rs4846913		dual specificity mitogen-activated protein kinase kinase 4 measurement	Dual specificity mitogen-activated protein kinase kinase 4 levels
rs4846913		high density lipoprotein cholesterol measurement	High density lipoprotein cholesterol levels
rs4846913		high density lipoprotein cholesterol measurement	High density lipoprotein cholesterol levels
rs4846913		high density lipoprotein cholesterol measurement,sleep duration	HDL cholesterol levels x long total sleep time interaction (2df test)
rs4846913		red blood cell distribution width	Red cell distribution width
rs4846913		triglyceride measurement	Triglyceride levels
rs4846913		triglyceride measurement	Triglyceride levels
rs4846913		triglyceride measurement	Triglyceride levels
rs4846913		vitamin D measurement	Serum 25-Hydroxyvitamin D levels
rs514230		alkaline phosphatase measurement	Serum alkaline phosphatase levels
rs514230		apolipoprotein a 1 measurement	Apolipoprotein A1 levels
rs514230		apolipoprotein B measurement	Apolipoprotein B levels
rs514230		bilirubin measurement	Total bilirubin levels
rs514230		cholesterol in large LDL measurement	Cholesterol in large LDL (UKB data field 23533)
rs514230		cholesterol in medium LDL measurement	Cholesterol in medium LDL (UKB data field 23540)
rs514230		cholesterol in small LDL measurement	Cholesterol in small LDL (UKB data field 23547)
rs514230		Cholesterol:total lipids ratio,low density lipoprotein cholesterol measurement	Cholesterol to total lipids ratio in large LDL
rs514230		cholesteryl ester measurement	Cholesteryl esters in large LDL (UKB data field 23534)
rs514230		cholesteryl ester measurement	Cholesteryl esters in LDL (UKB data field 23417)
rs514230		cholesteryl ester measurement	Cholesteryl esters in medium VLDL (UKB data field 23506)
rs514230		diet measurement	Spread type: Flora Pro-Active/Benecol (UKB data field 1428_2)
rs514230		esterified cholesterol measurement	Total esterified cholesterol levels (UKB data field 23415)
rs514230		free cholesterol in large LDL measurement	Free cholesterol in large LDL (UKB data field 23535)
rs514230		free cholesterol in LDL measurement	Free cholesterol in LDL (UKB data field 23421)
rs514230		free cholesterol in medium LDL measurement	Free cholesterol in medium LDL (UKB data field 23542)
rs514230		high density lipoprotein cholesterol measurement	High density lipoprotein cholesterol levels
rs514230		low density lipoprotein cholesterol measurement	Clinical LDL cholesterol levels (UKB data field 23404)
rs514230		low density lipoprotein cholesterol measurement	Concentration of medium LDL particles (UKB data field 23537)
rs514230		low density lipoprotein cholesterol measurement	LDL cholesterol
rs514230		low density lipoprotein cholesterol measurement	LDL cholesterol
rs514230		low density lipoprotein cholesterol measurement	LDL cholesterol
rs514230		low density lipoprotein cholesterol measurement	LDL cholesterol levels
rs514230		low density lipoprotein cholesterol measurement	LDL cholesterol levels (UKB data field 23405)
rs514230		low density lipoprotein cholesterol measurement	Low density lipoprotein cholesterol levels
rs514230		low density lipoprotein cholesterol measurement	Low density lipoprotein cholesterol levels
rs514230		low density lipoprotein cholesterol measurement	Low density lipoprotein cholesterol levels
rs514230		phospholipids in large LDL measurement	Phospholipids in large LDL (UKB data field 23532)
rs514230		phospholipids in LDL measurement	Phospholipids in LDL (UKB data field 23413)
rs514230		phospholipids in medium LDL measurement	Phospholipids in medium LDL (UKB data field 23539)
rs6993770	74	brain-derived neurotrophic factor measurement	Brain-derived neurotrophic factor levels (BDNF.2421.7.3)	1
rs514230		sphingomyelin measurement	Sphingomyelins levels (UKB data field 23438)
rs514230		total cholesterol measurement	Cholesterol, total
rs514230		total cholesterol measurement	Cholesterol, total
rs514230		total cholesterol measurement	Total cholesterol levels
rs514230		total cholesterol measurement	Total cholesterol levels
rs514230		total cholesterol measurement	Total cholesterol levels
rs514230		total cholesterol measurement	Total cholesterol levels (UKB data field 23400)
rs514230		total lipids in large LDL	Total lipids in large LDL (UKB data field 23531)
rs514230		total lipids in LDL measurement	Total lipids in LDL (UKB data field 23425)
rs514230		total lipids in medium LDL	Total lipids in medium LDL (UKB data field 23538)
rs514230		urate measurement	Urate levels
rs56949579		insomnia	Insomnia
rs56949579		insomnia	Insomnia
rs62143194		butyrylcholinesterase measurement	Spermidine levels
rs62143194		butyrylcholinesterase measurement	Spermidine levels
rs62143194		double-stranded RNA-binding protein Staufen homolog 1 measurement	Double-stranded RNA-binding protein Staufen homolog 1 levels (STAU1.12471.47.3)
rs62143194		double-stranded RNA-binding protein Staufen homolog 1 measurement	Double-stranded RNA-binding protein Staufen homolog 1 levels (STAU1.12471.47.3)
rs62143194		inosine-5'-monophosphate dehydrogenase 1 measurement	Inosine-5'-monophosphate dehydrogenase 1 levels (IMPDH1.5229.90.3)
rs62143194		inosine-5'-monophosphate dehydrogenase 1 measurement	Inosine-5'-monophosphate dehydrogenase 1 levels (IMPDH1.5229.90.3)
rs62143194		killer cell lectin-like receptor subfamily F member 1 measurement	Killer cell lectin-like receptor subfamily F member 1 levels (KLRF1.5098.79.3)
rs62143194		killer cell lectin-like receptor subfamily F member 1 measurement	Killer cell lectin-like receptor subfamily F member 1 levels (KLRF1.5098.79.3)
rs62143194		low-density lipoprotein receptor-related protein 1, soluble measurement	Low-density lipoprotein receptor-related protein 1, soluble levels (LRP1.8601.167.3)
rs62143194		low-density lipoprotein receptor-related protein 1, soluble measurement	Low-density lipoprotein receptor-related protein 1, soluble levels (LRP1.8601.167.3)
rs62143194		low-density lipoprotein receptor-related protein 1B measurement	Low-density lipoprotein receptor-related protein 1B levels (LRP1B.11275.94.3)
rs62143194		low-density lipoprotein receptor-related protein 1B measurement	Low-density lipoprotein receptor-related protein 1B levels (LRP1B.11275.94.3)
rs62143194		lymphocyte measurement	Lymphocyte forward scatter distribution width
rs62143194		lymphocyte measurement	Lymphocyte forward scatter distribution width
rs62143194		lysophosphatidylcholine acyltransferase 2 measurement	Lysophosphatidylcholine acyltransferase 2 levels (LPCAT2.11175.45.3)
rs62143194		lysophosphatidylcholine acyltransferase 2 measurement	Lysophosphatidylcholine acyltransferase 2 levels (LPCAT2.11175.45.3)
rs62143194		osteocalcin measurement	Osteocalcin levels (BGLAP.11067.13.3)
rs62143194		osteocalcin measurement	Osteocalcin levels (BGLAP.11067.13.3)
rs6993770	74	C-C motif chemokine 17 measurement	C-C motif chemokine 17 levels (CCL17.3519.3.2)	1
rs6993770	74	C-X-C motif chemokine 11 measurement	C-X-C motif chemokine 11 levels	1
rs6993770	74	C-X-C motif chemokine 5 measurement	C-X-C motif chemokine 5 levels	1
rs6993770	74	C-X-C motif chemokine 6 measurement	C-X-C motif chemokine 6 levels	1
rs62143194		riboflavin kinase measurement	Riboflavin kinase levels (RFK.13059.33.3)
rs62143194		riboflavin kinase measurement	Riboflavin kinase levels (RFK.13059.33.3)
rs62143194		tyrosine-protein kinase FGR measurement	Tyrosine-protein kinase Fgr levels (FGR.3810.50.2)
rs62143194		tyrosine-protein kinase FGR measurement	Tyrosine-protein kinase Fgr levels (FGR.3810.50.2)
rs62143194		very long-chain acyl-CoA synthetase measurement	Very long-chain acyl-CoA synthetase levels (SLC27A2.9045.3.3)
rs62143194		very long-chain acyl-CoA synthetase measurement	Very long-chain acyl-CoA synthetase levels (SLC27A2.9045.3.3)
rs62143194		WSC domain-containing protein 2 measurement	WSC domain-containing protein 2 levels (WSCD2.6274.15.3)
rs62143194		WSC domain-containing protein 2 measurement	WSC domain-containing protein 2 levels (WSCD2.6274.15.3)
rs6993770	74	fibroblast growth factor basic measurement,granulocyte colony-stimulating factor measurement,interferon gamma measurement,interleukin 10 measurement,interleukin 12 measurement,interleukin 17 measurement,interleukin 4 measurement,interleukin-6 measurement,platelet-derived growth factor BB measurement,stromal cell-derived factor 1 alpha measurement,vascular endothelial growth factor measurement	Cytokine network levels (multivariate analysis)	1	1
rs6479248		BMI-adjusted hip circumference	Hip circumference adjusted for BMI
rs6542680		acid sphingomyelinase-like phosphodiesterase 3a measurement	Acid sphingomyelinase-like phosphodiesterase 3a levels
rs6542680		alkaline phosphatase measurement	Liver enzyme levels (alkaline phosphatase)
rs6542680		alkaline phosphatase measurement	Serum alkaline phosphatase levels
rs6542680		angiopoietin-related protein 4 measurement	Angiopoietin-related protein 4 levels
rs6542680		atrial natriuretic factor measurement	Atrial natriuretic factor levels
rs6542680		baculoviral IAP repeat-containing protein 7 isoform beta measurement	Baculoviral IAP repeat-containing protein 7 Isoform beta levels
rs6542680		blood protein measurement	Serum levels of protein CFD
rs6542680		bone morphogenetic protein 10 measurement	Bone morphogenetic protein 10 levels
rs6542680		cathepsin G measurement	Cathepsin G levels
rs6542680		CD226 antigen measurement	CD226 antigen levels
rs6542680		collectin-10 measurement	Collectin-10 levels
rs6542680		collectin-11 measurement	Collectin-11 levels
rs6542680		collectin-11 measurement	Collectin-11 levels
rs6542680		collectin-11 measurement	Collectin-11 levels (COLEC11.4430.44.3)
rs6542680		dual specificity protein phosphatase 4 measurement	Dual specificity protein phosphatase 4 levels
rs6542680		gdnf family receptor alpha-3 measurement	GDNF family receptor alpha-3 levels
rs6542680		guanine deaminase measurement	Guanine deaminase levels
rs6542680		high density lipoprotein cholesterol measurement	HDL cholesterol levels
rs6542680		high density lipoprotein cholesterol measurement	High density lipoprotein cholesterol levels
rs6542680		high density lipoprotein cholesterol measurement	High-density lipoprotein levels (MTAG)
rs6542680		low density lipoprotein cholesterol measurement	Low density lipoprotein cholesterol levels
rs6542680		mannan-binding lectin serine protease 1 measurement	Mannan-binding lectin serine protease 1 levels
rs6542680		phospholipid measurement,triglyceride measurement	Ratio of triglycerides to phosphoglycerides
rs6542680		platelet count	Platelet count
rs6542680		protein C-ets-2 measurement	Protein C-ets-2 levels
rs6542680		protein eva-1 homolog C measurement	Protein eva-1 homolog C levels
rs6993770	74	interleukin 12 measurement	Cytokine levels	1
rs6993770	74	interleukin 12 measurement	Interleukin-12p70 levels	1
rs6993770	74	neutrophil-activating peptide 2 measurement	Neutrophil-activating peptide 2 levels (PPBP.2790.54.2)	1
rs6993770	74	platelet-derived growth factor D measurement	Platelet-derived growth factor D levels	1
rs6993770	74	platelet-derived growth factor D measurement	Platelet-derived growth factor D levels	1
rs6993770	74	platelet-derived growth factor D measurement	Platelet-derived growth factor D levels (PDGFD.9341.1.3)	1
rs6993770	74	platelet-derived growth factor subunit A measurement	Platelet-derived growth factor subunit A levels (PDGFA.4499.21.1)	1
rs6993770	74	platelet-derived growth factor subunit b measurement	Platelet-derived growth factor subunit B levels (PDGFB.4149.8.2)	1	1
rs6542680		protein measurement	[Protein ADP-ribosylarginine] hydrolase levels
rs6542680		protein measurement	Alkaline phosphatase, tissue-nonspecific isozyme levels
rs6542680		protein measurement	DnaJ homolog subfamily C member 11 levels
rs6542680		protein measurement	Receptor activity-modifying protein 3 levels
rs6542680		serum gamma-glutamyl transferase measurement	Gamma glutamyl transpeptidase
rs6542680		serum gamma-glutamyl transferase measurement	Liver enzyme levels (gamma-glutamyl transferase)
rs6542680		serum non-albumin protein measurement	Non-albumin protein levels
rs6542680		sh2 domain-containing protein 1a measurement	SH2 domain-containing protein 1A levels
rs6542680		s-phase kinase-associated protein 1 measurement	S-phase kinase-associated protein 1 levels
rs6542680		sterol-4-alpha-carboxylate 3-dehydrogenase, decarboxylating measurement	Sterol-4-alpha-carboxylate 3-dehydrogenase, decarboxylating levels (NSDHL.8038.41.3)
rs6542680		tensin-4 measurement	Tensin-4 levels
rs6542680		total cholesterol measurement	Total cholesterol levels
rs6542680		triglyceride measurement	Triglyceride levels
rs6542680		triglyceride measurement	Triglycerides
rs6542680		triglyceride measurement,very low density lipoprotein cholesterol measurement	Triglyceride levels in very large VLDL
rs6542680		zinc finger protein 10 measurement	Zinc finger protein 10 levels
rs6580980		platelet measurement	Platelet side fluorescence distribution width
rs6662383		neutrophil measurement	Neutrophil side scatter distribution width
rs6679677		ACPA-positive rheumatoid arthritis,rheumatoid factor seropositivity measurement,rheumatoid arthritis	Rheumatoid arthritis (rheumatoid factor and/or anti-cyclic citrullinated peptide seropositive)
rs6679677		alkaline phosphatase measurement	Serum alkaline phosphatase levels
rs6679677		ankylosing spondylitis,autoimmune disease,autoimmune thyroid disease,celiac disease,juvenile idiopathic arthritis,common variable immunodeficiency,crohn's disease,psoriasis,systemic lupus erythematosus,type 1 diabetes mellitus,ulcerative colitis	Pediatric autoimmune diseases
rs6679677		anti-neutrophil antibody associated vasculitis	Antineutrophil cytoplasmic antibody-associated vasculitis
rs6679677		autoantibody measurement,event free survival time,type 1 diabetes mellitus	Type 1 diabetes autoantibodies in high risk HLA genotype individuals (time to event)
rs6679677		autoantibody measurement,event free survival time,type 1 diabetes mellitus	Type 1 diabetes autoantibodies in high risk HLA genotype individuals (time to event)
rs6679677		basal cell carcinoma	Basal cell carcinoma (MTAG)
rs6679677		basophil percentage of leukocytes	Basophil percentage of white cells
rs6679677		celiac disease,rheumatoid arthritis	Celiac disease and Rheumatoid arthritis
rs6679677		crohn's disease	Crohn's disease
rs6679677		hypothyroidism	Hypothyroidism
rs6679677		Immunosuppressant use measurement	Medication use (immunosuppressants)
rs6679677		Immunosuppressant use measurement	Medication use (immunosuppressants)
rs6679677		juvenile idiopathic arthritis	Arthritis (juvenile idiopathic)
rs6679677		juvenile idiopathic arthritis	Arthritis (juvenile idiopathic)
rs6679677		keratinocyte carcinoma	Keratinocyte cancer (MTAG)
rs6679677		lymphocyte count	Lymphocyte count
rs6679677		monocyte count	Monocyte count
rs6679677		myositis	Idiopathic inflammatory myopathy
rs6679677		myositis,rheumatoid arthritis,systemic lupus erythematosus,systemic scleroderma	Systemic seropositive rheumatic diseases (Systemic sclerosis or systemic lupus erythematosus or rheumatoid arthritis or idiopathic inflammatory myopathies)
rs6679677		neutrophil count	Neutrophil count
rs6679677		neutrophil count	Neutrophil count
rs6679677		non-melanoma skin carcinoma	Non-melanoma skin cancer
rs6679677		oligoarticular juvenile idiopathic arthritis,polyarticular juvenile idiopathic arthritis, rheumatoid factor negative,systemic juvenile idiopathic arthritis	Juvenile idiopathic arthritis (oligoarticular or rheumatoid factor-negative polyarticular)
rs6679677		platelet-to-lymphocyte ratio	Platelet-to-lymphocyte ratio
rs6993770	74	protein measurement	Isoform L-VEGF165 levels	1	1
rs6679677		rheumatoid arthritis	Rheumatoid arthritis
rs6679677		rheumatoid arthritis	Rheumatoid arthritis
rs6679677		rheumatoid arthritis	Rheumatoid arthritis
rs6679677		rheumatoid arthritis	Rheumatoid arthritis
rs6679677		rheumatoid arthritis,ulcerative colitis	Ulcerative colitis vs rheumatoid arthritis (ordinary least squares (OLS))
rs6679677		systemic lupus erythematosus	Systemic lupus erythematosus
rs6679677		systemic lupus erythematosus	Systemic lupus erythematosus
rs6679677		temporal arteritis	Giant cell arteritis
rs6679677		type 1 diabetes mellitus	Type 1 diabetes
rs6679677		type 1 diabetes mellitus	Type 1 diabetes
rs6679677		type 1 diabetes mellitus	Type 1 diabetes
rs6679677		wellbeing measurement	Annual healthcare cost
rs675849		Cholesterol:total lipids ratio,high density lipoprotein cholesterol measurement	Cholesterol to total lipids ratio in large HDL
rs675849		cholesteryl esters to total lipids in large LDL percentage	Cholesteryl esters to total lipids in large LDL percentage (UKB data field 23616)
rs675849		Cholesteryl esters:total lipids ratio,low density lipoprotein cholesterol measurement	Cholesteryl esters to total lipids ratio in large LDL
rs675849		free cholesterol measurement,high density lipoprotein cholesterol measurement	Free cholesterol levels in very large HDL
rs675849		Free cholesterol:total lipids ratio,high density lipoprotein cholesterol measurement	Free cholesterol to total lipids ratio in large HDL
rs675849		high density lipoprotein cholesterol measurement	High density lipoprotein cholesterol levels
rs675849		high density lipoprotein cholesterol measurement	High density lipoprotein cholesterol levels
rs675849		high density lipoprotein cholesterol measurement	High density lipoprotein cholesterol levels
rs675849		Phospholipids:total lipids ratio,high density lipoprotein cholesterol measurement	Phospholipids to total lipids ratio in large HDL
rs6782228		basophil count,neutrophil count	Sum basophil neutrophil counts
rs6782228		eosinophil count,neutrophil count	Sum neutrophil eosinophil counts
rs6782228		granulocyte count	Granulocyte count
rs6782228		leukocyte count	White blood cell count
rs6782228		lymphocyte percentage of leukocytes	Lymphocyte percentage of white cells
rs6782228		lymphocyte percentage of leukocytes	Lymphocyte percentage of white cells
rs6782228		monocyte count	Monocyte count
rs6782228		monocyte count	Monocyte count
rs6782228		myeloid white cell count	Myeloid white cell count
rs6782228		neutrophil count	Neutrophil count
rs679574		ankylosing spondylitis,crohn's disease,psoriasis,sclerosing cholangitis,ulcerative colitis	Chronic inflammatory diseases (ankylosing spondylitis, Crohn's disease, psoriasis, primary sclerosing cholangitis, ulcerative colitis) (pleiotropy)
rs679574		blood protein measurement	Serum levels of protein C6orf58
rs679574		blood protein measurement	Serum levels of protein FAM177A1
rs679574		blood protein measurement	Serum levels of protein GKN2
rs679574		blood protein measurement	Serum levels of protein PIP
rs679574		blood protein measurement	Serum levels of protein SECTM1
rs679574		blood protein measurement	Serum levels of protein TCN1
rs679574		breast milk measurement	Human milk oligosaccharide concentration (2'-fucosyllactose)
rs679574		COVID-19	COVID-19 (hospitalized covid vs population)
rs679574		galactoside 3(4)-L-fucosyltransferase measurement	Galactoside 3(4)-L-fucosyltransferase levels (FUT3.4548.4.2)
rs679574		intestinal-type alkaline phosphatase measurement	Intestinal-type alkaline phosphatase levels (ALPI.10463.23.3)
rs679574		low density lipoprotein cholesterol measurement	LDL cholesterol
rs679574		metabolite measurement	Urine galactosylglycerol levels in chronic kidney disease
rs679574		protein FAM177A1 measurement	Protein FAM177A1 levels (FAM177A1.8039.41.3)
rs6993770	74	tumor necrosis factor receptor superfamily member EDAR measurement	Tumor necrosis factor receptor superfamily member EDAR levels
rs679574		secretagogin measurement	Secretagogin levels
rs6993770		5-formyltetrahydrofolate cyclo-ligase measurement	5-formyltetrahydrofolate cyclo-ligase levels
rs6993770		aflatoxin B1 aldehyde reductase member 2 measurement	Aflatoxin B1 aldehyde reductase member 2 levels
rs6993770		amyloid-like protein 2 measurement	Amyloid-like protein 2 levels (APLP2.10627.87.3)
rs6993770		angiopoietin-1 measurement	Angiopoietin-1 levels
rs6993770		angiopoietin-1 measurement	Angiopoietin-1 levels (ANGPT1.2811.27.1)
rs6993770		blood protein measurement	Serum levels of protein COCH
rs6993770		blood protein measurement	Serum levels of protein CST7
rs6993770		blood protein measurement	Serum levels of protein CTSA
rs6993770		blood protein measurement	Serum levels of protein EDAR
rs6993770		blood protein measurement	Serum levels of protein HPSE
rs6993770		calcium measurement	Calcium levels
rs6993770		carbohydrate sulfotransferase 11 measurement	Carbohydrate sulfotransferase 11 levels
rs6993770		cochlin measurement	Cochlin levels
rs6993770		cochlin measurement	Cochlin levels (COCH.7227.75.3)
rs6993770		corneodesmosin measurement	Corneodesmosin levels
rs6993770		dickkopf‐related protein 1 measurement	Blood protein levels in cardiovascular risk
rs6993770		dickkopf‐related protein 1 measurement	Dickkopf-related protein 1 levels (DKK1.3535.84.1)
rs6993770		dickkopf‐related protein 1 measurement	Serum levels of protein DKK1
rs6993770		Dickkopf-related protein 4 measurement	Dickkopf-related protein 4 levels
rs6993770		Dickkopf-related protein 4 measurement	Dickkopf-related protein 4 levels (DKK4.3365.7.2)
rs6993770		Dickkopf-related protein 4 measurement	Serum levels of protein DKK4
rs6993770		disks large homolog 3 measurement	Disks large homolog 3 levels
rs6993770		DnaJ homolog subfamily B member 11 measurement	DnaJ homolog subfamily B member 11 levels (DNAJB11.7110.2.3)
rs6993770		endoplasmic reticulum resident protein 44 measurement	Endoplasmic reticulum resident protein 44 levels (ERP44.6064.4.3)
rs6993770		erythrocyte count	Red blood cell count
rs6993770		erythrocyte count	Red blood cell count
rs6993770		Galectin-7 measurement	Galectin-7 levels (LGALS7.9196.8.3)
rs6993770		gamma-enolase measurement	Gamma-enolase levels
rs6993770		glutathione peroxidase 7 measurement	Glutathione peroxidase 7 levels
rs6993770		heparan sulfate glucosamine 3-O-sulfotransferase 3A1 measurement	Heparan sulfate glucosamine 3-O-sulfotransferase 3A1 levels
rs6993770		immature platelet count	Immature platelet count
rs6993770		immature platelet fraction	Immature platelet fraction
rs6993770		immature platelet measurement	High fluorescence immature platelet fraction
rs6993770		integrin alpha-I: beta-1 complex measurement	Integrin alpha-I: beta-1 complex levels
rs6993770		lactate measurement	Lactate levels
rs6993770		lysosomal protective protein measurement	Lysosomal protective protein levels (CTSA.3179.51.2)
rs6993770		matrix metalloproteinase 1 measurement	Matrix metalloproteinase-1 levels
rs6993770		mean platelet volume	Mean platelet volume
rs6993770		mean platelet volume	Mean platelet volume
rs6993770		mean platelet volume	Mean platelet volume
rs6993770		mean platelet volume	Mean platelet volume
rs6993770		melanocortin-2 receptor accessory protein 2 measurement	Melanocortin-2 receptor accessory protein 2 levels
rs6993770		mitogen-activated protein kinase 8 measurement	Mitogen-activated protein kinase 8 levels
rs6993770		monocyte count	Monocyte count
rs6993770		NAD-dependent protein deacylase sirtuin-5, mitochondrial measurement	NAD-dependent protein deacylase sirtuin-5, mitochondrial levels (SIRT5.12461.8.3)
rs6993770		neuron-specific protein family member 2 measurement	Neuron-specific protein family member 2 levels (NSG2.13409.9.3)
rs6993770		neutrophil count	Neutrophil count
rs6993770		plasminogen activator inhibitor 1 measurement	Plasminogen activator inhibitor 1 levels
rs6993770		plasminogen activator inhibitor 1 measurement	Plasminogen activator inhibitor 1 levels (SERPINE1.2925.9.1)
rs6993770		plasminogen activator inhibitor 1 measurement,venous thromboembolism	Venous thromboembolism or plasminogen activator inhibitor 1 levels (pleiotropy)
rs6993770		platelet component distribution width	Platelet distribution width
rs6993770		platelet component distribution width	Platelet distribution width
rs6993770		platelet count	Platelet count
rs6993770		platelet count	Platelet count
rs6993770		platelet count	Platelet count
rs6993770		platelet count	Platelet count
rs6993770		platelet count	Platelet count
rs6993770		platelet count	Platelet count
rs6993770		platelet count	Platelet count
rs6993770		platelet count	Platelet count
rs6993770		platelet count	Platelet count
rs6993770		platelet count	Platelet count
rs6993770		platelet count	Platelet count
rs6993770		platelet crit	Plateletcrit
rs6993770		platelet crit	Plateletcrit
rs6993770		platelet measurement	Platelet forward scatter
rs6993770		platelet measurement	Platelet side fluorescence
rs6993770		platelet measurement	Platelet side fluorescence distribution width
rs6993770		platelet measurement	Platelet side scatter
rs6993770		probable carboxypeptidase X1 measurement	Probable carboxypeptidase X1 levels (CPXM1.6255.74.3)
rs6993770	74	tumor necrosis factor receptor superfamily member EDAR measurement	Tumor necrosis factor receptor superfamily member EDAR levels (EDAR.2977.7.2)
rs6993770		protein measurement	Beta-crystallin B1 levels
rs6993770		protein measurement	Calponin-1 levels
rs6993770		protein measurement	Desmoglein-3 levels
rs6993770		protein measurement	Dickkopf-related protein 1 levels
rs6993770		protein measurement	Dickkopf-related protein 2 levels
rs6993770	74	vascular endothelial growth factor A measurement	Serum levels of protein VEGFA	1	1
rs6993770		protein measurement	Protein kinase C and casein kinase substrate in neurons protein 1 levels
rs6993770		protein measurement	Rho-related GTP-binding protein RhoC levels
rs6993770		protein measurement	Ubiquitin-like domain-containing CTD phosphatase 1 levels
rs6993770		pyruvate measurement	Pyruvate levels
rs6993770		somatostatin-28 measurement	Somatostatin-28 levels
rs6993770		SPARC measurement	SPARC levels (SPARC.3043.49.2)
rs6993770	74	vascular endothelial growth factor A measurement	Vascular endothelial growth factor A levels	1	1
rs6993770		synaptotagmin-11 measurement	Synaptotagmin-11 levels (SYT11.7089.42.3)
rs6993770		testican-3 measurement	Testican-3 levels
rs6993770	74	vascular endothelial growth factor A measurement	Vascular endothelial growth factor A levels	1	1
rs6993770	74	vascular endothelial growth factor A, isoform 121 measurement	Vascular endothelial growth factor A, isoform 121 levels	1	1
rs6993770	74	vascular endothelial growth factor measurement	Vascular endothelial growth factor levels	1	1
rs6993770	74	vascular endothelial growth factor measurement	Vascular endothelial growth factor levels	1	1
rs6993770	74	vascular endothelial growth factor measurement	Vascular endothelial growth factor levels	1	1
rs34881325	78	vascular endothelial growth factor A measurement	Serum levels of protein VEGFA	1	1
rs34881325	78	vascular endothelial growth factor A measurement	Serum levels of protein VEGFA	1	1
rs34881325	78	vascular endothelial growth factor measurement	Vascular endothelial growth factor levels	1	1
rs75071241	96	macrophage colony-stimulating factor 1 receptor measurement	Macrophage colony-stimulating factor 1 receptor levels	1	1
rs3184504	102	C-C motif chemokine 3 measurement	C-C motif chemokine 3 levels	1	1
rs3184504	102	C-X-C motif chemokine 10 measurement	C-X-C motif chemokine 10 levels	1	1
rs3184504	102	C-X-C motif chemokine 11 measurement	C-X-C motif chemokine 11 levels	1
rs3184504	102	C-X-C motif chemokine 9 measurement	C-X-C motif chemokine 9 levels	1	1
rs3184504	102	CXCL11 measurement	Serum levels of protein CXCL11	1
rs3184504	102	interleukin-12 subunit B measurement	Interleukin-12 subunit beta levels	1
rs3184504	102	nt-3 growth factor receptor measurement	NT-3 growth factor receptor levels	1
rs3184504	102	protein measurement	Fibroblast growth factor-binding protein 1 levels	1	1
rs3184504	102	tumor necrosis factor measurement	Tumor necrosis factor levels	1	1
rs7310615	102	lymphotoxin-alpha measurement	TNF-beta levels	1	1
rs7310615	102	lymphotoxin-alpha measurement	TNF-beta levels	1	1
rs7310615	102	lymphotoxin-alpha measurement	TNF-beta levels	1	1
rs11553699	103	blood protein measurement	Serum levels of protein HBEGF	1
rs6993770		UDP-glucuronic acid decarboxylase 1 measurement	UDP-glucuronic acid decarboxylase 1 levels
rs6993770		UDP-glucuronosyltransferase 2A1 measurement	UDP-glucuronosyltransferase 2A1 levels (UGT2A1.8907.11.3)
rs6993770		venous thromboembolism,tissue plasminogen activator measurement	Venous thromboembolism or tissue plasminogen activator levels (pleiotropy)
rs6993770		zinc transporter 5 measurement	Zinc transporter 5 levels
rs6999569		triglyceride measurement	Triglyceride levels
rs6999569		triglyceride:HDL cholesterol ratio	Triglyceride to HDL cholesterol ratio
rs6999569		triglyceride:HDL cholesterol ratio	Triglyceride to HDL cholesterol ratio
rs6999569		triglyceride:HDL cholesterol ratio	Triglyceride to HDL cholesterol ratio
rs7075281		body mass index	Body mass index
rs7075281		body mass index	Body mass index
rs7149169		intelligence	Intelligence
rs7217473		eyelid sagging measurement	Upper eyelid sagging severity
rs11553699	103	heparin-binding egf-like growth factor measurement	Heparin-binding EGF-like growth factor levels	1
rs7221894		neutrophil count	Neutrophil count
rs72683129		complex trait	Multi-trait sum score
rs72683129		c-reactive protein measurement	C-reactive protein levels
rs72683129		high density lipoprotein cholesterol measurement	High-density lipoprotein levels (MTAG)
rs72683129		leukocyte count	White blood cell count
rs72683129		low density lipoprotein cholesterol measurement	Low-density lipoprotein levels (MTAG)
rs72683129		mean corpuscular volume	Mean corpuscular volume
rs72683129		mitochondrial DNA measurement	Mitochondrial DNA copy number (raw)
rs72683129		neutrophil count	Neutrophil count
rs72704449		protein measurement	Membrane cofactor protein levels
rs73089379		macula measurement	Macular thickness
rs7310615		Agents acting on the renin-angiotensin system use measurement	Medication use (agents acting on the renin-angiotensin system)
rs7310615		Agents acting on the renin-angiotensin system use measurement	Medication use (agents acting on the renin-angiotensin system)
rs7310615		Agents acting on the renin-angiotensin system use measurement	Medication use (agents acting on the renin-angiotensin system)
rs7310615		Agents acting on the renin-angiotensin system use measurement	Medication use (agents acting on the renin-angiotensin system)
rs7310615		Agents acting on the renin-angiotensin system use measurement	Medication use (agents acting on the renin-angiotensin system)
rs7310615		Agents acting on the renin-angiotensin system use measurement	Medication use (agents acting on the renin-angiotensin system)
rs7310615		alcohol consumption measurement,low density lipoprotein cholesterol measurement	LDL cholesterol levels x alcohol consumption (regular vs non-regular drinkers) interaction (2df)
rs7310615		alcohol consumption measurement,low density lipoprotein cholesterol measurement	LDL cholesterol levels x alcohol consumption (regular vs non-regular drinkers) interaction (2df)
rs7310615		alcohol consumption measurement,low density lipoprotein cholesterol measurement	LDL cholesterol levels x alcohol consumption (regular vs non-regular drinkers) interaction (2df)
rs7310615		alcohol consumption measurement,low density lipoprotein cholesterol measurement	LDL cholesterol levels x alcohol consumption (regular vs non-regular drinkers) interaction (2df)
rs7310615		alcohol consumption measurement,low density lipoprotein cholesterol measurement	LDL cholesterol levels x alcohol consumption (regular vs non-regular drinkers) interaction (2df)
rs7310615		alcohol consumption measurement,low density lipoprotein cholesterol measurement	LDL cholesterol levels x alcohol consumption (regular vs non-regular drinkers) interaction (2df)
rs7310615		alcohol consumption measurement,mean arterial pressure	Mean arterial pressure x alcohol consumption (light vs heavy) interaction (2df test)
rs7310615		alcohol consumption measurement,mean arterial pressure	Mean arterial pressure x alcohol consumption (light vs heavy) interaction (2df test)
rs7310615		alcohol consumption measurement,mean arterial pressure	Mean arterial pressure x alcohol consumption (light vs heavy) interaction (2df test)
rs7310615		alcohol consumption measurement,systolic blood pressure	Systolic blood pressure x alcohol consumption (light vs heavy) interaction (2df test)
rs7310615		alcohol consumption measurement,systolic blood pressure	Systolic blood pressure x alcohol consumption (light vs heavy) interaction (2df test)
rs7310615		alcohol consumption measurement,systolic blood pressure	Systolic blood pressure x alcohol consumption (light vs heavy) interaction (2df test)
rs7310615		alcohol drinking,diastolic blood pressure	Diastolic blood pressure x alcohol consumption interaction (2df test)
rs7310615		alcohol drinking,diastolic blood pressure	Diastolic blood pressure x alcohol consumption interaction (2df test)
rs7310615		alcohol drinking,diastolic blood pressure	Diastolic blood pressure x alcohol consumption interaction (2df test)
rs7310615		alcohol drinking,high density lipoprotein cholesterol measurement	HDL cholesterol levels x alcohol consumption (drinkers vs non-drinkers) interaction (2df)
rs7310615		alcohol drinking,high density lipoprotein cholesterol measurement	HDL cholesterol levels x alcohol consumption (drinkers vs non-drinkers) interaction (2df)
rs7310615		alcohol drinking,high density lipoprotein cholesterol measurement	HDL cholesterol levels x alcohol consumption (drinkers vs non-drinkers) interaction (2df)
rs7310615		alcohol drinking,high density lipoprotein cholesterol measurement	HDL cholesterol levels x alcohol consumption (drinkers vs non-drinkers) interaction (2df)
rs7310615		alcohol drinking,high density lipoprotein cholesterol measurement	HDL cholesterol levels x alcohol consumption (drinkers vs non-drinkers) interaction (2df)
rs7310615		alcohol drinking,high density lipoprotein cholesterol measurement	HDL cholesterol levels x alcohol consumption (drinkers vs non-drinkers) interaction (2df)
rs7310615		alcohol drinking,low density lipoprotein cholesterol measurement	LDL cholesterol levels x alcohol consumption (drinkers vs non-drinkers) interaction (2df)
rs7310615		alcohol drinking,low density lipoprotein cholesterol measurement	LDL cholesterol levels x alcohol consumption (drinkers vs non-drinkers) interaction (2df)
rs7310615		alcohol drinking,low density lipoprotein cholesterol measurement	LDL cholesterol levels x alcohol consumption (drinkers vs non-drinkers) interaction (2df)
rs7310615		alcohol drinking,low density lipoprotein cholesterol measurement	LDL cholesterol levels x alcohol consumption (drinkers vs non-drinkers) interaction (2df)
rs7310615		alcohol drinking,low density lipoprotein cholesterol measurement	LDL cholesterol levels x alcohol consumption (drinkers vs non-drinkers) interaction (2df)
rs7310615		alcohol drinking,low density lipoprotein cholesterol measurement	LDL cholesterol levels x alcohol consumption (drinkers vs non-drinkers) interaction (2df)
rs7310615		alcohol drinking,mean arterial pressure	Mean arterial pressure x alcohol consumption interaction (2df test)
rs7310615		alcohol drinking,mean arterial pressure	Mean arterial pressure x alcohol consumption interaction (2df test)
rs7310615		alcohol drinking,mean arterial pressure	Mean arterial pressure x alcohol consumption interaction (2df test)
rs7310615		alcohol drinking,mean arterial pressure	Mean arterial pressure x alcohol consumption interaction (2df test)
rs7310615		alcohol drinking,mean arterial pressure	Mean arterial pressure x alcohol consumption interaction (2df test)
rs7310615		alcohol drinking,mean arterial pressure	Mean arterial pressure x alcohol consumption interaction (2df test)
rs7310615		alcohol drinking,systolic blood pressure	Systolic blood pressure x alcohol consumption interaction (2df test)
rs7310615		alcohol drinking,systolic blood pressure	Systolic blood pressure x alcohol consumption interaction (2df test)
rs7310615		alcohol drinking,systolic blood pressure	Systolic blood pressure x alcohol consumption interaction (2df test)
rs7310615		autoimmune disease	Autoimmune traits
rs7310615		autoimmune disease	Autoimmune traits
rs7310615		autoimmune disease	Autoimmune traits
rs7310615		basophil count	Basophil count
rs7310615		basophil count	Basophil count
rs7310615		basophil count	Basophil count
rs7310615		Beta blocking agent use measurement	Medication use (beta blocking agents)
rs7310615		Beta blocking agent use measurement	Medication use (beta blocking agents)
rs7310615		Beta blocking agent use measurement	Medication use (beta blocking agents)
rs7310615		Beta blocking agent use measurement	Medication use (beta blocking agents)
rs7310615		Beta blocking agent use measurement	Medication use (beta blocking agents)
rs7310615		Beta blocking agent use measurement	Medication use (beta blocking agents)
rs7310615		bilirubin measurement	Total bilirubin levels
rs7310615		bilirubin measurement	Total bilirubin levels
rs7310615		bilirubin measurement	Total bilirubin levels
rs7310615		blood protein measurement	Serum levels of protein THPO
rs7310615		blood protein measurement	Serum levels of protein THPO
rs7310615		blood protein measurement	Serum levels of protein THPO
rs7310615		body mass index	BMI at birth
rs7310615		body mass index	BMI at birth
rs7310615		body mass index	BMI at birth
rs7310615		brain connectivity measurement	Edge-level brain connectivity (multivariate analysis)
rs7310615		brain connectivity measurement	Edge-level brain connectivity (multivariate analysis)
rs7310615		brain connectivity measurement	Edge-level brain connectivity (multivariate analysis)
rs7310615		brain connectivity measurement	Node-level brain connectivity (multivariate analysis)
rs7310615		brain connectivity measurement	Node-level brain connectivity (multivariate analysis)
rs7310615		brain connectivity measurement	Node-level brain connectivity (multivariate analysis)
rs7310615		coronary artery disease,fibrinogen measurement	Coronary artery disease or fibrinogen levels (pleiotropy)
rs7310615		coronary artery disease,fibrinogen measurement	Coronary artery disease or fibrinogen levels (pleiotropy)
rs7310615		coronary artery disease,fibrinogen measurement	Coronary artery disease or fibrinogen levels (pleiotropy)
rs7310615		Diuretic use measurement	Medication use (diuretics)
rs7310615		Diuretic use measurement	Medication use (diuretics)
rs7310615		Diuretic use measurement	Medication use (diuretics)
rs7310615		Diuretic use measurement	Medication use (diuretics)
rs7310615		Diuretic use measurement	Medication use (diuretics)
rs7310615		Diuretic use measurement	Medication use (diuretics)
rs7310615		dyslexia	Dyslexia
rs7310615		dyslexia	Dyslexia
rs7310615		dyslexia	Dyslexia
rs7310615		eosinophil count	Eosinophil counts
rs7310615		eosinophil count	Eosinophil counts
rs7310615		eosinophil count	Eosinophil counts
rs7310615		fibrinogen measurement	Fibrinogen levels
rs7310615		fibrinogen measurement	Fibrinogen levels
rs7310615		fibrinogen measurement	Fibrinogen levels
rs7310615		fibrinogen measurement,factor VII measurement	Fibrinogen levels or factor VII levels (pleiotropy)
rs7310615		fibrinogen measurement,factor VII measurement	Fibrinogen levels or factor VII levels (pleiotropy)
rs7310615		fibrinogen measurement,factor VII measurement	Fibrinogen levels or factor VII levels (pleiotropy)
rs7310615		fibrinogen measurement,venous thromboembolism	Venous thromboembolism or fibrinogen levels (pleiotropy)
rs7310615		fibrinogen measurement,venous thromboembolism	Venous thromboembolism or fibrinogen levels (pleiotropy)
rs7310615		fibrinogen measurement,venous thromboembolism	Venous thromboembolism or fibrinogen levels (pleiotropy)
rs7310615		hemoglobin A1 measurement	Hemoglobin A1c levels
rs7310615		hemoglobin A1 measurement	Hemoglobin A1c levels
rs7310615		hemoglobin A1 measurement	Hemoglobin A1c levels
rs7310615		hemoglobin measurement	Hemoglobin
rs7310615		hemoglobin measurement	Hemoglobin
rs7310615		hemoglobin measurement	Hemoglobin
rs7310615		high density lipoprotein cholesterol measurement	HDL cholesterol levels in current drinkers
rs7310615		high density lipoprotein cholesterol measurement	HDL cholesterol levels in current drinkers
rs7310615		high density lipoprotein cholesterol measurement	HDL cholesterol levels in current drinkers
rs7310615		high density lipoprotein cholesterol measurement,alcohol consumption measurement	HDL cholesterol levels x alcohol consumption (regular vs non-regular drinkers) interaction (2df)
rs7310615		high density lipoprotein cholesterol measurement,alcohol consumption measurement	HDL cholesterol levels x alcohol consumption (regular vs non-regular drinkers) interaction (2df)
rs7310615		high density lipoprotein cholesterol measurement,alcohol consumption measurement	HDL cholesterol levels x alcohol consumption (regular vs non-regular drinkers) interaction (2df)
rs7310615		high density lipoprotein cholesterol measurement,alcohol consumption measurement	HDL cholesterol levels x alcohol consumption (regular vs non-regular drinkers) interaction (2df)
rs7310615		high density lipoprotein cholesterol measurement,alcohol consumption measurement	HDL cholesterol levels x alcohol consumption (regular vs non-regular drinkers) interaction (2df)
rs7310615		high density lipoprotein cholesterol measurement,alcohol consumption measurement	HDL cholesterol levels x alcohol consumption (regular vs non-regular drinkers) interaction (2df)
rs7310615		left ventricular diastolic function measurement	Left ventricular end-diastolic volume
rs7310615		left ventricular diastolic function measurement	Left ventricular end-diastolic volume
rs7310615		left ventricular diastolic function measurement	Left ventricular end-diastolic volume
rs7310615		lymphocyte count	Lymphocyte count
rs7310615		lymphocyte count	Lymphocyte count
rs7310615		lymphocyte count	Lymphocyte count
rs7310615		monocyte count	Monocyte count
rs7310615		monocyte count	Monocyte count
rs7310615		monocyte count	Monocyte count
rs7310615		myeloproliferative disorder	Myeloproliferative neoplasms
rs7310615		myeloproliferative disorder	Myeloproliferative neoplasms
rs7310615		myeloproliferative disorder	Myeloproliferative neoplasms
rs7310615		protein measurement	Adenosine deaminase CECR1 levels
rs7310615		protein measurement	Adenosine deaminase CECR1 levels
rs7310615		protein measurement	Adenosine deaminase CECR1 levels
rs11553699	103	heparin-binding egf-like growth factor measurement	Heparin-binding EGF-like growth factor levels (HBEGF.14094.29.3)	1
rs11553699	103	protein measurement	Proheparin-binding EGF-like growth factor levels	1
rs77924615	124	blood protein measurement	Serum levels of protein IGFBP6	1
rs7310615		vascular cell adhesion protein 1 measurement	Vascular cell adhesion protein 1 levels
rs7310615		vascular cell adhesion protein 1 measurement	Vascular cell adhesion protein 1 levels
rs7310615		vascular cell adhesion protein 1 measurement	Vascular cell adhesion protein 1 levels
rs7310615		white matter microstructure measurement	White matter microstructure (mode of anisotropy)
rs7310615		white matter microstructure measurement	White matter microstructure (mode of anisotropy)
rs7310615		white matter microstructure measurement	White matter microstructure (mode of anisotropy)
rs73554552		erythrocyte measurement	Reticulocyte side fluorescence
rs73554552		immature platelet fraction	Immature platelet fraction
rs73554552		immature platelet measurement	High fluorescence immature platelet fraction
rs73554552		platelet measurement	Platelet side scatter
rs738409		acne	acne vulgaris
rs738409		alcohol dehydrogenase 4 measurement	Alcohol dehydrogenase 4 levels
rs738409		alcoholic liver cirrhosis	Cirrhosis (alcohol related)
rs738409		alcoholic liver disease	Alcohol-associated liver disease in light drinkers
rs738409		antihyperlipidemic drug use measurement	Medication use for hyperlipidemia (number of purchases)
rs738409		apolipoprotein a 1 measurement	Apolipoprotein A1 levels
rs738409		aspartate aminotransferase measurement	Aspartate aminotransferase levels
rs738409		aspartate aminotransferase measurement	Aspartate aminotransferase levels
rs738409		aspartate aminotransferase measurement	Aspartate aminotransferase levels
rs738409		aspartate aminotransferase measurement	Aspartate aminotransferase levels
rs738409		aspartate aminotransferase measurement	Aspartate aminotransferase levels
rs738409		aspartate aminotransferase measurement	Aspartate transaminase levels in high alcohol intake
rs738409		bile salt sulfotransferase measurement	Bile salt sulfotransferase levels
rs738409		bilirubin measurement	Total bilirubin levels
rs738409		body composition measurement	Body composition (MOSTest)
rs738409		cirrhosis of liver	Cirrhosis (multi-trait analysis)
rs738409		diacylglycerol 38:5 measurement	Diacylglycerol_38:5_[M+H-H2O]1+ levels
rs738409		diet measurement,metabolite measurement	Red meat related metabolomic signature
rs738409		esophageal varices	Esophageal varix
rs738409		free androgen index	Free androgen index
rs738409		free androgen index	Free androgen index
rs738409		fructose-1,6-bisphosphatase 1 measurement	Fructose-1,6-bisphosphatase 1 levels
rs738409		gout	Gout
rs738409		gout	Gout
rs738409		hematocrit	Hematocrit
rs738409		hematocrit	Hematocrit
rs738409		hematocrit	Hematocrit
rs738409		hematocrit	Hematocrit
rs738409		hemoglobin measurement	Hemoglobin
rs738409		hemoglobin measurement	Hemoglobin
rs738409		hemoglobin measurement	Hemoglobin concentration
rs738409		hemoglobin measurement	Hemoglobin concentration
rs738409		hemoglobin measurement	Hemoglobin concentration
rs738409		hemoglobin measurement	Hemoglobin concentration
rs738409		hemoglobin measurement	Hemoglobin levels
rs738409		hepatocellular carcinoma	Alcohol-related hepatocellular carcinoma
rs738409		high density lipoprotein cholesterol measurement	HDL cholesterol levels
rs738409		level of triacylglycerol (56:6) in blood serum	Triacylglycerol 56:6 levels
rs738409		liver disease biomarker,liver fat measurement	Liver fat content (MRI proton density fat fraction measure)
rs738409		liver disease biomarker,liver fat measurement	Liver fibrosis and steatohepatitis severity (MRI cT1 measure)
rs738409		liver fat measurement	Liver fat
rs738409		liver fat measurement	Liver proton density fat fraction
rs738409		liver fat measurement	Maximum measurement of hepatic fat
rs738409		liver fat measurement	Maximum measurement of hepatic fat
rs738409		liver fat measurement	Maximum measurement of hepatic fat
rs738409		liver fat measurement	Median measurement of hepatic fat
rs738409		liver fat measurement	Median measurement of hepatic fat
rs738409		liver fat measurement	Median measurement of hepatic fat
rs738409		liver fat measurement	Median measurement of hepatic fat
rs738409		liver fat measurement	Minimum measurement of hepatic fat
rs738409		liver fat measurement	Minimum measurement of hepatic fat
rs738409		liver fat measurement	Minimum measurement of hepatic fat
rs738409		liver fat measurement	Percent liver fat
rs738409		liver fat measurement	Percent liver fat
rs738409		liver fibrosis measurement	Aspartate aminotransferase platelet ratio index in high alcohol intake
rs738409		liver fibrosis measurement	Fibrosis-4 index in high alcohol intake
rs738409		liver fibrosis measurement	Forns index in high alcohol intake
rs738409		mean corpuscular hemoglobin	Mean corpuscular hemoglobin
rs738409		mean corpuscular hemoglobin	Mean corpuscular hemoglobin
rs738409		mean corpuscular hemoglobin	Mean corpuscular hemoglobin
rs738409		mean corpuscular hemoglobin concentration	Mean corpuscular hemoglobin concentration
rs738409		mean corpuscular volume	Mean corpuscular volume
rs738409		neutrophil count	Neutrophil count
rs738409		non-alcoholic fatty liver disease	Nonalcoholic fatty liver disease
rs738409		non-alcoholic fatty liver disease	Nonalcoholic fatty liver disease
rs738409		non-alcoholic fatty liver disease	Nonalcoholic fatty liver disease
rs738409		non-alcoholic fatty liver disease	Nonalcoholic fatty liver disease
rs738409		non-alcoholic fatty liver disease	Nonalcoholic fatty liver disease
rs738409		non-alcoholic fatty liver disease	Nonalcoholic fatty liver disease
rs738409		non-alcoholic fatty liver disease	Nonalcoholic fatty liver disease
rs738409		non-alcoholic fatty liver disease	Nonalcoholic fatty liver disease
rs738409		non-alcoholic fatty liver disease	Nonalcoholic fatty liver disease
rs738409		non-alcoholic fatty liver disease	Nonalcoholic fatty liver disease
rs738409		non-alcoholic fatty liver disease	Nonalcoholic fatty liver disease (SNP x SNP interaction)
rs738409		non-alcoholic fatty liver disease	Nonalcoholic fatty liver disease in lean individuals (BMI <25)
rs738409		non-alcoholic fatty liver disease	Nonalcoholic fatty liver disease in obese individuals (BMI>30)
rs738409		non-alcoholic fatty liver disease	Nonalcoholic fatty liver disease in overweight individuals (25<=BMI<=30)
rs738409		non-alcoholic fatty liver disease severity measurement	Non-alcoholic fatty liver disease activity score in non-alcoholic fatty liver disease
rs738409		non-alcoholic steatohepatitis	Nonalcoholic steatohepatitis
rs738409		Phospholipids:total lipids ratio	Phospholipids to total lipids in chylomicrons and extremely large VLDL percentage (UKB data field 23579)
rs738409		platelet count	Platelet count
rs738409		platelet count	Platelet count
rs738409		platelet count	Platelet count
rs738409		platelet count	Platelet count
rs738409		platelet count	Platelet count
rs738409		platelet crit	Plateletcrit
rs738409		protein measurement	Aflatoxin B1 aldehyde reductase member 3 levels
rs738409		protein measurement	Alcohol dehydrogenase 1C levels
rs738409		red blood cell distribution width	Red cell distribution width
rs738409		response to combination chemotherapy,serum alanine aminotransferase measurement	Alanine aminotransferase (ALT) levels after remission induction therapy in actute lymphoblastic leukemia (ALL)
rs738409		serum alanine aminotransferase measurement	Alanine aminotransferase levels
rs738409		serum alanine aminotransferase measurement	Alanine aminotransferase levels
rs738409		serum alanine aminotransferase measurement	Alanine aminotransferase levels
rs738409		serum alanine aminotransferase measurement	Alanine aminotransferase levels
rs738409		serum alanine aminotransferase measurement	Alanine aminotransferase levels
rs738409		serum alanine aminotransferase measurement	Alanine transaminase levels
rs738409		serum alanine aminotransferase measurement	Alanine transaminase levels in high alcohol intake
rs738409		serum alanine aminotransferase measurement	Chronic elevation of alanine aminotransferase (cALT) levels
rs738409		serum alanine aminotransferase measurement	Chronic elevation of alanine aminotransferase (cALT) levels
rs738409		serum alanine aminotransferase measurement	Liver enzyme levels (alanine transaminase)
rs738409		serum alanine aminotransferase measurement	Liver enzyme levels (alanine transaminase)
rs738409		sex hormone-binding globulin measurement	Sex hormone-binding globulin levels
rs738409		sex hormone-binding globulin measurement	Sex hormone-binding globulin levels
rs738409		sex hormone-binding globulin measurement	Sex hormone-binding globulin levels
rs738409		sex hormone-binding globulin measurement	Sex hormone-binding globulin levels
rs738409		sex hormone-binding globulin measurement	Sex hormone-binding globulin levels
rs738409		sex hormone-binding globulin measurement	Sex hormone-binding globulin levels
rs738409		sex hormone-binding globulin measurement	Sex hormone-binding globulin levels adjusted for BMI
rs738409		sex hormone-binding globulin measurement	Sex hormone-binding globulin levels adjusted for BMI
rs738409		testosterone measurement	Bioavailable testosterone levels
rs738409		testosterone measurement	Low testosterone levels
rs738409		testosterone measurement	Total testosterone levels
rs738409		testosterone measurement	Total testosterone levels
rs738409		testosterone measurement	Total testosterone levels
rs738409		testosterone measurement	Total testosterone levels
rs738409		total cholesterol measurement	Total cholesterol levels
rs738409		total cholesterol measurement	Total cholesterol levels
rs738409		total cholesterol measurement	Total cholesterol levels
rs738409		triacylglycerol 56:5 measurement	Triacylglycerol (56:5) levels
rs738409		triacylglycerol 56:6 measurement	Metabolite levels
rs738409		triacylglycerol 56:6 measurement	Triacylglycerol (56:6) levels
rs738409		triglyceride measurement	Total triglycerides levels
rs738409		triglyceride measurement	Triacylglycerol_56:5_[M+NH4]1+ levels
rs738409		triglyceride measurement	Triacylglycerol_56:6_[M+NH4]1+ levels
rs738409		triglyceride measurement	Triacylglycerol_58:7_[M+NH4]1+ levels
rs738409		triglyceride measurement	Triglyceride levels
rs738409		triglyceride measurement	Triglyceride levels
rs738409		type 2 diabetes mellitus	Type 2 diabetes
rs738409		type 2 diabetes mellitus	Type 2 diabetes
rs738409		type 2 diabetes mellitus	Type 2 diabetes (adjusted for BMI)
rs738409		type 2 diabetes mellitus	Type 2 diabetes (adjusted for BMI)
rs738409		urate measurement	Urate levels
rs738409		uric acid measurement	Serum uric acid levels
rs7412		1-(1-enyl-stearoyl)-2-linoleoyl-GPE (P-18:0/18:2)* measurement	1-(1-enyl-stearoyl)-2-linoleoyl-GPE (p-18:0/18:2) levels
rs7412		age of onset of Alzheimer disease	Alzheimer's disease (age of onset)
rs7412		Agents acting on the renin-angiotensin system use measurement	Medication use (agents acting on the renin-angiotensin system)
rs7412		Agents acting on the renin-angiotensin system use measurement	Medication use (agents acting on the renin-angiotensin system)
rs7412		aging	Biological age (BioAge)
rs7412		alanine measurement	Alanine levels
rs7412		alkaline phosphatase measurement	Serum alkaline phosphatase levels
rs7412		Alzheimer disease	Alzheimer's disease
rs7412		Alzheimer disease	Alzheimer's disease
rs7412		Alzheimer disease	Alzheimer's disease
rs7412		Alzheimer disease	Alzheimer's disease
rs7412		Alzheimer disease	Alzheimer's disease (onset at age over 80)
rs7412		Alzheimer disease	Alzheimer's disease (onset between ages 58 and 79)
rs7412		Alzheimer disease,family history of Alzheimer’s disease	Alzheimer's disease or family history of Alzheimer's disease
rs7412		Alzheimer disease,family history of Alzheimer’s disease	Alzheimer's disease or family history of Alzheimer's disease
rs7412		Alzheimer disease,family history of Alzheimer’s disease	Alzheimer's disease or family history of Alzheimer's disease
rs7412		amyloid beta A4 precursor protein-binding family B member 2 measurement	Amyloid beta A4 precursor protein-binding family B member 2 levels (APBB2.12753.6.3)
rs7412		angina pectoris	Stable angina pectoris
rs7412		Antithrombotic agent use measurement	Medication use (antithrombotic agents)
rs7412		Antithrombotic agent use measurement	Medication use (antithrombotic agents)
rs7412		apolipoprotein a 1 measurement	Apolipoprotein A1 levels
rs7412		apolipoprotein a 1 measurement,lipoprotein A measurement	Lipoprotein(a) levels adjusted for apolipoprotein(a) isoforms
rs7412		apolipoprotein B measurement	Apolipoprotein B levels
rs7412		apolipoprotein B measurement	Apolipoprotein B levels
rs7412		apolipoprotein B measurement	Serum levels of protein APOB
rs7412		apolipoprotein E (isoform E3) measurement	Apolipoprotein E (isoform E3) levels
rs7412		apolipoprotein E (isoform E4) measurement	Apolipoprotein E (isoform E4) levels
rs7412		apolipoprotein E isoform E2 measurement	Apolipoprotein E (isoform E2) levels
rs7412		apolipoprotein E measurement	Apolipoprotein E levels
rs7412		apolipoprotein E measurement	Serum levels of protein APOE
rs7412		apolipoprotein E measurement	Serum levels of protein APOE
rs7412		apolipoprotein E measurement	Serum levels of protein APOE
rs7412		apolipoprotein E measurement	Serum levels of protein APOE
rs7412		aspirin use measurement	Medication use (salicylic acid and derivatives)
rs7412		aspirin use measurement	Medication use (salicylic acid and derivatives)
rs7412		behenoyl sphingomyelin (d18:1/22:0) measurement	Behenoyl sphingomyelin (d18:1/22:0) levels
rs7412		Beta blocking agent use measurement	Medication use (beta blocking agents)
rs7412		beta-endorphin measurement	Beta-endorphin levels
rs7412		bilirubin measurement	Direct bilirubin levels
rs7412		blood protein measurement	Blood protein levels
rs7412		blood protein measurement	Blood protein levels
rs7412		blood protein measurement	Blood protein levels
rs7412		blood protein measurement	Blood protein levels
rs7412		blood protein measurement	Blood protein levels
rs7412		blood protein measurement	Blood protein levels
rs7412		blood protein measurement	Blood protein levels
rs7412		blood protein measurement	Blood protein levels
rs7412		blood protein measurement	Blood protein levels
rs7412		blood protein measurement	Blood protein levels
rs7412		blood protein measurement	Blood protein levels
rs7412		blood protein measurement	Blood protein levels
rs7412		blood protein measurement	Blood protein levels
rs7412		blood protein measurement	Blood protein levels
rs7412		blood protein measurement	Blood protein levels
rs7412		blood protein measurement	Blood protein levels
rs7412		blood protein measurement	Blood protein levels
rs7412		blood protein measurement	Blood protein levels
rs7412		blood protein measurement	Blood protein levels
rs7412		blood protein measurement	Blood protein levels
rs7412		blood protein measurement	Blood protein levels
rs7412		blood protein measurement	Blood protein levels
rs7412		blood protein measurement	Blood protein levels
rs7412		blood protein measurement	Blood protein levels
rs7412		blood protein measurement	Blood protein levels
rs7412		blood protein measurement	Blood protein levels
rs7412		blood protein measurement	Blood protein levels
rs7412		blood protein measurement	Blood protein levels
rs7412		blood protein measurement	Blood protein levels
rs7412		blood protein measurement	Blood protein levels
rs7412		blood protein measurement	Blood protein levels
rs7412		blood protein measurement	Blood protein levels
rs7412		blood protein measurement	Blood protein levels
rs7412		blood protein measurement	Blood protein levels
rs7412		blood protein measurement	Blood protein levels
rs7412		blood protein measurement	Blood protein levels
rs7412		blood protein measurement	Blood protein levels
rs7412		blood protein measurement	Blood protein levels
rs7412		blood protein measurement	Serum levels of protein APBB2
rs7412		blood protein measurement	Serum levels of protein C5orf38
rs7412		blood protein measurement	Serum levels of protein CD200R1L
rs7412		blood protein measurement	Serum levels of protein CEP57
rs7412		blood protein measurement	Serum levels of protein CKAP2
rs7412		blood protein measurement	Serum levels of protein CRYZL1
rs7412		blood protein measurement	Serum levels of protein CUZD1
rs7412		blood protein measurement	Serum levels of protein DEFB119
rs7412		blood protein measurement	Serum levels of protein KLRC3
rs7412		blood protein measurement	Serum levels of protein KMT2C
rs7412		blood protein measurement	Serum levels of protein LRP1B
rs7412		blood protein measurement	Serum levels of protein MAPK8
rs7412		blood protein measurement	Serum levels of protein PSME1
rs7412		blood protein measurement	Serum levels of protein SUMF1
rs7412		blood protein measurement	Serum levels of protein TBCA
rs7412		blood protein measurement	Serum levels of protein VIMP
rs7412		body mass index	Body mass index
rs7412		body mass index	Body mass index (MTAG)
rs7412		cadherin-related family member 5 measurement	Cadherin-related family member 5 levels (CDHR5.9962.1.3)
rs7412		Calcium channel blocker use measurement	Medication use (calcium channel blockers)
rs7412		Calcium channel blocker use measurement	Medication use (calcium channel blockers)
rs7412		cardiovascular disease	Cardiovascular disease
rs7412		cell surface glycoprotein CD200 receptor 2 measurement	Cell surface glycoprotein CD200 receptor 2 levels (CD200R1L.8980.19.3)
rs7412		ceramide measurement	Trihexosylcermide (d18:1/24:0) levels
rs7412		cholesterol in very large HDL measurement	Cholesterol in very large HDL (UKB data field 23554)
rs7412		cholesterol in very small VLDL measurement	Cholesterol in very small VLDL (UKB data field 23519)
rs7412		cholesterol to total lipids in large HDL percentage	Cholesterol to total lipids in large HDL percentage (UKB data field 23635)
rs7412		cholesterol to total lipids in very large HDL percentage	Cholesterol to total lipids in very large HDL percentage (UKB data field 23630)
rs7412		cholesterol to total lipids in very large VLDL percentage	Cholesterol to total lipids in very large VLDL percentage (UKB data field 23585)
rs7412		Cholesterol:total lipids ratio,high density lipoprotein cholesterol measurement	Cholesterol to total lipids ratio in small HDL
rs7412		Cholesterol:total lipids ratio,high density lipoprotein cholesterol measurement	Cholesterol to total lipids ratio in very large HDL
rs7412		cholesteryl ester 16:0 measurement	Cholesteryl ester (16:0) levels
rs7412		cholesteryl ester 18:0 measurement	Cholesteryl ester (18:0) levels
rs7412		cholesteryl ester 18:2 measurement	Cholesteryl ester (18:2) levels
rs7412		cholesteryl ester 24:6 measurement	Cholesteryl ester (24:6) levels
rs7412		cholesteryl ester measurement	Dehydrocholesteryl ester (18:2) levels
rs7412		cholesteryl ester measurement	Total Cholesteryl ester levels
rs7412		cholesteryl ester measurement	Total Dehydrocholesteryl ester levels
rs7412		cholesteryl ester measurement,low density lipoprotein cholesterol measurement	Cholesteryl ester levels in medium LDL
rs7412		cholesteryl ester measurement,very low density lipoprotein cholesterol measurement	Cholesteryl ester levels in very small VLDL
rs7412		cholesteryl esters to total lipids in large LDL percentage	Cholesteryl esters to total lipids in large LDL percentage (UKB data field 23616)
rs7412		cholesteryl esters to total lipids in small HDL percentage	Cholesteryl esters to total lipids in small HDL percentage (UKB data field 23646)
rs7412		cholesteryl esters to total lipids in small LDL percentage	Cholesteryl esters to total lipids in small LDL percentage (UKB data field 23626)
rs7412		cholesteryl esters to total lipids in small VLDL percentage	Cholesteryl esters to total lipids in small VLDL percentage (UKB data field 23601)
rs7412		cholesteryl esters to total lipids in very large HDL percentage	Cholesteryl esters to total lipids in very large HDL percentage (UKB data field 23631)
rs7412		cholesteryl esters to total lipids in very large VLDL percentage	Cholesteryl esters to total lipids in very large VLDL percentage (UKB data field 23586)
rs7412		Cholesteryl esters:total lipids ratio,Cholesterol:total lipids ratio	Cholesteryl esters to total lipids ratio in small LDL
rs7412		Cholesteryl esters:total lipids ratio,high density lipoprotein cholesterol measurement	Cholesteryl esters to total lipids ratio in small HDL
rs7412		Cholesteryl esters:total lipids ratio,high density lipoprotein cholesterol measurement	Cholesteryl esters to total lipids ratio in very large HDL
rs7412		Cholesteryl esters:total lipids ratio,low density lipoprotein cholesterol measurement	Cholesteryl esters to total lipids ratio in medium LDL
rs7412		Cholesteryl esters:total lipids ratio,low density lipoprotein cholesterol measurement	Cholesteryl esters to total lipids ratio in small LDL
rs7412		Cholesteryl esters:total lipids ratio,very low density lipoprotein cholesterol measurement	Cholesteryl esters to total lipids ratio in medium VLDL
rs7412		Cholesteryl esters:total lipids ratio,very low density lipoprotein cholesterol measurement	Cholesteryl esters to total lipids ratio in small VLDL
rs7412		Cholesteryl esters:total lipids ratio,very low density lipoprotein cholesterol measurement	Cholesteryl esters to total lipids ratio in very large VLDL
rs7412		cigarettes per day measurement	Cigarettes smoked per day (MTAG)
rs7412		clinical and behavioural ideal cardiovascular health	Ideal cardiovascular health (clinical and behavioral)
rs7412		cold shock domain-containing protein C2 measurement	Cold shock domain-containing protein C2 levels
rs7412		common carotid intimal medial thickness	Carotid intima media thickness
rs7412		coronary artery calcification	Coronary artery calcification
rs7412		coronary artery disease	Coronary artery disease
rs7412		coronary artery disease	Coronary artery disease
rs7412		coronary artery disease	Coronary artery disease
rs7412		coronary artery disease	Coronary artery disease
rs7412		coronary artery disease	Coronary artery disease
rs7412		coronary artery disease	Coronary artery disease
rs7412		coronary artery disease	Coronary artery disease (myocardial infarction, percutaneous transluminal coronary angioplasty, coronary artery bypass grafting, angina or chromic ischemic heart disease)
rs7412		coronary artery disease,factor VII measurement	Coronary artery disease or factor VII levels (pleiotropy)
rs7412		coronary artery disease,factor VIII measurement	Coronary artery disease or factor VIII levels (pleiotropy)
rs7412		coronary artery disease,factor XI measurement	Coronary artery disease or factor XI levels (pleiotropy)
rs7412		coronary artery disease,fibrinogen measurement	Coronary artery disease or fibrinogen levels (pleiotropy)
rs7412		coronary artery disease,von Willebrand factor measurement	Coronary artery disease or von Willebrand factor levels (pleiotropy)
rs7412		c-reactive protein measurement	C-reactive protein levels
rs7412		cystatin c measurement	Cystatin C levels
rs7412		cytochrome p450 3a4 measurement	Cytochrome P450 3A4 level in Chronic kidney disease with hypertension and no diabetes (2943_5)
rs7412		degree of unsaturation measurement	Degree of unsaturation (UKB data field 23443)
rs7412		diet measurement	Spread type: Flora Pro-Active/Benecol (UKB data field 1428_2)
rs7412		diet measurement,metabolite measurement	Red meat related metabolomic signature
rs7412		diglyceride measurement	Alkyldiacylglycerol (O-50:1) [NL-16:0] levels
rs7412		diglyceride measurement	Alkyldiacylglycerol (O-52:0) [NL-16:0] levels
rs7412		diglyceride measurement	Alkyldiacylglycerol (O-52:2) [NL-16:0] levels
rs7412		diglyceride measurement	Diacylglycerol (18:1_20:4) levels
rs7412		diglyceride measurement	Total Alkyldiacylglycerol levels
rs7412		disintegrin and metalloproteinase domain-containing protein 11 measurement	Disintegrin and metalloproteinase domain-containing protein 11 levels (ADAM11.6586.19.3)
rs7412		DNA/RNA-binding protein KIN17 measurement	DNA/RNA-binding protein KIN17 levels (KIN.14643.27.3)
rs7412		docosahexaenoic acid measurement	Circulating docosahexaenoic acid levels
rs7412		docosahexaenoic acid measurement	Docosahexaenoic acid levels (UKB data field 23450)
rs7412		endothelial monocyte-activating polypeptide 2 measurement	Endothelial monocyte-activating polypeptide 2 levels
rs7412		erythrocyte count	Red blood cell count
rs7412		erythrocyte measurement	Reticulocyte side fluorescence
rs7412		esterified stigmasterol measurement	Esterified stigmasterol
rs7412		family history of Alzheimer’s disease	Family history of Alzheimer's disease
rs7412		free cholesterol in medium VLDL measurement	Free cholesterol in medium VLDL (UKB data field 23507)
rs7412		free cholesterol in small VLDL measurement	Free cholesterol in small VLDL (UKB data field 23514)
rs7412		free cholesterol in very large HDL measurement	Free cholesterol in very large HDL (UKB data field 23556)
rs7412		free cholesterol measurement,high density lipoprotein cholesterol measurement	Free cholesterol levels in very large HDL
rs7412		free cholesterol measurement,very low density lipoprotein cholesterol measurement	Free cholesterol levels in medium VLDL
rs7412		free cholesterol measurement,very low density lipoprotein cholesterol measurement	Free cholesterol levels in small VLDL
rs7412		free cholesterol to total lipids in very small VLDL percentage	Free cholesterol to total lipids in very small VLDL percentage (UKB data field 23607)
rs7412		Free cholesterol:total lipids ratio,low density lipoprotein cholesterol measurement	Free cholesterol to total lipids ratio in large LDL
rs7412		Free cholesterol:total lipids ratio,low density lipoprotein cholesterol measurement	Free cholesterol to total lipids ratio in medium LDL
rs7412		Free cholesterol:total lipids ratio,very low density lipoprotein cholesterol measurement	Free cholesterol to total lipids ratio in medium VLDL
rs7412		Free cholesterol:total lipids ratio,very low density lipoprotein cholesterol measurement	Free cholesterol to total lipids ratio in very small VLDL
rs7412		gallstones	Gallstone disease
rs7412		GM3 ganglioside measurement	GM3 ganglioside (d18:1/16:0) levels
rs7412		GM3 ganglioside measurement	GM3 ganglioside (d18:1/22:0) levels
rs7412		GM3 ganglioside measurement	GM3 ganglioside (d18:1/24:0) levels
rs7412		GM3 ganglioside measurement	GM3 ganglioside (d18:1/24:1) levels
rs7412		GM3 ganglioside measurement	Total GM3 ganglioside levels
rs7412		guanine nucleotide-binding protein G(k) subunit alpha measurement	Guanine nucleotide-binding protein G(k) subunit alpha levels (GNAI3.12650.43.3)
rs7412		high density lipoprotein cholesterol measurement	HDL cholesterol
rs7412		high density lipoprotein cholesterol measurement	HDL cholesterol levels
rs7412		high density lipoprotein cholesterol measurement	HDL cholesterol levels in HIV infection
rs7412		high density lipoprotein cholesterol measurement	High density lipoprotein cholesterol levels
rs7412		high density lipoprotein cholesterol measurement	High density lipoprotein cholesterol levels
rs7412		high density lipoprotein cholesterol measurement	High density lipoprotein cholesterol levels
rs7412		high density lipoprotein cholesterol measurement	High density lipoprotein cholesterol levels
rs7412		high density lipoprotein cholesterol measurement	High density lipoprotein cholesterol levels
rs7412		high density lipoprotein cholesterol measurement	High density lipoprotein cholesterol levels
rs7412		high density lipoprotein cholesterol measurement	High density lipoprotein cholesterol levels
rs7412		high density lipoprotein cholesterol measurement	High-density lipoprotein levels (MTAG)
rs7412		histone-lysine N-methyltransferase 2C measurement	Histone-lysine N-methyltransferase 2C levels (KMT2C.11402.17.3)
rs7412		HMG CoA reductase inhibitor use measurement	Medication use (HMG CoA reductase inhibitors)
rs7412		HMG CoA reductase inhibitor use measurement	Medication use (HMG CoA reductase inhibitors)
rs7412		HMG CoA reductase inhibitor use measurement	Medication use (HMG CoA reductase inhibitors)
rs7412		integrin alpha-IIb: beta-3 complex measurement	Integrin alpha-IIb: beta-3 complex levels
rs7412		kin of IRRE-like protein 3 measurement	Serum levels of protein KIN
rs7412		late-onset Alzheimers disease	Alzheimer's disease (late onset)
rs7412		LDL cholesterol change measurement	LDL cholesterol levels
rs7412		LDL cholesterol change measurement,response to statin	Response to statins (LDL cholesterol change)
rs7412		LDL cholesterol change measurement,response to statin	Response to statins (LDL cholesterol percent change)
rs7412		level of baculoviral IAP repeat-containing protein 2 in blood serum	Baculoviral IAP repeat-containing protein 2 level in Chronic kidney disease with hypertension and no diabetes (10046_55)
rs7412		level of centrosomal protein 20 in blood serum	LisH domain-containing protein FOPNL level in Chronic kidney disease with hypertension and no diabetes (21655_18)
rs7412		level of coiled-coil domain-containing protein 24 in blood serum	Coiled-coil domain-containing protein 24 level in Chronic kidney disease with hypertension and no diabetes (23356_32)
rs7412		level of coiled-coil-helix-coiled-coil-helix domain-containing protein 7 in blood serum	Coiled-coil-helix-coiled-coil-helix domain-containing protein 7 level in Chronic kidney disease with hypertension and no diabetes (20387_277)
rs7412		level of cysteine-rich protein 1 in blood serum	Cysteine-rich protein 1 level in Chronic kidney disease with hypertension and no diabetes (18275_5)
rs7412		level of D-3-phosphoglycerate dehydrogenase in blood serum	D-3-phosphoglycerate dehydrogenase level in Chronic kidney disease with hypertension and no diabetes (15548_35)
rs7412		level of DCN1-like protein 5 in blood serum	DCN1-like protein 5 level in Chronic kidney disease with hypertension and no diabetes (8760_10)
rs7412		level of dehydrogenase/reductase SDR family member 9 in blood serum	Dehydrogenase/reductase SDR family member 9 level in Chronic kidney disease with hypertension and no diabetes (17467_1)
rs7412		level of glutamate--cysteine ligase regulatory subunit in blood serum	Glutamate--cysteine ligase regulatory subunit level in Chronic kidney disease with hypertension and no diabetes (18214_2)
rs7412		level of Indian hedgehog protein in blood serum	Indian hedgehog protein level in Chronic kidney disease with hypertension and no diabetes (19606_28)
rs7412		level of PCNA-associated factor in blood serum	PCNA-associated factor level in Chronic kidney disease with hypertension and no diabetes (19158_1)
rs7412		level of Phosphatidylcholine (O-16:0_20:3) in blood serum	Phosphatidylcholine (O-16:0_20:3) levels
rs7412		level of protein phosphatase 1G in blood serum	Protein phosphatase 1G level in Chronic kidney disease with hypertension and no diabetes (21823_5)
rs7412		level of serine/threonine-protein kinase 10 in blood serum	Serine/threonine kinase 10 level in Chronic kidney disease with hypertension and no diabetes (21569_49)
rs7412		level of Sphingomyelin (d34:1) in blood serum	Sphingomyelin (d34:1) levels
rs7412		level of Sphingomyelin (d40:1) in blood serum	Sphingomyelin (d40:1) levels
rs7412		level of Sphingomyelin (d42:2) in blood serum	Sphingomyelin (d42:2) levels
rs7412		level of Sterol ester (27:1/16:0) in blood serum	Sterol ester (27:1/16:0) levels
rs7412		level of Sterol ester (27:1/16:0) in blood serum	Sterol ester (27:1/16:0) levels
rs7412		level of Sterol ester (27:1/16:0) in blood serum	Sterol ester (27:1/16:0) levels
rs7412		level of Sterol ester (27:1/18:1) in blood serum	Sterol ester (27:1/18:1) levels
rs7412		level of Sterol ester (27:1/18:1) in blood serum	Sterol ester (27:1/18:1) levels
rs7412		level of Sterol ester (27:1/18:2) in blood serum	Sterol ester (27:1/18:2) levels
rs7412		level of Sterol ester (27:1/18:2) in blood serum	Sterol ester (27:1/18:2) levels
rs7412		level of Sterol ester (27:1/18:2) in blood serum	Sterol ester (27:1/18:2) levels
rs7412		level of Sterol ester (27:1/20:4) in blood serum	Sterol ester (27:1/20:4) levels
rs7412		level of Sterol ester (27:1/20:4) in blood serum	Sterol ester (27:1/20:4) levels
rs7412		level of Sterol ester (27:1/22:6) in blood serum	Sterol ester (27:1/22:6) levels
rs7412		level of uracil-DNA glycosylase in blood serum	Uracil-DNA glycosylase level in Chronic kidney disease with hypertension and no diabetes (22821_50)
rs7412		level of vacuolar protein sorting-associated protein 29 in blood serum	Vacuolar protein sorting-associated protein 29 level in Chronic kidney disease with hypertension and no diabetes (14318_1)
rs7412		lipid measurement	Lipid metabolism phenotypes
rs7412		lipoprotein A measurement	Lipoprotein (a) levels
rs7412		lipoprotein A measurement	Lipoprotein (a) levels
rs7412		lipoprotein-associated phospholipase A(2) change measurement,response to darapladib	Lipoprotein-associated phospholipase A2 activity change in response to darapladib treatment in cardiovascular disease
rs7412		lipoprotein-associated phospholipase a(2) measurement	Lipoprotein phospholipase A2 activity in cardiovascular disease
rs7412		liver fibrosis measurement	Forns index in high alcohol intake
rs7412		longevity	Longevity (age >90th survival percentile)
rs7412		longevity	Longevity (age >90th survival percentile)
rs7412		longevity	Longevity (age >99th survival percentile)
rs7412		longevity	Longevity (age >99th survival percentile)
rs7412		low density lipoprotein cholesterol measurement	Cardiovascular risk factors
rs7412		low density lipoprotein cholesterol measurement	Concentration of medium LDL particles
rs7412		low density lipoprotein cholesterol measurement	LDL cholesterol
rs7412		low density lipoprotein cholesterol measurement	LDL cholesterol
rs7412		low density lipoprotein cholesterol measurement	LDL cholesterol
rs7412		low density lipoprotein cholesterol measurement	LDL cholesterol levels
rs7412		low density lipoprotein cholesterol measurement	LDL cholesterol levels
rs7412		low density lipoprotein cholesterol measurement	LDL cholesterol levels
rs7412		low density lipoprotein cholesterol measurement	LDL cholesterol levels
rs7412		low density lipoprotein cholesterol measurement	LDL cholesterol levels
rs7412		low density lipoprotein cholesterol measurement	LDL cholesterol levels
rs7412		low density lipoprotein cholesterol measurement	LDL cholesterol levels in HIV infection
rs7412		low density lipoprotein cholesterol measurement	LDL cholesterol levels in HIV infection
rs7412		low density lipoprotein cholesterol measurement	Lipid traits
rs7412		low density lipoprotein cholesterol measurement	Lipid traits
rs7412		low density lipoprotein cholesterol measurement	Low density lipoprotein cholesterol levels
rs7412		low density lipoprotein cholesterol measurement	Low density lipoprotein cholesterol levels
rs7412		low density lipoprotein cholesterol measurement	Low density lipoprotein cholesterol levels
rs7412		low density lipoprotein cholesterol measurement	Low density lipoprotein cholesterol levels
rs7412		low density lipoprotein cholesterol measurement	Low density lipoprotein cholesterol levels
rs7412		low density lipoprotein cholesterol measurement	Low density lipoprotein cholesterol levels
rs7412		low density lipoprotein cholesterol measurement	Low density lipoprotein cholesterol levels
rs7412		low density lipoprotein cholesterol measurement	Low density lipoprotein cholesterol levels
rs7412		low density lipoprotein cholesterol measurement	Low density lipoprotein cholesterol levels
rs7412		low density lipoprotein cholesterol measurement	Low density lipoprotein cholesterol levels
rs7412		low density lipoprotein cholesterol measurement	Low density lipoprotein cholesterol levels
rs7412		low density lipoprotein cholesterol measurement	Low density lipoprotein cholesterol levels
rs7412		low density lipoprotein cholesterol measurement	Low density lipoprotein cholesterol levels
rs7412		low density lipoprotein cholesterol measurement	Low density lipoprotein cholesterol levels
rs7412		low density lipoprotein cholesterol measurement	Low density lipoprotein cholesterol levels
rs7412		low density lipoprotein cholesterol measurement	Low density lipoprotein cholesterol levels
rs7412		low density lipoprotein cholesterol measurement	Low density lipoprotein cholesterol levels
rs7412		low density lipoprotein cholesterol measurement	Low density lipoprotein cholesterol levels (on statin treatment)
rs7412		low density lipoprotein cholesterol measurement,free cholesterol measurement	Free cholesterol levels in large LDL
rs7412		low density lipoprotein particle size measurement	Average diameter for LDL particles
rs7412		low-density lipoprotein receptor-related protein 1B measurement	Low-density lipoprotein receptor-related protein 1B levels
rs7412		low-density lipoprotein receptor-related protein 1B measurement	Low-density lipoprotein receptor-related protein 1B levels
rs7412		lysophosphatidylethanolamine measurement	Lysoalkenylphosphatidylethanolamine (P-18:0) levels
rs7412		mean corpuscular hemoglobin	Mean corpuscular hemoglobin
rs7412		mean corpuscular volume	Mean spheric corpuscular volume
rs7412		mean reticulocyte volume	Mean reticulocyte volume
rs7412		metabolic syndrome	Dyslipidemia
rs7412		metabolite measurement	Metabolite peak levels (QI15502)
rs7412		myocardial infarction	Myocardial infarction
rs7412		myocardial infarction	Myocardial infarction
rs7412		non-high density lipoprotein cholesterol measurement	Non-HDL cholesterol levels
rs7412		non-high density lipoprotein cholesterol measurement	Non-HDL cholesterol levels
rs7412		non-high density lipoprotein cholesterol measurement	Non-HDL cholesterol levels
rs7412		non-high density lipoprotein cholesterol measurement	Non-HDL cholesterol levels
rs7412		N-palmitoyl-sphinganine (d18:0/16:0) measurement	Plasma N-palmitoyl-sphinganine (d18:0/16:0) levels in chronic kidney disease
rs7412		pain	Pain (pleiotropy)
rs7412		palmitoyl dihydrosphingomyelin (d18:0/16:0) measurement	Palmitoyl dihydrosphingomyelin (d18:0/16:0) levels
rs7412		palmitoyl sphingomyelin (d18:1/16:0) measurement	Palmitoyl sphingomyelin (d18:1/16:0) levels
rs7412		palmitoyl sphingomyelin (d18:1/16:0) measurement	Palmitoyl sphingomyelin (d18:1/16:0) levels
rs7412		phosphatidylcholine measurement	Alkenylphosphatidylcholine (P-17:0/20:4) (a) levels
rs7412		phosphatidylcholine measurement	Alkenylphosphatidylcholine (P-17:0/20:4) (b) levels
rs7412		phosphatidylcholine measurement	Alkenylphosphatidylcholine (P-18:0/20:4) levels
rs7412		phosphatidylcholine measurement	Alkenylphosphatidylcholine (P-18:0/22:5) levels
rs7412		phosphatidylcholine measurement	Alkenylphosphatidylcholine (P-18:0/22:6) levels
rs7412		phosphatidylcholine measurement	Alkenylphosphatidylcholine (P-38:5) (b) levels
rs7412		phosphatidylcholine measurement	Alkylphosphatidylcholine (O-18:0/22:6) levels
rs7412		phosphatidylcholine measurement	Lysoalkenylphosphatidylcholine (P-16:0) levels
rs7412		phosphatidylcholine measurement	Lysoalkenylphosphatidylcholine (P-18:0) levels
rs7412		phosphatidylcholine measurement	Lysoalkylphosphatidylcholine (O-16:0) levels
rs7412		phosphatidylcholine measurement	Lysoalkylphosphatidylcholine (O-18:0) levels
rs7412		phosphatidylcholine measurement	Phosphatidylcholine (16:0_16:0) levels
rs7412		phosphatidylcholine measurement	Phosphatidylcholine (16:1_18:2) levels
rs7412		phosphatidylcholine measurement	Phosphatidylcholines levels (UKB data field 23437)
rs7412		phosphatidylcholine measurement	Total Lysoalkenylphosphatidylcholine levels
rs7412		phosphatidylcholine measurement	Total Phosphatidylcholine levels
rs7412		phosphatidylethanolamine measurement	Alkenylphosphatidylethanolamine (P-16:0/20:3) (a) levels
rs7412		phosphatidylethanolamine measurement	Alkenylphosphatidylethanolamine (P-16:0/20:3) (b) levels
rs7412		phosphatidylethanolamine measurement	Alkenylphosphatidylethanolamine (P-17:0/20:4) (a) levels
rs7412		phosphatidylethanolamine measurement	Alkenylphosphatidylethanolamine (P-17:0/20:4) (b) levels
rs7412		phosphatidylethanolamine measurement	Alkenylphosphatidylethanolamine (P-17:0/22:6) (a) levels
rs7412		phosphatidylethanolamine measurement	Alkenylphosphatidylethanolamine (P-18:0/18:1) levels
rs7412		phosphatidylethanolamine measurement	Alkenylphosphatidylethanolamine (P-18:0/20:3) (a) levels
rs7412		phosphatidylethanolamine measurement	Alkenylphosphatidylethanolamine (P-18:0/20:3) (b) levels
rs7412		phosphatidylethanolamine measurement	Alkenylphosphatidylethanolamine (P-18:0/20:4) levels
rs7412		phosphatidylethanolamine measurement	Alkenylphosphatidylethanolamine (P-18:0/20:5) levels
rs7412		phosphatidylethanolamine measurement	Alkenylphosphatidylethanolamine (P-18:0/22:5) (n3) levels
rs7412		phosphatidylethanolamine measurement	Alkenylphosphatidylethanolamine (P-18:0/22:5) (n6) levels
rs7412		phosphatidylethanolamine measurement	Alkenylphosphatidylethanolamine (P-18:0/22:6) levels
rs7412		phosphatidylethanolamine measurement	Alkenylphosphatidylethanolamine (P-18:1/20:3) (a) levels
rs7412		phosphatidylethanolamine measurement	Alkenylphosphatidylethanolamine (P-18:1/20:3) (b) levels
rs7412		phosphatidylethanolamine measurement	Alkenylphosphatidylethanolamine (P-19:0/20:4) (b) levels
rs7412		phosphatidylethanolamine measurement	Total Alkenylphosphatidylethanolamine levels
rs7412		phosphatidylethanolamine measurement	Total Lysoalkenylphosphatidylethanolamine levels
rs7412		phosphoglucomutase-1 measurement	Phosphoglucomutase-1 levels
rs7412		phosphoglycerides measurement	Phosphoglycerides levels (UKB data field 23434)
rs7412		phospholipids in medium VLDL measurement	Phospholipids in medium VLDL (UKB data field 23504)
rs7412		phospholipids in very small VLDL measurement	Phospholipids in very small VLDL (UKB data field 23518)
rs7412		Phospholipids:total lipids ratio	Phospholipids to total lipids in chylomicrons and extremely large VLDL percentage (UKB data field 23579)
rs7412		Phospholipids:total lipids ratio	Phospholipids to total lipids in medium LDL percentage (UKB data field 23619)
rs7412		Phospholipids:total lipids ratio	Phospholipids to total lipids in small LDL percentage (UKB data field 23624)
rs7412		Phospholipids:total lipids ratio	Phospholipids to total lipids in very small VLDL percentage (UKB data field 23604)
rs7412		Phospholipids:total lipids ratio,intermediate density lipoprotein measurement	Phospholipids to total lipids ratio in IDL
rs7412		Phospholipids:total lipids ratio,low density lipoprotein cholesterol measurement	Phospholipids to total lipids ratio in medium LDL
rs7412		Phospholipids:total lipids ratio,low density lipoprotein cholesterol measurement	Phospholipids to total lipids ratio in small LDL
rs7412		Phospholipids:total lipids ratio,very low density lipoprotein cholesterol measurement	Phospholipids to total lipids ratio in very small VLDL
rs7412		platelet crit	Plateletcrit
rs7412		polyunsaturated fatty acid measurement	Polyunsaturated fatty acids levels (UKB data field 23446)
rs7412		pregnancy-specific beta-1-glycoprotein 5 measurement	Pregnancy-specific beta-1-glycoprotein 5 levels (PSG5.9314.9.3)
rs7412		proteasome activator complex subunit 1 measurement	Proteasome activator complex subunit 1 levels
rs7412		proteasome activator complex subunit 1 measurement	Proteasome activator complex subunit 1 levels
rs7412		proteasome activator complex subunit 1 measurement	Proteasome activator complex subunit 1 levels (PSME1.5918.5.3)
rs7412		protein measurement	Pyridoxine-5-phosphate oxidase levels
rs7412		pseudokinase FAM20A measurement	Pseudokinase FAM20A levels (FAM20A.6433.57.3)
rs7412		pulse pressure measurement	Pulse pressure
rs7412		pulse pressure measurement	Pulse pressure
rs7412		pulse pressure measurement	Pulse pressure
rs7412		pulse pressure measurement	Pulse pressure
rs7412		pulse pressure measurement	Pulse pressure
rs7412		pulse pressure measurement	Pulse pressure
rs7412		quinone oxidoreductase-like protein 1 measurement	Quinone oxidoreductase-like protein 1 levels
rs7412		red blood cell distribution width	Red cell distribution width
rs7412		red blood cell distribution width	Red cell distribution width
rs7412		red blood cell distribution width	Red cell distribution width
rs7412		red blood cell distribution width	Red cell distribution width
rs7412		red blood cell distribution width	Red cell distribution width
rs7412		response to statin,LDL cholesterol change measurement	Response to statins (LDL cholesterol change)
rs7412		reticulocyte count	High light scatter reticulocyte count
rs7412		reticulocyte count	High light scatter reticulocyte percentage of red cells
rs7412		reticulocyte count	Immature fraction of reticulocytes
rs7412		reticulocyte count	Reticulocyte count
rs7412		reticulocyte count	Reticulocyte count
rs7412		reticulocyte count	Reticulocyte fraction of red cells
rs7412		reticulocyte measurement	Reticulocyte fraction of red cells
rs7412		selenoprotein S measurement	Selenoprotein S levels (VIMP.11286.78.3)
rs7412		sexual dimorphism measurement	Multi-trait sex score
rs7412		sonic hedgehog protein measurement	Sonic hedgehog protein levels
rs7412		Sphingomyelin (d18:1/14:0, d16:1/16:0) measurement	Sphingomyelin (d18:1/14:0, d16:1/16:0) levels
rs7412		Sphingomyelin (d18:1/15:0, d16:1/17:0) measurement	Sphingomyelin (d18:1/15:0, d16:1/17:0) levels
rs7412		Sphingomyelin (d18:1/17:0, d17:1/18:0, d19:1/16:0) measurement	Sphingomyelin (d18:1/17:0, d17:1/18:0, d19:1/16:0) levels
rs7412		Sphingomyelin (d18:1/20:0, d16:1/22:0) measurement	Sphingomyelin (d18:1/20:0, d16:1/22:0) levels
rs7412		Sphingomyelin (d18:1/20:0, d16:1/22:0) measurement	Sphingomyelin (d18:1/20:0, d16:1/22:0) levels
rs7412		Sphingomyelin (d18:1/20:1, d18:2/20:0) measurement	Sphingomyelin (d18:1/20:1, d18:2/20:0) levels
rs7412		Sphingomyelin (d18:1/21:0, d17:1/22:0, d16:1/23:0) measurement	Sphingomyelin (d18:1/21:0, d17:1/22:0, d16:1/23:0) levels
rs7412		Sphingomyelin (d18:1/22:1, d18:2/22:0, d16:1/24:1) measurement	Sphingomyelin (d18:1/22:1, d18:2/22:0, d16:1/24:1) levels
rs7412		Sphingomyelin (d18:1/22:1, d18:2/22:0, d16:1/24:1) measurement	Sphingomyelin (d18:1/22:1, d18:2/22:0, d16:1/24:1) levels
rs7412		Sphingomyelin (d18:2/23:0, d18:1/23:1, d17:1/24:1) measurement	Sphingomyelin (d18:2/23:0, d18:1/23:1, d17:1/24:1) levels
rs7412		sphingomyelin 16:0 measurement	Sphingomyeline C16:0 levels
rs7412		sphingomyelin 18:0 measurement	Sphingomyeline C18:0 levels
rs7412		sphingomyelin 24:0 measurement	Sphingomyeline C24:0 levels
rs7412		sphingomyelin 24:1 measurement	Sphingomyeline C24:1 levels
rs7412		sphingomyelin measurement	Sphingomyelin levels
rs7412		sphingomyelin measurement	Sphingomyeline C16:0 levels
rs7412		sphingomyelin measurement	Sphingomyeline C18:0 levels
rs7412		stearoyl sphingomyelin (d18:1/18:0) measurement	Stearoyl sphingomyelin (d18:1/18:0) levels
rs7412		stearoyl sphingomyelin (d18:1/18:0) measurement	Stearoyl sphingomyelin (d18:1/18:0) levels
rs7412		steroidogenic acute regulatory protein, mitochondrial measurement	Steroidogenic acute regulatory protein, mitochondrial levels (STAR.10085.25.3)
rs7412		stromelysin‐1 measurement	Stromelysin-1 levels
rs7412		systolic blood pressure	Systolic blood pressure
rs7412		systolic blood pressure	Systolic blood pressure
rs7412		systolic blood pressure	Systolic blood pressure
rs7412		systolic blood pressure	Systolic blood pressure
rs7412		total cholesterol measurement	Cholesterol levels
rs7412		total cholesterol measurement	Cholesterol levels
rs7412		total cholesterol measurement	Cholesterol, total
rs7412		total cholesterol measurement	Cholesterol, total
rs7412		total cholesterol measurement	Lipid traits
rs7412		total cholesterol measurement	Serum total cholesterol levels
rs7412		total cholesterol measurement	Total cholesterol levels
rs7412		total cholesterol measurement	Total cholesterol levels
rs7412		total cholesterol measurement	Total cholesterol levels
rs7412		total cholesterol measurement	Total cholesterol levels
rs7412		total cholesterol measurement	Total cholesterol levels
rs7412		total cholesterol measurement	Total cholesterol levels
rs7412		total cholesterol measurement	Total cholesterol levels
rs7412		total cholesterol measurement	Total cholesterol levels
rs7412		total cholesterol measurement	Total cholesterol levels
rs7412		total cholesterol measurement	Total cholesterol levels
rs7412		total cholesterol measurement	Total cholesterol levels
rs7412		total cholesterol measurement	Total cholesterol levels
rs7412		total cholesterol measurement	Total cholesterol levels
rs7412		total cholesterol measurement	Total cholesterol levels
rs7412		total cholesterol measurement	Total cholesterol levels
rs7412		total cholesterol measurement	Total cholesterol levels
rs7412		total cholesterol measurement	Total cholesterol levels
rs7412		total cholesterol measurement	Total cholesterol levels
rs7412		total cholesterol measurement	Total cholesterol levels
rs7412		total cholesterol measurement	Total cholesterol levels
rs7412		total cholesterol measurement	Total cholesterol levels
rs7412		total cholesterol measurement	Total cholesterol levels
rs7412		total cholesterol measurement,very low density lipoprotein cholesterol measurement	Cholesterol levels in very small VLDL
rs7412		total lipids in medium VLDL	Total lipids in medium VLDL (UKB data field 23503)
rs7412		total lipids in very small VLDL measurement	Total lipids in very small VLDL (UKB data field 23517)
rs7412		triacylglycerol 56:3 measurement	Triacylglycerol (56:3) levels
rs7412		tricosanoyl sphingomyelin (d18:1/23:0) measurement	Tricosanoyl sphingomyelin (d18:1/23:0) levels
rs7412		triglyceride measurement	Triglyceride levels
rs7412		triglyceride measurement	Triglycerides
rs7412		triglyceride measurement	Triglycerides
rs7412		triglyceride measurement,high density lipoprotein cholesterol measurement	Triglyceride levels in medium HDL
rs7412		triglycerides in HDL measurement	Triglycerides in HDL (UKB data field 23410)
rs7412		triglycerides in medium HDL measurement	Triglycerides in medium HDL (UKB data field 23571)
rs7412		triglycerides to total lipids in very large VLDL percentage	Triglycerides to total lipids in very large VLDL percentage (UKB data field 23588)
rs7217473	133	blood protein measurement	Serum levels of protein CCL4L1	1	1
rs76960253	133	macrophage inflammatory protein 1b measurement	Macrophage inflammatory protein 1b levels	1	1
rs9903158	133	C-C motif chemokine 14 measurement	C-C motif chemokine 14 levels (CCL14.2900.53.3)	1
rs7412		vacuolar protein sorting-associated protein 29 measurement	Vacuolar protein sorting-associated protein 29 levels (VPS29.14318.1.3)
rs7412		very low density lipoprotein cholesterol measurement	Concentration of VLDL particles (UKB data field 23428)
rs7412		very low density lipoprotein cholesterol measurement	VLDL cholesterol levels (UKB data field 23403)
rs7412		vitamin D measurement	Serum 25-Hydroxyvitamin D levels
rs7412		vitamin D measurement	Serum 25-Hydroxyvitamin D levels
rs7412		vitamin D measurement	Vitamin D levels
rs7412		X-24870 measurement	X-24870 levels
rs743862		MHC class I polypeptide-related sequence A measurement	MHC class I polypeptide-related sequence A levels
rs117618570	139	TNF-related apoptosis-inducing ligand measurement	TRAIL levels	1	1
rs75071241		scavenger receptor cysteine-rich type 1 protein m130 measurement	Scavenger receptor cysteine-rich type 1 protein M130 levels
rs74778900	139	TNF-related apoptosis-inducing ligand measurement	TRAIL levels	1	1
rs7550207		basophil count,neutrophil count	Sum basophil neutrophil counts
rs7550207		c-reactive protein measurement	C-reactive protein levels (MTAG)
rs7550207		eosinophil count,neutrophil count	Sum neutrophil eosinophil counts
rs7550207		granulocyte count	Granulocyte count
rs7550207		leukocyte count	White blood cell count
rs7550207		neutrophil count	Neutrophil count
rs7412	143	blood protein measurement	Serum levels of protein CTF1	1
rs7412	143	blood protein measurement	Serum levels of protein IFI16	1	1
rs77246730		collectin-11 measurement	Collectin-11 levels (COLEC11.4430.44.3)
rs7412	143	level of inhibitor of growth protein 4 in blood serum	Inhibitor of growth protein 4 level in Chronic kidney disease with hypertension and no diabetes (17671_58)	1
rs77924615		Agents acting on the renin-angiotensin system use measurement	Medication use (agents acting on the renin-angiotensin system)
rs77924615		Agents acting on the renin-angiotensin system use measurement	Medication use (agents acting on the renin-angiotensin system)
rs77924615		Antihypertensive use measurement	Medication use for hypertension (number of purchases)
rs77924615		Beta blocking agent use measurement	Medication use (beta blocking agents)
rs77924615		blood protein measurement	Serum levels of protein MMP7
rs77924615		blood protein measurement	Serum levels of protein NBL1
rs77924615		blood urea nitrogen measurement	Blood urea nitrogen levels
rs77924615		blood urea nitrogen measurement	Blood urea nitrogen levels
rs77924615		blood urea nitrogen measurement	Blood urea nitrogen levels
rs77924615		Calcium channel blocker use measurement	Medication use (calcium channel blockers)
rs77924615		cardiovascular disease	Cardiovascular disease
rs77924615		chronic kidney disease	Chronic kidney disease
rs77924615		chronic kidney disease	Chronic renal failure
rs77924615		creatine measurement,glomerular filtration rate	Estimated glomerular filtration rate (creatinine, CKDi25)
rs77924615		creatinine measurement	Creatinine levels
rs77924615		creatinine measurement	Creatinine levels
rs77924615		creatinine measurement	Creatinine levels
rs77924615		creatinine measurement	Creatinine levels (UKB data field 23478)
rs77924615		creatinine measurement	Serum creatinine levels
rs77924615		diastolic blood pressure	Diastolic blood pressure
rs77924615		Diuretic use measurement	Medication use (diuretics)
rs77924615		glomerular filtration rate	Estimated glomerular filtration rate
rs77924615		glomerular filtration rate	Estimated glomerular filtration rate
rs77924615		glomerular filtration rate	Estimated glomerular filtration rate
rs77924615		glomerular filtration rate	Estimated glomerular filtration rate
rs77924615		glomerular filtration rate	Estimated glomerular filtration rate
rs77924615		glomerular filtration rate	Estimated glomerular filtration rate
rs77924615		glomerular filtration rate	Estimated glomerular filtration rate
rs77924615		glomerular filtration rate	Estimated glomerular filtration rate
rs77924615		glomerular filtration rate	Estimated glomerular filtration rate (creatinine)
rs77924615		glomerular filtration rate	Estimated glomerular filtration rate (creatinine)
rs77924615		glomerular filtration rate	Estimated glomerular filtration rate (creatinine)
rs77924615		glomerular filtration rate	Estimated glomerular filtration rate (cystatin c)
rs77924615		glomerular filtration rate	Estimated glomerular filtration rate in non-diabetics
rs77924615		glomerular filtration rate	Glomerular filtration rate
rs77924615		glomerular filtration rate	Glomerular filtration rate
rs77924615		glomerular filtration rate	Glomerular filtration rate
rs77924615		glomerular filtration rate	Glomerular filtration rate
rs77924615		glomerular filtration rate,creatinine measurement	Glomerular filtration rate (creatinine)
rs77924615		kidney volume	Kidney volume
rs77924615		lymphocyte count	Lymphocyte count
rs77924615		mean arterial pressure	Mean arterial pressure
rs77924615		nephrolithiasis	Kidney stones
rs77924615		nephrolithiasis	Kidney stones
rs77924615		protein measurement	Kidney injury molecule 1 levels
rs77924615		systolic blood pressure	Systolic blood pressure
rs77924615		systolic blood pressure	Systolic blood pressure
rs77924615		urate measurement	Urate levels
rs77924615		urate measurement	Urate levels
rs77924615		urolithiasis	Urolithiasis
rs77924615		uromodulin measurement	Serum uromodulin levels (antibody-based assay)
rs679574	144	CCL15 measurement	Serum levels of protein CCL15	1
rs77924615		vitamin D measurement	Serum 25-Hydroxyvitamin D levels
rs77924615		vitamin D measurement	Serum 25-Hydroxyvitamin D levels
rs77924615		vitamin D measurement	Serum 25-Hydroxyvitamin D levels
rs7868232		hemoglobin measurement	Hemoglobin concentration
rs79815064		juvenile idiopathic arthritis	Arthritis (juvenile idiopathic)
rs62143194	146	interleukin 1 receptor antagonist measurement	Interleukin-1-receptor antagonist levels	1	1
rs62143194	146	interleukin 1 receptor antagonist measurement	Interleukin-1-receptor antagonist levels	1	1
rs62143194	146	tumor necrosis factor receptor superfamily member 16 measurement	Tumor necrosis factor receptor superfamily member 16 levels (NGFR.8949.3.3)
rs8081395		leukocyte count	White blood cell count
rs9267951		basophil count	Basophil count
rs9267951		neutrophil count	Neutrophil count
rs9399136		coronary artery disease	Coronary artery disease
rs9399136		hemoglobin measurement	Hemoglobin
rs9399136		high density lipoprotein cholesterol measurement	High density lipoprotein cholesterol levels
rs9399136		leukocyte count	White blood cell count
rs9399136		low density lipoprotein cholesterol measurement	LDL cholesterol levels
rs9399136		low density lipoprotein cholesterol measurement	Low-density lipoprotein levels (MTAG)
rs9399136		mean corpuscular hemoglobin concentration	Mean corpuscular hemoglobin
rs9399136		red blood cell distribution width	Red cell distribution width
rs9399136		serum iron measurement	Iron status biomarkers (iron levels)
rs9399136		total iron binding capacity	Iron status biomarkers (total iron binding capacity)
rs9399136		transferrin saturation measurement	Iron status biomarkers (transferrin saturation)
rs9898547		phosphatidylcholine measurement	Lysoalkylphosphatidylcholine (O-24:1) levels
rs62143194	146	tumor necrosis factor receptor superfamily member 16 measurement	Tumor necrosis factor receptor superfamily member 16 levels (NGFR.8949.3.3)
rs9937053		Antithrombotic agent use measurement	Medication use (antithrombotic agents)
rs9937053		body fat percentage,heart failure	Body fat percentage or heart failure (MTAG)
rs9937053		body mass index	Body mass index
rs9937053		coffee consumption measurement	Coffee consumption
rs9937053		obstructive sleep apnea	Obstructive sleep apnea
rs9989419		alcohol consumption measurement,low density lipoprotein cholesterol measurement	LDL cholesterol levels x alcohol consumption (regular vs non-regular drinkers) interaction (2df)
rs9989419		alcohol consumption measurement,low density lipoprotein cholesterol measurement	LDL cholesterol levels x alcohol consumption (regular vs non-regular drinkers) interaction (2df)
rs9989419		alcohol consumption measurement,triglyceride measurement	Triglyceride levels x alcohol consumption (regular vs non-regular drinkers) interaction (2df)
rs9989419		alcohol consumption measurement,triglyceride measurement	Triglyceride levels x alcohol consumption (regular vs non-regular drinkers) interaction (2df)
rs9989419		alcohol drinking,high density lipoprotein cholesterol measurement	HDL cholesterol levels x alcohol consumption (drinkers vs non-drinkers) interaction (2df)
rs9989419		alcohol drinking,high density lipoprotein cholesterol measurement	HDL cholesterol levels x alcohol consumption (drinkers vs non-drinkers) interaction (2df)
rs9989419		alcohol drinking,high density lipoprotein cholesterol measurement	HDL cholesterol levels x alcohol consumption (drinkers vs non-drinkers) interaction (2df)
rs9989419		alcohol drinking,high density lipoprotein cholesterol measurement	HDL cholesterol levels x alcohol consumption (drinkers vs non-drinkers) interaction (2df)
rs9989419		alcohol drinking,low density lipoprotein cholesterol measurement	LDL cholesterol levels x alcohol consumption (drinkers vs non-drinkers) interaction (2df)
rs9989419		alcohol drinking,low density lipoprotein cholesterol measurement	LDL cholesterol levels x alcohol consumption (drinkers vs non-drinkers) interaction (2df)
rs9989419		alcohol drinking,triglyceride measurement	Triglyceride levels x alcohol consumption (drinkers vs non-drinkers) interaction (2df)
rs9989419		alcohol drinking,triglyceride measurement	Triglyceride levels x alcohol consumption (drinkers vs non-drinkers) interaction (2df)
rs9989419		apolipoprotein a 1 measurement	Apolipoprotein A1 levels
rs9989419		cholesterol in large HDL measurement	Cholesterol in large HDL (UKB data field 23561)
rs9989419		cholesteryl ester measurement	Cholesteryl esters in HDL (UKB data field 23418)
rs9989419		cholesteryl ester measurement	Cholesteryl esters in large HDL (UKB data field 23562)
rs9989419		complex trait	Multi-trait sum score
rs9989419		complex trait	Multi-trait sum score
rs9989419		free cholesterol to total lipids in medium HDL percentage	Free cholesterol to total lipids in medium HDL percentage (UKB data field 23642)
rs9989419		free cholesterol to total lipids in very large HDL percentage	Free cholesterol to total lipids in very large HDL percentage (UKB data field 23632)
rs9989419		high density lipoprotein cholesterol measurement	Concentration of large HDL particles (UKB data field 23558)
rs9989419		high density lipoprotein cholesterol measurement	HDL cholesterol
rs9989419		high density lipoprotein cholesterol measurement	HDL cholesterol
rs9989419		high density lipoprotein cholesterol measurement	HDL cholesterol
rs9989419		high density lipoprotein cholesterol measurement	HDL cholesterol levels
rs9989419		high density lipoprotein cholesterol measurement	HDL cholesterol levels
rs9989419		high density lipoprotein cholesterol measurement	HDL cholesterol levels
rs9989419		high density lipoprotein cholesterol measurement	HDL cholesterol levels
rs9989419		high density lipoprotein cholesterol measurement	HDL cholesterol levels
rs9989419		high density lipoprotein cholesterol measurement	HDL cholesterol levels
rs9989419		high density lipoprotein cholesterol measurement	HDL cholesterol levels
rs9989419		high density lipoprotein cholesterol measurement	HDL cholesterol levels (UKB data field 23406)
rs9989419		high density lipoprotein cholesterol measurement	HDL cholesterol levels in current drinkers
rs9989419		high density lipoprotein cholesterol measurement	HDL cholesterol levels in current drinkers
rs9989419		high density lipoprotein cholesterol measurement	HDL cholesterol levels in current drinkers
rs9989419		high density lipoprotein cholesterol measurement	HDL cholesterol levels in current drinkers
rs9989419		high density lipoprotein cholesterol measurement	High density lipoprotein cholesterol levels
rs9989419		high density lipoprotein cholesterol measurement	High density lipoprotein cholesterol levels
rs9989419		high density lipoprotein cholesterol measurement	High density lipoprotein cholesterol levels
rs9989419		high density lipoprotein cholesterol measurement	High density lipoprotein cholesterol levels
rs9989419		high density lipoprotein cholesterol measurement	High density lipoprotein cholesterol levels
rs9989419		high density lipoprotein cholesterol measurement	High density lipoprotein cholesterol levels
rs9989419		high density lipoprotein cholesterol measurement	High density lipoprotein cholesterol levels
rs9989419		high density lipoprotein cholesterol measurement	Lipid traits
rs9989419		high density lipoprotein cholesterol measurement,alcohol consumption measurement	HDL cholesterol levels x alcohol consumption (regular vs non-regular drinkers) interaction (2df)
rs9989419		high density lipoprotein cholesterol measurement,alcohol consumption measurement	HDL cholesterol levels x alcohol consumption (regular vs non-regular drinkers) interaction (2df)
rs9989419		high density lipoprotein cholesterol measurement,alcohol consumption measurement	HDL cholesterol levels x alcohol consumption (regular vs non-regular drinkers) interaction (2df)
rs9989419		high density lipoprotein cholesterol measurement,alcohol consumption measurement	HDL cholesterol levels x alcohol consumption (regular vs non-regular drinkers) interaction (2df)
rs9989419		low density lipoprotein cholesterol measurement	LDL (standard GWA)
rs9989419		low density lipoprotein cholesterol measurement	LDL (weighted GWA)
rs9989419		low density lipoprotein cholesterol measurement	LDL cholesterol levels
rs9989419		low density lipoprotein cholesterol measurement	LDL cholesterol levels
rs9989419		phospholipids in large HDL measurement	Phospholipids in large HDL (UKB data field 23560)
rs9989419		sexual dimorphism measurement	Multi-trait sex score
rs9989419		sexual dimorphism measurement	Multi-trait sex score
rs9989419		total cholesterol measurement	Total cholesterol levels
rs9989419		total cholesterol measurement	Total cholesterol levels
rs9989419		total lipids in large HDL	Total lipids in large HDL (UKB data field 23559)
rs9989419		triglyceride measurement	Triglyceride levels in current drinkers
rs9989419		triglyceride measurement	Triglyceride levels in current drinkers
rs9989419		triglyceride measurement	Triglycerides
rs9989419		triglyceride measurement	Triglycerides
