## Supplemental Table 5 for "The Genomic Architecture of Circulating Cytokine Levels Points to Drug Targets for Immune-Related Diseases"

### Sheet: 1
Supplementary Table S5: Fine-mapping results from Susie
cs	Bayesian.factor.for.association.test	Association.test.lead.variant	GWAS lead included	cyto_locus	functional.consequnce	gene.alias	chr	pos	Cytokine
5	Inf	rs4467766	0	bNGF_1	intron	CASC15	6	22016146	bNGF
10	Inf	rs1928171	0	bNGF_1	intron	CASC15	6	22034854	bNGF
6	Inf	rs492044	0	bNGF_1	intron	CASC15	6	22060799	bNGF
29	Inf	rs4710999	0	bNGF_1	intron	CASC15	6	22062824	bNGF
7	Inf	rs9466259	0	bNGF_1	intron	CASC15	6	22080016	bNGF
15	Inf	rs74408374	0	bNGF_1	intron	CASC15	6	22085115	bNGF
38	Inf	rs9466262	0	bNGF_1	intron	CASC15	6	22089895	bNGF
16	Inf	rs9393228	0	bNGF_1	intron	CASC15	6	22112043	bNGF
32	Inf	rs9295534	0	bNGF_1	intron	CASC15	6	22113390	bNGF
37	84.3077	rs138105812	0	bNGF_1	intron	CASC15	6	22114485	bNGF
12	Inf	rs16885627	0	bNGF_1	intron	CASC15	6	22115797	bNGF
34	140.074	rs7764461	0	bNGF_1	intron	CASC15	6	22122568	bNGF
11	Inf	rs9368402	0	bNGF_1	intron	CASC15	6	22125157	bNGF
13	Inf	rs6904682	0	bNGF_1	intron	CASC15	6	22128962	bNGF
3	Inf	rs9366428	0	bNGF_1	intron	CASC15	6	22130604	bNGF
28	Inf	rs7746623	0	bNGF_1	intron	CASC15	6	22134989	bNGF
4	Inf	rs6915322	0	bNGF_1	non_coding_transcript_exon	NBAT1	6	22136160	bNGF
33	260.829	rs6921113	0	bNGF_1	non_coding_transcript_exon	NBAT1	6	22136879	bNGF
30	Inf	rs9358491	0	bNGF_1	intron	NBAT1	6	22140114	bNGF
1	Inf	rs4565291	0	bNGF_1	intron	NBAT1	6	22144059	bNGF
35	Inf	rs10946535	0	bNGF_1	intron	CASC15	6	22208557	bNGF
9	Inf	rs9358513	0	bNGF_1	intron	CASC15	6	22208886	bNGF
2	Inf	rs112267153	0	bNGF_1	intron	CASC15	6	22208958	bNGF
1	Inf	rs4773993	0	bNGF_2	intergenic	IGHV3-48	14	107001019	bNGF
2	Inf	rs4774149	0	bNGF_2	intergenic	IGHV3-48	14	107003217	bNGF
1	Inf	rs112101408	0	EOTAXIN_1	intergenic	RP11-944L7.4	3	40969764	EOTAXIN
97	Inf	rs36069009	0	EOTAXIN_1	intergenic	RP11-520A21.1	3	40991176	EOTAXIN
6	Inf	rs4359787	0	EOTAXIN_1	intergenic	RP11-944L7.4	3	41027929	EOTAXIN
82	Inf	rs6599132	0	EOTAXIN_1	intergenic	RP11-944L7.4	3	41039907	EOTAXIN
89	Inf	rs11129891	0	EOTAXIN_1	intergenic	RP11-944L7.4	3	41051489	EOTAXIN
92	Inf	rs6599135	0	EOTAXIN_1	intergenic	RP11-944L7.4	3	41060043	EOTAXIN
4	Inf	rs78398770	0	EOTAXIN_1	intergenic	RP11-944L7.4	3	41075897	EOTAXIN
25	Inf	rs58157274	0	EOTAXIN_1	intergenic	RP11-944L7.4	3	41076810	EOTAXIN
2	Inf	rs60233036	0	EOTAXIN_1	intergenic	RP11-944L7.4	3	41076957	EOTAXIN
3	Inf	rs112091235	0	EOTAXIN_1	intergenic	RP11-944L7.4	3	41081695	EOTAXIN
7	Inf	rs106872	0	EOTAXIN_1	intergenic	RP11-944L7.4	3	41084811	EOTAXIN
91	Inf	rs7613291	0	EOTAXIN_1	intergenic	RP11-944L7.4	3	41089174	EOTAXIN
85	Inf	rs112739941	0	EOTAXIN_1	intergenic	RP11-944L7.4	3	41100858	EOTAXIN
84	Inf	rs12107052	0	EOTAXIN_1	intergenic	RP11-944L7.4	3	41108552	EOTAXIN
80	Inf	rs75280457	0	EOTAXIN_1	intergenic	RP11-944L7.4	3	41115344	EOTAXIN
5	Inf	rs77311174	0	EOTAXIN_1	intergenic	RP11-944L7.4	3	41118103	EOTAXIN
87	Inf	rs419918	0	EOTAXIN_1	intergenic	RP11-944L7.4	3	41118898	EOTAXIN
22	Inf	rs75403758	0	EOTAXIN_1	intergenic	RP11-944L7.4	3	41120419	EOTAXIN
23	Inf	rs78615465	0	EOTAXIN_1	intergenic	RP11-944L7.4	3	41137512	EOTAXIN
86	Inf	rs77833935	0	EOTAXIN_1	intergenic	RP11-944L7.4	3	41140417	EOTAXIN
95	Inf	rs12630793	0	EOTAXIN_1	intergenic	RP11-944L7.4	3	41146499	EOTAXIN
1	Inf	rs826725	1	EOTAXIN_13	NA	NA	8	59733378	EOTAXIN
2	Inf	rs17214703	0	EOTAXIN_13	NA	NA	8	59740982	EOTAXIN
64	Inf	rs143757617	0	EOTAXIN_14	intergenic	LINC01228	16	79937827	EOTAXIN
21	Inf	rs146452501	0	EOTAXIN_14	intergenic	LINC01228	16	79951279	EOTAXIN
2	Inf	rs77168071	0	EOTAXIN_14	NA	NA	16	79965872	EOTAXIN
96	Inf	rs76260223	0	EOTAXIN_14	intergenic	RP11-148M9.1	16	79974116	EOTAXIN
9	Inf	rs55854128	0	EOTAXIN_14	intergenic	RP11-148M9.1	16	79986673	EOTAXIN
20	Inf	rs4889058	0	EOTAXIN_14	intergenic	RP11-148M9.1	16	79993507	EOTAXIN
4	Inf	rs62042264	0	EOTAXIN_14	NA	NA	16	80007176	EOTAXIN
22	Inf	rs62042295	0	EOTAXIN_14	intergenic	RP11-148M9.1	16	80015010	EOTAXIN
27	Inf	rs9788812	0	EOTAXIN_14	intergenic	RP11-148M9.1	16	80019032	EOTAXIN
13	Inf	rs7195573	0	EOTAXIN_14	intergenic	RP11-148M9.1	16	80020499	EOTAXIN
72	Inf	rs4889064	0	EOTAXIN_14	intergenic	RP11-148M9.1	16	80023074	EOTAXIN
81	Inf	rs4505341	0	EOTAXIN_14	intergenic	RP11-148M9.1	16	80034203	EOTAXIN
5	Inf	rs9924378	0	EOTAXIN_14	intergenic	RP11-148M9.1	16	80035498	EOTAXIN
63	Inf	rs11647839	0	EOTAXIN_14	intergenic	RP11-148M9.1	16	80036384	EOTAXIN
17	Inf	rs9929759	0	EOTAXIN_14	intergenic	RP11-148M9.1	16	80042989	EOTAXIN
71	Inf	rs9932617	0	EOTAXIN_14	intergenic	RP11-148M9.1	16	80043989	EOTAXIN
11	Inf	rs74359349	0	EOTAXIN_14	intergenic	RP11-148M9.1	16	80055513	EOTAXIN
3	Inf	rs11645922	0	EOTAXIN_14	NA	NA	16	80062214	EOTAXIN
79	Inf	rs4889070	0	EOTAXIN_14	intergenic	RP11-148M9.1	16	80065251	EOTAXIN
14	Inf	rs4888065	0	EOTAXIN_14	upstream	RP11-148M9.1	16	80071830	EOTAXIN
1	Inf	rs185925863	0	EOTAXIN_14	NA	NA	16	80089053	EOTAXIN
7	Inf	rs8050160	0	EOTAXIN_14	intergenic	RP11-525K10.1	16	80093959	EOTAXIN
80	Inf	rs4500745	0	EOTAXIN_14	intron	RP11-525K10.1	16	80100004	EOTAXIN
76	Inf	rs9319549	0	EOTAXIN_14	intron	RP11-525K10.1	16	80110182	EOTAXIN
6	Inf	rs1478505	0	EOTAXIN_14	intron	RP11-525K10.1	16	80112076	EOTAXIN
33	Inf	rs704891	0	EOTAXIN_15	intron	RP11-136C24.3	3	42987014	EOTAXIN
37	Inf	rs13081156	0	EOTAXIN_15	intron	RP11-136C24.3	3	43005217	EOTAXIN
46	Inf	rs1071276	0	EOTAXIN_15	intron	RP11-136C24.3	3	43006533	EOTAXIN
1	Inf	rs62247065	0	EOTAXIN_15	intron	FAM198A	3	43066572	EOTAXIN
4	Inf	rs13061038	0	EOTAXIN_15	intron	FAM198A	3	43068413	EOTAXIN
2	Inf	rs536119	0	EOTAXIN_15	missense	FAM198A	3	43095101	EOTAXIN
3	Inf	rs1566422	0	EOTAXIN_15	downstream	POMGNT2	3	43116940	EOTAXIN
1	Inf	rs6966402	0	EOTAXIN_2	intron	CCL26	7	75408687	EOTAXIN
2	Inf	rs6968020	0	EOTAXIN_2	intron	RHBDD2	7	75491565	EOTAXIN
2	Inf	rs9814578	0	EOTAXIN_3	downstream	LZTFL1	3	45863267	EOTAXIN
8	Inf	rs2191030	0	EOTAXIN_3	intron	LZTFL1	3	45910946	EOTAXIN
5	Inf	rs9810934	1	EOTAXIN_3	intron	LZTFL1	3	45954352	EOTAXIN
13	Inf	rs9831315	0	EOTAXIN_3	intron	LZTFL1	3	45956362	EOTAXIN
7	Inf	rs1488373	0	EOTAXIN_3	upstream	LZTFL1	3	45957689	EOTAXIN
1	Inf	rs7618618	0	EOTAXIN_3	intron	FYCO1	3	45963497	EOTAXIN
3	Inf	rs73064471	0	EOTAXIN_3	intron	FYCO1	3	45976746	EOTAXIN
99	Inf	rs9875616	0	EOTAXIN_3	intron	FYCO1	3	45979877	EOTAXIN
10	Inf	rs13091821	0	EOTAXIN_3	intron	FYCO1	3	45980115	EOTAXIN
12	Inf	rs7634640	0	EOTAXIN_3	intron	FYCO1	3	45982119	EOTAXIN
98	Inf	rs2234350	0	EOTAXIN_3	intron	FYCO1	3	45984300	EOTAXIN
100	Inf	rs4682799	0	EOTAXIN_3	intron	FYCO1	3	45993606	EOTAXIN
67	Inf	rs4388012	0	EOTAXIN_3	intron	FYCO1	3	45996501	EOTAXIN
65	Inf	rs1873001	0	EOTAXIN_3	intron	FYCO1	3	46032847	EOTAXIN
97	Inf	rs3947589	0	EOTAXIN_3	intron	FYCO1	3	46034086	EOTAXIN
6	Inf	rs60488096	0	EOTAXIN_3	intergenic	TKT	3	46050355	EOTAXIN
8	Inf	rs1084534	0	EOTAXIN_6	intron	SLC25A26	3	66357919	EOTAXIN
18	Inf	rs9848152	0	EOTAXIN_6	intron	SLC25A26	3	66386554	EOTAXIN
1	Inf	rs75035383	0	EOTAXIN_6	intron	SLC25A26	3	66398920	EOTAXIN
3	Inf	rs74367969	0	EOTAXIN_6	intron	SLC25A26	3	66403649	EOTAXIN
2	Inf	rs76418104	0	EOTAXIN_6	intron	SLC25A26	3	66408211	EOTAXIN
7	Inf	rs71621309	0	EOTAXIN_6	intron	LRIG1	3	66439115	EOTAXIN
11	Inf	rs62243246	0	EOTAXIN_6	intron	LRIG1	3	66447299	EOTAXIN
6	Inf	rs7651129	0	EOTAXIN_6	intron	LRIG1	3	66474954	EOTAXIN
17	Inf	rs4856816	0	EOTAXIN_6	intron	LRIG1	3	66481294	EOTAXIN
5	Inf	rs116758863	1	EOTAXIN_7	upstream	DSTNP4	3	39250894	EOTAXIN
33	Inf	rs115643450	0	EOTAXIN_7	intergenic	DSTNP4	3	39261447	EOTAXIN
1	Inf	rs113027876	0	EOTAXIN_7	intergenic	RP11-944L7.4	3	39267953	EOTAXIN
35	Inf	rs4676618	0	EOTAXIN_7	intergenic	RP11-944L7.4	3	39281112	EOTAXIN
2	Inf	rs9835335	0	EOTAXIN_7	intergenic	RP11-944L7.4	3	39289218	EOTAXIN
27	Inf	rs9839675	0	EOTAXIN_7	intergenic	RP11-944L7.4	3	39289693	EOTAXIN
6	Inf	rs3953247	0	EOTAXIN_7	intergenic	RP11-944L7.4	3	39291976	EOTAXIN
13	Inf	rs28655219	0	EOTAXIN_7	intergenic	RP11-944L7.4	3	39292424	EOTAXIN
7	Inf	rs114926934	0	EOTAXIN_7	intergenic	RP11-944L7.4	3	39293699	EOTAXIN
8	Inf	rs112580659	0	EOTAXIN_7	downstream	CX3CR1	3	39302415	EOTAXIN
4	Inf	rs55955702	0	EOTAXIN_7	intron	CX3CR1	3	39308205	EOTAXIN
12	Inf	rs1014638	0	EOTAXIN_7	upstream	CX3CR1	3	39326283	EOTAXIN
34	Inf	rs11706511	0	EOTAXIN_7	intergenic	RP11-944L7.4	3	39344438	EOTAXIN
17	Inf	NA	0	EOTAXIN_7	NA	NA	NA	NA	EOTAXIN
2	Inf	rs10418461	0	EOTAXIN_8	NA	NA	19	37736901	EOTAXIN
1	Inf	rs34544865	0	EOTAXIN_8	NA	NA	19	37801242	EOTAXIN
11	Inf	rs67293224	0	EOTAXIN_8	NA	NA	19	37803248	EOTAXIN
8	Inf	rs185821115	0	EOTAXIN_8	NA	NA	19	37810176	EOTAXIN
9	Inf	rs6508715	0	EOTAXIN_8	NA	NA	19	37816230	EOTAXIN
2	Inf	rs9906713	0	EOTAXIN_9	NA	NA	17	32552845	EOTAXIN
1	Inf	rs1860189	0	EOTAXIN_9	NA	NA	17	32578358	EOTAXIN
2	Inf	rs4915325	0	FGF_BASIC_1	NA	NA	1	198882670	FGF_BASIC
74	Inf	rs59646752	0	FGF_BASIC_1	intron	MIR181A1HG	1	198900138	FGF_BASIC
97	Inf	rs1806813	0	FGF_BASIC_1	intergenic	RP11-16L9.1	1	198926671	FGF_BASIC
95	Inf	rs111432798	0	FGF_BASIC_1	intergenic	RP11-16L9.1	1	198934697	FGF_BASIC
98	Inf	rs7556390	0	FGF_BASIC_1	intergenic	RP11-16L9.2	1	198938170	FGF_BASIC
79	Inf	rs142865989	0	FGF_BASIC_1	upstream	RP11-16L9.2	1	198951267	FGF_BASIC
3	Inf	rs75608427	0	FGF_BASIC_1	downstream	RP11-16L9.2	1	198956913	FGF_BASIC
1	Inf	rs182142740	0	FGF_BASIC_1	NA	NA	1	198972334	FGF_BASIC
89	Inf	rs113587478	0	FGF_BASIC_1	intron	LINC01222	1	198979447	FGF_BASIC
94	Inf	rs186415274	0	FGF_BASIC_1	intron	LINC01221	1	199000350	FGF_BASIC
4	Inf	rs10800606	0	FGF_BASIC_1	intron	LINC01221	1	199004994	FGF_BASIC
7	Inf	rs7529925	0	FGF_BASIC_1	intron	LINC01221	1	199007208	FGF_BASIC
5	Inf	rs138291710	0	FGF_BASIC_1	intron	LINC01221	1	199012816	FGF_BASIC
90	Inf	rs139560162	0	FGF_BASIC_1	downstream	LINC01221	1	199045870	FGF_BASIC
2	Inf	rs13149036	0	FGF_BASIC_11	intergenic	RP11-170N16.1	4	122884709	FGF_BASIC
53	Inf	rs1526919	0	FGF_BASIC_11	intergenic	RP11-170N16.1	4	122911482	FGF_BASIC
1	Inf	rs77054138	0	FGF_BASIC_11	intergenic	RP11-170N16.1	4	122914769	FGF_BASIC
3	Inf	rs4833787	0	FGF_BASIC_11	intergenic	RP11-170N16.1	4	122914913	FGF_BASIC
2	Inf	rs308412	0	FGF_BASIC_12	intron	FGF2	4	123752017	FGF_BASIC
1	Inf	rs308430	0	FGF_BASIC_12	intron	FGF2	4	123764127	FGF_BASIC
63	297.469	rs79401640	0	FGF_BASIC_2	intron	SYNPO2	4	119970670	FGF_BASIC
65	Inf	rs10020899	0	FGF_BASIC_2	3_prime_UTR	SYNPO2	4	119981086	FGF_BASIC
66	Inf	rs17050116	0	FGF_BASIC_2	3_prime_UTR	SYNPO2	4	119981296	FGF_BASIC
2	Inf	rs10021107	0	FGF_BASIC_2	3_prime_UTR	SYNPO2	4	119981364	FGF_BASIC
8	Inf	rs185870384	0	FGF_BASIC_2	intergenic	RP11-170N16.1	4	119987701	FGF_BASIC
61	Inf	rs4420962	0	FGF_BASIC_2	intergenic	RP11-170N16.1	4	120020471	FGF_BASIC
3	Inf	rs72673726	0	FGF_BASIC_2	intergenic	RP11-170N16.1	4	120048036	FGF_BASIC
1	Inf	rs7668809	0	FGF_BASIC_2	intron	MYOZ2	4	120076967	FGF_BASIC
13	Inf	rs187690620	0	FGF_BASIC_2	intron	MYOZ2	4	120096000	FGF_BASIC
1	Inf	rs28708722	0	FGF_BASIC_9	intergenic	RP11-404I7.1	4	127254177	FGF_BASIC
2	Inf	rs17253638	0	FGF_BASIC_9	intergenic	RP11-404I7.1	4	127266101	FGF_BASIC
1	Inf	rs12491503	0	G_CSF_3	intergenic	SLC2A2	3	165706855	G_CSF
2	Inf	rs2218730	0	G_CSF_3	intergenic	SLC2A2	3	165723243	G_CSF
1	Inf	rs8113128	0	G_CSF_7	intron	MARK4	19	45700657	G_CSF
2	Inf	rs10423031	0	G_CSF_7	intron	EXOC3L2	19	45726224	G_CSF
2	Inf	rs56238646	0	G_CSF_9	NA	NA	19	40417662	G_CSF
1	Inf	rs34939346	1	G_CSF_9	NA	NA	19	40421612	G_CSF
1	Inf	rs192031641	1	GROA_CXCL1_10	NA	NA	4	64401593	GROA_CXCL1
2	Inf	rs4860534	0	GROA_CXCL1_10	intergenic	DPP3P1	4	64456551	GROA_CXCL1
36	Inf	rs145338691	0	GROA_CXCL1_15	intergenic	RP11-576N17.4	4	74626290	GROA_CXCL1
7	Inf	rs572255587	0	GROA_CXCL1_15	intergenic	RP11-576N17.4	4	74667945	GROA_CXCL1
40	Inf	rs115705126	0	GROA_CXCL1_15	intergenic	RP11-576N17.4	4	74692819	GROA_CXCL1
43	Inf	rs2022736	0	GROA_CXCL1_15	intron	CXCL6	4	74712514	GROA_CXCL1
39	Inf	rs114411394	0	GROA_CXCL1_15	upstream	PF4V1	4	74715170	GROA_CXCL1
3	Inf	rs56379383	0	GROA_CXCL1_15	downstream	PF4V1	4	74720478	GROA_CXCL1
50	Inf	rs115711101	0	GROA_CXCL1_15	upstream	CXCL1	4	74735108	GROA_CXCL1
4	Inf	rs61412577	0	GROA_CXCL1_15	intergenic	RP11-576N17.4	4	74742061	GROA_CXCL1
2	Inf	rs10021230	0	GROA_CXCL1_15	intergenic	RP11-576N17.4	4	74745550	GROA_CXCL1
10	Inf	rs516224	0	GROA_CXCL1_15	intergenic	RP11-576N17.4	4	74750147	GROA_CXCL1
1	Inf	rs16850137	0	GROA_CXCL1_15	intergenic	RP11-576N17.4	4	74751028	GROA_CXCL1
26	Inf	rs573878	0	GROA_CXCL1_15	intergenic	RP11-576N17.4	4	74759950	GROA_CXCL1
45	Inf	rs116152597	0	GROA_CXCL1_15	intergenic	RP11-576N17.4	4	74765488	GROA_CXCL1
23	Inf	rs562213	0	GROA_CXCL1_15	intergenic	RP11-576N17.4	4	74766693	GROA_CXCL1
30	Inf	rs561454	0	GROA_CXCL1_15	intergenic	RP11-576N17.4	4	74766726	GROA_CXCL1
20	Inf	rs353042	0	GROA_CXCL1_15	intergenic	RP11-576N17.4	4	74770221	GROA_CXCL1
31	Inf	rs353034	0	GROA_CXCL1_15	intergenic	RP11-576N17.4	4	74773643	GROA_CXCL1
1	Inf	rs77357616	0	GROA_CXCL1_3	intergenic	AC112518.3	4	68223858	GROA_CXCL1
67	34.1428	rs11131695	0	GROA_CXCL1_3	intergenic	AC112518.3	4	68229448	GROA_CXCL1
2	Inf	rs79330738	0	GROA_CXCL1_3	non_coding_transcript_exon	RP11-584P21.2	4	68284668	GROA_CXCL1
3	Inf	rs143603267	0	GROA_CXCL1_3	downstream	CENPC	4	68332896	GROA_CXCL1
65	Inf	rs62301090	0	GROA_CXCL1_3	intron	CENPC	4	68363189	GROA_CXCL1
2	Inf	rs149160429	0	GROA_CXCL1_5	intron	SLC4A4	4	72089575	GROA_CXCL1
1	Inf	rs186322170	0	GROA_CXCL1_5	intron	SLC4A4	4	72178161	GROA_CXCL1
3	Inf	rs10995445	1	GROA_CXCL1_6	downstream	RNU6-543P	10	64874754	GROA_CXCL1
2	Inf	rs72824948	0	GROA_CXCL1_6	upstream	RP11-144G16.1	10	64886103	GROA_CXCL1
1	Inf	rs35768343	0	GROA_CXCL1_6	upstream	NRBF2	10	64888493	GROA_CXCL1
4	Inf	rs7895610	0	GROA_CXCL1_6	intron	JMJD1C	10	64961659	GROA_CXCL1
28	Inf	rs765499	0	HGF_11	intergenic	HGF	7	81420328	HGF
50	Inf	rs17502053	0	HGF_11	intergenic	HGF	7	81426413	HGF
10	Inf	rs17155517	0	HGF_11	intergenic	HGF	7	81430696	HGF
42	Inf	rs7456691	0	HGF_11	intergenic	HGF	7	81430939	HGF
6	Inf	rs62465439	0	HGF_11	intergenic	HGF	7	81435605	HGF
29	Inf	rs4732409	0	HGF_11	intergenic	HGF	7	81437873	HGF
4	Inf	rs34613059	0	HGF_11	intergenic	HGF	7	81459395	HGF
3	Inf	rs12707463	0	HGF_11	intergenic	HGF	7	81470110	HGF
27	Inf	rs12707466	0	HGF_11	intergenic	AC006145.1	7	81503299	HGF
7	Inf	rs17155615	1	HGF_11	intergenic	AC006145.1	7	81515706	HGF
9	Inf	rs1229443	0	HGF_11	intergenic	AC006145.1	7	81530304	HGF
38	Inf	rs1229447	0	HGF_11	intergenic	AC006145.1	7	81530948	HGF
2	Inf	rs1229448	0	HGF_11	intergenic	AC006145.1	7	81531935	HGF
53	Inf	rs62463600	0	HGF_11	intergenic	AC006145.1	7	81532442	HGF
1	Inf	rs4728489	0	HGF_11	intergenic	AC006145.1	7	81535350	HGF
8	Inf	rs1011842	0	HGF_11	intergenic	AC006145.1	7	81537422	HGF
24	Inf	rs144413391	0	HGF_11	intergenic	AC006145.1	7	81541336	HGF
100	Inf	rs62463620	0	HGF_11	intergenic	AC006145.1	7	81561103	HGF
40	Inf	rs141890899	0	HGF_11	intergenic	CACNA2D1	7	81567479	HGF
6	Inf	rs73225754	0	HGF_2	intergenic	AC098828.2	2	20314068	HGF
26	Inf	rs77680390	0	HGF_2	intergenic	AC098828.2	2	20315251	HGF
25	Inf	rs13430170	0	HGF_2	intergenic	AC098828.2	2	20318517	HGF
4	Inf	rs6717027	0	HGF_2	intergenic	AC098828.2	2	20321943	HGF
23	Inf	rs62112219	0	HGF_2	intergenic	AC098828.3	2	20334873	HGF
3	Inf	rs7569900	0	HGF_2	intergenic	AC098828.3	2	20347893	HGF
32	Inf	rs10495702	0	HGF_2	downstream	AC098828.3	2	20350751	HGF
5	Inf	rs10495703	0	HGF_2	downstream	AC098828.3	2	20350783	HGF
16	Inf	rs35633876	0	HGF_2	intergenic	AC098828.3	2	20363074	HGF
30	Inf	rs35135293	0	HGF_2	intergenic	AC098828.3	2	20363666	HGF
7	Inf	rs11895352	1	HGF_2	intergenic	RN7SL140P	2	20367135	HGF
28	Inf	rs870526	0	HGF_2	intergenic	RN7SL140P	2	20369562	HGF
31	Inf	rs870527	0	HGF_2	intergenic	RN7SL140P	2	20369701	HGF
18	Inf	rs907866	0	HGF_2	upstream	RN7SL140P	2	20371380	HGF
1	Inf	rs2090034	0	HGF_2	upstream	RN7SL140P	2	20372409	HGF
2	249.668	rs12478327	0	HGF_2	upstream	RN7SL140P	2	20374249	HGF
27	Inf	rs7584270	0	HGF_2	intergenic	SDC1	2	20393183	HGF
9	Inf	rs6749689	0	HGF_2	downstream	SDC1	2	20396122	HGF
12	Inf	rs11895809	0	HGF_2	downstream	SDC1	2	20399054	HGF
34	Inf	rs3771239	0	HGF_2	intron	SDC1	2	20412735	HGF
4	Inf	rs7398833	0	HGF_4	NA	NA	12	111786892	HGF
3	Inf	rs7316698	0	HGF_4	NA	NA	12	111790511	HGF
7	Inf	rs77700500	0	HGF_4	NA	NA	12	111870790	HGF
8	Inf	rs3184504	0	HGF_4	NA	NA	12	111884608	HGF
1	88.9924	rs7137828	0	HGF_4	NA	NA	12	111932800	HGF
2	78.142	NA	0	HGF_4	NA	NA	NA	NA	HGF
2	Inf	rs180911420	0	HGF_6	NA	NA	11	72905849	HGF
1	Inf	rs2511241	0	HGF_6	NA	NA	11	72945341	HGF
2	Inf	rs2158730	0	HGF_8	intron	HGF	7	81339005	HGF
1	Inf	rs11975846	0	HGF_8	intron	HGF	7	81363334	HGF
4	Inf	rs6974682	0	HGF_8	intron	HGF	7	81367652	HGF
3	Inf	rs6467869	0	HGF_8	intron	HGF	7	81375929	HGF
60	Inf	rs76316759	0	HGF_9	intron	HTT	4	3153565	HGF
2	Inf	rs149288289	0	HGF_9	intron	HTT	4	3165947	HGF
59	Inf	rs113928590	0	HGF_9	intron	MSANTD1	4	3256966	HGF
7	Inf	rs362285	0	HGF_9	3_prime_UTR	MSANTD1	4	3258321	HGF
4	Inf	rs3095073	0	HGF_9	missense	MSANTD1	4	3263138	HGF
3	Inf	rs76034781	0	HGF_9	3_prime_UTR	MSANTD1	4	3272782	HGF
1	Inf	rs13147370	0	HGF_9	intergenic	ABLIM2	4	3282809	HGF
66	Inf	rs7658412	0	HGF_9	NA	NA	4	3283339	HGF
58	Inf	rs12500459	0	HGF_9	intergenic	ABLIM2	4	3284340	HGF
61	Inf	rs73193343	0	HGF_9	intergenic	ABLIM2	4	3285477	HGF
64	Inf	rs145973387	0	HGF_9	NA	NA	4	3334536	HGF
2	Inf	rs146903072	0	IFN_G_5	upstream	SLC44A4	6	31847180	IFN_G
1	Inf	rs541862	0	IFN_G_5	intron	XXbac-BPG116M5.17	6	31916951	IFN_G
1	Inf	rs9462937	0	IL_10_1	intergenic	RP11-344J7.2	6	43846430	IL_10
41	Inf	rs147202801	0	IL_10_1	intergenic	ACTG1P9	6	43850456	IL_10
86	Inf	rs76457361	0	IL_10_1	intergenic	ACTG1P9	6	43884367	IL_10
38	Inf	rs4714715	0	IL_10_1	intergenic	ACTG1P9	6	43885087	IL_10
39	Inf	rs113614479	0	IL_10_1	intergenic	ACTG1P9	6	43888107	IL_10
47	Inf	rs34644314	0	IL_10_1	intergenic	ACTG1P9	6	43888210	IL_10
72	Inf	rs4711757	0	IL_10_1	intergenic	ACTG1P9	6	43888710	IL_10
34	Inf	rs9462940	0	IL_10_1	intergenic	ACTG1P9	6	43900048	IL_10
5	Inf	rs78436423	0	IL_10_1	intergenic	ACTG1P9	6	43909383	IL_10
10	Inf	rs7739450	1	IL_10_1	intergenic	ACTG1P9	6	43911598	IL_10
40	Inf	rs9472158	0	IL_10_1	intergenic	ACTG1P9	6	43918897	IL_10
46	Inf	rs6916314	0	IL_10_1	intergenic	ACTG1P9	6	43919162	IL_10
4	Inf	rs943075	0	IL_10_1	intergenic	ACTG1P9	6	43922205	IL_10
3	Inf	rs4637627	0	IL_10_1	intergenic	ACTG1P9	6	43925327	IL_10
43	Inf	rs4382251	0	IL_10_1	intergenic	ACTG1P9	6	43925373	IL_10
36	Inf	rs6921438	0	IL_10_1	intergenic	ACTG1P9	6	43925607	IL_10
42	Inf	rs13206436	0	IL_10_1	intergenic	ACTG1P9	6	43925778	IL_10
51	Inf	rs12205248	0	IL_10_1	intergenic	ACTG1P9	6	43926219	IL_10
37	Inf	rs7745183	0	IL_10_1	intergenic	ACTG1P9	6	43926635	IL_10
45	281.296	rs7745184	0	IL_10_1	intergenic	ACTG1P9	6	43926638	IL_10
2	Inf	rs9472168	0	IL_10_1	intergenic	ACTG1P9	6	43928985	IL_10
35	Inf	rs9472171	0	IL_10_1	intergenic	ACTG1P9	6	43930962	IL_10
50	Inf	rs9462949	0	IL_10_1	intergenic	ACTG1P9	6	43931347	IL_10
8	Inf	rs11757903	0	IL_10_1	intergenic	ACTG1P9	6	43932223	IL_10
33	Inf	rs4714725	0	IL_10_1	intergenic	ACTG1P9	6	43941682	IL_10
69	Inf	rs1740073	0	IL_10_1	intergenic	ACTG1P9	6	43947398	IL_10
60	Inf	rs111923034	0	IL_10_1	downstream	RP5-1120P11.1	6	43961520	IL_10
49	Inf	rs74675876	0	IL_10_1	upstream	C6orf223	6	43963995	IL_10
14	Inf	rs6928047	0	IL_10_1	downstream	C6orf223	6	43974166	IL_10
48	Inf	rs11966317	0	IL_10_1	downstream	C6orf223	6	43977172	IL_10
32	Inf	rs9357427	0	IL_10_1	downstream	C6orf223	6	43977535	IL_10
11	Inf	rs878378	0	IL_10_1	intron	RP5-1120P11.1	6	43991377	IL_10
36	114.2	rs61999914	0	IL_16_11	intergenic	TLE3	15	70273395	IL_16
31	Inf	rs72747792	0	IL_16_11	NA	NA	15	70283382	IL_16
35	Inf	rs7167790	1	IL_16_11	intron	TLE3	15	70345281	IL_16
28	Inf	rs4777228	0	IL_16_11	intron	TLE3	15	70352198	IL_16
6	Inf	rs61999938	0	IL_16_11	intron	TLE3	15	70356560	IL_16
1	Inf	rs16954106	0	IL_16_11	intron	TLE3	15	70357918	IL_16
2	Inf	rs34855773	0	IL_16_11	intergenic	TLE3	15	70406641	IL_16
27	Inf	rs185959558	0	IL_16_11	intergenic	TLE3	15	70431838	IL_16
5	Inf	rs79589063	0	IL_16_11	intergenic	TLE3	15	70433706	IL_16
33	Inf	rs2927396	0	IL_16_11	intergenic	RNU6-745P	15	70440530	IL_16
48	Inf	rs980618	0	IL_16_13	intron	IL16	15	81518209	IL_16
78	Inf	rs12324786	0	IL_16_13	intron	IL16	15	81526302	IL_16
61	Inf	rs11072995	0	IL_16_13	intron	IL16	15	81527032	IL_16
100	Inf	rs11072996	0	IL_16_13	intron	IL16	15	81529410	IL_16
66	Inf	rs7172689	0	IL_16_13	intron	IL16	15	81533695	IL_16
26	Inf	rs4128766	0	IL_16_13	intron	IL16	15	81543469	IL_16
24	Inf	rs11630877	0	IL_16_13	intron	IL16	15	81550997	IL_16
69	Inf	rs7171540	0	IL_16_13	intron	IL16	15	81553532	IL_16
23	Inf	rs11637642	0	IL_16_13	intron	IL16	15	81559324	IL_16
59	Inf	rs67396561	0	IL_16_13	intron	IL16	15	81561124	IL_16
32	Inf	rs67106133	0	IL_16_13	intron	IL16	15	81564437	IL_16
44	Inf	rs11636023	0	IL_16_13	intron	IL16	15	81566861	IL_16
57	Inf	rs72746169	0	IL_16_13	intron	IL16	15	81574356	IL_16
27	Inf	rs17875496	0	IL_16_13	intron	IL16	15	81587757	IL_16
1	Inf	rs11073001	0	IL_16_13	synonymous	IL16	15	81592802	IL_16
85	Inf	rs11630277	0	IL_16_13	intron	IL16	15	81592891	IL_16
36	Inf	rs17875556	0	IL_16_13	3_prime_UTR	IL16	15	81602008	IL_16
65	Inf	rs77588964	0	IL_16_13	intron	STARD5	15	81608724	IL_16
68	Inf	rs12902145	0	IL_16_13	intron	STARD5	15	81612491	IL_16
96	Inf	rs4778895	0	IL_16_13	upstream	STARD5	15	81618208	IL_16
49	Inf	rs4238528	0	IL_16_13	upstream	STARD5	15	81619705	IL_16
56	Inf	rs4778898	0	IL_16_13	upstream	STARD5	15	81620796	IL_16
58	Inf	rs8031046	0	IL_16_13	missense	TMC3	15	81625028	IL_16
54	Inf	rs10162610	0	IL_16_13	intron	TMC3	15	81645032	IL_16
25	Inf	rs80214078	0	IL_16_13	intron	TMC3	15	81655838	IL_16
60	Inf	rs186376458	0	IL_16_13	intron	TMC3	15	81657169	IL_16
97	Inf	rs576897692	0	IL_16_13	intron	TMC3	15	81657601	IL_16
99	Inf	rs140550814	0	IL_16_13	intron	TMC3	15	81662596	IL_16
39	Inf	rs12907953	0	IL_16_13	upstream	TMC3	15	81668091	IL_16
2	Inf	rs80293904	0	IL_16_13	upstream	CTD-2240J17.1	15	81702577	IL_16
98	Inf	rs74028663	0	IL_16_13	intron	CTD-2240J17.1	15	81710618	IL_16
37	Inf	rs61145567	0	IL_16_15	intron	FGD3	9	95771569	IL_16
94	Inf	rs10992583	0	IL_16_15	intron	FGD3	9	95784509	IL_16
97	Inf	rs62573568	0	IL_16_15	intron	SUSD3	9	95827255	IL_16
56	Inf	rs368427662	0	IL_16_15	intron	SUSD3	9	95835782	IL_16
12	Inf	rs10821067	0	IL_16_15	upstream	CARD19	9	95857720	IL_16
1	Inf	rs13298119	0	IL_16_15	intron	NINJ1	9	95887154	IL_16
6	Inf	rs10821074	0	IL_16_15	intron	NINJ1	9	95895796	IL_16
2	Inf	rs4743894	0	IL_16_15	upstream	RP11-370F5.4	9	95905552	IL_16
5	Inf	rs4744181	0	IL_16_15	upstream	RP11-370F5.4	9	95908125	IL_16
3	Inf	rs2398821	0	IL_16_15	intergenic	WNK2	9	95939766	IL_16
93	Inf	rs75276591	0	IL_16_15	intron	WNK2	9	95948978	IL_16
4	Inf	rs10992668	0	IL_16_15	intron	WNK2	9	95951065	IL_16
11	Inf	rs4744189	0	IL_16_15	intron	WNK2	9	95956632	IL_16
1	Inf	rs527821250	0	IL_16_3	intron	THSD4	15	71424046	IL_16
2	Inf	rs11072257	1	IL_16_3	intron	THSD4	15	71463600	IL_16
1	Inf	rs12899012	0	IL_16_4	downstream	RP11-38G5.2	15	80122599	IL_16
2	Inf	rs4778728	0	IL_16_4	intron	MTHFS	15	80129813	IL_16
87	Inf	rs12902247	0	IL_16_5	intron	ACSBG1	15	78504289	IL_16
9	Inf	rs12909007	0	IL_16_5	intron	ACSBG1	15	78512552	IL_16
6	Inf	rs11072745	0	IL_16_5	intron	ACSBG1	15	78525008	IL_16
7	Inf	rs2013093	0	IL_16_5	intron	ACSBG1	15	78531287	IL_16
88	247.644	rs876364	0	IL_16_5	intron	WDR61	15	78583531	IL_16
5	Inf	rs17480994	0	IL_16_5	intron	WDR61	15	78586915	IL_16
2	Inf	rs35126579	0	IL_16_5	intron	WDR61	15	78590086	IL_16
1	Inf	rs882929	0	IL_16_5	intergenic	RP11-5O23.2	15	78622728	IL_16
91	Inf	rs12906850	0	IL_16_5	upstream	CRABP1	15	78628257	IL_16
13	Inf	rs7180143	0	IL_16_6	intron	AKAP13	15	86098507	IL_16
7	Inf	rs146705253	0	IL_16_6	intron	AKAP13	15	86104437	IL_16
18	Inf	rs114703106	0	IL_16_6	missense	AKAP13	15	86123809	IL_16
8	Inf	rs11638762	0	IL_16_6	intron	AKAP13	15	86160441	IL_16
16	Inf	rs189911761	0	IL_16_6	intron	AKAP13	15	86167257	IL_16
4	Inf	rs75205408	0	IL_16_6	intron	AKAP13	15	86167428	IL_16
2	Inf	rs182123144	0	IL_16_6	intron	AKAP13	15	86168731	IL_16
11	Inf	rs118034102	0	IL_16_6	intron	AKAP13	15	86194087	IL_16
9	Inf	rs11634361	0	IL_16_6	intron	AKAP13	15	86194281	IL_16
3	Inf	rs17635450	0	IL_16_6	intron	AKAP13	15	86199049	IL_16
1	Inf	rs117192813	0	IL_16_6	intron	AKAP13	15	86217704	IL_16
10	Inf	rs11638720	0	IL_16_6	intron	AKAP13	15	86229273	IL_16
5	Inf	rs7165450	0	IL_16_6	intron	AKAP13	15	86258275	IL_16
3	Inf	rs2460852	0	IL_16_7	intron	CFAP161	15	81416203	IL_16
6	Inf	rs113438694	0	IL_16_7	intron	IL16	15	81492898	IL_16
1	Inf	rs142332135	0	IL_16_7	intron	IL16	15	81508398	IL_16
2	Inf	rs149507655	0	IL_16_7	intron	IL16	15	81522543	IL_16
4	Inf	rs145839649	0	IL_16_7	intron	IL16	15	81524507	IL_16
6	Inf	rs72751676	0	IL_16_9	intron	CPEB1	15	83304977	IL_16
4	Inf	rs78285529	0	IL_16_9	intron	CPEB1	15	83309945	IL_16
7	Inf	rs35734713	0	IL_16_9	intron	AP3B2	15	83338505	IL_16
14	Inf	rs76246294	0	IL_16_9	downstream	ACTG1P17	15	83391441	IL_16
1	Inf	rs139576939	1	IL_16_9	downstream	ACTG1P17	15	83393723	IL_16
2	Inf	rs79789997	0	IL_16_9	intron	RP11-752G15.8	15	83416452	IL_16
5	Inf	rs193070046	0	IL_16_9	3_prime_UTR	FSD2	15	83426185	IL_16
8	Inf	rs1553886	0	IL_16_9	intron	FSD2	15	83431905	IL_16
18	Inf	rs75084521	1	IL_18_1	intergenic	JMY	5	68100579	IL_18
89	Inf	rs11959994	0	IL_18_1	intergenic	JMY	5	68120495	IL_18
3	Inf	rs6876684	0	IL_18_1	downstream	CTC-340D7.1	5	68124912	IL_18
90	Inf	rs1427907	0	IL_18_1	downstream	CTC-340D7.1	5	68126696	IL_18
2	Inf	rs114407861	0	IL_18_1	intron	CTC-340D7.1	5	68142407	IL_18
67	Inf	rs10039512	0	IL_18_1	intron	CTC-340D7.1	5	68143193	IL_18
1	Inf	rs116656892	0	IL_18_1	intron	CTC-340D7.1	5	68186028	IL_18
17	Inf	rs73122939	0	IL_18_1	intron	CTC-340D7.1	5	68214983	IL_18
88	Inf	rs142802958	0	IL_18_1	intron	CTC-340D7.1	5	68216562	IL_18
26	Inf	rs185138796	0	IL_18_1	intron	CTC-340D7.1	5	68224163	IL_18
5	Inf	rs10044075	0	IL_18_1	intron	CTC-340D7.1	5	68231686	IL_18
43	Inf	rs112428566	0	IL_18_1	intron	CTC-340D7.1	5	68233743	IL_18
22	Inf	rs7729023	0	IL_18_1	intron	CTC-340D7.1	5	68236252	IL_18
23	Inf	rs7716865	0	IL_18_1	intron	CTC-340D7.1	5	68240482	IL_18
38	Inf	rs6883472	0	IL_18_1	intron	CTC-340D7.1	5	68242147	IL_18
1	Inf	rs5744222	0	IL_18_10	upstream	IL18	11	112037014	IL_18
2	Inf	rs34389688	0	IL_18_10	intron	BCO2	11	112056400	IL_18
2	Inf	rs182472492	0	IL_18_4	upstream	MTCO1P54	2	203489457	IL_18
1	Inf	rs113867238	0	IL_18_4	upstream	FAM117B	2	203495058	IL_18
54	Inf	rs4873791	0	IL_18_5	NA	NA	8	144475702	IL_18
5	Inf	rs78110088	0	IL_18_5	intergenic	RP11-909N17.2	8	144484355	IL_18
89	Inf	rs12545240	0	IL_18_5	NA	NA	8	144502917	IL_18
60	Inf	rs11775278	0	IL_18_5	NA	NA	8	144518792	IL_18
74	Inf	rs2004099	0	IL_18_5	NA	NA	8	144554746	IL_18
11	Inf	rs60861229	0	IL_18_5	intron	ZC3H3	8	144561183	IL_18
51	Inf	rs76419451	0	IL_18_5	intron	ZC3H3	8	144601816	IL_18
62	Inf	rs12543282	0	IL_18_5	NA	NA	8	144627241	IL_18
75	Inf	rs10100461	0	IL_18_5	NA	NA	8	144630847	IL_18
52	Inf	rs117666709	0	IL_18_5	intron	GSDMD	8	144636596	IL_18
1	Inf	rs11551202	0	IL_18_5	synonymous	GSDMD	8	144642854	IL_18
2	Inf	rs10866911	0	IL_18_5	missense	MROH6	8	144654249	IL_18
4	Inf	rs4873803	0	IL_18_5	missense	MROH6	8	144654594	IL_18
3	Inf	rs12546272	0	IL_18_5	upstream	MROH6	8	144656187	IL_18
56	Inf	rs1869434	0	IL_18_5	NA	NA	8	144656765	IL_18
1	Inf	rs1792752	0	IL_18_6	NA	NA	11	104929590	IL_18
2	Inf	NA	0	IL_18_6	NA	NA	NA	NA	IL_18
6	Inf	rs2893236	0	IL_18_7	intergenic	MIR148A	7	26038458	IL_18
92	Inf	rs181691070	0	IL_18_7	intergenic	MIR148A	7	26042998	IL_18
19	Inf	rs55995006	0	IL_18_7	intergenic	AC004520.1	7	26048012	IL_18
3	Inf	rs6969557	0	IL_18_7	intergenic	AC004520.1	7	26049848	IL_18
36	Inf	rs78207893	0	IL_18_7	intergenic	AC004520.1	7	26072772	IL_18
34	Inf	rs2391222	0	IL_18_7	intergenic	AC004520.1	7	26094886	IL_18
91	Inf	rs6942638	0	IL_18_7	intergenic	AC004520.1	7	26109740	IL_18
31	Inf	rs1109803	0	IL_18_7	intergenic	AC004520.1	7	26126848	IL_18
32	Inf	rs6945001	0	IL_18_7	intergenic	AC004520.1	7	26128382	IL_18
15	Inf	rs62446330	0	IL_18_7	intergenic	NFE2L3	7	26146633	IL_18
1	Inf	rs3814094	0	IL_18_7	NA	NA	7	26147439	IL_18
33	Inf	rs6957912	0	IL_18_7	intergenic	NFE2L3	7	26148201	IL_18
4	Inf	rs35715395	0	IL_18_7	intergenic	NFE2L3	7	26149244	IL_18
2	Inf	rs62446333	0	IL_18_7	intergenic	NFE2L3	7	26149563	IL_18
81	Inf	rs11973430	0	IL_18_7	intergenic	NFE2L3	7	26152232	IL_18
16	Inf	rs59440718	0	IL_18_7	intergenic	NFE2L3	7	26153279	IL_18
13	Inf	rs34122225	0	IL_18_7	intergenic	NFE2L3	7	26153556	IL_18
5	Inf	rs35428152	0	IL_18_7	intergenic	NFE2L3	7	26157954	IL_18
90	Inf	rs4722582	0	IL_18_7	intergenic	NFE2L3	7	26158521	IL_18
9	Inf	rs12700707	0	IL_18_7	intergenic	NFE2L3	7	26170930	IL_18
14	Inf	rs56413126	0	IL_18_7	intron	NFE2L3	7	26211703	IL_18
89	Inf	rs56276467	0	IL_18_7	intron	HNRNPA2B1	7	26232396	IL_18
7	Inf	rs72789026	0	IL_18_9	intergenic	XDH	2	31543080	IL_18
47	Inf	rs78768765	0	IL_18_9	intergenic	XDH	2	31546171	IL_18
15	Inf	rs207442	0	IL_18_9	intron	XDH	2	31563398	IL_18
21	Inf	rs4952083	0	IL_18_9	intron	XDH	2	31570626	IL_18
72	Inf	rs13419410	0	IL_18_9	intron	XDH	2	31572732	IL_18
22	Inf	rs17011356	1	IL_18_9	intron	XDH	2	31588577	IL_18
20	Inf	rs4952089	0	IL_18_9	intron	XDH	2	31599699	IL_18
41	Inf	rs4952239	0	IL_18_9	intron	XDH	2	31609961	IL_18
14	Inf	rs206847	0	IL_18_9	intron	XDH	2	31611367	IL_18
48	Inf	rs1978638	0	IL_18_9	intron	XDH	2	31633014	IL_18
1	Inf	rs206806	0	IL_18_9	intron	XDH	2	31633965	IL_18
13	Inf	rs206811	0	IL_18_9	intron	XDH	2	31636915	IL_18
4	Inf	rs17604588	0	IL_18_9	intergenic	XDH	2	31649666	IL_18
11	Inf	rs7595578	0	IL_18_9	intergenic	XDH	2	31656380	IL_18
39	Inf	rs2365772	0	IL_18_9	intergenic	XDH	2	31659226	IL_18
2	Inf	rs55933129	0	IL_18_9	intergenic	XDH	2	31663470	IL_18
3	Inf	rs4622775	0	IL_18_9	intergenic	XDH	2	31667530	IL_18
23	Inf	rs1114962	0	IL_18_9	intergenic	XDH	2	31675248	IL_18
24	Inf	rs11687212	0	IL_18_9	intergenic	XDH	2	31676320	IL_18
30	Inf	rs75827652	0	IL_1B_1	NA	NA	2	3527789	IL_1B
14	Inf	rs4072375	0	IL_1B_1	intron	RP13-512J5.1	2	3587281	IL_1B
16	Inf	rs10153531	0	IL_1B_1	intron	RP13-512J5.1	2	3589803	IL_1B
25	Inf	rs77724376	0	IL_1B_1	NA	NA	2	3614960	IL_1B
2	Inf	rs111577964	0	IL_1B_1	upstream	RPS7	2	3618008	IL_1B
15	Inf	rs2071639	0	IL_1B_1	intron	RPS7	2	3628383	IL_1B
12	Inf	rs12618864	0	IL_1B_1	downstream	RPS7	2	3630701	IL_1B
10	Inf	rs77263401	0	IL_1B_1	intergenic	RPS7	2	3634043	IL_1B
17	Inf	rs4850046	0	IL_1B_1	intergenic	RPS7	2	3634606	IL_1B
13	Inf	rs56236159	0	IL_1B_1	intergenic	COLEC11	2	3636478	IL_1B
1	Inf	rs6542680	0	IL_1B_1	upstream	COLEC11	2	3640142	IL_1B
3	Inf	rs3820897	0	IL_1B_1	upstream	COLEC11	2	3642361	IL_1B
5	Inf	rs13004318	0	IL_1B_1	intron	COLEC11	2	3648396	IL_1B
4	Inf	rs72769317	0	IL_1B_1	intron	COLEC11	2	3659579	IL_1B
22	Inf	rs76092327	0	IL_1B_1	NA	NA	2	3660416	IL_1B
69	Inf	rs2312926	0	IL_1B_1	NA	NA	2	3667871	IL_1B
70	Inf	rs142432649	0	IL_1B_1	NA	NA	2	3680302	IL_1B
11	Inf	rs10210631	0	IL_1B_1	intron	COLEC11	2	3683651	IL_1B
52	Inf	rs72769358	0	IL_1B_1	NA	NA	2	3699278	IL_1B
54	Inf	rs143841167	0	IL_1B_1	NA	NA	2	3705001	IL_1B
23	Inf	rs17017879	0	IL_1B_1	NA	NA	2	3713658	IL_1B
92	Inf	NA	0	IL_1B_1	NA	NA	NA	NA	IL_1B
7	Inf	rs10185420	0	IL_1B_3	NA	NA	2	1075456	IL_1B
10	Inf	rs7562255	0	IL_1B_3	intron	SNTG2	2	1099624	IL_1B
6	Inf	rs74258290	0	IL_1B_3	NA	NA	2	1116730	IL_1B
5	Inf	rs28378193	0	IL_1B_3	NA	NA	2	1124479	IL_1B
12	Inf	rs4246572	0	IL_1B_3	intron	SNTG2	2	1147224	IL_1B
2	Inf	rs4246564	0	IL_1B_3	NA	NA	2	1152921	IL_1B
13	Inf	rs28736442	0	IL_1B_3	intron	SNTG2	2	1156484	IL_1B
4	Inf	rs28392756	0	IL_1B_3	NA	NA	2	1156587	IL_1B
3	Inf	rs56836833	1	IL_1B_3	NA	NA	2	1157438	IL_1B
16	Inf	rs74635075	0	IL_1B_3	intron	SNTG2	2	1199248	IL_1B
8	Inf	rs186839410	0	IL_1B_3	NA	NA	2	1232471	IL_1B
9	Inf	rs28634713	0	IL_1B_3	NA	NA	2	1256951	IL_1B
1	Inf	NA	0	IL_1B_3	NA	NA	NA	NA	IL_1B
1	Inf	rs16997771	1	IL_1B_5	non_coding_transcript_exon	C3P1	19	10148713	IL_1B
2	Inf	rs139174106	0	IL_1B_5	synonymous	EIF3G	19	10227847	IL_1B
2	Inf	rs12711770	0	IL_1RA_1	intergenic	IGKV1OR2-108	2	114155991	IL_1RA
1	Inf	rs4849212	0	IL_1RA_1	intergenic	IGKV1OR2-108	2	114156855	IL_1RA
77	Inf	rs111598879	0	IL_1RA_2	upstream	MIR518E	19	54232808	IL_1RA
3	Inf	rs73050730	0	IL_1RA_2	upstream	MIR521-1	19	54248085	IL_1RA
7	Inf	rs305939	0	IL_1RA_2	upstream	RNU6-751P	19	54257748	IL_1RA
78	Inf	rs305944	0	IL_1RA_2	upstream	AC011453.1	19	54259376	IL_1RA
87	Inf	rs7508693	0	IL_1RA_2	upstream	SEPT7P8	19	54277963	IL_1RA
38	Inf	rs78762607	0	IL_1RA_2	upstream	CTD-3022G6.1	19	54291427	IL_1RA
19	Inf	rs7253537	0	IL_1RA_2	intron	NLRP12	19	54301284	IL_1RA
76	Inf	rs552647774	0	IL_1RA_2	intron	NLRP12	19	54302872	IL_1RA
4	Inf	rs58954532	0	IL_1RA_2	intron	NLRP12	19	54316051	IL_1RA
13	Inf	rs77330585	0	IL_1RA_2	intron	NLRP12	19	54318322	IL_1RA
1	Inf	rs62143194	1	IL_1RA_2	intron	NLRP12	19	54319624	IL_1RA
79	Inf	rs62143196	0	IL_1RA_2	intron	NLRP12	19	54320636	IL_1RA
5	Inf	rs62143197	0	IL_1RA_2	intron	NLRP12	19	54320716	IL_1RA
2	Inf	rs4806751	0	IL_1RA_2	intron	NLRP12	19	54324916	IL_1RA
6	Inf	rs10418046	0	IL_1RA_2	upstream	NLRP12	19	54327869	IL_1RA
11	Inf	rs12979856	0	IL_1RA_2	intergenic	NLRP12	19	54337509	IL_1RA
29	Inf	rs12972849	0	IL_1RA_2	intergenic	NLRP12	19	54338067	IL_1RA
22	Inf	rs7508041	0	IL_1RA_2	intergenic	NLRP12	19	54338682	IL_1RA
14	Inf	rs7247357	0	IL_1RA_2	intergenic	AC008753.6	19	54345604	IL_1RA
80	Inf	rs191924085	0	IL_1RA_2	intron	PRKCG	19	54394213	IL_1RA
1	Inf	rs2251876	0	IL_1RA_4	intron	IL36RN	2	113818727	IL_1RA
2	Inf	rs2515399	0	IL_1RA_4	-	-	2	113819451	IL_1RA
2	Inf	rs9937354	0	IL_1RA_8	intron	FTO	16	53799847	IL_1RA
1	Inf	rs9930501	0	IL_1RA_8	intron	FTO	16	53830452	IL_1RA
2	Inf	rs2276918	0	IL_2_1	intron	KLKB1	4	187130198	IL_2
1	Inf	rs139276089	0	IL_2_1	intron	KLKB1	4	187160394	IL_2
1	Inf	rs799169	1	IL_2_2	intergenic	MLXIPL	7	73050599	IL_2
2	Inf	rs7776771	0	IL_2_2	intron	STX1A	7	73128525	IL_2
11	Inf	rs4976685	0	IL_2_3	intron	LMAN2	5	176766177	IL_2
30	Inf	rs4075959	0	IL_2_3	upstream	RGS14	5	176784612	IL_2
31	Inf	rs5030873	0	IL_2_3	synonymous	SLC34A1	5	176815124	IL_2
4	Inf	rs35610898	0	IL_2_3	intron	SLC34A1	5	176815766	IL_2
3	193.526	rs17876032	0	IL_2_3	NA	NA	5	176830627	IL_2
1	Inf	rs1801020	0	IL_2_3	5_prime_UTR	F12	5	176836532	IL_2
6	Inf	rs17876040	0	IL_2_3	intron	GRK6	5	176837578	IL_2
2	173.836	rs2731672	0	IL_2_3	intron	GRK6	5	176842474	IL_2
15	Inf	rs335434	0	IL_2_3	intron	GRK6	5	176867276	IL_2
2	Inf	rs7575245	0	IL_2_4	intron	TRIM54	2	27527321	IL_2
1	Inf	rs4665972	1	IL_2_4	intron	SNX17	2	27598097	IL_2
73	Inf	rs79365884	0	IL_2RA_2	intron	FBXO18	10	5933150	IL_2RA
77	Inf	rs181435922	0	IL_2RA_2	intron	IL15RA	10	5999657	IL_2RA
70	Inf	rs12219947	0	IL_2RA_2	intergenic	IL15RA	10	6035457	IL_2RA
62	Inf	rs10795731	0	IL_2RA_2	intergenic	IL2RA	10	6042034	IL_2RA
2	Inf	rs4747837	0	IL_2RA_2	intron	IL2RA	10	6058735	IL_2RA
71	Inf	rs12722561	0	IL_2RA_2	intron	IL2RA	10	6069893	IL_2RA
1	Inf	rs12722559	0	IL_2RA_2	intron	IL2RA	10	6070273	IL_2RA
66	Inf	rs12722551	0	IL_2RA_2	intron	IL2RA	10	6071379	IL_2RA
81	Inf	rs7078614	0	IL_2RA_2	intron	IL2RA	10	6075831	IL_2RA
64	Inf	rs11597237	0	IL_2RA_2	intron	IL2RA	10	6079017	IL_2RA
63	Inf	rs791590	0	IL_2RA_2	intron	IL2RA	10	6090322	IL_2RA
76	Inf	rs12722497	0	IL_2RA_2	intron	IL2RA	10	6095928	IL_2RA
1	Inf	rs187825458	0	IL_4_2	NA	NA	16	17592122	IL_4
2	Inf	rs11075357	0	IL_4_2	NA	NA	16	17617489	IL_4
7	Inf	rs6427658	0	IL_6_1	NA	NA	1	154400799	IL_6
2	Inf	rs4453032	0	IL_6_1	NA	NA	1	154414086	IL_6
4	Inf	rs4845623	0	IL_6_1	NA	NA	1	154415777	IL_6
6	Inf	rs12730036	0	IL_6_1	NA	NA	1	154416969	IL_6
1	Inf	rs11265612	0	IL_6_1	NA	NA	1	154417044	IL_6
5	Inf	rs12126142	0	IL_6_1	NA	NA	1	154425456	IL_6
3	Inf	rs7519499	0	IL_6_1	NA	NA	1	154487926	IL_6
8	Inf	NA	0	IL_6_1	NA	NA	NA	NA	IL_6
1	Inf	rs3785625	0	IL_8_1	intron	PIGL	17	16190418	IL_8
2	Inf	rs4792731	0	IL_8_1	intron	PIGL	17	16201941	IL_8
41	Inf	rs76131232	0	IL_8_2	intron	AIM2	1	159088541	IL_8
37	Inf	rs144770662	0	IL_8_2	upstream	AIM2	1	159114670	IL_8
25	Inf	rs3026943	0	IL_8_2	intergenic	CADM3	1	159131926	IL_8
29	Inf	rs2253114	0	IL_8_2	intron	CADM3	1	159150246	IL_8
11	Inf	rs3027001	0	IL_8_2	intron	CADM3	1	159169463	IL_8
3	Inf	rs12075	1	IL_8_2	missense	ACKR1	1	159175354	IL_8
24	Inf	rs12042349	0	IL_8_2	downstream	CADM3	1	159176490	IL_8
30	Inf	rs863006	0	IL_8_2	downstream	CADM3	1	159177748	IL_8
28	Inf	rs12121203	0	IL_8_2	intergenic	MPTX1	1	159230865	IL_8
1	Inf	rs12748387	0	IL_8_2	intron	FCER1A	1	159269795	IL_8
2	Inf	rs72713647	0	IL_8_2	intron	FCER1A	1	159271482	IL_8
50	Inf	rs16841997	0	IL_8_2	intron	FCER1A	1	159273372	IL_8
1	Inf	rs8070454	0	IL_8_8	intergenic	PSMD3	17	38160754	IL_8
2	Inf	rs12600856	0	IL_8_8	intergenic	RP11-387H17.6	17	38163295	IL_8
41	Inf	rs73114523	0	IL_9_1	intergenic	SMUG1	12	54602032	IL_9
1	Inf	rs2293602	0	IL_9_1	intron	CBX5	12	54635846	IL_9
21	Inf	rs4759349	0	IL_9_1	intron	CBX5	12	54636783	IL_9
37	Inf	rs4759074	0	IL_9_1	intron	CBX5	12	54664097	IL_9
2	Inf	rs7964426	1	IL_9_1	intron	CBX5	12	54668471	IL_9
26	Inf	rs111503359	0	IL_9_1	intron	HNRNPA1	12	54677055	IL_9
28	Inf	rs7967622	0	IL_9_1	intron	HNRNPA1	12	54677980	IL_9
3	Inf	rs55947153	0	IL_9_1	downstream	NFE2	12	54683639	IL_9
25	Inf	rs34192202	0	IL_9_1	downstream	NFE2	12	54684768	IL_9
36	Inf	rs11829252	0	IL_9_1	downstream	NFE2	12	54684955	IL_9
18	Inf	rs10506328	0	IL_9_1	intron	NFE2	12	54687232	IL_9
31	Inf	rs7304860	0	IL_9_1	intron	NFE2	12	54687489	IL_9
23	Inf	rs6580980	0	IL_9_1	intron	NFE2	12	54692061	IL_9
10	Inf	rs12309553	0	IL_9_1	intron	COPZ1	12	54706415	IL_9
8	Inf	rs10876550	0	IL_9_1	intron	COPZ1	12	54712308	IL_9
44	Inf	rs12231389	0	IL_9_1	intron	COPZ1	12	54712700	IL_9
6	Inf	rs4758957	0	IL_9_1	intron	COPZ1	12	54715745	IL_9
34	Inf	rs11170866	0	IL_9_1	intron	COPZ1	12	54716092	IL_9
24	Inf	rs7297265	0	IL_9_1	intron	COPZ1	12	54719689	IL_9
32	Inf	rs10876552	0	IL_9_1	intron	COPZ1	12	54722983	IL_9
17	Inf	rs6580981	0	IL_9_1	intron	COPZ1	12	54723028	IL_9
7	Inf	rs11170874	0	IL_9_1	intron	COPZ1	12	54726475	IL_9
29	Inf	rs4759076	0	IL_9_1	intron	COPZ1	12	54729872	IL_9
39	Inf	rs56818309	0	IL_9_1	intron	COPZ1	12	54730754	IL_9
33	Inf	rs4326844	0	IL_9_1	intron	COPZ1	12	54736470	IL_9
27	Inf	rs12426389	0	IL_9_1	intron	RP11-753H16.3	12	54750706	IL_9
22	Inf	rs10876556	0	IL_9_1	upstream	GPR84	12	54758960	IL_9
20	Inf	rs2605492	0	IL_9_1	upstream	GPR84	12	54762150	IL_9
19	Inf	rs7960765	0	IL_9_1	intron	ZNF385A	12	54765785	IL_9
2	Inf	rs10053860	0	IL_9_3	downstream	AC009014.3	5	135525521	IL_9
1	Inf	rs10057816	0	IL_9_3	intergenic	CTB-1I21.1	5	135534558	IL_9
1	Inf	rs4895440	0	IL_9_4	upstream	HBS1L	6	135426558	IL_9
2	Inf	rs9402686	0	IL_9_4	upstream	HBS1L	6	135427817	IL_9
1	Inf	rs6532086	0	IP_10_1	intron	ART3	4	76937278	IP_10
2	Inf	rs6846814	0	IP_10_1	-	-	4	76952288	IP_10
1	Inf	rs11650106	0	M_CSF_10	intron	VMP1	17	57850251	M_CSF
2	Inf	rs2777895	0	M_CSF_10	intron	VMP1	17	57879610	M_CSF
2	Inf	rs11220459	0	M_CSF_12	intron	ST3GAL4	11	126242546	M_CSF
1	Inf	rs7121123	0	M_CSF_12	intron	ST3GAL4	11	126243709	M_CSF
4	Inf	rs898083	0	M_CSF_14	intron	UBE2O	17	74412284	M_CSF
88	Inf	rs4550478	0	M_CSF_14	intron	UBE2O	17	74412818	M_CSF
2	Inf	rs4462625	0	M_CSF_14	intron	UBE2O	17	74412826	M_CSF
3	Inf	rs7219524	0	M_CSF_14	intron	UBE2O	17	74442440	M_CSF
1	Inf	rs4789302	0	M_CSF_14	intron	RHBDF2	17	74480715	M_CSF
92	Inf	rs9890117	0	M_CSF_14	intron	RHBDF2	17	74482126	M_CSF
19	Inf	rs35105268	0	M_CSF_14	intron	RHBDF2	17	74483143	M_CSF
9	Inf	rs9889553	0	M_CSF_14	intron	RHBDF2	17	74485549	M_CSF
7	Inf	rs113014593	0	M_CSF_14	intron	ST6GALNAC2	17	74579983	M_CSF
2	Inf	rs8176718	0	M_CSF_16	intron	ABO	9	136132957	M_CSF
1	Inf	rs633862	0	M_CSF_16	upstream	ABO	9	136155444	M_CSF
2	Inf	rs140831971	0	M_CSF_18	intergenic	RP11-374I15.1	6	95921635	M_CSF
1	Inf	rs71560339	0	M_CSF_18	downstream	MANEA-AS1	6	96018379	M_CSF
25	Inf	rs75493803	0	M_CSF_19	intron	GLB1L2	11	134216786	M_CSF
32	Inf	rs61908678	0	M_CSF_19	intron	GLB1L2	11	134234835	M_CSF
34	Inf	rs12363198	0	M_CSF_19	downstream	GLB1L2	11	134247728	M_CSF
31	Inf	rs1078938	0	M_CSF_19	intron	B3GAT1	11	134275746	M_CSF
26	Inf	rs56330625	0	M_CSF_19	intron	B3GAT1	11	134280067	M_CSF
1	Inf	rs28625034	0	M_CSF_19	-	-	11	134280504	M_CSF
2	Inf	rs78760579	0	M_CSF_19	intron	B3GAT1	11	134281332	M_CSF
17	Inf	rs4557090	0	M_CSF_2	intron	PNPLA5	22	44281144	M_CSF
10	Inf	rs2281137	0	M_CSF_2	intron	PNPLA3	22	44332493	M_CSF
2	Inf	rs4823177	0	M_CSF_2	intron	PNPLA3	22	44334486	M_CSF
4	Inf	rs4823178	0	M_CSF_2	intron	PNPLA3	22	44334529	M_CSF
74	Inf	rs16991175	0	M_CSF_2	intron	PNPLA3	22	44335331	M_CSF
75	Inf	rs926633	0	M_CSF_2	NA	NA	22	44337533	M_CSF
71	Inf	rs9625966	0	M_CSF_2	intron	PNPLA3	22	44338105	M_CSF
9	Inf	rs13054885	0	M_CSF_2	downstream	PNPLA3	22	44345771	M_CSF
72	Inf	rs531342286	0	M_CSF_2	intron	SAMM50	22	44355150	M_CSF
8	Inf	rs143865499	0	M_CSF_2	intron	SAMM50	22	44357194	M_CSF
7	Inf	rs117555806	0	M_CSF_2	intron	SAMM50	22	44358290	M_CSF
95	Inf	rs146991725	0	M_CSF_2	NA	NA	22	44360797	M_CSF
33	Inf	rs9626075	0	M_CSF_2	intron	SAMM50	22	44366874	M_CSF
6	Inf	rs5764048	0	M_CSF_2	intron	SAMM50	22	44374267	M_CSF
1	Inf	rs117314588	0	M_CSF_2	intron	SAMM50	22	44374908	M_CSF
3	Inf	rs2281297	0	M_CSF_2	intron	SAMM50	22	44390568	M_CSF
5	231.721	rs73178450	0	M_CSF_2	intron	PARVB	22	44398951	M_CSF
2	Inf	rs17842190	0	M_CSF_20	NA	NA	1	9118423	M_CSF
7	Inf	rs12145292	0	M_CSF_20	NA	NA	1	9118596	M_CSF
5	Inf	rs74973473	0	M_CSF_20	NA	NA	1	9124705	M_CSF
10	Inf	rs113228967	0	M_CSF_20	intron	MIR34AHG	1	9216615	M_CSF
63	Inf	rs4908527	0	M_CSF_20	intron	MIR34AHG	1	9234143	M_CSF
98	Inf	rs149210125	0	M_CSF_20	intron	MIR34AHG	1	9241278	M_CSF
3	Inf	rs79412885	0	M_CSF_20	NA	NA	1	9241839	M_CSF
62	Inf	rs61787669	0	M_CSF_20	intron	LINC01759	1	9244795	M_CSF
12	Inf	rs4908818	0	M_CSF_20	intron	LINC01759	1	9251279	M_CSF
68	Inf	rs12410960	0	M_CSF_20	intergenic	RP3-510D11.4	1	9266901	M_CSF
9	Inf	rs9659342	0	M_CSF_20	intergenic	RP3-510D11.4	1	9272378	M_CSF
1	Inf	rs140914385	0	M_CSF_20	NA	NA	1	9275926	M_CSF
64	Inf	rs10779716	0	M_CSF_20	intergenic	H6PD	1	9284375	M_CSF
100	Inf	rs79480593	0	M_CSF_20	intergenic	H6PD	1	9287049	M_CSF
65	Inf	rs6666027	0	M_CSF_20	intergenic	H6PD	1	9288466	M_CSF
66	Inf	rs2157479	0	M_CSF_20	upstream	H6PD	1	9291036	M_CSF
6	Inf	rs56119172	0	M_CSF_20	NA	NA	1	9296479	M_CSF
4	Inf	NA	0	M_CSF_20	NA	NA	NA	NA	M_CSF
3	Inf	rs114087883	0	M_CSF_21	intron	HMGXB3	5	149394658	M_CSF
1	Inf	rs112912126	0	M_CSF_21	intron	CSF1R	5	149475904	M_CSF
2	Inf	rs6579771	0	M_CSF_21	intron	CSF1R	5	149482262	M_CSF
5	Inf	rs4705414	0	M_CSF_21	intron	CSF1R	5	149492547	M_CSF
6	Inf	rs246394	0	M_CSF_21	intron	PDGFRB	5	149498151	M_CSF
4	Inf	rs11167497	0	M_CSF_21	intron	PDGFRB	5	149533976	M_CSF
41	Inf	rs281392	0	M_CSF_22	synonymous	NTN5	19	49164952	M_CSF
6	Inf	rs549539292	0	M_CSF_22	missense	NTN5	19	49165157	M_CSF
12	Inf	rs148717503	0	M_CSF_22	missense	NTN5	19	49167860	M_CSF
44	Inf	rs8111874	0	M_CSF_22	intron	NTN5	19	49168942	M_CSF
19	Inf	rs62130341	0	M_CSF_22	upstream	NTN5	19	49178752	M_CSF
32	Inf	rs182227756	0	M_CSF_22	intron	FUT2	19	49199934	M_CSF
4	Inf	rs492602	0	M_CSF_22	synonymous	FUT2	19	49206417	M_CSF
2	Inf	rs601338	0	M_CSF_22	stop_lost	FUT2	19	49206674	M_CSF
7	Inf	rs603985	0	M_CSF_22	-	-	19	49207257	M_CSF
8	Inf	rs633372	0	M_CSF_22	downstream	FUT2	19	49209226	M_CSF
40	Inf	rs2638280	0	M_CSF_22	downstream	FUT2	19	49209318	M_CSF
80	Inf	rs692854	0	M_CSF_22	downstream	FUT2	19	49209464	M_CSF
9	Inf	rs660745	0	M_CSF_22	intron	MAMSTR	19	49219459	M_CSF
3	Inf	rs629504	0	M_CSF_22	upstream	MAMSTR	19	49223633	M_CSF
1	Inf	rs138573475	0	M_CSF_22	intron	IZUMO1	19	49246487	M_CSF
5	Inf	rs56333767	0	M_CSF_22	intron	BCAT2	19	49303740	M_CSF
2	Inf	rs183276131	0	M_CSF_23	intron	TP53	17	7577708	M_CSF
1	Inf	rs116852327	0	M_CSF_23	intron	DNAH2	17	7624799	M_CSF
4	Inf	rs828613	0	M_CSF_24	intron	ST3GAL6	3	98480330	M_CSF
1	Inf	rs2028392	0	M_CSF_24	intron	ST3GAL6	3	98486551	M_CSF
2	Inf	rs77239193	0	M_CSF_24	intron	ST3GAL6	3	98493447	M_CSF
7	Inf	rs9867586	0	M_CSF_24	intron	DCBLD2	3	98543301	M_CSF
5	Inf	rs114008163	0	M_CSF_24	intron	DCBLD2	3	98563651	M_CSF
45	Inf	rs13391611	0	M_CSF_25	intron	MGAT5	2	134927245	M_CSF
1	Inf	rs55874286	0	M_CSF_25	intron	MGAT5	2	134949239	M_CSF
36	Inf	rs78020827	0	M_CSF_25	intron	MGAT5	2	134959755	M_CSF
3	Inf	rs62165726	0	M_CSF_25	intron	MGAT5	2	134966562	M_CSF
38	Inf	rs60701131	0	M_CSF_25	intron	MGAT5	2	134971030	M_CSF
24	Inf	rs77155840	1	M_CSF_25	intron	MGAT5	2	134973524	M_CSF
55	Inf	rs75706403	0	M_CSF_25	intron	MGAT5	2	134974074	M_CSF
46	Inf	rs10496723	0	M_CSF_25	intron	MGAT5	2	134975144	M_CSF
23	Inf	rs78576053	0	M_CSF_25	intron	MGAT5	2	134981216	M_CSF
44	Inf	rs12621475	0	M_CSF_25	intron	MGAT5	2	134985336	M_CSF
51	Inf	rs141008583	0	M_CSF_25	intron	MGAT5	2	134987739	M_CSF
25	Inf	rs76846591	0	M_CSF_25	intron	MGAT5	2	134988291	M_CSF
43	Inf	rs10179524	0	M_CSF_25	intron	MGAT5	2	134988860	M_CSF
71	Inf	rs183099973	0	M_CSF_25	intron	MGAT5	2	134995611	M_CSF
37	Inf	rs60419094	0	M_CSF_25	intron	MGAT5	2	135006732	M_CSF
28	Inf	rs16830280	0	M_CSF_25	intron	MGAT5	2	135017417	M_CSF
41	Inf	rs7576554	0	M_CSF_25	intron	MGAT5	2	135018976	M_CSF
2	Inf	rs9677256	0	M_CSF_25	intron	MGAT5	2	135031863	M_CSF
66	Inf	rs11686546	0	M_CSF_25	intron	MGAT5	2	135038848	M_CSF
35	Inf	rs11893203	0	M_CSF_25	-	-	2	135040472	M_CSF
20	Inf	rs12989456	0	M_CSF_25	intron	MGAT5	2	135042375	M_CSF
42	Inf	rs143200425	0	M_CSF_25	intron	MGAT5	2	135054627	M_CSF
54	Inf	rs11677171	0	M_CSF_25	intron	MGAT5	2	135056853	M_CSF
30	Inf	rs11887156	0	M_CSF_25	intron	MGAT5	2	135066476	M_CSF
2	Inf	rs72974777	0	M_CSF_3	intron	CSF1	1	110462488	M_CSF
1	Inf	rs11579145	0	M_CSF_3	intergenic	AHCYL1	1	110501597	M_CSF
8	Inf	rs536122	0	M_CSF_4	non_coding_transcript_exon	LINC01768	1	110371748	M_CSF
10	Inf	rs1058885	0	M_CSF_4	missense	CSF1	1	110466466	M_CSF
2	Inf	rs2050462	0	M_CSF_4	3_prime_UTR	CSF1	1	110472956	M_CSF
1	Inf	rs61785481	0	M_CSF_4	intergenic	CSF1	1	110497808	M_CSF
7	Inf	rs11578059	0	M_CSF_4	intergenic	CSF1	1	110499847	M_CSF
1	Inf	rs7865362	0	M_CSF_5	intron	B4GALT1	9	33117965	M_CSF
2	Inf	rs6476399	0	M_CSF_5	intron	B4GALT1	9	33123013	M_CSF
7	Inf	rs3917903	0	MCP_3_2	upstream	CCL2	17	32579958	MCP_3
3	Inf	rs72825060	0	MCP_3_2	intergenic	CCL7	17	32591916	MCP_3
33	Inf	rs11870407	0	MCP_3_2	upstream	CCL7	17	32592905	MCP_3
35	Inf	rs3091317	0	MCP_3_2	upstream	CCL7	17	32594257	MCP_3
36	Inf	rs4795898	0	MCP_3_2	intron	CCL11	17	32614442	MCP_3
1	Inf	rs34202026	0	MCP_3_2	missense	CCL8	17	32647357	MCP_3
2	Inf	rs399240	0	MCP_3_2	intergenic	CCL13	17	32676323	MCP_3
30	Inf	rs408121	0	MCP_3_2	intergenic	CCL13	17	32677148	MCP_3
9	Inf	rs159235	0	MCP_3_2	intergenic	AC011193.1	17	32762095	MCP_3
5	Inf	rs4795921	0	MCP_3_2	intergenic	AC011193.1	17	32767379	MCP_3
2	Inf	rs72825746	0	MCP_3_5	intron	LRRC37B	17	30364610	MCP_3
1	Inf	rs145274022	1	MCP_3_5	upstream	CTD-2095E4.5	17	30454415	MCP_3
2	Inf	rs57174546	0	MCP_3_8	intergenic	LINC01989	17	32534983	MCP_3
1	Inf	rs74832623	1	MCP_3_8	intergenic	LINC01989	17	32535173	MCP_3
1	Inf	rs2739338	0	MIF_1	downstream	GSTT2B	22	24297130	MIF
2	Inf	rs4822466	0	MIF_1	intron	DDTL	22	24312204	MIF
2	Inf	rs17001247	0	MIG_1	upstream	AC110615.1	4	76870291	MIG
1	Inf	rs2276886	0	MIG_1	intron	CXCL9	4	76928428	MIG
8	Inf	rs12145894	0	MIG_5	intron	MAGI3	1	114204593	MIG
7	Inf	rs1230671	0	MIG_5	intron	MAGI3	1	114210745	MIG
2	Inf	rs2359170	0	MIG_5	-	MAGI3	1	114221123	MIG
9	Inf	rs4423005	0	MIG_5	intron	PHTF1	1	114265244	MIG
10	Inf	rs2359167	0	MIG_5	intron	PHTF1	1	114299516	MIG
1	Inf	rs61817589	0	MIG_5	5_prime_UTR	PHTF1	1	114301335	MIG
3	Inf	rs6679677	1	MIG_5	upstream	PHTF1	1	114303808	MIG
11	Inf	rs2797408	0	MIG_5	intron	RSBN1	1	114329408	MIG
12	Inf	rs1217413	0	MIG_5	intron	PTPN22	1	114357750	MIG
4	Inf	rs1217416	0	MIG_5	intron	PTPN22	1	114400804	MIG
19	Inf	rs2983236	0	MIG_7	intron	LPA	6	161072331	MIG
53	Inf	rs9347437	0	MIG_7	intron	LPA	6	161083531	MIG
41	Inf	rs11751347	0	MIG_7	intron	RP1-81D8.4	6	161092438	MIG
80	Inf	rs4252066	1	MIG_7	intron	PLG	6	161127125	MIG
6	Inf	rs57539649	0	MIG_7	intron	PLG	6	161131516	MIG
2	Inf	rs4252078	0	MIG_7	intron	PLG	6	161131818	MIG
42	Inf	rs4252087	0	MIG_7	intron	PLG	6	161133244	MIG
5	Inf	rs4252090	0	MIG_7	intron	PLG	6	161133544	MIG
39	Inf	rs4252134	0	MIG_7	intron	PLG	6	161153527	MIG
7	Inf	rs9458019	0	MIG_7	intron	PLG	6	161153561	MIG
40	Inf	rs56093624	0	MIG_7	intron	PLG	6	161156667	MIG
1	Inf	rs4252151	0	MIG_7	intron	PLG	6	161159016	MIG
84	Inf	rs1084659	0	MIG_7	intron	PLG	6	161163777	MIG
82	Inf	rs56262039	0	MIG_7	upstream	RP1-81D8.5	6	161183455	MIG
14	Inf	rs1247553	0	MIG_7	intergenic	RP1-155D22.1	6	161188103	MIG
43	Inf	rs1740445	0	MIG_7	intron	RP1-81D8.6	6	161196162	MIG
78	Inf	rs1740444	0	MIG_7	intron	RP1-81D8.6	6	161196476	MIG
77	Inf	rs62436702	0	MIG_7	intron	RP1-81D8.6	6	161196562	MIG
74	Inf	rs13199812	0	MIG_7	intron	RP1-81D8.6	6	161201960	MIG
42	Inf	rs7660102	0	MIP_1A_3	intergenic	RP11-500G9.1	4	38724573	MIP_1A
37	Inf	rs141671538	0	MIP_1A_3	NA	NA	4	38726498	MIP_1A
8	Inf	rs11724689	0	MIP_1A_3	downstream	RNA5SP158	4	38757400	MIP_1A
46	Inf	rs111437368	0	MIP_1A_3	3_prime_UTR	TLR10	4	38774337	MIP_1A
45	Inf	rs10776483	0	MIP_1A_3	synonymous	TLR10	4	38775040	MIP_1A
63	Inf	rs11096955	0	MIP_1A_3	missense	TLR10	4	38776107	MIP_1A
4	Inf	rs6834581	0	MIP_1A_3	upstream	TLR10	4	38788234	MIP_1A
3	Inf	rs11936050	0	MIP_1A_3	upstream	TLR10	4	38789524	MIP_1A
66	Inf	rs4833093	0	MIP_1A_3	downstream	TLR1	4	38789740	MIP_1A
2	Inf	rs4833095	0	MIP_1A_3	missense	TLR1	4	38799710	MIP_1A
16	Inf	rs5743584	0	MIP_1A_3	intron	TLR1	4	38803784	MIP_1A
1	Inf	rs5743551	0	MIP_1A_3	intron	TLR1	4	38807654	MIP_1A
9	Inf	rs9306967	0	MIP_1A_3	intron	TLR1	4	38807911	MIP_1A
65	Inf	rs113558549	0	MIP_1A_3	intron	TLR1	4	38808216	MIP_1A
12	Inf	rs186803729	0	MIP_1A_3	intron	TLR1	4	38808671	MIP_1A
40	Inf	rs9990980	0	MIP_1A_3	intron	TLR1	4	38809598	MIP_1A
39	Inf	rs7669329	0	MIP_1A_3	intron	TLR6	4	38846719	MIP_1A
35	Inf	rs74782366	0	MIP_1A_3	intron	TLR6	4	38854183	MIP_1A
7	Inf	rs112889978	0	MIP_1A_3	intergenic	RP11-500G9.1	4	38864090	MIP_1A
5	Inf	rs151268476	0	MIP_1A_3	intron	FAM114A1	4	38879088	MIP_1A
13	Inf	rs79402285	0	MIP_1A_5	intergenic	AC013480.2	2	42233374	MIP_1A
8	Inf	rs4952573	0	MIP_1A_5	intergenic	AC013480.2	2	42263721	MIP_1A
14	249.747	rs746580	0	MIP_1A_5	upstream	PKDCC	2	42272662	MIP_1A
11	Inf	rs11897440	0	MIP_1A_5	synonymous	PKDCC	2	42275819	MIP_1A
1	Inf	rs11686207	0	MIP_1A_5	intergenic	PKDCC	2	42318083	MIP_1A
12	Inf	rs35947696	0	MIP_1A_5	intergenic	PKDCC	2	42324419	MIP_1A
2	Inf	rs7597228	0	MIP_1A_5	intergenic	AC083949.1	2	42329711	MIP_1A
9	Inf	rs2083418	0	MIP_1A_5	intergenic	AC083949.1	2	42335185	MIP_1A
10	Inf	rs11900421	0	MIP_1A_5	intron	AC083949.1	2	42381977	MIP_1A
7	Inf	rs4428056	0	MIP_1A_5	intron	EML4	2	42402827	MIP_1A
2	Inf	rs860559	0	MIP_1A_6	upstream	CCL23	17	34346267	MIP_1A
8	Inf	rs854469	0	MIP_1A_6	upstream	CCL18	17	34389361	MIP_1A
7	Inf	rs1634507	0	MIP_1A_6	intergenic	CCL4	17	34425574	MIP_1A
6	Inf	rs537745340	0	MIP_1A_6	upstream	CCL4	17	34429459	MIP_1A
1	Inf	rs1634529	0	MIP_1A_6	upstream	CTB-91J4.1	17	34440683	MIP_1A
3	Inf	rs2889386	0	MIP_1A_6	intron	CTB-91J4.1	17	34461538	MIP_1A
4	Inf	rs74862920	0	MIP_1B_11	upstream	LYZL6	17	34273248	MIP_1B
1	Inf	rs150705871	0	MIP_1B_11	intergenic	CTB-186H2.2	17	34284482	MIP_1B
3	Inf	rs62078067	0	MIP_1B_11	downstream	CTB-186H2.2	17	34287702	MIP_1B
2	Inf	rs1719214	0	MIP_1B_11	intron	AC069363.1	17	34408118	MIP_1B
22	Inf	rs1928295	0	MIP_1B_6	intergenic	RP11-500B12.1	9	120378483	MIP_1B
8	Inf	rs10818053	0	MIP_1B_6	intergenic	RP11-500B12.1	9	120385067	MIP_1B
34	Inf	rs10818061	0	MIP_1B_6	intron	RP11-500B12.1	9	120413739	MIP_1B
20	Inf	rs13294726	0	MIP_1B_6	intergenic	RP11-500B12.1	9	120430497	MIP_1B
6	Inf	rs10818067	0	MIP_1B_6	intergenic	RPL35AP22	9	120437061	MIP_1B
38	Inf	rs1252039	0	MIP_1B_6	downstream	RPL35AP22	9	120445534	MIP_1B
1	Inf	rs12337637	0	MIP_1B_6	upstream	RPL35AP22	9	120449607	MIP_1B
5	Inf	rs10818069	1	MIP_1B_6	intergenic	RPL35AP22	9	120453971	MIP_1B
2	Inf	rs11536857	0	MIP_1B_6	upstream	TLR4	9	120464136	MIP_1B
3	Inf	rs10818073	0	MIP_1B_6	intron	TLR4	9	120467576	MIP_1B
19	Inf	rs4986791	0	MIP_1B_6	missense	TLR4	9	120475602	MIP_1B
4	Inf	rs10983784	0	MIP_1B_6	intergenic	RP11-281A20.2	9	120535975	MIP_1B
6	Inf	rs466300	0	PDGF_BB_1	intron	AK3	9	4715341	PDGF_BB
8	Inf	rs2183668	0	PDGF_BB_1	intron	AK3	9	4724607	PDGF_BB
4	Inf	rs439239	0	PDGF_BB_1	intron	AK3	9	4732225	PDGF_BB
1	Inf	rs296849	0	PDGF_BB_1	downstream	RP11-307I14.2	9	4780007	PDGF_BB
7	Inf	rs10815082	0	PDGF_BB_1	intron	RCL1	9	4796624	PDGF_BB
2	Inf	rs414972	0	PDGF_BB_1	intron	RCL1	9	4827637	PDGF_BB
5	Inf	rs10974804	0	PDGF_BB_1	intron	RCL1	9	4827719	PDGF_BB
3	Inf	rs841968	0	PDGF_BB_1	intron	RCL1	9	4857662	PDGF_BB
1	Inf	rs59229896	0	PDGF_BB_11	intron	CD36	7	80154426	PDGF_BB
3	Inf	rs819436	0	PDGF_BB_11	intron	CD36	7	80224314	PDGF_BB
2	Inf	rs6961024	0	PDGF_BB_11	intron	CD36	7	80249671	PDGF_BB
7	Inf	rs72621423	0	PDGF_BB_12	intron	SLC35D2	9	99085796	PDGF_BB
1	Inf	rs10990535	0	PDGF_BB_12	intron	SLC35D2	9	99091009	PDGF_BB
3	Inf	rs10990651	0	PDGF_BB_12	intron	SLC35D2	9	99105420	PDGF_BB
6	Inf	rs11794772	0	PDGF_BB_12	intron	SLC35D2	9	99118445	PDGF_BB
2	Inf	rs66775436	0	PDGF_BB_12	intron	ZNF367	9	99171381	PDGF_BB
1	Inf	rs11598884	0	PDGF_BB_14	intron	MFSD13A	10	104234588	PDGF_BB
2	Inf	rs12766112	0	PDGF_BB_14	intron	ACTR1A	10	104260388	PDGF_BB
1	Inf	rs11553699	1	PDGF_BB_15	3_prime_UTR	TMEM120B	12	122216910	PDGF_BB
2	Inf	rs35599566	0	PDGF_BB_15	intron	HPD	12	122289308	PDGF_BB
3	Inf	rs4661232	0	PDGF_BB_16	upstream	PEAR1	1	156862468	PDGF_BB
1	Inf	rs2182760	1	PDGF_BB_16	intron	PEAR1	1	156867990	PDGF_BB
2	Inf	rs12086222	0	PDGF_BB_16	intron	PEAR1	1	156869630	PDGF_BB
4	Inf	rs3737224	0	PDGF_BB_16	synonymous	PEAR1	1	156879580	PDGF_BB
2	Inf	rs2255575	0	PDGF_BB_17	NA	NA	14	105727251	PDGF_BB
1	Inf	rs2816629	0	PDGF_BB_17	intron	BRF1	14	105737261	PDGF_BB
1	Inf	rs79141987	1	PDGF_BB_19	intron	TSPOAP1	17	56398479	PDGF_BB
2	Inf	NA	0	PDGF_BB_19	NA	NA	NA	NA	PDGF_BB
1	Inf	rs9458802	0	PDGF_BB_2	NA	NA	6	163753830	PDGF_BB
3	Inf	rs2759388	0	PDGF_BB_2	NA	NA	6	163838794	PDGF_BB
2	Inf	rs5008180	0	PDGF_BB_2	NA	NA	6	163864331	PDGF_BB
1	Inf	rs6081562	0	PDGF_BB_3	intron	SLC24A3	20	19285511	PDGF_BB
2	Inf	rs6035302	0	PDGF_BB_3	intron	SLC24A3	20	19321537	PDGF_BB
2	Inf	rs998306	0	PDGF_BB_4	intron	SLC8A3	14	70623306	PDGF_BB
1	Inf	rs61978213	0	PDGF_BB_4	intron	SLC8A3	14	70653758	PDGF_BB
15	Inf	rs2290138	0	PDGF_BB_5	intron	NFASC	1	204956325	PDGF_BB
4	Inf	rs114328632	0	PDGF_BB_5	intron	NFASC	1	204982054	PDGF_BB
20	Inf	rs73073216	0	PDGF_BB_5	intergenic	NFASC	1	205000315	PDGF_BB
2	Inf	rs867513	0	PDGF_BB_5	-	-	1	205017962	PDGF_BB
7	Inf	rs12117194	1	PDGF_BB_5	intron	CNTN2	1	205040943	PDGF_BB
1	Inf	rs9651228	0	PDGF_BB_5	downstream	CNTN2	1	205049383	PDGF_BB
12	Inf	rs11240355	0	PDGF_BB_5	intron	RBBP5	1	205065298	PDGF_BB
33	Inf	rs11578293	0	PDGF_BB_5	intron	RBBP5	1	205070178	PDGF_BB
31	Inf	rs4950982	0	PDGF_BB_5	intron	RBBP5	1	205078247	PDGF_BB
27	Inf	rs186617121	0	PDGF_BB_5	intron	RBBP5	1	205081380	PDGF_BB
5	123.748	rs7515178	0	PDGF_BB_5	intron	RBBP5	1	205084120	PDGF_BB
8	213.039	rs73081277	0	PDGF_BB_5	intron	RBBP5	1	205090157	PDGF_BB
11	Inf	rs3862948	0	PDGF_BB_5	upstream	RP11-383G10.1	1	205099959	PDGF_BB
13	Inf	rs4330974	0	PDGF_BB_5	downstream	RP11-383G10.1	1	205104550	PDGF_BB
14	Inf	rs4092141	0	PDGF_BB_5	downstream	DSTYK	1	205108083	PDGF_BB
6	137.586	rs6664360	0	PDGF_BB_5	intron	DSTYK	1	205120640	PDGF_BB
32	Inf	rs11240371	0	PDGF_BB_5	intron	DSTYK	1	205123021	PDGF_BB
2	Inf	rs13412535	0	PDGF_BB_7	intron	SERPINE2	2	224874874	PDGF_BB
1	Inf	rs68066031	0	PDGF_BB_7	intron	SERPINE2	2	224880498	PDGF_BB
6	Inf	rs4674862	0	PDGF_BB_7	intergenic	SERPINE2	2	224923426	PDGF_BB
3	Inf	rs143705926	0	PDGF_BB_7	intergenic	SERPINE2	2	224942369	PDGF_BB
2	Inf	rs28453736	0	PDGF_BB_9	intron	PCSK6	15	101985142	PDGF_BB
1	Inf	rs11639051	0	PDGF_BB_9	intron	PCSK6	15	101992998	PDGF_BB
2	Inf	rs2505689	0	RANTES_2	intergenic	ANKRD30A	10	37693541	RANTES
1	Inf	rs2505681	0	RANTES_2	intergenic	TACC1P1	10	37766696	RANTES
41	213.986	rs10428123	0	RANTES_4	intron	ARHGEF3	3	56820356	RANTES
43	Inf	rs1039383	0	RANTES_4	intron	ARHGEF3	3	56849055	RANTES
1	Inf	rs1354034	1	RANTES_4	intron	ARHGEF3	3	56849749	RANTES
48	Inf	rs13062635	0	RANTES_4	intron	ARHGEF3	3	56858890	RANTES
44	Inf	rs113067114	0	RANTES_4	intron	ARHGEF3	3	56920033	RANTES
40	Inf	rs77067719	0	RANTES_4	intron	ARHGEF3	3	56923041	RANTES
14	Inf	rs67575106	0	RANTES_4	intron	ARHGEF3	3	56925884	RANTES
2	Inf	rs11915545	0	RANTES_4	intron	ARHGEF3	3	56942411	RANTES
2	Inf	rs9908928	0	RANTES_8	intron	HEATR9	17	34189017	RANTES
1	Inf	rs2107538	0	RANTES_8	5_prime_UTR	CCL5	17	34207780	RANTES
3	Inf	rs73591968	0	SCF_1	intron	RANBP10	16	67803063	SCF
2	Inf	rs140699508	0	SCF_1	intron	RANBP10	16	67835177	SCF
1	Inf	rs2292316	0	SCF_1	intron	TSNAXIP1	16	67861134	SCF
10	Inf	rs77464382	0	SCF_10	NA	NA	20	44503605	SCF
2	Inf	rs6065904	0	SCF_10	intron	PLTP	20	44534651	SCF
1	Inf	rs6073952	0	SCF_10	intron	PLTP	20	44536932	SCF
7	Inf	rs4812975	0	SCF_10	upstream	PLTP	20	44545460	SCF
9	Inf	rs73307905	0	SCF_10	upstream	PLTP	20	44545773	SCF
5	Inf	rs73307913	0	SCF_10	intergenic	RP11-323C15.1	20	44548301	SCF
22	Inf	rs12185776	0	SCF_10	NA	NA	20	44551600	SCF
3	Inf	rs111602331	0	SCF_10	intergenic	RP11-323C15.1	20	44557474	SCF
21	Inf	rs1057208	0	SCF_10	NA	NA	20	44563007	SCF
11	Inf	rs3848719	0	SCF_10	NA	NA	20	44596545	SCF
24	Inf	rs74616372	0	SCF_10	NA	NA	20	44615889	SCF
8	Inf	rs139824725	0	SCF_10	intergenic	RP11-323C15.1	20	44624117	SCF
4	Inf	rs11696767	0	SCF_10	intergenic	RP11-323C15.1	20	44628141	SCF
13	Inf	NA	0	SCF_10	NA	NA	NA	NA	SCF
20	Inf	rs517928	0	SCF_12	intron	TTC39B	9	15201410	SCF
5	Inf	rs10961917	0	SCF_12	missense	TTC39B	9	15214237	SCF
24	Inf	rs116946387	0	SCF_12	intron	TTC39B	9	15227761	SCF
1	Inf	rs116984956	0	SCF_12	intron	TTC39B	9	15272064	SCF
28	Inf	rs144881624	0	SCF_12	intron	TTC39B	9	15273257	SCF
33	Inf	rs12347336	0	SCF_12	intron	TTC39B	9	15275582	SCF
22	Inf	rs7035801	0	SCF_12	intron	TTC39B	9	15285448	SCF
38	Inf	rs10961957	0	SCF_12	intron	TTC39B	9	15288198	SCF
34	Inf	rs10810370	0	SCF_12	intron	TTC39B	9	15289674	SCF
15	Inf	rs2185938	0	SCF_12	intron	TTC39B	9	15293427	SCF
4	Inf	rs643531	0	SCF_12	intron	TTC39B	9	15296034	SCF
37	Inf	rs3905247	0	SCF_12	intron	TTC39B	9	15296845	SCF
19	Inf	rs661048	0	SCF_12	intron	TTC39B	9	15297629	SCF
3	Inf	rs675849	1	SCF_12	intron	TTC39B	9	15298666	SCF
23	269.676	rs3955160	0	SCF_12	intron	TTC39B	9	15300849	SCF
36	Inf	rs2849049	0	SCF_12	intron	TTC39B	9	15301428	SCF
26	Inf	rs677622	0	SCF_12	intron	TTC39B	9	15302613	SCF
2	Inf	rs188352022	0	SCF_12	-	TTC39B	9	15303632	SCF
13	Inf	rs686030	0	SCF_12	intron	TTC39B	9	15304782	SCF
27	Inf	rs10810374	0	SCF_12	intron	TTC39B	9	15306292	SCF
35	Inf	rs72702749	0	SCF_12	upstream	TTC39B	9	15307746	SCF
14	Inf	rs71513226	0	SCF_12	intergenic	TTC39B	9	15327379	SCF
25	Inf	rs1215171	0	SCF_12	intergenic	RN7SL157P	9	15328258	SCF
30	Inf	rs12554349	0	SCF_12	intergenic	RN7SL157P	9	15330506	SCF
21	Inf	rs117279260	0	SCF_12	intergenic	RN7SL157P	9	15340597	SCF
31	Inf	rs73408861	0	SCF_12	upstream	RN7SL157P	9	15343391	SCF
11	Inf	rs2798705	0	SCF_12	intergenic	SNAPC3	9	15393875	SCF
12	Inf	rs2798713	0	SCF_12	intergenic	SNAPC3	9	15397244	SCF
32	Inf	rs2798715	0	SCF_12	intergenic	SNAPC3	9	15397743	SCF
2	Inf	rs112853430	1	SCF_13	intron	ABCA1	9	107585213	SCF
1	Inf	rs3905000	0	SCF_13	intron	ABCA1	9	107657070	SCF
4	Inf	rs6672310	0	SCF_14	intron	AXDND1	1	179441653	SCF
1	Inf	rs61747728	0	SCF_14	missense	NPHS2	1	179526214	SCF
3	Inf	rs1079292	0	SCF_14	synonymous	NPHS2	1	179544898	SCF
2	Inf	rs150816167	0	SCF_14	intron	TDRD5	1	179571862	SCF
2	Inf	rs9806861	0	SCF_17	intron	PDILT	16	20377587	SCF
1	Inf	rs11864909	0	SCF_17	intron	PDILT	16	20400839	SCF
1	Inf	rs236987	0	SCF_18	intron	AFF1	4	88009779	SCF
2	Inf	rs442177	0	SCF_18	intron	AFF1	4	88030261	SCF
23	Inf	rs138619967	0	SCF_19	intergenic	TTBK2	15	43219196	SCF
13	Inf	rs151233914	0	SCF_19	intron	UBR1	15	43244141	SCF
1	Inf	rs143875230	1	SCF_19	intron	UBR1	15	43278726	SCF
37	Inf	rs185850923	0	SCF_19	intron	UBR1	15	43285629	SCF
11	Inf	rs7179275	0	SCF_19	intron	UBR1	15	43297021	SCF
40	Inf	rs6493074	0	SCF_19	intron	UBR1	15	43297183	SCF
2	Inf	rs62020748	0	SCF_19	intron	UBR1	15	43341747	SCF
1	Inf	rs12149545	0	SCF_2	upstream	CETP	16	56993161	SCF
2	Inf	rs3816117	0	SCF_2	-	-	16	56996158	SCF
1	Inf	rs4233368	0	SCF_20	intron	TOMM40L	1	161197244	SCF
2	Inf	rs2501874	0	SCF_20	intron	NR1I3	1	161204426	SCF
54	Inf	rs854534	0	SCF_21	intron	PPP1R9A	7	94909495	SCF
45	Inf	rs8491	0	SCF_21	3_prime_UTR	PPP1R9A	7	94925614	SCF
53	Inf	rs854557	0	SCF_21	intron	PON1	7	94945215	SCF
46	Inf	rs854559	0	SCF_21	intron	PON1	7	94945872	SCF
47	Inf	rs854560	0	SCF_21	NA	NA	7	94946084	SCF
50	Inf	rs3917469	0	SCF_21	intron	PON1	7	94952816	SCF
52	Inf	rs71562888	0	SCF_21	intergenic	PON1	7	94961567	SCF
2	Inf	rs1989921	0	SCF_21	downstream	PON3	7	94985225	SCF
1	Inf	rs17166859	0	SCF_21	intron	PON3	7	94995519	SCF
49	Inf	rs6946761	0	SCF_21	intron	PON3	7	95015586	SCF
24	Inf	rs72722609	0	SCF_22	intergenic	NSMCE2	8	126384737	SCF
30	Inf	rs73338880	0	SCF_22	intergenic	NSMCE2	8	126385396	SCF
25	Inf	rs143619797	0	SCF_22	intergenic	NSMCE2	8	126409645	SCF
10	Inf	rs12546944	0	SCF_22	intron	TRIB1	8	126447473	SCF
6	Inf	rs62521038	0	SCF_22	intergenic	RN7SL590P	8	126465832	SCF
2	Inf	rs2954017	0	SCF_22	upstream	RP11-136O12.2	8	126476873	SCF
3	Inf	rs6982502	0	SCF_22	intron	RP11-136O12.2	8	126479362	SCF
1	Inf	rs2980880	0	SCF_22	intron	RP11-136O12.2	8	126480972	SCF
22	Inf	rs17321515	0	SCF_22	intron	RP11-136O12.2	8	126486409	SCF
23	Inf	rs117040156	0	SCF_22	intron	RP11-136O12.2	8	126550180	SCF
2	Inf	rs2281721	0	SCF_23	intron	GALNT2	1	230297136	SCF
1	Inf	rs2281718	0	SCF_23	intron	GALNT2	1	230297778	SCF
36	Inf	rs7179728	0	SCF_6	intron	ALDH1A2	15	58581426	SCF
11	Inf	rs17821184	0	SCF_6	intron	ALDH1A2	15	58582195	SCF
62	Inf	rs16940021	0	SCF_6	intron	ALDH1A2	15	58587409	SCF
89	Inf	rs1652518	0	SCF_6	intron	ALDH1A2	15	58605881	SCF
37	Inf	rs56388101	0	SCF_6	intron	ALDH1A2	15	58611396	SCF
39	Inf	rs1373655	0	SCF_6	intron	ALDH1A2	15	58611859	SCF
60	Inf	rs11855002	0	SCF_6	intron	ALDH1A2	15	58612816	SCF
8	Inf	rs77009789	0	SCF_6	intron	ALDH1A2	15	58633380	SCF
68	Inf	rs117978224	0	SCF_6	-	-	15	58635638	SCF
53	Inf	rs12898210	0	SCF_6	intron	ALDH1A2	15	58639710	SCF
51	270.313	rs4775033	0	SCF_6	intron	ALDH1A2	15	58644087	SCF
30	Inf	rs10518973	0	SCF_6	intron	ALDH1A2	15	58651580	SCF
25	Inf	rs76637752	0	SCF_6	intron	ALDH1A2	15	58652220	SCF
43	Inf	rs190182262	0	SCF_6	intron	ALDH1A2	15	58659418	SCF
31	Inf	rs261311	0	SCF_6	intron	ALDH1A2	15	58659761	SCF
54	Inf	rs145347194	0	SCF_6	intron	ALDH1A2	15	58670135	SCF
93	Inf	rs4775041	0	SCF_6	intron	ALDH1A2	15	58674695	SCF
24	Inf	rs11858759	0	SCF_6	intron	ALDH1A2	15	58676821	SCF
28	Inf	rs2414577	0	SCF_6	intron	ALDH1A2	15	58680638	SCF
84	Inf	rs2414578	0	SCF_6	-	-	15	58680639	SCF
22	Inf	rs35853021	0	SCF_6	intron	ALDH1A2	15	58680643	SCF
3	Inf	rs2043085	0	SCF_6	intron	ALDH1A2	15	58680954	SCF
19	Inf	rs28698356	0	SCF_6	intron	ALDH1A2	15	58681509	SCF
1	Inf	rs1532085	0	SCF_6	-	-	15	58683366	SCF
27	Inf	rs12905732	0	SCF_6	intron	ALDH1A2	15	58683542	SCF
87	Inf	rs8042174	0	SCF_6	intron	ALDH1A2	15	58685970	SCF
40	Inf	rs261298	0	SCF_6	intron	ALDH1A2	15	58686157	SCF
14	Inf	rs78423831	0	SCF_6	intron	ALDH1A2	15	58686540	SCF
64	Inf	rs76438892	0	SCF_6	intron	ALDH1A2	15	58687932	SCF
42	Inf	rs74338752	0	SCF_6	intron	ALDH1A2	15	58695948	SCF
38	Inf	rs723967	0	SCF_6	intron	ALDH1A2	15	58696300	SCF
85	Inf	rs112869454	0	SCF_6	intron	ALDH1A2	15	58698421	SCF
88	Inf	rs409668	0	SCF_6	intron	LIPC	15	58706926	SCF
81	Inf	rs792902	0	SCF_6	intron	LIPC	15	58716044	SCF
4	Inf	rs7170361	0	SCF_6	intron	LIPC	15	58718998	SCF
86	Inf	rs79573273	0	SCF_6	intron	LIPC	15	58719384	SCF
21	Inf	rs2070895	0	SCF_6	intron	LIPC	15	58723939	SCF
52	Inf	rs11632618	0	SCF_6	intron	LIPC	15	58724706	SCF
55	Inf	rs261332	0	SCF_6	intron	LIPC	15	58727325	SCF
92	Inf	rs150839936	0	SCF_6	intron	LIPC	15	58728878	SCF
2	Inf	rs588136	0	SCF_6	intron	LIPC	15	58730498	SCF
61	Inf	rs8043310	0	SCF_6	intron	LIPC	15	58731818	SCF
67	Inf	rs17269271	0	SCF_6	intron	LIPC	15	58739761	SCF
23	Inf	rs75354047	0	SCF_6	intron	LIPC	15	58741070	SCF
20	Inf	rs572410	0	SCF_6	intron	LIPC	15	58741384	SCF
91	Inf	rs567746	0	SCF_6	intron	LIPC	15	58741891	SCF
15	Inf	rs34339025	0	SCF_6	intron	LIPC	15	58750118	SCF
26	Inf	rs7162603	0	SCF_6	intron	LIPC	15	58762377	SCF
78	Inf	rs34838631	0	SCF_6	intron	LIPC	15	58772815	SCF
12	Inf	NA	0	SCF_6	NA	NA	NA	NA	SCF
2	Inf	rs484844	0	SCF_7	NA	NA	1	234826267	SCF
1	Inf	rs514230	1	SCF_7	NA	NA	1	234858597	SCF
12	Inf	rs12297692	0	SCF_9	intergenic	RP11-13A1.1	12	89285292	SCF
2	Inf	rs11105096	0	SCF_9	intergenic	RP11-13A1.1	12	89287024	SCF
16	Inf	rs1512423	0	SCF_9	intergenic	RP11-13A1.1	12	89292082	SCF
92	Inf	rs72620728	0	SCF_9	intergenic	RP11-13A1.1	12	89294185	SCF
8	Inf	rs138590003	0	SCF_9	intergenic	RP11-13A1.1	12	89302702	SCF
1	Inf	rs74813500	0	SCF_9	NA	NA	12	89338612	SCF
52	Inf	rs114873	0	SCF_9	intergenic	RP11-13A1.1	12	89340293	SCF
99	Inf	rs11611842	0	SCF_9	intergenic	RP11-13A1.1	12	89368688	SCF
11	Inf	rs11105123	0	SCF_9	intergenic	RP11-13A1.1	12	89369501	SCF
3	Inf	rs11105126	0	SCF_9	intergenic	RP11-13A1.1	12	89377792	SCF
10	Inf	rs7980410	0	SCF_9	intergenic	RP11-13A1.1	12	89381246	SCF
17	Inf	rs10858812	0	SCF_9	intergenic	RP11-13A1.1	12	89383136	SCF
93	Inf	rs10858813	0	SCF_9	-	-	12	89383147	SCF
5	Inf	rs10777143	0	SCF_9	intergenic	RP11-13A1.1	12	89383706	SCF
97	Inf	rs10777145	0	SCF_9	intergenic	RP11-13A1.1	12	89384112	SCF
13	Inf	rs4842479	0	SCF_9	intergenic	RP11-13A1.1	12	89385017	SCF
18	Inf	rs10777147	0	SCF_9	intergenic	RP11-13A1.1	12	89387163	SCF
9	Inf	rs10858814	0	SCF_9	intergenic	RP11-13A1.1	12	89387344	SCF
19	Inf	rs7309045	0	SCF_9	intergenic	RP11-13A1.1	12	89388031	SCF
6	Inf	rs7968659	0	SCF_9	non_coding_transcript_exon	RP11-13A1.1	12	89408584	SCF
4	Inf	rs560503699	0	SCF_9	upstream	RP11-13A1.1	12	89413835	SCF
23	Inf	rs189464646	0	SCF_9	upstream	RP11-13A1.1	12	89417009	SCF
96	Inf	rs61924945	0	SCF_9	intron	RP11-13A1.3	12	89450901	SCF
2	Inf	rs4857910	0	SCGF_B_1	intergenic	MRPL3	3	128306323	SCGF_B
1	Inf	rs2335234	0	SCGF_B_1	intron	RPN1	3	128383539	SCGF_B
1	Inf	rs76926554	0	SCGF_B_13	upstream	GCNT1	9	79033198	SCGF_B
5	Inf	rs11144926	0	SCGF_B_13	intron	GCNT1	9	79110078	SCGF_B
2	Inf	rs2282683	0	SCGF_B_13	missense	GCNT1	9	79117751	SCGF_B
6	Inf	rs147289945	0	SCGF_B_13	3_prime_UTR	GCNT1	9	79120740	SCGF_B
1	Inf	rs62007660	0	SCGF_B_14	upstream	RPSAP5	14	103843344	SCGF_B
2	Inf	rs8016676	0	SCGF_B_14	intron	MARK3	14	103904842	SCGF_B
1	Inf	rs56086228	1	SCGF_B_16	intron	SLC5A8	12	101598983	SCGF_B
2	Inf	rs2673695	0	SCGF_B_16	intergenic	SLC5A8	12	101611442	SCGF_B
2	Inf	rs9535714	0	SCGF_B_17	intron	WDFY2	13	52178166	SCGF_B
1	Inf	rs1885855	0	SCGF_B_17	intron	WDFY2	13	52223081	SCGF_B
68	Inf	rs860532	0	SCGF_B_18	intron	STAB2	12	104058214	SCGF_B
2	Inf	rs831423	0	SCGF_B_18	intron	STAB2	12	104084581	SCGF_B
69	Inf	rs17505851	0	SCGF_B_18	intron	STAB2	12	104144835	SCGF_B
79	Inf	rs11111748	1	SCGF_B_18	intron	STAB2	12	104149022	SCGF_B
1	Inf	rs4981022	0	SCGF_B_18	intron	STAB2	12	104149874	SCGF_B
70	Inf	rs1805213	0	SCGF_B_18	intron	TTC41P	12	104241404	SCGF_B
1	Inf	rs7818415	0	SCGF_B_19	intron	SLCO5A1	8	70727663	SCGF_B
2	Inf	rs7820242	0	SCGF_B_19	intron	SLCO5A1	8	70732155	SCGF_B
6	Inf	rs116993965	0	SCGF_B_22	intron	SYT3	19	51137442	SCGF_B
17	Inf	rs17849195	0	SCGF_B_22	intron	SYT3	19	51140506	SCGF_B
16	Inf	rs67965336	0	SCGF_B_22	upstream	C19orf81	19	51150548	SCGF_B
1	Inf	rs4802731	0	SCGF_B_22	intron	SHANK1	19	51181589	SCGF_B
12	Inf	rs183024062	0	SCGF_B_22	intron	SHANK1	19	51222296	SCGF_B
4	Inf	rs142930583	0	SCGF_B_22	upstream	SHANK1	19	51223567	SCGF_B
3	Inf	rs150126661	0	SCGF_B_22	downstream	CLEC11A	19	51232864	SCGF_B
13	Inf	rs116967881	0	SCGF_B_22	downstream	CLEC11A	19	51233110	SCGF_B
11	Inf	rs144130190	0	SCGF_B_22	intergenic	CLEC11A	19	51234285	SCGF_B
2	Inf	rs145164352	0	SCGF_B_22	intergenic	CLEC11A	19	51239179	SCGF_B
5	Inf	rs73584997	0	SCGF_B_22	intron	CTD-2568A17.1	19	51291533	SCGF_B
18	Inf	rs6131962	0	SCGF_B_26	intron	PCSK2	20	17460471	SCGF_B
20	Inf	rs742426	0	SCGF_B_26	-	-	20	17471551	SCGF_B
5	Inf	rs190538733	0	SCGF_B_26	intron	BFSP1	20	17523651	SCGF_B
8	Inf	rs1407195	0	SCGF_B_26	intron	DSTN	20	17552349	SCGF_B
13	Inf	rs73258636	0	SCGF_B_26	intron	DSTN	20	17555980	SCGF_B
9	Inf	rs6075222	0	SCGF_B_26	intron	DSTN	20	17556020	SCGF_B
19	284.902	rs6044895	0	SCGF_B_26	intron	DSTN	20	17567578	SCGF_B
1	Inf	rs7261001	0	SCGF_B_26	intron	RRBP1	20	17595329	SCGF_B
4	Inf	rs1132274	0	SCGF_B_26	missense	RRBP1	20	17596155	SCGF_B
21	246.965	rs2236250	0	SCGF_B_26	intron	RRBP1	20	17596731	SCGF_B
7	Inf	rs6080750	0	SCGF_B_26	intron	RRBP1	20	17599752	SCGF_B
22	Inf	rs2236253	0	SCGF_B_26	intron	RRBP1	20	17602028	SCGF_B
2	Inf	rs2236254	0	SCGF_B_26	-	RRBP1	20	17605016	SCGF_B
6	Inf	rs2295672	0	SCGF_B_26	intron	RRBP1	20	17606372	SCGF_B
1	Inf	rs6708018	0	SCGF_B_27	intron	MFSD6	2	191286658	SCGF_B
2	Inf	rs6742904	0	SCGF_B_27	intron	MFSD6	2	191313902	SCGF_B
43	Inf	rs731768	0	SCGF_B_28	intergenic	RP11-80A15.1	14	24951160	SCGF_B
50	Inf	rs1951133	0	SCGF_B_28	intron	CMA1	14	24975032	SCGF_B
3	Inf	rs8020531	0	SCGF_B_28	intergenic	RP11-104E19.1	14	25056924	SCGF_B
44	Inf	rs12884659	0	SCGF_B_28	upstream	RP11-104E19.1	14	25064826	SCGF_B
45	Inf	rs78031018	0	SCGF_B_28	downstream	GZMH	14	25070800	SCGF_B
1	Inf	rs7140465	0	SCGF_B_28	downstream	GZMH	14	25075531	SCGF_B
42	Inf	rs8010409	0	SCGF_B_28	upstream	GZMH	14	25080289	SCGF_B
47	Inf	rs71405867	0	SCGF_B_28	intron	GZMB	14	25101397	SCGF_B
2	Inf	rs60113952	0	SCGF_B_28	intron	RP11-104E19.1	14	25118736	SCGF_B
48	Inf	rs73600941	0	SCGF_B_28	downstream	RP11-104E19.1	14	25128403	SCGF_B
3	Inf	rs892351	0	SCGF_B_29	intron	CCDC26	8	130569893	SCGF_B
4	Inf	rs6982371	0	SCGF_B_29	intron	CCDC26	8	130589847	SCGF_B
1	Inf	rs6982553	0	SCGF_B_29	intron	CCDC26	8	130589974	SCGF_B
2	Inf	rs10107630	0	SCGF_B_29	intron	CCDC26	8	130603635	SCGF_B
2	Inf	rs7172615	0	SCGF_B_3	intron	ATP8B4	15	50357743	SCGF_B
1	Inf	rs12905605	0	SCGF_B_3	intron	ATP8B4	15	50374529	SCGF_B
1	Inf	rs6875887	0	SCGF_B_30	intron	CTD-2631K10.1	5	72090894	SCGF_B
27	Inf	rs1155043	0	SCGF_B_30	intron	TNPO1	5	72139788	SCGF_B
61	Inf	rs34662	0	SCGF_B_30	intron	TNPO1	5	72154551	SCGF_B
2	Inf	rs4704044	0	SCGF_B_30	intron	TNPO1	5	72180647	SCGF_B
32	Inf	rs67825657	0	SCGF_B_30	intron	TNPO1	5	72197104	SCGF_B
30	Inf	rs2432236	0	SCGF_B_30	upstream	FCHO2	5	72248719	SCGF_B
7	Inf	rs139581134	0	SCGF_B_32	intron	MYBPC2	19	50955876	SCGF_B
72	Inf	rs150466277	0	SCGF_B_32	missense	MYBPC2	19	50957600	SCGF_B
78	Inf	rs10408774	0	SCGF_B_32	intron	MYBPC2	19	50965990	SCGF_B
81	Inf	rs12327751	0	SCGF_B_32	intron	MYBPC2	19	50968890	SCGF_B
88	Inf	rs1274599	0	SCGF_B_32	intron	FAM71E1	19	50972522	SCGF_B
65	Inf	rs1274597	0	SCGF_B_32	intron	FAM71E1	19	50973259	SCGF_B
70	Inf	rs79225830	0	SCGF_B_32	intron	FAM71E1	19	50976882	SCGF_B
13	Inf	rs3956157	0	SCGF_B_32	intron	FAM71E1	19	50977689	SCGF_B
90	Inf	rs921938	0	SCGF_B_32	intron	EMC10	19	50982086	SCGF_B
30	154.828	rs144638360	0	SCGF_B_32	3_prime_UTR	EMC10	19	50987992	SCGF_B
29	Inf	rs1726785	0	SCGF_B_32	3_prime_UTR	EMC10	19	50988003	SCGF_B
83	Inf	rs112290674	0	SCGF_B_32	3_prime_UTR	EMC10	19	50989217	SCGF_B
8	Inf	rs4802709	0	SCGF_B_32	downstream	EMC10	19	50995880	SCGF_B
22	Inf	rs71355148	0	SCGF_B_32	downstream	EMC10	19	50997246	SCGF_B
93	136.512	rs4802712	0	SCGF_B_32	downstream	JOSD2	19	51008877	SCGF_B
50	Inf	rs182640605	0	SCGF_B_32	intron	JOSD2	19	51010653	SCGF_B
18	Inf	rs142863981	0	SCGF_B_32	intron	JOSD2	19	51012827	SCGF_B
17	Inf	rs1644736	0	SCGF_B_32	upstream	ASPDH	19	51018813	SCGF_B
92	Inf	rs1150931	0	SCGF_B_32	intron	LRRC4B	19	51025819	SCGF_B
44	Inf	rs1862478	0	SCGF_B_32	intron	LRRC4B	19	51029238	SCGF_B
91	279.343	rs181948548	0	SCGF_B_32	intron	LRRC4B	19	51030134	SCGF_B
48	Inf	rs73062170	0	SCGF_B_32	intron	LRRC4B	19	51038708	SCGF_B
73	Inf	rs73062463	0	SCGF_B_32	intron	LRRC4B	19	51041781	SCGF_B
19	Inf	rs35779110	0	SCGF_B_32	intron	LRRC4B	19	51045095	SCGF_B
5	Inf	rs144686073	1	SCGF_B_32	intron	LRRC4B	19	51053661	SCGF_B
79	Inf	rs7255690	0	SCGF_B_32	upstream	LRRC4B	19	51073639	SCGF_B
2	Inf	rs17315824	0	SCGF_B_32	intergenic	LRRC4B	19	51077038	SCGF_B
15	Inf	rs6509486	0	SCGF_B_32	intergenic	LRRC4B	19	51089778	SCGF_B
4	Inf	rs7248987	0	SCGF_B_32	intergenic	LRRC4B	19	51091010	SCGF_B
60	Inf	rs4603683	0	SCGF_B_32	intergenic	LRRC4B	19	51091617	SCGF_B
31	Inf	rs142203853	0	SCGF_B_32	intergenic	SYT3	19	51098368	SCGF_B
23	Inf	rs117350260	0	SCGF_B_32	intergenic	SYT3	19	51110830	SCGF_B
1	Inf	rs8113705	0	SCGF_B_32	intergenic	SYT3	19	51113526	SCGF_B
53	Inf	rs16986142	0	SCGF_B_32	synonymous	SYT3	19	51128661	SCGF_B
11	Inf	rs117734003	0	SCGF_B_32	intron	SYT3	19	51129745	SCGF_B
20	Inf	rs1862481	0	SCGF_B_32	intron	SYT3	19	51129919	SCGF_B
26	Inf	rs113151914	0	SCGF_B_32	intron	SYT3	19	51130144	SCGF_B
24	Inf	rs11670899	0	SCGF_B_32	intron	SYT3	19	51130554	SCGF_B
40	Inf	rs78081759	0	SCGF_B_32	intron	SYT3	19	51130909	SCGF_B
9	Inf	rs7258140	0	SCGF_B_32	intron	SYT3	19	51134973	SCGF_B
71	Inf	rs7257400	0	SCGF_B_32	intron	SYT3	19	51135051	SCGF_B
68	106.66	rs1363756	0	SCGF_B_32	intron	SYT3	19	51135457	SCGF_B
12	Inf	rs8104662	0	SCGF_B_32	intron	SYT3	19	51136844	SCGF_B
45	Inf	rs7359910	0	SCGF_B_32	intron	SYT3	19	51137292	SCGF_B
67	118.152	rs2287820	0	SCGF_B_32	splice_region	SYT3	19	51140689	SCGF_B
46	Inf	rs2287819	0	SCGF_B_32	5_prime_UTR	SYT3	19	51140752	SCGF_B
21	Inf	rs149222566	0	SCGF_B_32	intron	SYT3	19	51141334	SCGF_B
41	Inf	rs1862475	0	SCGF_B_32	intron	SYT3	19	51142845	SCGF_B
3	Inf	rs112692857	0	SCGF_B_32	upstream	C19orf81	19	51150249	SCGF_B
1	Inf	rs11257361	1	SCGF_B_7	intron	PROSER2	10	11895507	SCGF_B
2	Inf	rs942533	0	SCGF_B_7	intron	PROSER2-AS1	10	11929674	SCGF_B
6	Inf	rs142689702	0	SCGF_B_8	intron	RAB11FIP3	16	531056	SCGF_B
1	Inf	rs7194187	0	SCGF_B_8	intron	RAB11FIP3	16	540468	SCGF_B
2	Inf	rs12926714	0	SCGF_B_8	intron	RAB11FIP3	16	541671	SCGF_B
7	Inf	rs55645201	0	SCGF_B_8	intron	RAB40C	16	643064	SCGF_B
2	Inf	rs10733128	0	SCGF_B_9	intergenic	RNU6-968P	1	236086104	SCGF_B
1	Inf	rs4660128	0	SCGF_B_9	intergenic	RNU6-968P	1	236087992	SCGF_B
1	Inf	rs11208704	0	SDF_1A_1	intergenic	LEPR	1	66135991	SDF_1A
2	Inf	rs4655793	0	SDF_1A_1	intergenic	LEPR	1	66159278	SDF_1A
4	Inf	rs2959273	0	SDF_1A_11	intron	PPARG	3	12442731	SDF_1A
6	Inf	rs1797885	0	SDF_1A_11	intergenic	LINC00690	3	12517103	SDF_1A
2	Inf	rs9862177	0	SDF_1A_11	intergenic	LINC00690	3	12519202	SDF_1A
1	Inf	rs299650	0	SDF_1A_11	intron	TSEN2	3	12538595	SDF_1A
5	Inf	rs2648312	0	SDF_1A_11	intron	TSEN2	3	12547147	SDF_1A
7	Inf	rs77121648	0	SDF_1A_11	upstream	MKRN2	3	12596333	SDF_1A
42	Inf	rs10808006	0	SDF_1A_12	intergenic	DPP6	7	153557997	SDF_1A
97	Inf	rs146234408	0	SDF_1A_12	NA	NA	7	153568661	SDF_1A
36	Inf	rs73163417	0	SDF_1A_12	intergenic	DPP6	7	153571324	SDF_1A
53	Inf	rs38983	0	SDF_1A_12	upstream	DPP6	7	153581933	SDF_1A
89	Inf	rs113995540	0	SDF_1A_12	NA	NA	7	153587207	SDF_1A
57	Inf	rs38979	0	SDF_1A_12	NA	NA	7	153591994	SDF_1A
60	75.1991	rs6971208	0	SDF_1A_12	NA	NA	7	153593813	SDF_1A
99	Inf	rs112388088	0	SDF_1A_12	NA	NA	7	153595436	SDF_1A
44	Inf	rs185212343	0	SDF_1A_12	intron	DPP6	7	153598592	SDF_1A
27	Inf	rs56103203	0	SDF_1A_12	intron	DPP6	7	153605934	SDF_1A
28	Inf	rs189706259	0	SDF_1A_12	intron	DPP6	7	153606635	SDF_1A
80	Inf	rs79310090	0	SDF_1A_12	NA	NA	7	153609061	SDF_1A
52	Inf	rs112553373	0	SDF_1A_12	intron	DPP6	7	153617821	SDF_1A
32	Inf	rs879629	0	SDF_1A_12	intron	DPP6	7	153618948	SDF_1A
93	Inf	rs10267198	0	SDF_1A_12	NA	NA	7	153619062	SDF_1A
37	Inf	rs7805896	0	SDF_1A_12	intron	DPP6	7	153621035	SDF_1A
54	Inf	rs6976852	0	SDF_1A_12	intron	DPP6	7	153624973	SDF_1A
24	Inf	rs4726350	0	SDF_1A_12	intron	DPP6	7	153632459	SDF_1A
94	Inf	rs139736327	0	SDF_1A_12	NA	NA	7	153637111	SDF_1A
35	Inf	rs62484169	0	SDF_1A_12	-	-	7	153637982	SDF_1A
26	202.044	rs6974158	0	SDF_1A_12	intron	DPP6	7	153638317	SDF_1A
86	64.272	rs1981633	0	SDF_1A_12	NA	NA	7	153649423	SDF_1A
100	Inf	rs12670012	0	SDF_1A_12	NA	NA	7	153650668	SDF_1A
3	Inf	rs115841185	1	SDF_1A_12	intron	DPP6	7	153655480	SDF_1A
2	Inf	rs41521746	0	SDF_1A_12	intron	DPP6	7	153657480	SDF_1A
1	Inf	rs190189455	0	SDF_1A_12	intron	DPP6	7	153658104	SDF_1A
41	Inf	rs60661502	0	SDF_1A_12	intron	DPP6	7	153660141	SDF_1A
95	124.448	rs62484206	0	SDF_1A_12	NA	NA	7	153660427	SDF_1A
61	Inf	rs39156	0	SDF_1A_12	NA	NA	7	153670448	SDF_1A
21	Inf	rs39141	0	SDF_1A_12	intron	DPP6	7	153677011	SDF_1A
22	Inf	rs28399855	0	SDF_1A_12	intron	DPP6	7	153699295	SDF_1A
49	Inf	rs17134265	0	SDF_1A_12	intron	DPP6	7	153707385	SDF_1A
98	Inf	rs144615174	0	SDF_1A_12	NA	NA	7	153710624	SDF_1A
62	Inf	rs10275324	0	SDF_1A_12	NA	NA	7	153721613	SDF_1A
96	204.802	rs192757263	0	SDF_1A_12	NA	NA	7	153723760	SDF_1A
59	Inf	NA	0	SDF_1A_12	NA	NA	NA	NA	SDF_1A
2	Inf	rs9326980	0	SDF_1A_13	NA	NA	5	115298232	SDF_1A
1	Inf	rs17138667	0	SDF_1A_13	NA	NA	5	115351224	SDF_1A
1	Inf	rs117394684	0	SDF_1A_14	NA	NA	17	66989106	SDF_1A
2	Inf	rs112918647	0	SDF_1A_14	intron	ABCA9	17	67003528	SDF_1A
5	Inf	rs12264745	0	SDF_1A_2	intergenic	CXCL12	10	44840850	SDF_1A
3	275.817	rs266101	0	SDF_1A_2	intergenic	CXCL12	10	44857244	SDF_1A
4	53.7144	rs17885289	0	SDF_1A_2	upstream	CXCL12	10	44881660	SDF_1A
2	Inf	rs2839684	0	SDF_1A_2	upstream	CXCL12	10	44882201	SDF_1A
1	Inf	rs1023264	0	SDF_1A_2	intergenic	CXCL12	10	44893756	SDF_1A
6	Inf	rs10900023	0	SDF_1A_3	intergenic	CXCL12	10	44829089	SDF_1A
3	Inf	rs17879548	0	SDF_1A_3	intron	CXCL12	10	44878114	SDF_1A
2	Inf	rs75378272	0	SDF_1A_3	upstream	CXCL12	10	44886605	SDF_1A
1	Inf	rs1023264	0	SDF_1A_3	intergenic	CXCL12	10	44893756	SDF_1A
17	161.54	rs34147598	0	SDF_1A_4	intron	SLC4A10	2	162822349	SDF_1A
34	Inf	rs4140685	0	SDF_1A_4	intron	DPP4	2	162852079	SDF_1A
52	Inf	rs7565794	0	SDF_1A_4	intron	DPP4	2	162859000	SDF_1A
53	Inf	rs2389643	0	SDF_1A_4	intron	DPP4	2	162866992	SDF_1A
93	Inf	rs190459353	0	SDF_1A_4	NA	NA	2	162872677	SDF_1A
51	Inf	rs12692646	0	SDF_1A_4	intron	DPP4	2	162877028	SDF_1A
48	Inf	rs2284872	0	SDF_1A_4	intron	DPP4	2	162887969	SDF_1A
36	Inf	rs137911322	0	SDF_1A_4	intron	DPP4	2	162894025	SDF_1A
8	Inf	rs80354787	0	SDF_1A_4	intron	DPP4	2	162895963	SDF_1A
46	Inf	rs16822665	0	SDF_1A_4	intron	DPP4	2	162901327	SDF_1A
82	Inf	rs12995636	0	SDF_1A_4	NA	NA	2	162908664	SDF_1A
49	Inf	rs4664446	0	SDF_1A_4	intron	DPP4	2	162910403	SDF_1A
39	Inf	rs67264085	0	SDF_1A_4	intron	DPP4	2	162910536	SDF_1A
19	Inf	rs6733162	1	SDF_1A_4	intron	DPP4	2	162913498	SDF_1A
13	Inf	rs34536659	0	SDF_1A_4	intron	DPP4	2	162916578	SDF_1A
12	Inf	rs73009181	0	SDF_1A_4	intron	DPP4	2	162917337	SDF_1A
94	Inf	rs140497331	0	SDF_1A_4	NA	NA	2	162920003	SDF_1A
96	Inf	rs7566261	0	SDF_1A_4	NA	NA	2	162921606	SDF_1A
4	Inf	rs62189690	0	SDF_1A_4	intron	DPP4	2	162922728	SDF_1A
1	Inf	rs12469968	0	SDF_1A_4	intron	DPP4	2	162923917	SDF_1A
71	Inf	rs62189692	0	SDF_1A_4	NA	NA	2	162925618	SDF_1A
18	Inf	rs13015258	0	SDF_1A_4	5_prime_UTR	DPP4	2	162930725	SDF_1A
6	Inf	rs2075340	0	SDF_1A_4	upstream	DPP4	2	162933561	SDF_1A
50	Inf	rs2193677	0	SDF_1A_4	upstream	TIMM8AP1	2	162938654	SDF_1A
42	Inf	rs145473963	0	SDF_1A_4	upstream	TIMM8AP1	2	162938911	SDF_1A
43	285.833	rs10930042	0	SDF_1A_4	intergenic	EIF3EP2	2	162939467	SDF_1A
66	Inf	rs4420712	0	SDF_1A_4	NA	NA	2	162952349	SDF_1A
11	Inf	rs2098525	0	SDF_1A_4	intergenic	AC008063.3	2	162958136	SDF_1A
37	Inf	rs55745161	0	SDF_1A_4	intergenic	AC008063.3	2	162960210	SDF_1A
2	Inf	rs75166367	0	SDF_1A_4	intergenic	AC008063.3	2	162964301	SDF_1A
33	Inf	rs2160711	0	SDF_1A_4	intergenic	GCG	2	162977965	SDF_1A
14	Inf	rs2193495	0	SDF_1A_4	intergenic	GCG	2	162982138	SDF_1A
21	Inf	rs189606065	0	SDF_1A_4	intergenic	GCG	2	162990608	SDF_1A
44	Inf	rs145778047	0	SDF_1A_4	intergenic	GCG	2	162991075	SDF_1A
32	Inf	rs76995123	0	SDF_1A_4	downstream	GCG	2	162996174	SDF_1A
69	202.977	rs6732914	0	SDF_1A_4	NA	NA	2	162999388	SDF_1A
86	Inf	rs4664449	0	SDF_1A_4	NA	NA	2	163007575	SDF_1A
20	Inf	rs13010545	0	SDF_1A_4	upstream	GCG	2	163012730	SDF_1A
15	Inf	rs1331443	0	SDF_1A_6	downstream	RP11-395D3.1	9	89315229	SDF_1A
17	Inf	rs67335541	0	SDF_1A_6	intergenic	RP11-395D3.1	9	89322570	SDF_1A
6	Inf	rs7029569	0	SDF_1A_6	intergenic	RP11-395D3.1	9	89332996	SDF_1A
13	Inf	rs7857909	0	SDF_1A_6	intergenic	RP11-395D3.1	9	89340501	SDF_1A
5	Inf	rs7039611	0	SDF_1A_6	intergenic	RP11-395D3.1	9	89343747	SDF_1A
2	Inf	rs932858	0	SDF_1A_6	intergenic	RP11-395D3.1	9	89351788	SDF_1A
21	Inf	rs10123570	1	SDF_1A_6	intergenic	RP11-395D3.1	9	89356766	SDF_1A
1	Inf	rs10514832	0	SDF_1A_6	intergenic	RP11-395D3.1	9	89368334	SDF_1A
18	Inf	rs56761516	0	SDF_1A_6	intergenic	RP11-395D3.1	9	89371107	SDF_1A
16	Inf	rs1576162	0	SDF_1A_6	intergenic	RP11-395D3.1	9	89435024	SDF_1A
8	Inf	rs10922092	0	TNF_B_2	NA	NA	1	196657414	TNF_B
1	Inf	rs10801557	0	TNF_B_2	NA	NA	1	196669581	TNF_B
7	Inf	rs203688	0	TNF_B_2	NA	NA	1	196672385	TNF_B
2	Inf	NA	0	TNF_B_2	NA	NA	NA	NA	TNF_B
2	Inf	rs4488820	0	TRAIL_10	downstream	AHSG	3	186339617	TRAIL
1	Inf	rs933948	0	TRAIL_10	intron	RP11-573D15.8	3	186420948	TRAIL
4	Inf	rs11878164	0	TRAIL_12	intron	TRAPPC8	18	29502140	TRAIL
7	Inf	rs79296582	0	TRAIL_12	intron	TRAPPC8	18	29515691	TRAIL
2	Inf	rs142895115	0	TRAIL_12	upstream	TRAPPC8	18	29535266	TRAIL
9	221.314	rs17742319	0	TRAIL_12	downstream	RP11-326K13.3	18	29569351	TRAIL
3	187.094	rs2901364	1	TRAIL_12	downstream	RP11-326K13.3	18	29569416	TRAIL
8	Inf	rs143582956	0	TRAIL_12	intergenic	RNF125	18	29586371	TRAIL
1	104.67	rs62093946	0	TRAIL_12	downstream	RNF125	18	29655791	TRAIL
5	Inf	rs62093947	0	TRAIL_12	intron	RP11-53I6.2	18	29660305	TRAIL
10	Inf	rs4799628	0	TRAIL_12	intron	RP11-53I6.2	18	29666127	TRAIL
2	Inf	rs142552223	0	TRAIL_5	intron	TNFSF10	3	172234017	TRAIL
1	Inf	rs432251	0	TRAIL_5	upstream	TNFSF10	3	172242764	TRAIL
7	Inf	rs111703587	0	TRAIL_5	intergenic	U8	3	172264728	TRAIL
6	Inf	rs144147880	0	TRAIL_5	intergenic	U8	3	172265633	TRAIL
25	Inf	rs146606186	0	TRAIL_7	intron	FNDC3B	3	172075962	TRAIL
55	Inf	rs114221714	0	TRAIL_7	intron	FNDC3B	3	172078051	TRAIL
2	Inf	rs145271499	0	TRAIL_7	intron	FNDC3B	3	172091227	TRAIL
27	Inf	rs142792156	0	TRAIL_7	intron	FNDC3B	3	172111829	TRAIL
24	Inf	rs55765148	0	TRAIL_7	-	-	3	172118997	TRAIL
26	Inf	rs12638765	0	TRAIL_7	downstream	FNDC3B	3	172119811	TRAIL
14	Inf	rs35845184	0	TRAIL_7	intergenic	U8	3	172129815	TRAIL
17	Inf	rs1868186	0	TRAIL_7	intergenic	U8	3	172156117	TRAIL
11	Inf	rs1916345	0	TRAIL_7	downstream	GHSR	3	172158924	TRAIL
56	Inf	rs482204	0	TRAIL_7	downstream	GHSR	3	172162829	TRAIL
48	Inf	rs2232169	0	TRAIL_7	synonymous	GHSR	3	172165757	TRAIL
1	Inf	rs78580653	0	TRAIL_7	intergenic	U8	3	172200214	TRAIL
50	Inf	rs145869885	0	TRAIL_7	intergenic	U8	3	172211182	TRAIL
19	Inf	rs13076358	0	TRAIL_7	intergenic	U8	3	172211743	TRAIL
4	Inf	rs4894557	0	TRAIL_7	intergenic	U8	3	172218253	TRAIL
47	Inf	rs11706116	0	TRAIL_7	downstream	TNFSF10	3	172221003	TRAIL
3	Inf	rs142552223	0	TRAIL_7	intron	TNFSF10	3	172234017	TRAIL
29	Inf	rs231982	0	TRAIL_7	intron	TNFSF10	3	172238420	TRAIL
15	Inf	rs231981	0	TRAIL_7	intron	TNFSF10	3	172238498	TRAIL
46	Inf	rs365238	0	TRAIL_7	upstream	TNFSF10	3	172241866	TRAIL
36	Inf	rs3136581	0	TRAIL_7	upstream	TNFSF10	3	172243161	TRAIL
18	Inf	rs17601592	0	TRAIL_7	intergenic	U8	3	172246664	TRAIL
16	Inf	rs116712492	0	TRAIL_7	intergenic	U8	3	172252149	TRAIL
28	Inf	rs114962361	0	TRAIL_7	intergenic	U8	3	172256054	TRAIL
30	Inf	rs3916325	0	TRAIL_7	intergenic	U8	3	172256154	TRAIL
10	Inf	rs16845800	0	TRAIL_7	intergenic	U8	3	172256714	TRAIL
1	Inf	rs28929474	0	TRAIL_9	missense	SERPINA1	14	94844947	TRAIL
2	Inf	rs2070709	0	TRAIL_9	intron	SERPINA1	14	94846892	TRAIL
12	296.552	rs7864004	0	VEGF_12	intron	VLDLR-AS1	9	2536666	VEGF
8	Inf	rs117737982	0	VEGF_12	intron	VLDLR-AS1	9	2543316	VEGF
9	Inf	rs33967773	0	VEGF_12	intron	VLDLR	9	2638113	VEGF
11	Inf	rs116609298	0	VEGF_12	intergenic	VLDLR	9	2674729	VEGF
14	Inf	rs10117473	0	VEGF_12	intergenic	VLDLR	9	2680425	VEGF
10	Inf	rs7856084	0	VEGF_12	intergenic	VLDLR	9	2682943	VEGF
1	Inf	rs7030781	0	VEGF_12	intergenic	VLDLR	9	2686273	VEGF
6	Inf	rs10116375	0	VEGF_12	intergenic	VLDLR	9	2686336	VEGF
7	Inf	rs2375981	0	VEGF_12	intergenic	KCNV2	9	2692583	VEGF
3	Inf	rs748784	0	VEGF_12	intergenic	KCNV2	9	2694290	VEGF
2	Inf	rs10967571	1	VEGF_12	intergenic	KCNV2	9	2694834	VEGF
1	Inf	rs184760184	0	VEGF_3	downstream	VEGFA	6	43756861	VEGF
54	Inf	rs998584	0	VEGF_3	downstream	VEGFA	6	43757896	VEGF
51	Inf	rs114142949	0	VEGF_3	upstream	RP11-344J7.3	6	43766929	VEGF
21	Inf	rs10046368	0	VEGF_3	intron	RP11-344J7.3	6	43788415	VEGF
63	Inf	rs6911896	0	VEGF_3	intron	RP11-344J7.3	6	43790318	VEGF
58	Inf	rs114722093	0	VEGF_3	intron	RP11-344J7.4	6	43815148	VEGF
60	Inf	rs145023524	0	VEGF_3	intron	RP11-344J7.4	6	43819046	VEGF
70	Inf	rs9367178	0	VEGF_3	intergenic	ACTG1P9	6	43828477	VEGF
87	Inf	rs747336	0	VEGF_3	intergenic	ACTG1P9	6	43832966	VEGF
48	Inf	rs76755221	0	VEGF_3	intergenic	ACTG1P9	6	43845044	VEGF
88	Inf	rs189619546	0	VEGF_3	intergenic	ACTG1P9	6	43849964	VEGF
66	Inf	rs62401205	0	VEGF_3	intergenic	ACTG1P9	6	43855489	VEGF
71	Inf	rs7751666	0	VEGF_3	intergenic	ACTG1P9	6	43887461	VEGF
59	Inf	rs6921575	0	VEGF_3	intergenic	ACTG1P9	6	43892269	VEGF
49	Inf	rs844294	0	VEGF_3	intergenic	ACTG1P9	6	43900707	VEGF
23	Inf	rs59452321	0	VEGF_3	intergenic	ACTG1P9	6	43902928	VEGF
24	Inf	rs7739450	1	VEGF_3	intergenic	ACTG1P9	6	43911598	VEGF
67	Inf	rs2006957	0	VEGF_3	intergenic	ACTG1P9	6	43913243	VEGF
68	Inf	rs7764227	0	VEGF_3	intergenic	ACTG1P9	6	43913988	VEGF
93	Inf	rs144307711	0	VEGF_3	intergenic	ACTG1P9	6	43916310	VEGF
10	Inf	rs6916540	0	VEGF_3	intergenic	ACTG1P9	6	43919416	VEGF
14	Inf	rs57818118	0	VEGF_3	intergenic	ACTG1P9	6	43919650	VEGF
57	Inf	rs9472159	0	VEGF_3	intergenic	ACTG1P9	6	43919695	VEGF
91	Inf	rs73422214	0	VEGF_3	intergenic	ACTG1P9	6	43922603	VEGF
52	Inf	rs77046247	0	VEGF_3	intergenic	ACTG1P9	6	43922826	VEGF
65	Inf	rs4413611	0	VEGF_3	intergenic	ACTG1P9	6	43924763	VEGF
11	Inf	rs4349808	0	VEGF_3	intergenic	ACTG1P9	6	43924774	VEGF
20	Inf	rs4349809	0	VEGF_3	intergenic	ACTG1P9	6	43924830	VEGF
22	Inf	rs4513773	0	VEGF_3	intergenic	ACTG1P9	6	43925526	VEGF
3	Inf	rs13206436	0	VEGF_3	intergenic	ACTG1P9	6	43925778	VEGF
8	Inf	rs12205248	0	VEGF_3	intergenic	ACTG1P9	6	43926219	VEGF
9	Inf	rs7745183	0	VEGF_3	intergenic	ACTG1P9	6	43926635	VEGF
84	Inf	rs7745184	0	VEGF_3	intergenic	ACTG1P9	6	43926638	VEGF
53	Inf	rs4481426	0	VEGF_3	intergenic	ACTG1P9	6	43928108	VEGF
64	Inf	rs79185431	0	VEGF_3	intergenic	ACTG1P9	6	43928261	VEGF
6	Inf	rs9472170	0	VEGF_3	intergenic	ACTG1P9	6	43929421	VEGF
2	Inf	rs9472172	0	VEGF_3	intergenic	ACTG1P9	6	43930985	VEGF
7	Inf	rs11757888	0	VEGF_3	intergenic	ACTG1P9	6	43932319	VEGF
55	Inf	rs4714719	0	VEGF_3	intergenic	ACTG1P9	6	43932612	VEGF
56	Inf	rs13206012	0	VEGF_3	intergenic	ACTG1P9	6	43932763	VEGF
62	Inf	rs3929926	0	VEGF_3	-	-	6	43939313	VEGF
94	Inf	rs146664942	0	VEGF_3	intergenic	ACTG1P9	6	43946490	VEGF
16	Inf	rs1740077	0	VEGF_3	intergenic	ACTG1P9	6	43949907	VEGF
4	Inf	rs1632037	0	VEGF_3	intergenic	ACTG1P9	6	43952089	VEGF
1	Inf	rs244756	0	VEGF_6	intron	MEF2C	5	88098064	VEGF
2	Inf	rs1664497	0	VEGF_6	intron	MEF2C	5	88128642	VEGF
2	Inf	rs56784201	0	VEGF_7	intron	ZFPM1	16	88571196	VEGF
1	Inf	rs11076616	0	VEGF_7	intron	ZFPM1	16	88573453	VEGF
24	Inf	rs10100578	0	VEGF_9	intron	ZFPM2	8	106471906	VEGF
2	Inf	rs2291192	0	VEGF_9	intron	ZFPM2	8	106517072	VEGF
37	Inf	rs7003261	0	VEGF_9	intron	ZFPM2	8	106519305	VEGF
34	Inf	rs7007968	0	VEGF_9	intron	ZFPM2	8	106521845	VEGF
3	Inf	rs12680382	0	VEGF_9	intron	ZFPM2	8	106524285	VEGF
15	Inf	rs16873287	0	VEGF_9	intron	ZFPM2	8	106527975	VEGF
11	Inf	rs16873291	0	VEGF_9	intron	ZFPM2	8	106528030	VEGF
33	Inf	rs117652901	0	VEGF_9	intron	ZFPM2	8	106531668	VEGF
18	Inf	rs1157142	0	VEGF_9	intron	ZFPM2	8	106531674	VEGF
4	Inf	rs6996138	0	VEGF_9	intron	ZFPM2	8	106532477	VEGF
14	Inf	rs7836585	0	VEGF_9	intron	ZFPM2	8	106534599	VEGF
17	Inf	rs72673731	0	VEGF_9	intron	ZFPM2	8	106536267	VEGF
10	Inf	rs7008697	0	VEGF_9	intron	ZFPM2	8	106559719	VEGF
38	Inf	rs9886652	0	VEGF_9	intron	ZFPM2	8	106570222	VEGF
1	Inf	rs72673748	0	VEGF_9	intron	ZFPM2	8	106574238	VEGF
23	Inf	rs4734879	0	VEGF_9	intron	ZFPM2	8	106583124	VEGF
5	Inf	rs141348856	0	VEGF_9	intron	ZFPM2	8	106583528	VEGF
19	Inf	rs66489920	0	VEGF_9	intron	ZFPM2	8	106592539	VEGF
16	Inf	rs2343596	0	VEGF_9	intron	ZFPM2	8	106593207	VEGF
9	Inf	rs62527239	0	VEGF_9	intron	ZFPM2	8	106604227	VEGF
100	Inf	rs62251259	0		3_prime_UTR	ARHGEF3
79	Inf	rs7427684	0		intron	ARHGEF3
36	Inf	rs2029466	0		intron	ARHGEF3
37	Inf	rs9882898	0		intron	ARHGEF3
41	155.41	rs58478669	0		intron	ARHGEF3
23	Inf	rs55993130	0		intron	ARHGEF3
38	Inf	rs10428123	0		intron	ARHGEF3
98	110.142	rs4681900	0		intron	ARHGEF3
47	Inf	rs112214844	0		intron	ARHGEF3
82	Inf	rs6445826	0		intron	ARHGEF3
93	Inf	rs62249773	0		intron	ARHGEF3
94	Inf	rs11712999	0		intron	ARHGEF3
42	Inf	rs60694652	0		intron	ARHGEF3
34	Inf	rs76666448	0		intron	ARHGEF3
2	120.198	rs10866002	0		intron	ARHGEF3
25	Inf	rs13062635	0		intron	ARHGEF3
6	Inf	rs13086448	0		intron	ARHGEF3
96	Inf	rs62249810	0		intron	ARHGEF3
1	Inf	rs11925835	0		intron	ARHGEF3
3	Inf	rs62249812	0		intron	ARHGEF3
45	Inf	rs12485738	0		intron	ARHGEF3
24	Inf	rs34075033	0		intron	ARHGEF3
4	Inf	rs116592603	0		intron	ARHGEF3
32	Inf	rs28716943	0		intron	ARHGEF3
97	Inf	rs9311623	0		intron	ARHGEF3
5	Inf	rs62249814	0		intron	ARHGEF3
77	Inf	rs11716680	0		intron	ARHGEF3
78	222.406	rs62249816	0		intron	ARHGEF3
99	269.972	rs62249820	0		intron	ARHGEF3
84	Inf	rs72624858	0		intron	ARHGEF3
80	Inf	rs7620766	0		intron	ARHGEF3
40	81.9892	rs62251070	0		intron	ARHGEF3
43	Inf	rs11710295	0		intron	ARHGEF3
76	79.8058	rs7619542	0		intron	ARHGEF3
95	Inf	rs1392700	0		intron	ARHGEF3
81	Inf	rs12485820	0		intron	ARHGEF3
20	Inf	rs115753247	0		intron	PRSS12
17	Inf	rs1022288	0		intron	PRSS12
1	Inf	rs139369025	0		intergenic	RP11-170N16.1
2	Inf	rs114265725	0		intergenic	RP11-170N16.1
7	Inf	rs116532365	0		intergenic	RP11-170N16.1
4	Inf	rs79691557	0		intergenic	RP11-170N16.1
5	Inf	rs115786597	0		intergenic	RP11-170N16.1
8	Inf	rs6848597	0		intergenic	RP11-170N16.1
1	Inf	rs148716570	0		intron	RP11-679C8.2
8	Inf	rs75550364	0		intron	RP11-679C8.2
23	Inf	rs76415217	0		intron	RP11-679C8.2
6	Inf	rs12508080	0		intron	RP11-679C8.2
7	Inf	rs192515173	0		intron	RP11-679C8.2
2	Inf	rs145217537	0		intron	RP11-679C8.2
4	Inf	rs76301017	0		intron	RP11-679C8.2
11	Inf	rs35947901	0		intergenic	RP11-170N16.1
12	Inf	rs56261908	0		upstream	RP11-501E14.1
2	Inf	rs75628591	0		intron	PRDM5
1	Inf	rs72676397	0		intron	PRDM5
11	Inf	rs1964744	0		intron	QRFPR
8	Inf	rs1606571	0		intergenic	RP11-170N16.1
2	Inf	rs72673019	0		intergenic	RP11-170N16.1
7	Inf	rs541330	0		intergenic	RP11-170N16.1
5	Inf	rs116643966	0		intergenic	RP11-170N16.1
6	Inf	rs114675014	0		intergenic	RP11-170N16.1
12	Inf	rs11723097	0		intergenic	RP11-170N16.1
1	Inf	rs13114355	0		intergenic	RP11-170N16.1
2	Inf	rs1512973	0		intergenic	RP11-170N16.1
3	Inf	rs72669198	0		intergenic	RP11-170N16.1
4	Inf	rs7696237	0		intergenic	RP11-170N16.1
1	Inf	rs78934054	0		intron	IL21
1	Inf	rs1392375	0		intron	SPATA5
2	Inf	rs72682769	0		intergenic	RP11-404I7.1
38	Inf	rs73169344	0		intron	LINC01322
2	Inf	rs78853075	0		intron	LINC01322
11	Inf	rs1621749	0		intron	LINC01322
4	Inf	rs3107702	0		intron	LINC01322
1	Inf	rs683789	0		intron	LINC01322
46	Inf	rs596553	0		intron	LINC01322
34	Inf	rs642713	0		intergenic	SLC2A2
100	Inf	rs3106436	0		intergenic	SLC2A2
3	Inf	rs79935780	0		intergenic	SLC2A2
98	Inf	rs17706693	0		intergenic	SLC2A2
36	Inf	rs2688425	0		intergenic	SLC2A2
97	Inf	rs7349596	0		intergenic	SLC2A2
39	Inf	rs694837	0		intergenic	SLC2A2
37	Inf	rs76676427	0		intergenic	SLC2A2
1	Inf	rs2189613	0		intron	PSG8
2	Inf	rs8101498	0		intron	PSG6
2	Inf	rs80238730	0		intron	IRGC
49	Inf	rs1565056	0		intron	KCNN4
52	Inf	rs3760979	0		intron	KCNN4
54	Inf	rs10415593	0		-	-
47	Inf	rs10413172	0		downstream	LYPD5
46	Inf	rs141613980	0		intron	LYPD5
16	Inf	rs12462507	0		intron	LYPD5
48	Inf	rs7508701	0		intron	LYPD5
15	Inf	rs2099356	0		intron	LYPD5
6	Inf	rs349032	0		intron	LYPD5
14	Inf	rs12609796	0		intron	LYPD5
5	Inf	rs72626209	0		intron	LYPD5
1	Inf	rs17712224	0		splice_region	ZNF283
50	Inf	rs77524195	0		3_prime_UTR	ZNF283
19	Inf	rs10405318	0		intron	ZNF283
3	Inf	rs7247308	0		intron	ZNF283
9	Inf	rs10413251	0		intron	ZNF404
45	Inf	rs376328	0		intron	RP11-15A1.2
31	Inf	rs8102733	0		intron	ZNF229
2	Inf	rs12460231	0		upstream	ZNF229
30	Inf	rs28449186	0		downstream	ZNF180
33	Inf	rs954313	0		synonymous	ZNF180
5	Inf	rs3745148	0		intron	ZNF180
78	Inf	rs28428189	0		NA	NA
10	Inf	rs4803717	0		intron	ZNF180
38	Inf	rs892596	0		intron	ZNF180
75	Inf	rs55685302	0		NA	NA
8	Inf	rs7250401	0		intron	CEACAM20
43	Inf	rs78458671	0		intron	CEACAM20
13	Inf	rs12982449	0		synonymous	CEACAM20
45	Inf	rs62116890	0		intron	CEACAM20
41	Inf	rs62116896	0		upstream	CEACAM20
12	Inf	rs1625502	0		intron	CEACAM22P
57	Inf	rs1661176	0		intron	CEACAM22P
54	Inf	rs142371478	0		intron	CEACAM22P
46	Inf	rs1661162	0		intron	CEACAM22P
44	Inf	rs72626213	0		intron	CEACAM22P
14	Inf	rs112747986	0		intron	CEACAM22P
39	Inf	rs73563961	0		intron	CEACAM22P
74	Inf	rs60847718	0		NA	NA
42	Inf	rs55936413	0		intron	CEACAM22P
63	Inf	rs111463774	0		5_prime_UTR	IGSF23
4	Inf	rs62119261	0		intron	IGSF23
1	Inf	rs79572806	0		intron	IGSF23
76	Inf	rs846853	0		NA	NA
9	Inf	rs62119270	0		intron	IGSF23
5	Inf	rs2965104	0		intergenic	snoZ6
2	Inf	rs117326714	0		intron	CBLC
7	Inf	rs114838089	0		intron	BCAM
14	Inf	rs10405693	0		downstream	BCAM
10	Inf	rs2972555	0		intergenic	BCAM
11	Inf	rs10408472	0		intergenic	NECTIN2
4	Inf	rs10426423	0		upstream	NECTIN2
9	Inf	rs77241309	0		upstream	NECTIN2
3	Inf	rs1531516	0		intron	NECTIN2
12	Inf	rs2927469	0		intron	NECTIN2
15	Inf	rs79398853	0		intron	TOMM40
6	Inf	rs35568738	0		intron	TOMM40
16	Inf	rs484195	0		intron	APOC1
1	Inf	rs141622900	0		downstream	APOC1
3	Inf	rs143356508	0		intron	OPA3
4	Inf	rs151030695	0		3_prime_UTR	OPA3
12	Inf	rs149926470	0		intron	EML2
2	Inf	rs16979954	0		intron	EML2
14	Inf	rs10408203	0		-	-
19	Inf	rs11666698	0		-	-
17	Inf	rs60520388	0		downstream	RN7SL836P
5	Inf	rs117298864	0		downstream	RN7SL836P
1	Inf	rs67775326	0		intergenic	RN7SL836P
18	Inf	rs77300780	0		upstream	GIPR
11	Inf	rs34089191	0		intron	GIPR
20	Inf	rs61373376	0		intron	GIPR
6	Inf	rs11673709	0		intron	QPCTL
15	Inf	rs143617559	0		intron	FBXO46
40	Inf	NA	0		NA	NA
1	Inf	rs116620187	0		NA	NA
2	Inf	rs1460016	0		NA	NA
23	Inf	rs7664735	0		intergenic	AC112518.3
31	Inf	rs1996598	0		intergenic	AC112518.3
1	131.076	rs939207	0		intron	RP11-642E20.3
3	Inf	rs2037885	0		downstream	YTHDC1
22	Inf	rs147262220	0		downstream	YTHDC1
26	Inf	rs56283078	0		intron	YTHDC1
25	Inf	rs189741850	0		intron	YTHDC1
8	Inf	rs11727878	0		intron	YTHDC1
33	Inf	rs114232966	0		intron	YTHDC1
24	60.6272	rs146033440	0		intergenic	AC112518.3
28	Inf	rs148861973	0		intergenic	AC112518.3
18	Inf	rs141251207	0		intergenic	AC112518.3
4	Inf	rs191656394	0		downstream	MT2P1
30	Inf	rs34223548	0		downstream	MT2P1
2	Inf	rs62298443	0		intergenic	AC112518.3
27	Inf	rs35927465	0		intergenic	AC112518.3
21	Inf	rs35158442	0		intergenic	AC112518.3
2	Inf	rs35936034	0		intron	AMBN
1	Inf	rs139556471	0		intron	RUFY3
2	Inf	rs7614000	0		intron	TTC21A
1	Inf	rs784514	0		intron	TTC21A
1	Inf	rs4694463	0		intron	NPFFR2
71	Inf	rs4572841	0		intron	NPFFR2
3	Inf	rs182458784	0		missense	NPFFR2
64	Inf	rs78219589	0		intergenic	AC112518.3
6	Inf	rs10024328	0		intergenic	AC112518.3
62	Inf	rs2137738	0		intergenic	AC112518.3
2	Inf	rs28865128	0		intergenic	AC112518.3
2	Inf	rs116981946	0		intergenic	AC112518.3
28	Inf	rs146769903	0		NA	NA
4	Inf	rs142469784	0		intergenic	AC112518.3
1	Inf	rs77848677	0		intergenic	AC112518.3
26	Inf	rs776856	0		intergenic	AC112518.3
3	Inf	rs146630432	0		intergenic	AC112518.3
1	Inf	rs78704556	0		intergenic	AC112518.3
2	Inf	rs144052642	0		upstream	ENAM
2	Inf	rs191598706	0		upstream	AIM2
6	Inf	rs3026987	0		missense	CADM3
15	Inf	rs3027001	0		intron	CADM3
4	236.049	GROAalso in cs for MCP1, MCP3, EOTAXIN,	1		missense	ACKR1
24	Inf	rs863003	0		downstream	CADM3
1	Inf	rs863004	0		downstream	CADM3
79	Inf	rs115722126	0		intergenic	CADM3-AS1
3	179.817	rs2325919	0		intergenic	MPTX1
80	Inf	rs2262422	0		intergenic	MPTX1
25	Inf	rs2494256	0		intergenic	MPTX1
5	Inf	rs12121203	0		intergenic	MPTX1
23	Inf	rs60069993	0		intergenic	MPTX1
39	Inf	rs12129110	0		upstream	MPTX1
1	Inf	rs149621981	0		intergenic	AC112518.3
2	Inf	rs72645630	0		intergenic	AC112518.3
2	Inf	rs7676987	0		intergenic	AC112518.3
1	Inf	rs74445802	0		intergenic	AC112518.3
13	Inf	rs183948769	0		intron	RUFY3
12	Inf	rs79512544	0		intron	RUFY3
6	Inf	rs6815690	0		intron	RUFY3
19	Inf	rs143510552	0		intron	GRSF1
5	Inf	rs7678321	0		intron	GRSF1
4	Inf	rs116029892	0		upstream	RNU6-459P
18	Inf	rs115275434	0		downstream	RNU6-891P
3	Inf	rs181284832	0		intergenic	AC112518.3
1	Inf	rs189816419	0		intergenic	AC112518.3
2	Inf	rs114199547	0		intron	MOB1B
2	Inf	rs4484327	0		intron	PPEF2
1	Inf	rs147156185	0		intron	PPEF2
1	Inf	rs9264894	0		intron	HLA-B
2	Inf	rs1634763	0		intron	HLA-B
2	Inf	rs9940646	0		intron	FTO
1	Inf	rs62048402	0		intron	FTO
20	Inf	rs7209742	0		upstream	GSDMA
18	Inf	rs184010112	0		intron	GSDMA
73	Inf	rs8076474	0		intron	GSDMA
7	Inf	rs55739615	0		intron	GSDMA
17	Inf	rs72832993	0		intron	GSDMA
72	Inf	rs11870683	0		intron	GSDMA
4	Inf	rs2241244	0		intron	PSMD3
3	Inf	rs4795419	0		downstream	RP11-387H17.6
2	Inf	rs11654208	0		intron	MED24
16	Inf	rs7503555	0		intron	MED24
27	Inf	rs7502233	0		splice_region	THRA
1	Inf	rs3923377	0		intron	THRA
2	Inf	rs757830	0		NA	NA
1	Inf	rs6951195	0		NA	NA
5	Inf	rs192162397	0		intron	ZFPM2
30	Inf	rs7844467	0		intron	ZFPM2
1	Inf	rs34826779	0		intron	ZFPM2
26	Inf	rs10103526	0		intron	ZFPM2
2	Inf	rs4734879	0		intron	ZFPM2
4	Inf	rs2343596	0		intron	ZFPM2
25	Inf	rs191651922	0		intron	ZFPM2
1	Inf	rs4566588	0		NA	NA
2	Inf	NA	0		NA	NA
1	Inf	rs114056970	0		NA	NA
2	Inf	rs71631848	0		NA	NA
2	Inf	rs2844511	0		NA	NA
22	Inf	rs3130924	0		upstream	MICB
38	Inf	rs2534681	0		intron	MICB
4	Inf	rs9267354	0		NA	NA
35	Inf	rs2534679	0		intron	MICB
3	Inf	rs3828904	0		NA	NA
31	Inf	rs3828906	0		intron	MICB
37	Inf	rs2855804	0		intron	MICB
33	Inf	rs4713470	0		intron	MICB
34	Inf	rs3131631	0		downstream	PPIAP9
36	Inf	rs6916921	0		intron	NFKBIL1
21	Inf	rs2516397	0		intron	NFKBIL1
6	Inf	rs140933705	0		intron	NFKBIL1
32	Inf	rs3093671	0		downstream	LTB
1	Inf	rs4947328	0		NA	NA
1	Inf	rs1089033	0		intron	CFH
2	Inf	rs10922102	0		intron	CFH
26	Inf	rs12142766	0		intron	RP4-608O15.3
3	Inf	rs1964645	0		intron	RP4-608O15.3
37	Inf	rs1963607	0		intron	RP4-608O15.3
27	Inf	rs2336501	0		intron	RP4-608O15.3
23	Inf	rs74229792	0		intron	RP4-608O15.3
4	Inf	rs74217989	0		intron	RP4-608O15.3
7	Inf	rs187717871	0		intron	RP4-608O15.3
2	Inf	rs7413744	0		intron	RP4-608O15.3
19	Inf	rs6685931	0		intron	CFHR4
1	Inf	rs1409153	0		intron	CFHR4
38	Inf	rs1819267	0		intron	RP4-608O15.3
35	Inf	rs13376702	0		upstream	CFHR5
5	Inf	rs74188363	0		upstream	CFHR5
6	Inf	rs10754210	0		intron	F13B
1	Inf	rs10922098	0		intron	CFH
17	Inf	rs10922102	0		intron	CFH
2	Inf	rs10754199	0		intron	CFH
18	Inf	rs381974	0		intron	CFH
2	Inf	rs190893463	0		intergenic	KCNT2
1	Inf	rs1325298	0		intron	KCNT2
59	Inf	rs12127759	0		intron	CFH
58	Inf	rs1061147	0		synonymous	CFH
63	Inf	rs488380	0		intron	CFH
1	Inf	rs10922098	0		intron	CFH
61	Inf	rs10922099	0		intron	CFH
2	Inf	rs395544	0		intron	CFH
2	Inf	rs72743833	0		intron	CTD-2240J17.1
1	Inf	rs191924335	0		intron	CTD-2034I4.1
1	Inf	rs142332135	0		intron	IL16
2	Inf	rs72744136	0		intron	IL16
2	Inf	rs2395188	0		intron	HLA-DRB9
1	Inf	rs72508417	0		intergenic	TBC1D22B
1	Inf	rs9271888	0		upstream	HLA-DQA1
2	Inf	rs9272064	0		-	-
3	205.285	rs12980915	0		upstream	RNU6-803P
14	Inf	rs10413890	0		upstream	RNU6-980P
23	235.101	rs552647774	0		intron	NLRP12
12	Inf	rs77330585	0		intron	NLRP12
5	Inf	rs10418046	0		upstream	NLRP12
25	Inf	rs7257867	0		upstream	NLRP12
21	181.993	rs7259148	0		upstream	NLRP12
22	211.869	rs1137193	0		intergenic	NLRP12
60	Inf	rs12972849	0		intergenic	NLRP12
27	Inf	rs185008395	0		intergenic	NLRP12
1	Inf	rs192820191	0		intergenic	NLRP12
2	242.744	rs4806710	0		intergenic	AC008753.6
26	Inf	rs1143262	0		3_prime_UTR	MYADM
24	Inf	rs59842465	0		intron	PRKCG
4	Inf	rs3852894	0		intron	CACNG7
1	Inf	rs10922088	0		intron	KCNT2
2	Inf	rs6680396	0		intron	CFH
1	Inf	rs76258507	0		intron	CFH
2	Inf	rs375046	0		intron	CFH
97	Inf	rs3902016	0		upstream	RNU6-751P
9	Inf	rs8101969	0		upstream	AC008753.3
1	Inf	rs12459992	0		upstream	SEPT7P8
3	Inf	rs4254421	0		upstream	SEPT7P8
21	Inf	rs10414445	0		upstream	SEPT7P8
91	Inf	rs7254844	0		upstream	SEPT7P8
4	Inf	rs7255867	0		downstream	AC008753.3
82	Inf	rs7258544	0		downstream	AC008753.3
84	Inf	rs113260680	0		intron	NLRP12
23	Inf	rs79200831	0		-	-
90	Inf	rs10425854	0		intron	NLRP12
10	Inf	rs73608445	0		intron	NLRP12
25	Inf	rs3974831	0		intron	NLRP12
44	Inf	rs75758592	0		intron	NLRP12
87	Inf	rs3974832	0		intron	NLRP12
7	Inf	rs34971363	0		missense	NLRP12
78	Inf	rs77330585	0		intron	NLRP12
88	Inf	rs142921124	0		intron	NLRP12
80	Inf	rs62143194	1		intron	NLRP12
22	Inf	rs62143197	0		intron	NLRP12
43	Inf	rs7258858	0		intron	NLRP12
5	Inf	rs10424405	0		intron	NLRP12
6	Inf	rs79549584	0		intron	NLRP12
2	Inf	rs4632248	0		intron	NLRP12
26	Inf	rs62143206	0		intron	NLRP12
89	Inf	rs10405343	0		upstream	NLRP12
24	Inf	rs11671984	0		upstream	NLRP12
92	Inf	rs4806510	0		intergenic	NLRP12
45	Inf	rs7258220	0		intron	CACNG7
3	Inf	rs11747426	0		intron	CTC-340D7.1
1	Inf	rs115772104	0		intron	CTC-340D7.1
2	Inf	rs4976053	0		intron	CTC-340D7.1
87	Inf	rs7248039	0		upstream	MIR525
71	Inf	rs58929394	0		upstream	MIR518F
60	Inf	rs115619728	0		upstream	MIR520C
10	Inf	rs10410255	0		upstream	MIR521-2
66	Inf	rs71363367	0		upstream	CTC-339O9.1
15	Inf	rs116620264	0		upstream	CTC-339O9.1
3	Inf	rs12978941	0		upstream	SEPT7P8
4	Inf	rs4284745	0		upstream	SEPT7P8
1	Inf	rs10414445	0		upstream	SEPT7P8
91	Inf	rs7255067	0		upstream	SEPT7P8
77	Inf	rs9749502	0		upstream	SEPT7P8
90	Inf	rs3859506	0		downstream	NLRP12
86	Inf	rs8103808	0		intron	NLRP12
61	Inf	rs62143194	1		intron	NLRP12
62	Inf	rs62143195	0		intron	NLRP12
93	Inf	rs62143198	0		intron	NLRP12
9	Inf	rs10424405	0		intron	NLRP12
2	Inf	rs4632248	0		intron	NLRP12
74	Inf	rs62143205	0		intron	NLRP12
89	Inf	rs34436714	0		missense	NLRP12
94	Inf	rs4419163	0		5_prime_UTR	NLRP12
75	Inf	rs7258432	0		upstream	NLRP12
92	Inf	rs7258592	0		upstream	NLRP12
13	Inf	rs141498524	0		upstream	NLRP12
7	Inf	rs11669709	0		intergenic	NLRP12
1	Inf	rs117829767	0		upstream	FAM109A
2	Inf	rs10774624	0		intron	RP3-473L9.4
6	Inf	rs676033	0		upstream	SRD5A2
3	Inf	rs599300	0		intergenic	SRD5A2
4	Inf	rs499362	0		intergenic	SRD5A2
1	Inf	rs80003064	0		intergenic	SRD5A2
5	Inf	rs608574	0		intergenic	SRD5A2
2	Inf	rs144213978	0		intergenic	AL133247.3
2	Inf	rs10153783	0		NA	NA
1	Inf	rs6542680	0		upstream	COLEC11
2	Inf	rs1533593	0		intron	MASP1
1	Inf	rs16861808	0		intron	MASP1
6	Inf	rs75885165	0		intron	TSSC1
4	Inf	rs114706545	0		intron	TRAPPC12
3	Inf	rs4971502	0		intron	TRAPPC12
2	Inf	rs13025799	0		intron	TRAPPC12
5	Inf	rs13399186	0		intron	TRAPPC12
1	Inf	rs114858035	0		intron	TRAPPC12
4	Inf	rs2385311	0		intergenic	AC018685.2
3	Inf	rs143109316	0		intergenic	AC011995.1
2	Inf	rs4420730	0		intergenic	AC011995.1
10	49.2317	rs823221	0		intergenic	AC011995.1
1	Inf	rs709277	0		intergenic	AC011995.1
2	Inf	rs76463891	0		intron	LINC01250
1	Inf	rs6761955	0		intron	LINC01250
12	Inf	rs3961914	0		intron	POLR1B
3	Inf	rs74439530	0		intron	AC012442.5
2	Inf	rs190705384	0		intron	AC012442.5
1	Inf	rs145505656	0		intron	AC012442.5
2	Inf	rs4795414	0		downstream	PSMD3
1	Inf	rs7221894	0		downstream	RP11-387H17.6
92	Inf	rs4766502	0		intron	CUX2
2	Inf	rs3809272	0		3_prime_UTR	FAM109A
8	Inf	rs1814246	0		intron	FAM109A
65	Inf	rs7398796	0		intron	RP3-473L9.4
4	Inf	rs10849941	0		intron	RP3-473L9.4
39	Inf	rs145588717	0		intron	RP3-473L9.4
38	Inf	rs3742003	0		intron	SH2B3
12	Inf	rs139850791	0		intron	SH2B3
3	Inf	rs7310615	1		intron	SH2B3
69	Inf	rs73199895	0		intron	SH2B3
72	Inf	rs10849949	0		3_prime_UTR	ATXN2
1	Inf	rs10774625	0		intron	ATXN2
71	Inf	rs11608565	0		intron	ATXN2
7	Inf	rs4849103	0		intergenic	SLC20A1
56	Inf	rs139189274	0		intergenic	NT5DC4
1	Inf	rs36093393	0		missense	CKAP2L
57	Inf	rs7368808	0		intergenic	IL1A
3	Inf	rs3917368	0		downstream	IL1B
58	Inf	rs56100202	0		non_coding_transcript_exon	RP11-67L14.1
2	Inf	rs4547538	0		intergenic	XIAPP3
4	Inf	rs28366356	0		intergenic	TBC1D22B
2	Inf	rs28752493	0		intergenic	TBC1D22B
1	Inf	rs9271546	0		intergenic	TBC1D22B
3	Inf	rs9275224	0		intergenic	TBC1D22B
1	Inf	rs75349662	0		intergenic	TBC1D22B
3	Inf	rs58265620	0		intergenic	TBC1D22B
2	Inf	rs112742095	0		intron	HLA-DRB5
4	Inf	rs113686014	0		-	-
2	Inf	rs2763981	0		NA	NA
1	Inf	rs497239	0		NA	NA
2	Inf	rs514943	0		NA	NA
1	Inf	NA	0		NA	NA
1	Inf	rs12029785	0		intron	CFH
2	Inf	rs368465	0		intron	CFH
1	Inf	rs9267951	0		NA	NA
2	Inf	rs1003878	0		NA	NA
3	Inf	rs12674625	0		intron	ZFPM2
4	Inf	rs2291192	0		intron	ZFPM2
2	Inf	rs10103526	0		intron	ZFPM2
5	Inf	rs6993770	0		intron	ZFPM2
1	Inf	rs16873402	0		intron	ZFPM2
36	Inf	rs113342251	0		intron	ZFPM2
72	Inf	rs2197131	0		intron	ZFPM2
2	Inf	rs2860102	0		intron	CFH
1	Inf	rs12045503	0		intron	CFH
1	Inf	rs66489920	0		intron	ZFPM2
2	Inf	rs2343596	0		intron	ZFPM2
85	Inf	rs7760345	0		downstream	NEU1
47	Inf	rs80260075	0		downstream	NEU1
5	Inf	rs10081127	0		intron	EHMT2
11	Inf	rs149384831	0		missense	EHMT2
81	Inf	rs28732165	0		intron	C2
91	Inf	rs6457457	0		intron	C2
48	Inf	rs150374702	0		intron	C2
99	Inf	rs17201417	0		intron	C2
89	Inf	rs11752672	0		intron	XXbac-BPG116M5.17
92	Inf	rs9332708	0		intron	XXbac-BPG116M5.17
97	Inf	rs41285751	0		intron	XXbac-BPG116M5.17
49	Inf	rs7772063	0		intron	XXbac-BPG116M5.17
35	Inf	rs7754520	0		intron	XXbac-BPG116M5.17
6	Inf	rs550605	0		intron	XXbac-BPG116M5.17
3	Inf	rs547154	0		intron	XXbac-BPG116M5.17
1	Inf	rs541862	0		intron	XXbac-BPG116M5.17
93	Inf	rs4151657	0		intron	XXbac-BPG116M5.17
34	Inf	rs522162	0		3_prime_UTR	NELFE
32	Inf	rs760070	0		3_prime_UTR	NELFE
95	Inf	rs438999	0		missense	SKIV2L
45	Inf	rs453821	0		intron	SKIV2L
98	Inf	rs45531831	0		splice_region	DXO
4	Inf	rs2284179	0		intron	STK19
33	Inf	rs190428357	0		intron	STK19
44	Inf	rs547921	0		intron	STK19
100	Inf	rs144828902	0		intron	STK19
96	Inf	rs28641793	0		intron	AL645922.1
94	Inf	rs28573154	0		upstream	AL645922.1
7	Inf	rs201365886	0		upstream	C4B
2	198.39	rs146924464	0		intron	C4B
2	Inf	rs1325298	0		intron	KCNT2
1	Inf	rs7554267	0		intron	KCNT2
2	Inf	rs10801555	0		intron	CFH
4	Inf	rs10801556	0		intron	CFH
7	Inf	rs34202669	0		intron	CFH
3	Inf	rs10922098	0		intron	CFH
1	Inf	rs1854500	0		intergenic	CFHR3
2	Inf	rs9277535	0		3_prime_UTR	HLA-DPB1
1	Inf	rs6901855	0		downstream	HLA-DPB2
2	Inf	rs1269764	0		intergenic	AC112518.3
1	Inf	rs77484789	0		intergenic	AC112518.3
1	Inf	rs58183315	0		downstream	SLC25A48
2	Inf	rs17645427	0		intron	GS1-39E22.1
3	Inf	rs77122291	0		upstream	HLA-DRB1
4	Inf	rs41268940	0		intron	HLA-DQA1
2	Inf	rs9272731	0		intron	HLA-DQA1
1	Inf	rs9273079	0		downstream	HLA-DQA1
2	Inf	rs9303685	0		5_prime_UTR	SLFN11
4	Inf	rs2681056	0		intergenic	RP11-686D22.6
1	Inf	rs72825974	0		non_coding_transcript_exon	RP11-686D22.5
3	Inf	rs55990593	0		intron	SLFN12L
8	Inf	rs147253152	0		intron	SLFN12L
1	Inf	rs2064061	0		intron	LZTFL1
2	Inf	rs13066048	0		intron	FYCO1
2	Inf	rs4766521	0		intron	LINC01405
1	Inf	rs7968960	0		intergenic	LINC01405
2	Inf	rs80235977	0		intron	NPFFR2
1	Inf	rs113587264	0		intron	NPFFR2
32	Inf	rs1038511	0		intergenic	MGAT5
64	Inf	rs6738218	0		intergenic	MGAT5
2	Inf	rs1996590	0		intergenic	MGAT5
3	Inf	rs7573098	0		intergenic	MGAT5
5	Inf	rs56190064	0		intergenic	MGAT5
1	Inf	rs60668151	0		upstream	MGAT5
63	Inf	rs13382643	0		intron	MGAT5
4	Inf	rs7601756	0		intron	MGAT5
62	Inf	rs16830105	0		intron	MGAT5
5	Inf	rs117208279	0		upstream	TMEM102
2	286.696	rs4796421	0		intron	ZBTB4
1	147.746	rs147564465	0		intron	ZBTB4
4	110.407	rs138874280	0		intron	ZBTB4
6	Inf	rs41556717	0		synonymous	POLR2A
2	Inf	rs3809290	0		intron	CUX2
1	Inf	rs1265565	0		intron	CUX2
15	Inf	rs186540418	0		intron	ALOX12-AS1
4	Inf	rs143494092	0		intron	ALOX12
31	Inf	rs192495138	0		intergenic	CTD-2545G14.2
41	Inf	rs423411	0		upstream	CTD-2545G14.2
32	Inf	rs185006007	0		downstream	CTD-2545G14.2
29	Inf	rs11658355	0		downstream	CTD-2545G14.2
20	Inf	rs181487113	0		intron	CLEC10A
34	Inf	rs72837626	0		upstream	CLEC10A
2	Inf	rs545779157	0		intergenic	CLEC10A
1	Inf	rs10521152	0		downstream	ASGR2
16	Inf	rs4796296	0		downstream	ASGR2
5	Inf	rs544187825	0		-	ASGR2
12	Inf	rs7214441	0		intron	ASGR2
11	Inf	rs146261845	0		intron	ASGR2
10	Inf	rs6503008	0		intergenic	ASGR2
17	Inf	rs117669964	0		upstream	RPL7AP64
3	Inf	rs60503216	0		intergenic	RPL7AP64
3	136.497	rs4665972	1		intron	SNX17
2	114.474	rs148593383	0		intron	PPM1G
5	Inf	rs78484886	0		intergenic	PPM1G
1	Inf	rs11675563	0		intergenic	NRBP1
4	Inf	rs1728922	0		intergenic	NRBP1
8	Inf	rs11126999	0		intron	IFT172
3	Inf	rs78443530	0		downstream	OR5K1
15	Inf	rs3762657	0		intron	CLDND1
10	Inf	rs4857404	0		intron	CPOX
1	Inf	rs1461158	0		intergenic	RNU6-461P
2	Inf	rs7653204	0		upstream	AC021660.1
16	Inf	rs2315822	0		intergenic	RNU6-461P
25	Inf	rs115894355	0		intron	PDE6A
18	Inf	rs152951	0		intron	PDE6A
20	Inf	rs2879955	0		intron	SLC26A2
11	Inf	rs10454987	0		intron	HMGXB3
34	Inf	rs6579766	0		intron	HMGXB3
9	Inf	rs1962603	0		intron	HMGXB3
2	Inf	rs4705407	0		intron	HMGXB3
14	Inf	rs147489392	0		synonymous	HMGXB3
33	Inf	rs141993103	0		intron	HMGXB3
10	Inf	rs216129	0		intron	HMGXB3
1	Inf	rs216130	0		intron	HMGXB3
19	Inf	rs2116810	0		-	-
2	Inf	rs11925912	0		intergenic	RNU6-461P
1	Inf	rs9825798	0		intergenic	RNU6-461P
54	Inf	rs117943436	0		intergenic	CTC-281F24.2
55	Inf	rs182656006	0		upstream	RPL23AP73
58	Inf	rs757508	0		upstream	RPL23AP73
36	Inf	rs7213731	0		missense	FBXO39
51	Inf	rs1509122	0		intron	TEKT1
44	Inf	rs17804569	0		intron	TEKT1
56	Inf	rs12602795	0		intron	TEKT1
50	Inf	rs7212842	0		3_prime_UTR	TEKT1
39	Inf	rs17731932	0		intron	TEKT1
40	Inf	rs75997523	0		intron	TEKT1
95	Inf	rs60829008	0		intron	TEKT1
63	Inf	rs12600723	0		upstream	TEKT1
31	Inf	rs4796360	0		upstream	TEKT1
21	Inf	rs7216524	0		intergenic	TEKT1
6	Inf	rs140087668	0		intergenic	ALOX12P2
42	Inf	rs72832741	0		intergenic	ALOX12P2
46	Inf	rs8070396	0		intergenic	ALOX12P2
48	Inf	rs8076718	0		upstream	ALOX12P2
82	Inf	rs11078652	0		intron	ALOX12P2
65	Inf	rs16956310	0		intron	ALOX12P2
35	Inf	rs147530222	0		intron	ALOX12P2
34	Inf	rs149261442	0		intron	ALOX12P2
45	Inf	rs146814987	0		intron	ALOX12P2
43	Inf	rs199856799	0		intron	ALOX12P2
59	Inf	rs146753921	0		intron	ALOX12P2
2	Inf	rs75824901	0		non_coding_transcript_exon	ALOX12P2
3	Inf	rs117902156	0		intron	ALOX12-AS1
66	Inf	rs117429127	0		intron	ALOX12-AS1
62	Inf	rs150589158	0		intron	ALOX12-AS1
52	Inf	rs8079597	0		intron	ALOX12-AS1
1	Inf	rs78110020	0		intron	ALOX12-AS1
33	Inf	rs2089454	0		intron	ALOX12-AS1
98	Inf	rs311769	0		intron	ALOX12-AS1
53	Inf	rs515522	0		intron	ALOX12-AS1
96	Inf	rs143189753	0		intron	ALOX12-AS1
83	Inf	rs184007000	0		intron	ALOX12-AS1
99	Inf	rs142488029	0		non_coding_transcript_exon	RP11-530N7.2
57	Inf	rs9909745	0		intron	ALOX12-AS1
1	Inf	rs3774641	0		intron	CCR9
2	Inf	rs71325092	0		intron	LZTFL1
2	Inf	rs17141006	0		upstream	CCR2
1	Inf	rs34001666	0		intron	LINC02009
25	Inf	rs2298803	0		5_prime_UTR	AIM2
24	Inf	rs80200231	0		intron	AIM2
3	Inf	rs2814757	0		intron	AIM2
20	Inf	rs144352522	0		intron	AIM2
8	Inf	rs863024	0		intron	AIM2
22	Inf	rs146439917	0		intergenic	AIM2
32	Inf	rs138340637	0		intron	CADM3
2	Inf	rs2814773	0		intron	CADM3
11	239.822	rs192231840	0		intron	CADM3
6	Inf	rs3026987	0		missense	CADM3
9	Inf	rs192411358	0		intron	CADM3
1	Inf	rs12075	1		missense	ACKR1
27	Inf	rs863004	0		downstream	CADM3
23	Inf	rs863005	0		downstream	CADM3
7	Inf	rs863006	0		downstream	CADM3
4	Inf	rs3027070	0		intergenic	CADM3-AS1
18	Inf	rs35610895	0		intergenic	CADM3-AS1
13	Inf	rs114272969	0		intergenic	CADM3-AS1
17	Inf	rs72633666	0		intergenic	MPTX1
14	Inf	rs2494255	0		-	-
28	Inf	rs2511211	0		intergenic	MPTX1
14	Inf	rs2245626	0		downstream	LINC01565
13	Inf	rs35535737	0		intron	RPN1
2	Inf	rs12494372	0		upstream	RPN1
1	Inf	rs7426806	0		intergenic	MRPL3
2	Inf	rs11709054	0		intron	CCDC13
1	Inf	rs339676	0		intron	CCDC13
9	Inf	rs12028986	0		intergenic	RP11-550P17.5
2	Inf	rs12136380	0		intron	RP11-550P17.5
10	Inf	rs4326616	0		intron	RP11-550P17.5
1	Inf	rs56376195	0		intron	RP11-180D21.3
10	Inf	rs3774644	0		intron	LZTFL1
20	Inf	rs13081482	0		intron	LZTFL1
19	Inf	rs2191031	0		intron	LZTFL1
2	Inf	rs6775854	0		intron	CCR9
1	Inf	rs3774641	0		intron	CCR9
1	Inf	rs12601658	0		intergenic	LINC01989
2	Inf	rs2368467	0		intergenic	CCL8
1	Inf	rs17652343	0		intergenic	AC005549.3
2	Inf	rs399240	0		intergenic	CCL13
58	Inf	rs4795845	0		intron	ASIC2
2	Inf	rs7502383	0		intron	ASIC2
100	Inf	rs12449993	0		intron	ASIC2
97	Inf	rs6505392	0		intron	ASIC2
99	Inf	rs12449864	0		intron	ASIC2
1	Inf	rs8082631	0		intron	ASIC2
5	Inf	rs9905461	0		-	ASIC2
3	Inf	rs144130668	0		intron	ASIC2
98	Inf	rs763781	1		upstream	ASIC2
3	Inf	rs2470209	0		intergenic	AC084809.3
14	Inf	rs62067160	0		intergenic	TMEM98
1	Inf	rs7215946	0		intron	SPACA3
2	Inf	rs7216426	0		intron	SPACA3
16	Inf	rs11658376	0		intron	ASIC2
15	Inf	rs79419881	0		intron	ASIC2
2	Inf	rs863032	0		upstream	AIM2
1	Inf	rs862989	0		intron	CADM3
4	Inf	rs7550207	0		intron	ACKR1
3	Inf	rs12075	1		missense	ACKR1
5	Inf	rs79181392	0		intergenic	CADM3-AS1
7	Inf	rs34029634	0		intergenic	CADM3-AS1
24	306.284	rs1008438	0		upstream	HSPA1A
3	Inf	rs577272	0		intron	SLC44A4
2	Inf	rs2763981	0		intron	SLC44A4
11	Inf	rs114400264	0		intron	SLC44A4
28	Inf	rs9267659	0		intron	SLC44A4
26	Inf	rs570263	0		upstream	SLC44A4
25	193.417	rs114470326	0		intron	C2
5	Inf	rs147906938	0		intron	XXbac-BPG116M5.17
29	Inf	rs9332730	0		splice_region	XXbac-BPG116M5.17
4	Inf	rs537160	0		intron	XXbac-BPG116M5.17
1	Inf	rs522162	0		3_prime_UTR	NELFE
10	Inf	rs115085021	0		5_prime_UTR	DXO
27	Inf	rs391165	0		intron	STK19
10	Inf	rs896955	0		intron	NAPRT
2	Inf	rs6995338	0		intron	EEF1D
3	Inf	rs11984573	0		intergenic	TSTA3
1	Inf	rs62522224	0		intron	ZNF623
1	Inf	rs79815064	0		intron	CCR3
2	Inf	rs79629761	0		intergenic	TKT
1	Inf	rs3129882	0		intron	HLA-DRA
2	Inf	rs112668737	0		-	HLA-DRB5
3	Inf	rs3733238	0		intron	SDAD1
2	Inf	rs12504339	0		intron	ART3
4	Inf	rs10029157	0		intron	ART3
1	Inf	rs56102101	0		downstream	NUP54
26	Inf	rs78900292	0		-	-
2	Inf	rs4766517	0		upstream	MYL2
1	Inf	rs12302980	0		upstream	MYL2
7	Inf	rs7957741	0		upstream	MYL2
8	Inf	rs2339706	0		upstream	RP1-46F2.3
23	Inf	rs12307294	0		intergenic	LINC01405
2	Inf	rs80182636	0		3_prime_UTR	SLFN5
1	Inf	rs2681073	0		downstream	SLFN12
3	Inf	rs28399665	0		downstream	BCAM
2	Inf	rs41290120	0		intron	NECTIN2
1	Inf	rs7412	0		missense	APOE
7	Inf	rs4803774	0		intron	APOC4-APOC2
8	Inf	rs145729706	0		intron	CLPTM1
6	Inf	rs71534601	0		downstream	HLA-DRB6
15	Inf	rs71536504	0		downstream	HLA-DRB6
19	Inf	rs68017248	0		upstream	RNU1-61P
2	Inf	rs72850283	0		intron	HLA-DRB1
20	Inf	rs9270189	0		intron	HLA-DRB1
11	Inf	rs114335056	0		upstream	HLA-DRB1
18	Inf	rs35118762	0		upstream	HLA-DRB1
1	Inf	rs2894379	0		intergenic	TBC1D22B
7	Inf	rs4959106	0		intergenic	TBC1D22B
5	Inf	rs34537691	0		intergenic	TBC1D22B
4	Inf	rs146566004	0		intergenic	TBC1D22B
8	Inf	rs9271404	0		intergenic	TBC1D22B
17	Inf	rs9271763	0		upstream	HLA-DQA1
10	Inf	rs3104372	0		intron	HLA-DQA1
3	Inf	rs3129773	0		intron	HLA-DQA1
9	Inf	rs563316064	0		intron	HLA-DQA1
16	Inf	rs9272390	0		-	-
21	Inf	rs9272785	0		missense	HLA-DQA1
13	Inf	rs3828787	0		intron	HLA-DQB1
22	Inf	rs9275231	0		intergenic	TBC1D22B
12	Inf	rs28891490	0		intergenic	TBC1D22B
14	Inf	rs6907114	0		downstream	MTCO3P1
1	Inf	rs58843379	0		upstream	CCL18
2	Inf	rs1634493	0		downstream	CCL3
2	Inf	rs61942658	0		upstream	RP1-74B13.2
11	Inf	rs117050838	0		intron	RP1-74B13.2
55	Inf	rs12310570	0		intron	CCDC63
59	Inf	rs17191922	0		intron	CCDC63
84	Inf	rs11610779	0		intron	CCDC63
3	Inf	rs180805372	0		intron	MYL2
70	Inf	rs192426434	0		upstream	MYL2
60	Inf	rs75040988	0		upstream	MYL2
54	Inf	rs2106405	0		intron	RP1-46F2.3
79	Inf	rs7956143	0		intron	RP1-46F2.3
4	Inf	rs11838131	0		upstream	RP1-46F2.3
1	Inf	rs4766442	0		intergenic	LINC01405
71	Inf	rs117136536	0		intergenic	LINC01405
72	Inf	rs12814105	0		intergenic	LINC01405
29	Inf	rs12425324	0		intergenic	LINC01405
3	Inf	rs60014451	0		upstream	RASL10B
15	Inf	rs1984667	0		intron	GAS2L2
9	Inf	rs11080359	0		upstream	GAS2L2
11	Inf	rs2098162	0		intron	MMP28
12	Inf	rs55858632	0		intron	MMP28
1	Inf	rs141507681	0		intron	MMP28
10	Inf	rs185733495	0		intron	TAF15
7	Inf	rs148950120	0		intron	TAF15
14	Inf	rs187943626	0		intron	HEATR9
17	Inf	rs78655848	0		intron	HEATR9
8	Inf	rs75062043	0		intron	CCL5
2	Inf	rs369785813	0		intron	CCL5
1	Inf	rs2376263	0		3_prime_UTR	SLFN13
2	Inf	rs9916257	0		downstream	SLFN12L
96	Inf	rs116385745	0		intergenic	TKT
1	Inf	rs73089379	0		intron	CDCP1
20	Inf	rs62244471	0		intron	CDCP1
2	Inf	rs9820685	0		downstream	RPS24P8
95	Inf	rs57815892	0		intergenic	TKT
2	Inf	rs12233670	0		upstream	TLR10
22	Inf	rs11936050	0		upstream	TLR10
1	Inf	rs4833095	0		missense	TLR1
3	Inf	rs5743604	0		intron	TLR1
9	Inf	rs45588337	0		intron	TLR1
3	Inf	rs9846172	0		upstream	RP11-509I21.2
4	Inf	rs11130102	0		upstream	SNORD77
2	Inf	rs1581325	0		upstream	SNORD77
1	Inf	rs112579976	0		upstream	ALS2CL
1	Inf	rs9818982	0		intron	SLC6A20
2	Inf	rs71325089	0		intron	LZTFL1
7	Inf	rs34381514	0		intergenic	TKT
2	Inf	rs12496322	0		intergenic	TKT
16	Inf	rs1500004	0		intergenic	TKT
14	Inf	rs2087727	0		intergenic	TKT
5	Inf	rs75719572	0		downstream	FLT1P1
15	Inf	rs112338830	0		intergenic	TKT
13	Inf	rs3176953	0		3_prime_UTR	CCR1
4	Inf	rs79893749	0		intron	CCR3
1	Inf	rs58697594	0		intron	CCR3
12	Inf	rs73833032	0		intron	CCR3
3	Inf	rs73833033	0		intron	CCR3
2	Inf	rs9838883	0		intergenic	TKT
1	Inf	rs33742	0		intergenic	TKT
1	Inf	rs76960253	0		intron	C17orf50
2	Inf	rs113232685	0		intron	HEATR9
1	Inf	rs186558953	0		intron	AP2B1
2	Inf	rs2428463	0		intron	AP2B1
1	Inf	rs8067314	0		intron	UNC45B
6	Inf	rs8066911	0		intron	UNC45B
3	Inf	rs8067251	0		intron	UNC45B
4	Inf	rs7216417	0		intergenic	SLC35G3
2	Inf	rs12602385	0		intron	RP11-799D4.4
1	Inf	rs150705871	0		intergenic	CTB-186H2.2
2	Inf	rs7211942	0		upstream	CCL23
2	Inf	rs7304860	0		intron	NFE2
1	129.551	rs6580980	0		intron	NFE2
5	Inf	rs7299922	0		intron	COPZ1
6	Inf	rs10876550	0		intron	COPZ1
4	207.696	rs73113350	0		intron	COPZ1
3	Inf	rs6580981	0		intron	COPZ1
2	Inf	rs1020116	0		intron	SERPINE2
1	Inf	rs840087	0		intron	SERPINE2
33	Inf	rs182370719	0		intron	GALNT14
41	Inf	rs13387367	0		intron	CAPN14
28	Inf	rs6755194	0		upstream	CAPN14
2	Inf	rs4952070	0		upstream	EHD3
6	Inf	rs4952073	0		intron	EHD3
5	Inf	rs3769631	0		-	EHD3
29	Inf	rs645744	0		intron	EHD3
7	Inf	rs10176736	0		intron	EHD3
3	Inf	rs11694688	0		intron	EHD3
4	Inf	rs4952075	0		intron	EHD3
11	Inf	rs6727023	0		intron	EHD3
43	Inf	rs655029	0		intron	EHD3
1	Inf	rs585440	0		intron	EHD3
36	Inf	rs597141	0		intron	EHD3
45	Inf	rs625132	0		intron	EHD3
18	Inf	rs654650	0		intron	EHD3
27	Inf	rs78848751	0		NA	NA
30	Inf	rs6734084	0		intron	EHD3
31	Inf	rs75342395	0		3_prime_UTR	EHD3
47	Inf	rs590009	0		upstream	AL121657.4
16	Inf	rs62140751	0		downstream	AL121657.4
40	Inf	rs11690940	0		downstream	AL121657.4
39	Inf	rs207412	0		intergenic	XDH
8	Inf	rs180987038	0		intergenic	XDH
34	Inf	rs185222537	0		downstream	XDH
2	Inf	rs12351865	0		NA	NA
1	Inf	rs61469632	0		NA	NA
31	Inf	rs113927265	0		intergenic	RNU6-543P
24	Inf	rs188318430	0		intergenic	RNU6-543P
16	Inf	rs1553784	0		intergenic	RNU6-543P
4	Inf	rs1553783	0		NA	NA
26	Inf	rs139837589	0		intergenic	RNU6-543P
29	Inf	rs111830767	0		intergenic	RNU6-543P
3	Inf	rs12412372	0		NA	NA
35	Inf	rs6479879	0		intergenic	RP11-144G16.1
6	Inf	rs35778153	0		downstream	RP11-144G16.1
34	Inf	rs10761716	0		downstream	RP11-144G16.1
30	Inf	rs7082913	0		upstream	NRBF2
2	Inf	rs7073746	0		NA	NA
14	Inf	rs10995455	0		intron	JMJD1C
5	Inf	rs12762115	0		intron	JMJD1C
1	Inf	rs35555565	0		NA	NA
23	Inf	rs7895610	0		intron	JMJD1C
3	Inf	rs1613662	0		missense	GP6
2	Inf	rs1616245	0		intron	GP6
1	Inf	rs2886413	0		intron	GP6
4	Inf	rs8101745	0		intron	RDH13
63	Inf	rs62525439	0		intron	ZFPM2
57	Inf	rs527477405	0		intron	ZFPM2
82	Inf	rs6469004	0		intron	ZFPM2
61	Inf	rs12674625	0		intron	ZFPM2
56	Inf	rs6997142	0		-	-
2	Inf	rs16873231	0		intron	ZFPM2
64	Inf	rs12675041	0		intron	ZFPM2
77	Inf	rs1157142	0		intron	ZFPM2
4	Inf	rs4734873	0		intron	ZFPM2
73	Inf	rs72673731	0		intron	ZFPM2
72	Inf	rs13250492	0		intron	ZFPM2
60	Inf	rs79635167	0		intron	ZFPM2
1	Inf	rs10093110	0		intron	ZFPM2
62	Inf	rs9886652	0		intron	ZFPM2
74	Inf	rs34826779	0		intron	ZFPM2
84	Inf	rs1375957	0		intron	ZFPM2
83	Inf	rs3735953	0		intron	ZFPM2
88	Inf	rs13266384	0		intron	ZFPM2
3	Inf	rs6993770	0		intron	ZFPM2
65	Inf	rs4734879	0		intron	ZFPM2
80	Inf	rs146210522	0		intron	ZFPM2
67	Inf	rs2343594	0		-	ZFPM2
75	Inf	rs2343596	0		intron	ZFPM2
86	Inf	rs146243683	0		intron	ZFPM2
76	Inf	rs62527245	0		intron	ZFPM2
1	Inf	rs1326270	0		intron	PTPRC
2	Inf	rs10922468	0		intron	PTPRC
1	Inf	rs2671831	0		downstream	RP11-686D22.4
5	Inf	rs79763662	0		downstream	RP11-1094M14.7
12	Inf	rs17549947	0		intron	SLFN12L
16	Inf	rs6505480	0		intron	SLFN12L
15	Inf	rs66878360	0		upstream	SLFN12L
2	Inf	rs8073060	0		missense	SLFN14
3	Inf	rs9905788	0		intron	SLFN14
1	Inf	rs212491	0		intergenic	CCL1
4	Inf	rs143725031	0		intergenic	AC011193.1
3	Inf	rs295070	0		intergenic	AC011193.1
2	Inf	rs295094	0		upstream	AC011193.1
1	Inf	rs55668225	0		intron	SLFN12L
2	Inf	rs11870472	0		downstream	SLFN14
1	Inf	rs10822121	0		intergenic	RNU6-543P
2	Inf	rs10761716	0		downstream	RP11-144G16.1
1	Inf	rs1654439	0		upstream	GP6
2	Inf	rs1671172	0		intron	RDH13
2	Inf	rs369555237	0		NA	NA
1	Inf	rs560410047	0		NA	NA
4	Inf	rs6065780	0		NA	NA
3	Inf	NA	0		NA	NA
89	Inf	rs149845823	0		NA	NA
73	Inf	rs17207314	0		intron	TMC4
14	Inf	rs77215230	0		missense	TMC4
4	Inf	rs116883889	0		intron	MBOAT7
70	Inf	rs68051412	0		intron	RPS9
59	Inf	rs36102336	0		intron	RPS9
40	Inf	rs59526071	0		downstream	LILRA6
100	Inf	rs183638655	0		NA	NA
1	Inf	rs10402260	0		intron	LILRA6
99	Inf	rs73615986	0		NA	NA
64	Inf	rs404035	0		downstream	LILRB5
91	Inf	rs78449446	0		upstream	LILRB5
97	Inf	rs387805	0		upstream	LILRB5
71	Inf	rs417902	0		-	AC010492.5
6	Inf	rs402071	0		non_coding_transcript_exon	RNU6-1307P
86	Inf	rs113133716	0		non_coding_transcript_exon	AC010492.5
5	Inf	rs1889417	0		intron	AC010492.5
94	Inf	rs8111039	0		intron	LILRB2
39	Inf	rs3855678	0		intron	LILRB2
15	Inf	rs400942	0		intron	LILRB2
45	Inf	rs586206	0		intron	LILRB2
42	Inf	rs7247451	0		missense	LILRB2
68	Inf	rs4493177	0		upstream	LILRB2
30	Inf	rs386000	0		intergenic	AC010518.3
88	Inf	rs798887	0		downstream	AC010518.3
8	Inf	rs798888	0		downstream	AC010518.3
43	Inf	rs57906249	0		downstream	AC010518.3
13	Inf	rs399657	0		downstream	AC010518.3
18	Inf	rs419772	0		downstream	AC010518.3
16	Inf	rs416867	0		downstream	AC010518.3
9	Inf	rs384116	0		downstream	AC010518.3
96	Inf	rs3952155	0		downstream	AC010518.3
37	Inf	rs4022320	0		downstream	AC010518.3
3	Inf	rs103294	0		downstream	AC010518.3
41	Inf	rs143980598	0		upstream	AC010518.3
67	Inf	rs4806739	0		upstream	AC010518.3
23	Inf	rs368178	0		upstream	AC010518.3
38	Inf	rs798899	0		upstream	AC010518.3
66	Inf	rs453755	0		intron	AC008984.5
12	Inf	rs35915840	0		intron	AC008984.7
44	Inf	rs414135	0		downstream	LILRA5
19	Inf	rs8109267	0		downstream	LILRA5
46	Inf	rs1761457	0		downstream	LILRA5
50	Inf	rs118128468	0		downstream	LILRA5
10	Inf	rs741584	0		downstream	LILRA5
62	Inf	rs1645787	0		downstream	LILRA5
2	Inf	rs759818	0		intron	LILRA5
65	Inf	rs200242489	0		intron	LILRA5
17	Inf	rs1645782	0		upstream	LILRA5
11	Inf	rs1645781	0		upstream	LILRA5
31	Inf	rs2113127	0		intron	AC008984.2
26	Inf	rs111374894	0		downstream	LILRA4
98	Inf	rs8100124	0		-	-
95	Inf	rs3745419	0		intron	LILRA4
7	Inf	rs7256494	0		synonymous	LILRA4
35	Inf	rs185726737	0		downstream	LAIR1
61	Inf	NA	0		NA	NA
3	Inf	rs117774038	0		NA	NA
66	Inf	rs2227275	0		missense	MATN4
10	Inf	rs181230093	0		NA	NA
64	Inf	rs3091528	0		downstream	RBPJL
82	Inf	rs117166448	0		downstream	RBPJL
67	Inf	rs4599	0		3_prime_UTR	SDC4
89	Inf	rs2267865	0		intron	SDC4
16	Inf	rs139591127	0		intron	SDC4
13	Inf	rs2284277	0		intron	SDC4
14	Inf	rs1548227	0		intergenic	RP11-323C15.1
4	Inf	rs2743439	0		NA	NA
9	Inf	rs2263759	0		NA	NA
11	Inf	rs2263760	0		NA	NA
2	Inf	rs12479962	0		NA	NA
1	Inf	rs2250900	0		NA	NA
65	Inf	rs61753669	0		missense	PIGT
36	Inf	rs41289512	0		intron	NECTIN2
42	Inf	rs41290104	0		NA	NA
41	Inf	rs41290120	0		intron	NECTIN2
7	Inf	rs113743631	0		intron	NECTIN2
12	Inf	rs2075650	0		intron	TOMM40
14	Inf	rs157581	0		synonymous	TOMM40
40	Inf	rs34878901	0		intron	TOMM40
39	Inf	rs7256200	0		upstream	APOC1
11	Inf	rs140480140	0		intron	APOC1
9	Inf	rs12721051	0		intron	APOC1
5	Inf	rs157592	0		downstream	APOC1
4	Inf	rs111789331	0		downstream	APOC1
8	Inf	rs4803770	0		downstream	APOC1
3	Inf	rs66626994	0		upstream	APOC1P1
37	Inf	rs7246100	0		downstream	APOC1P1
10	Inf	rs112784534	0		upstream	APOC4-APOC2
1	Inf	rs370742602	0		intron	APOC4-APOC2
6	Inf	rs59136988	0		intron	CLPTM1
2	Inf	rs185625998	0		intron	RELB
13	Inf	rs35255921	0		intron	RELB
11	Inf	rs530280867	0		intergenic	RNU6-461P
8	Inf	rs9831898	0		intergenic	RNU6-461P
16	Inf	rs7611556	0		upstream	AC021660.1
2	156.314	rs140711623	0		intergenic	RNU6-461P
3	Inf	rs7632694	0		-	AC021660.1
15	Inf	rs58658285	0		intergenic	RNU6-461P
7	Inf	rs1584335	0		intergenic	RNU6-461P
6	Inf	rs113645155	0		intergenic	RNU6-461P
1	Inf	rs10935473	0		intergenic	RNU6-461P
5	242.354	rs13065271	0		splice_donor	ST3GAL6-AS1
4	Inf	rs278373	0		-	ST3GAL6
2	Inf	rs1016496	0		3_prime_UTR	PIGT
15	Inf	rs146276488	0		intron	WFDC2
5	Inf	rs16990265	0		downstream	SPINT3
14	Inf	rs12481362	0		intron	WFDC8
1	Inf	rs7265308	0		intron	WFDC8
9	Inf	rs6032324	0		intron	WFDC8
14	Inf	rs1392371	0		intron	NAE1
4	Inf	rs17767764	0		intron	PDP2
30	Inf	rs145667986	0		intron	PDP2
15	Inf	rs16957067	0		intron	CDH16
3	Inf	rs4783744	0		intron	RRAD
6	Inf	rs28382814	0		intron	CES2
1	194.683	rs79631548	0		intron	CES4A
29	Inf	rs61744399	0		missense	CES4A
2	Inf	rs114441553	0		downstream	CES4A
8	Inf	rs78330293	0		upstream	RN7SL543P
21	Inf	rs79560117	0		intron	CBFB
13	Inf	rs60915579	0		intron	CBFB
12	Inf	rs77790261	0		intron	CBFB
93	Inf	rs11244023	0		NA	NA
71	Inf	rs546248239	0		NA	NA
74	Inf	rs2013075	0		NA	NA
77	Inf	rs79187854	0		NA	NA
8	Inf	rs57098546	0		NA	NA
2	Inf	rs9411365	0		intergenic	ABO
4	Inf	rs12216891	0		NA	NA
6	Inf	rs10901252	0		NA	NA
3	Inf	rs8176757	0		downstream	ABO
75	Inf	rs7469795	0		NA	NA
1	Inf	rs8176749	0		synonymous	ABO
73	Inf	NA	0		NA	NA
1	Inf	rs2275545	0		NA	NA
2	Inf	rs2027403	0		intron	ABCA1
8	Inf	rs2231626	0		NA	NA
2	Inf	rs2263761	0		NA	NA
1	Inf	rs8121455	0		NA	NA
7	Inf	rs181840526	0		NA	NA
9	Inf	rs1028306	0		NA	NA
3	Inf	rs79812076	0		intergenic	RP11-210L7.1
2	Inf	rs79517102	0		intergenic	RP11-210L7.1
22	Inf	rs118012216	0		intergenic	RP11-210L7.1
1	Inf	rs150179248	0		intergenic	RP11-210L7.1
16	Inf	rs1845675	0		intergenic	LINC00485
21	Inf	rs17541693	0		intergenic	LINC00485
58	Inf	rs169954	0		intron	AXIN1
56	Inf	rs80134030	0		intron	AXIN1
8	Inf	rs11865309	0		intron	AXIN1
32	Inf	rs3848363	0		intron	AXIN1
68	Inf	rs11649040	0		intron	AXIN1
48	Inf	rs74000529	0		intron	AXIN1
9	Inf	rs370681	0		intron	AXIN1
37	Inf	rs9921342	0		intron	AXIN1
16	Inf	rs111711882	0		downstream	MRPL28
13	Inf	rs62032959	0		downstream	TMEM8A
77	Inf	rs13226	0		missense	MRPL28
50	Inf	rs540	0		3_prime_UTR	TMEM8A
42	Inf	rs413390	0		3_prime_UTR	TMEM8A
33	Inf	rs73492350	0		intron	TMEM8A
31	Inf	rs117125640	0		intron	DECR2
61	Inf	rs12447491	0		intron	RAB11FIP3
17	Inf	rs3785295	0		intron	RAB11FIP3
2	Inf	rs7201814	0		intron	RAB11FIP3
30	Inf	rs1698233	0		intron	RAB11FIP3
70	Inf	rs7206631	0		intron	RAB11FIP3
35	Inf	rs7202319	0		intron	RAB11FIP3
63	Inf	rs9921550	0		intron	RAB11FIP3
52	Inf	rs11861934	0		intron	RAB11FIP3
80	Inf	rs12932244	0		intron	RAB11FIP3
1	Inf	rs3743896	0		intron	RAB11FIP3
79	Inf	rs117054153	0		intron	RAB11FIP3
14	Inf	rs73494395	0		intron	RAB11FIP3
55	Inf	rs7205963	0		intron	RAB11FIP3
54	Inf	rs3785303	0		intron	RAB11FIP3
6	Inf	rs7206447	0		intron	RAB11FIP3
3	Inf	rs13333879	0		intron	RAB11FIP3
72	Inf	rs28678897	0		intron	RAB11FIP3
43	Inf	rs113721422	0		intron	RAB11FIP3
38	Inf	rs142689702	0		intron	RAB11FIP3
59	Inf	rs113459687	0		intron	RAB11FIP3
44	Inf	rs12934834	0		intron	RAB11FIP3
57	Inf	rs7191283	0		intron	RAB11FIP3
71	Inf	rs12929069	0		intron	RAB11FIP3
60	Inf	rs9939879	0		-	-
51	Inf	rs7191868	0		intron	RAB11FIP3
73	Inf	rs6600222	0		intron	RAB11FIP3
66	Inf	rs12921002	0		intron	RAB11FIP3
69	Inf	rs7206743	0		intron	RAB11FIP3
34	Inf	rs7194187	0		intron	RAB11FIP3
67	Inf	rs7194320	0		intron	RAB11FIP3
53	Inf	rs12919493	0		intron	RAB11FIP3
4	Inf	rs117426751	0		intron	RAB11FIP3
36	Inf	rs9935125	0		intron	RAB11FIP3
16	Inf	rs12609897	0		downstream	MED25
15	Inf	rs141153324	0		intron	PTOV1
4	Inf	rs77578935	0		intron	IL4I1
12	Inf	rs35246621	0		intron	IL4I1
1	Inf	rs8103678	0		intron	ATF5
5	Inf	rs145926970	0		upstream	SIGLEC11
2	Inf	rs12609061	0		downstream	VRK3
3	Inf	rs12976644	0		downstream	VRK3
8	Inf	rs3826765	0		downstream	VRK3
11	Inf	rs34958342	0		intron	VRK3
6	Inf	rs117493655	0		intron	VRK3
2	Inf	rs3134894	0		intron	MICB
1	Inf	rs915654	0		upstream	TNF
2	Inf	rs7258140	0		intron	SYT3
12	Inf	rs117072675	0		intron	C19orf81
7	Inf	rs4801843	0		intron	C19orf81
4	Inf	rs116088642	0		intron	C19orf81
11	Inf	rs12463161	0		intron	SHANK1
1	Inf	rs4801850	0		intron	SHANK1
3	Inf	rs142930583	0		upstream	SHANK1
6	Inf	rs722036	0		downstream	CLEC11A
21	Inf	rs7249061	0		intergenic	CLEC11A
5	Inf	rs145164352	0		intergenic	CLEC11A
16	Inf	rs11882802	0		intron	CTD-2568A17.1
22	Inf	rs266127	0		intron	ACPT
4	Inf	rs73187429	0		intron	CHST11
8	Inf	rs10861243	0		intron	CHST11
1	Inf	rs11112124	0		intron	CHST11
3	Inf	rs150232524	0		intron	CHST11
2	Inf	rs117830587	0		intron	CHST11
5	Inf	rs188547348	0		intron	CHST11
6	Inf	rs80317060	0		intron	CHST11
2	Inf	rs1607737	0		intergenic	TKT
1	Inf	rs62246202	0		intron	TMIE
1	Inf	rs8059305	0		intron	DUS2
2	Inf	rs113258243	0		intron	DUS2
40	Inf	rs3803756	0		intron	MSI2
39	Inf	rs145163243	0		intron	MSI2
45	Inf	rs4794720	0		intron	MSI2
7	Inf	rs76573062	0		intron	MSI2
61	Inf	rs117961760	0		intron	MSI2
63	Inf	rs79979740	0		intron	MSI2
5	Inf	rs792385	0		intron	MSI2
37	Inf	rs17221063	0		intron	MSI2
13	Inf	rs9904395	0		intron	MSI2
41	Inf	rs920748	0		intron	MSI2
2	Inf	rs9890576	0		intron	MSI2
36	Inf	rs17221133	0		intron	MSI2
15	Inf	rs1982272	0		intron	MSI2
10	Inf	rs2695348	0		intron	MSI2
1	Inf	rs80093687	0		intron	MSI2
3	Inf	rs117945191	0		intron	MSI2
32	Inf	rs17834140	0		intron	MSI2
4	Inf	rs150497606	0		intron	MSI2
38	Inf	rs34217623	0		intron	MSI2
34	Inf	rs117218142	0		intron	MSI2
14	Inf	rs9904197	0		intron	MSI2
35	Inf	rs9892457	0		intron	MSI2
8	Inf	rs11871646	0		intron	MSI2
62	Inf	rs12948632	0		intron	MSI2
6	Inf	rs7224156	0		intron	MSI2
4	Inf	rs662302	0		intron	MYH14
2	Inf	rs7351062	0		intron	MYH14
1	63.7848	rs147133404	0		intron	MYH14
3	34.8991	rs2434831	0		intron	MYH14
1	Inf	rs12239712	0		intron	RBBP5
2	Inf	rs12120595	0		intron	DSTYK
15	Inf	rs117673436	0		intergenic	RP11-626I20.2
1	Inf	rs11111634	0		intergenic	RP11-626I20.3
5	Inf	rs11111641	0		upstream	RP11-626I20.3
6	Inf	rs4523788	0		upstream	RP11-626I20.3
3	237.142	rs191666712	0		intergenic	RP11-626I20.3
2	134.039	rs17034119	0		intergenic	STAB2
25	81.377	rs1593813	0		intergenic	STAB2
4	Inf	rs1070076	0		intron	STAB2
26	Inf	rs703607	0		intron	STAB2
1	Inf	rs4981022	0		intron	STAB2
2	Inf	rs4248827	0		downstream	NT5DC3
95	Inf	rs2161378	0		intron	MYH14
7	Inf	rs80226314	0		intron	KCNC3
19	Inf	rs113571177	0		intron	KCNC3
3	Inf	rs1035422	0		intron	NR1H2
1	Inf	rs610363	0		intron	NR1H2
90	Inf	rs2098662	0		intron	NR1H2
16	Inf	rs11666394	0		intron	NR1H2
92	265.357	rs138290130	0		intron	CTD-2545M3.6
21	Inf	rs4517889	0		intron	CTD-2545M3.6
97	226.939	rs182683230	0		intron	CTD-2545M3.6
9	Inf	rs61731791	0		missense	MYBPC2
2	Inf	rs117727035	0		intron	MYBPC2
20	Inf	rs139581134	0		intron	MYBPC2
4	Inf	rs12327751	0		intron	MYBPC2
91	Inf	rs1274601	0		intron	FAM71E1
8	Inf	rs34876352	0		intron	FAM71E1
28	Inf	rs79225830	0		intron	FAM71E1
24	Inf	rs3956157	0		intron	FAM71E1
94	238.741	rs10409679	0		synonymous	EMC10
96	204.311	rs1673020	0		-	-
5	Inf	rs28510516	0		3_prime_UTR	EMC10
11	Inf	rs55780761	0		3_prime_UTR	EMC10
10	Inf	rs4801833	0		downstream	EMC10
93	Inf	rs71355148	0		downstream	EMC10
25	Inf	rs138096410	0		downstream	EMC10
71	Inf	rs117753190	0		intron	ABCA6
1	Inf	rs72631343	0		intron	ABCA10
2	Inf	rs55821831	0		intron	ABCA10
3	Inf	rs77262773	0		splice_region	ABCA5
14	Inf	rs17759819	0		intron	ABCA5
2	Inf	rs7632501	0		NA	NA
1	Inf	NA	0		NA	NA
4	Inf	rs3847953	0		intron	CUX2
48	303.243	rs112158477	0		NA	NA
39	Inf	rs141531122	0		intron	CUX2
20	Inf	rs193171253	0		intron	CUX2
68	Inf	rs56663449	0		NA	NA
1	Inf	rs184452981	0		intron	RP3-473L9.4
3	Inf	rs7310615	1		intron	SH2B3
38	Inf	rs4766578	0		intron	ATXN2
5	Inf	rs10774625	0		intron	ATXN2
25	252.34	rs117666960	0		intron	ATXN2
2	Inf	rs7137828	0		intron	ATXN2
45	Inf	rs587949	0		intron	ATXN2
79	116.362	NA	0		NA	NA
39	Inf	rs2290877	0		NA	NA
2	Inf	rs150641035	0		NA	NA
4	Inf	rs7074248	0		NA	NA
1	Inf	rs7919657	0		NA	NA
40	Inf	rs955584	0		NA	NA
3	Inf	rs268325	0		NA	NA
2	Inf	rs78677891	0		intron	NRBF2
1	Inf	rs10733789	0		NA	NA
4	Inf	rs10761723	0		intron	JMJD1C
3	Inf	rs7088799	0		intron	JMJD1C
15	Inf	rs1329424	1		intron	CFH
26	Inf	rs482934	0		intron	CFH
25	Inf	rs10801555	0		intron	CFH
50	Inf	rs10922098	0		intron	CFH
5	Inf	rs76258507	0		intron	CFH
24	Inf	rs36137052	0		intron	CFH
4	Inf	rs4658046	0		intron	CFH
1	Inf	rs10754199	0		intron	CFH
2	Inf	rs28664709	0		intron	CFH
3	Inf	rs203685	0		intron	CFH
44	Inf	rs412852	0		intron	CFH
14	Inf	rs446868	0		5_prime_UTR	CFHR3
4	Inf	rs1129241	0		3_prime_UTR	RP13-512J5.1
36	Inf	rs75872399	0		NA	NA
35	Inf	rs10197283	0		intron	RP13-512J5.1
77	Inf	rs10182892	0		NA	NA
37	Inf	rs73137073	0		NA	NA
9	Inf	rs4583476	0		upstream	RNASEH1
32	Inf	rs13424111	0		intergenic	RNASEH1-AS1
38	Inf	rs75452965	0		NA	NA
29	Inf	rs4850046	0		intergenic	RPS7
31	Inf	rs56236159	0		intergenic	COLEC11
21	Inf	rs6542680	0		upstream	COLEC11
40	Inf	rs3820897	0		NA	NA
43	Inf	rs11678235	0		NA	NA
3	Inf	rs10183939	0		intron	COLEC11
22	Inf	rs12618238	0		intron	COLEC11
30	Inf	rs12622035	0		intron	COLEC11
24	251.46	rs11696038	0		intron	COLEC11
42	Inf	rs11123563	0		NA	NA
34	Inf	rs934292	0		downstream	COLEC11
5	Inf	rs11682334	0		intron	ALLC
1	Inf	rs13402194	0		intron	ALLC
39	Inf	rs192087747	0		NA	NA
2	Inf	rs13409381	0		intron	ALLC
41	Inf	NA	0		NA	NA
1	Inf	rs74488044	0		NA	NA
4	Inf	rs111562873	0		NA	NA
2	Inf	rs76349894	0		NA	NA
6	Inf	rs190034447	0		intergenic	DSG1
7	Inf	rs16961605	0		intergenic	DSG1
3	Inf	rs62088714	0		NA	NA
1	Inf	rs77551135	0		NA	NA
5	Inf	rs35659634	0		intergenic	DSG1
2	Inf	rs2912332	0		NA	NA
4	Inf	rs62088724	0		intergenic	DSG1
4	Inf	rs77881733	0		intron	KCNT2
5	Inf	rs572515	0		intron	CFH
2	Inf	rs10801555	0		intron	CFH
10	Inf	rs12033127	0		intron	CFH
1	Inf	rs12038674	0		intron	CFH
8	Inf	rs28853072	0		intron	CFH
9	Inf	rs203685	0		intron	CFH
1	Inf	rs143589940	0		intron	DSG4
2	Inf	rs2298613	0		3_prime_UTR	DSG3
68	Inf	rs530941322	0		intron	PHLDB3
59	Inf	rs11671471	0		intron	PHLDB3
50	Inf	rs3213385	0		intron	XRCC1
99	Inf	rs2682585	0		missense	PINLYP
75	Inf	rs75655186	0		downstream	PLAUR
1	Inf	rs4760	0		missense	PLAUR
2	Inf	rs4251880	0		intron	PLAUR
3	Inf	rs1372940	0		NA	NA
5	Inf	rs79325758	0		NA	NA
23	Inf	rs79362215	0		intergenic	RP11-675P14.1
8	Inf	rs183054042	0		intergenic	RP11-675P14.1
11	Inf	rs74778900	0		intergenic	RP11-675P14.1
2	Inf	rs79661170	0		NA	NA
1	Inf	rs138302848	0		NA	NA
13	159.193	rs2729403	0		intergenic	RP11-675P14.1
93	Inf	rs78062064	0		intron	RP13-512J5.1
65	Inf	rs6742649	0		intron	RP13-512J5.1
47	Inf	rs141766909	0		intron	RP13-512J5.1
71	Inf	rs9752916	0		intron	RP13-512J5.1
38	Inf	rs57988266	0		intron	RP13-512J5.1
72	Inf	rs6745981	0		intron	RP13-512J5.1
51	Inf	rs6745373	0		intron	RNASEH1
48	Inf	rs10186193	0		synonymous	RNASEH1
34	Inf	rs6730125	0		intron	RNASEH1
77	Inf	rs114288983	0		intron	RNASEH1
27	Inf	rs73137073	0		intron	RNASEH1
80	Inf	rs7607888	0		intron	RNASEH1
17	Inf	rs111341387	0		NA	NA
99	Inf	rs6741042	0		upstream	RNASEH1
44	Inf	rs1134503	0		upstream	RNASEH1
28	Inf	rs35489637	0		intergenic	RPS7
49	Inf	rs7599238	0		intergenic	RPS7
95	Inf	rs111577964	0		upstream	RPS7
73	Inf	rs148910394	0		intron	RPS7
25	Inf	rs150686417	0		intron	RPS7
98	Inf	rs11123626	0		intron	RPS7
59	Inf	rs140203012	0		downstream	RPS7
56	291.877	rs11684944	0		intergenic	RPS7
24	Inf	rs4850046	0		intergenic	RPS7
29	Inf	rs116272660	0		intergenic	RPS7
91	47.2125	rs77220298	0		intergenic	COLEC11
4	Inf	rs56236159	0		NA	NA
1	182.349	rs6542680	0		NA	NA
37	Inf	rs1864480	0		upstream	COLEC11
26	Inf	rs3820897	0		upstream	COLEC11
2	Inf	rs10183939	0		NA	NA
89	219.813	rs185896525	0		intron	COLEC11
70	190.879	rs13385581	0		intron	COLEC11
53	39.5351	rs555395595	0		intron	COLEC11
75	48.7192	rs11123640	0		intron	COLEC11
74	Inf	rs17017737	0		intron	COLEC11
62	180.819	rs3811531	0		intron	COLEC11
82	Inf	rs148153543	0		intron	COLEC11
31	Inf	rs11685780	0		-	-
79	Inf	rs55996643	0		intron	COLEC11
94	Inf	rs115635813	0		intron	COLEC11
96	66.2166	rs114511913	0		intron	COLEC11
68	103.313	rs115348014	0		intron	COLEC11
88	198.499	rs13399202	0		intron	COLEC11
14	Inf	rs879072	0		NA	NA
40	Inf	rs72769358	0		intergenic	ALLC
50	Inf	rs112127556	0		intergenic	ALLC
3	Inf	rs116080781	0		NA	NA
85	Inf	rs11886956	0		intron	ALLC
97	167.187	rs116071055	0		intron	ALLC
66	Inf	rs74826071	0		intron	ALLC
69	Inf	rs115595974	0		intron	ALLC
54	285.285	rs67140957	0		intron	ALLC
81	Inf	rs66646194	0		intron	ALLC
87	Inf	rs148883903	0		intron	ALLC
18	Inf	rs76752389	0		NA	NA
84	170.083	rs78236653	0		intron	ALLC
92	51.1212	rs13382638	0		intron	ALLC
15	Inf	rs13008071	0		NA	NA
45	Inf	rs6750180	0		intron	ALLC
100	109.333	NA	0		NA	NA
2	Inf	rs111432088	0		5_prime_UTR	C6orf48
11	Inf	rs521977	0		intron	SLC44A4
10	Inf	rs498240	0		intron	C2
6	Inf	rs41285751	0		intron	XXbac-BPG116M5.17
8	Inf	rs7754520	0		intron	XXbac-BPG116M5.17
1	Inf	rs550605	0		intron	XXbac-BPG116M5.17
4	Inf	rs653414	0		intron	XXbac-BPG116M5.17
5	Inf	rs1265906	0		intron	NELFE
3	307.325	rs17201466	0		5_prime_UTR	NELFE
7	249.098	rs2746394	0		splice_region	STK19
2	Inf	rs1454638	0		intron	VLDLR-AS1
95	Inf	rs142199771	0		upstream	VLDLR
4	Inf	rs6475919	0		intergenic	VLDLR
48	Inf	rs10115227	0		intergenic	VLDLR
3	Inf	rs11789392	0		-	-
1	Inf	rs7029926	0		intron	PUM3
2	Inf	rs833054	0		downstream	RP1-261G23.5
1	Inf	rs73414615	0		intron	RP1-261G23.5
7	Inf	rs111896119	0		intergenic	ACTG1P9
15	Inf	rs943075	0		intergenic	ACTG1P9
4	Inf	rs73422214	0		intergenic	ACTG1P9
8	Inf	rs77046247	0		intergenic	ACTG1P9
5	Inf	rs4513773	0		intergenic	ACTG1P9
20	Inf	rs6921438	0		intergenic	ACTG1P9
16	Inf	rs13206436	0		intergenic	ACTG1P9
3	Inf	rs7745183	0		intergenic	ACTG1P9
19	Inf	rs7767396	0		intergenic	ACTG1P9
2	Inf	rs9472168	0		intergenic	ACTG1P9
6	Inf	rs11757888	0		intergenic	ACTG1P9
17	Inf	rs9462951	0		intergenic	ACTG1P9
14	Inf	rs1740075	0		intergenic	ACTG1P9
25	Inf	rs1776703	0		intergenic	ACTG1P9
21	Inf	rs79738238	0		intron	RP5-1120P11.1
1	Inf	rs73736917	0		intron	RP5-1120P11.1
22	Inf	rs78055468	0		intron	RP5-1120P11.1
1	Inf	rs4398731	0		upstream	CRIP3
2	Inf	rs2469	0		3_prime_UTR	ZNF318
24	Inf	rs59815248	0		intergenic	ACTG1P9
18	Inf	rs833623	0		intergenic	ACTG1P9
23	Inf	rs833622	0		intergenic	ACTG1P9
12	Inf	rs7739450	1		intergenic	ACTG1P9
21	Inf	rs9462942	0		intergenic	ACTG1P9
26	Inf	rs1418898	0		intergenic	ACTG1P9
15	Inf	rs4349808	0		intergenic	ACTG1P9
20	Inf	rs4637627	0		intergenic	ACTG1P9
4	Inf	rs4382251	0		intergenic	ACTG1P9
8	Inf	rs12205248	0		intergenic	ACTG1P9
13	Inf	rs76152666	0		intergenic	ACTG1P9
9	Inf	rs4320361	0		intergenic	ACTG1P9
7	Inf	rs9472170	0		intergenic	ACTG1P9
3	Inf	rs9472172	0		intergenic	ACTG1P9
16	Inf	rs11757903	0		intergenic	ACTG1P9
11	Inf	rs11757868	0		intergenic	ACTG1P9
1	Inf	rs9394975	0		intergenic	ACTG1P9
19	Inf	rs9369435	0		intergenic	ACTG1P9
22	Inf	rs111971517	0		upstream	C6orf223
10	Inf	rs77219151	0		intron	RP5-1120P11.1
25	Inf	rs58653131	0		intron	RP5-1120P11.1
2	Inf	rs74366842	0		intron	RP5-1120P11.1
41	Inf	rs10948121	0		upstream	RP5-1120P11.4
19	Inf	rs1004886	0		intergenic	ACTG1P9
32	Inf	rs144388812	0		intergenic	ACTG1P9
30	Inf	rs68015344	0		intergenic	ACTG1P9
45	Inf	rs62401227	0		intergenic	ACTG1P9
43	Inf	rs74871946	0		intergenic	ACTG1P9
46	Inf	rs2006957	0		intergenic	ACTG1P9
4	Inf	rs144307711	0		intergenic	ACTG1P9
47	Inf	rs9369434	0		intergenic	ACTG1P9
9	Inf	rs6916540	0		intergenic	ACTG1P9
36	Inf	rs9472159	0		intergenic	ACTG1P9
11	Inf	rs4349808	0		intergenic	ACTG1P9
13	Inf	rs4637627	0		intergenic	ACTG1P9
5	Inf	rs4513773	0		intergenic	ACTG1P9
1	Inf	rs6921438	0		intergenic	ACTG1P9
50	Inf	rs13206436	0		intergenic	ACTG1P9
8	Inf	rs181031888	0		intergenic	ACTG1P9
7	Inf	rs4320361	0		intergenic	ACTG1P9
2	Inf	rs9472168	0		intergenic	ACTG1P9
17	Inf	rs9472170	0		intergenic	ACTG1P9
3	Inf	rs9472172	0		intergenic	ACTG1P9
10	Inf	rs11757903	0		intergenic	ACTG1P9
27	Inf	rs13206012	0		intergenic	ACTG1P9
16	Inf	rs116626741	0		intergenic	ACTG1P9
6	Inf	rs74556053	1		intergenic	ACTG1P9
28	Inf	rs12214617	0		intergenic	ACTG1P9
40	Inf	rs17287978	0		intergenic	ACTG1P9
44	Inf	rs7759686	0		intergenic	ACTG1P9
24	Inf	rs112041121	0		upstream	C6orf223
35	Inf	rs77220961	0		upstream	C6orf223
48	Inf	rs6928047	0		downstream	C6orf223
33	Inf	rs7757024	0		intron	RP5-1120P11.1
18	Inf	rs138593094	0		intron	RP5-1120P11.1
49	Inf	rs77459478	0		intron	RP5-1120P11.1
34	Inf	rs61309405	0		intron	RP5-1120P11.1
14	Inf	rs58899765	0		intron	RP5-1120P11.1
6	Inf	rs181018413	0		intron	RP11-344J7.3
2	Inf	rs77529602	0		intron	RP11-344J7.3
1	Inf	rs75668855	0		intergenic	ACTG1P9
5	Inf	rs9472158	0		intergenic	ACTG1P9
4	Inf	rs6921438	0		intergenic	ACTG1P9
12	Inf	rs7745183	0		intergenic	ACTG1P9
3	Inf	rs9472170	0		intergenic	ACTG1P9
50	Inf	rs10995392	0		intergenic	EGR2
55	Inf	rs7917789	0		intergenic	RNU6-543P
30	Inf	rs73284423	0		intergenic	RNU6-543P
20	Inf	rs4746855	0		intergenic	RNU6-543P
43	Inf	rs4261180	0		intergenic	RNU6-543P
7	Inf	rs1396967	0		-	RNU6-543P
51	Inf	rs10995445	1		downstream	RNU6-543P
1	Inf	rs7084569	0		intergenic	RNU6-543P
32	Inf	rs6479879	0		intergenic	RP11-144G16.1
21	Inf	rs10761716	0		downstream	RP11-144G16.1
8	Inf	rs2896496	0		downstream	RP11-144G16.1
52	Inf	rs191208725	0		upstream	RP11-144G16.1
2	Inf	rs35131883	0		upstream	NRBF2
29	Inf	rs1533068	0		upstream	NRBF2
19	186.299	rs868798	0		intron	NRBF2
9	Inf	rs7073746	0		intron	NRBF2
11	Inf	rs61853339	0		downstream	NRBF2
