## Supplemental Table 6 for "The Genomic Architecture of Circulating Cytokine Levels Points to Drug Targets for Immune-Related Diseases"

### Sheet: Sheet1
Supplementary Table S6: annotation results from MAGMA gene-based analysis
GENE	CHR	START	STOP	NSNPS	NPARAM	N	ZSTAT	P	Cytokine	sign_level
3492	14	106032614	107288051	5497	147	80067	4.9355000000000002	3.9964E-7	bNGF	2.7374760470845899E-6
3075	1	196621008	196716634	279	19	80067	6.0884999999999998	5.6981000000000002E-10	CCL27/CTACK	9.4696969696969697E-6
597	15	80253232	80263643	16	3	80067	4.7241999999999997	1.1553E-6	CCL11/eotaxin-1	2.7711577897245502E-6
1232	3	46283872	46308197	68	9	80067	6.7881	5.6816000000000003E-12	CCL11/eotaxin-1	2.7711577897245502E-6
1234	3	46411633	46417697	16	4	80067	5.4581	2.4065000000000001E-8	CCL11/eotaxin-1	2.7711577897245502E-6
1238	3	42850964	42908775	144	20	80067	7.6356999999999999	1.1226000000000001E-14	CCL11/eotaxin-1	2.7711577897245502E-6
1582	3	42913684	42917633	8	3	80067	6.1093999999999999	5.0000000000000003E-10	CCL11/eotaxin-1	2.7711577897245502E-6
1589	6	32006093	32009447	6	3	80067	5.0223000000000004	2.5530999999999997E-7	CCL11/eotaxin-1	2.7711577897245502E-6
2532	1	159173803	159176290	9	4	80067	7.423	5.7241999999999997E-14	CCL11/eotaxin-1	2.7711577897245502E-6
3092	7	75162619	75368290	680	59	80067	7.3932000000000002	7.1658999999999998E-14	CCL11/eotaxin-1	2.7711577897245502E-6
5447	7	75544420	75616173	185	38	80067	5.8379000000000003	2.6426E-9	CCL11/eotaxin-1	2.7711577897245502E-6
6347	17	32582296	32584222	3	1	80067	5.3853	3.6154000000000001E-8	CCL11/eotaxin-1	2.7711577897245502E-6
6354	17	32597235	32599261	3	2	80067	6.2878999999999996	1.6086E-10	CCL11/eotaxin-1	2.7711577897245502E-6
6356	17	32612687	32615199	8	5	80067	8.2559000000000005	7.5405999999999995E-17	CCL11/eotaxin-1	2.7711577897245502E-6
6369	7	75440766	75452674	65	14	80067	6.7225999999999999	8.9255000000000003E-12	CCL11/eotaxin-1	2.7711577897245502E-6
7433	3	42530791	42579065	134	28	80067	7.0435999999999996	9.3677000000000006E-13	CCL11/eotaxin-1	2.7711577897245502E-6
9034	3	46448721	46454488	21	5	80067	5.6032999999999999	1.0513E-8	CCL11/eotaxin-1	2.7711577897245502E-6
9117	3	42589459	42642572	144	19	80067	5.3723999999999998	3.8855E-8	CCL11/eotaxin-1	2.7711577897245502E-6
10344	7	75398842	75419064	88	12	80067	5.6856999999999998	6.5138000000000004E-9	CCL11/eotaxin-1	2.7711577897245502E-6
10663	3	45984973	45989845	10	4	80067	6.5762	2.4131E-11	CCL11/eotaxin-1	2.7711577897245502E-6
10803	3	45927996	45944667	40	10	80067	5.3589000000000002	4.1863999999999997E-8	CCL11/eotaxin-1	2.7711577897245502E-6
22835	19	38123386	38148129	55	13	80067	5.7811000000000003	3.7103999999999999E-9	CCL11/eotaxin-1	2.7711577897245502E-6
25994	3	42824400	42846027	38	11	80067	6.1093999999999999	5.0000000000000003E-10	CCL11/eotaxin-1	2.7711577897245502E-6
51188	3	42623332	42636490	36	8	80067	4.8433999999999999	6.3809000000000002E-7	CCL11/eotaxin-1	2.7711577897245502E-6
51276	19	38055155	38085673	66	12	80067	6.1178999999999997	4.7397999999999995E-10	CCL11/eotaxin-1	2.7711577897245502E-6
54585	3	45864808	45957216	197	31	80067	7.7606999999999999	4.2214999999999997E-15	CCL11/eotaxin-1	2.7711577897245502E-6
57414	7	75508317	75518244	15	7	80067	4.9535999999999998	3.6433999999999999E-7	CCL11/eotaxin-1	2.7711577897245502E-6
57467	3	42734155	42744319	26	9	80067	7.9206000000000003	1.1818999999999999E-15	CCL11/eotaxin-1	2.7711577897245502E-6
57863	1	159141377	159172932	84	22	80067	4.9669999999999996	3.4004999999999998E-7	CCL11/eotaxin-1	2.7711577897245502E-6
64866	3	45123766	45187914	220	63	80067	5.5198999999999998	1.6959E-8	CCL11/eotaxin-1	2.7711577897245502E-6
79443	3	45959391	46037316	230	22	80067	7.3226000000000004	1.2163000000000001E-13	CCL11/eotaxin-1	2.7711577897245502E-6
83889	19	38375213	38397317	44	12	80067	5.6018999999999997	1.0598999999999999E-8	CCL11/eotaxin-1	2.7711577897245502E-6
84503	19	37862007	37883967	37	10	80067	6.1254999999999997	4.5202000000000001E-10	CCL11/eotaxin-1	2.7711577897245502E-6
84775	19	38187264	38210691	52	11	80067	5.95	1.3406999999999999E-9	CCL11/eotaxin-1	2.7711577897245502E-6
84892	3	43120721	43147575	51	12	80067	7.2698	1.7998000000000001E-13	CCL11/eotaxin-1	2.7711577897245502E-6
92285	19	37672481	37701632	46	12	80067	4.9032	4.7145E-7	CCL11/eotaxin-1	2.7711577897245502E-6
92999	3	42695176	42709072	35	8	80067	6.6003999999999996	2.0503999999999999E-11	CCL11/eotaxin-1	2.7711577897245502E-6
112724	19	55555684	55580914	138	21	80067	5.27	6.8202000000000004E-8	CCL11/eotaxin-1	2.7711577897245502E-6
126231	19	38229203	38270230	80	16	80067	5.8792	2.0616E-9	CCL11/eotaxin-1	2.7711577897245502E-6
131377	3	42727011	42733938	11	5	80067	7.9492000000000003	9.3840000000000002E-16	CCL11/eotaxin-1	2.7711577897245502E-6
148266	19	37901778	37960167	103	17	80067	6.0815000000000001	5.9532999999999995E-10	CCL11/eotaxin-1	2.7711577897245502E-6
148268	19	37958463	37976242	24	5	80067	5.9130000000000003	1.6792E-9	CCL11/eotaxin-1	2.7711577897245502E-6
152206	3	42749764	42814745	165	20	80067	6.9405000000000001	1.9534000000000001E-12	CCL11/eotaxin-1	2.7711577897245502E-6
163115	19	38158650	38183216	62	12	80067	5.7999000000000001	3.3184E-9	CCL11/eotaxin-1	2.7711577897245502E-6
163255	19	38042273	38105080	125	18	80067	6.1510999999999996	3.8486E-10	CCL11/eotaxin-1	2.7711577897245502E-6
199704	19	37638340	37663643	64	14	80067	4.7117000000000004	1.2283E-6	CCL11/eotaxin-1	2.7711577897245502E-6
284459	19	37825580	37855357	70	13	80067	6.0358999999999998	7.9015000000000001E-10	CCL11/eotaxin-1	2.7711577897245502E-6
389114	3	42947402	42960825	18	4	80067	5.4131	3.0974000000000003E-8	CCL11/eotaxin-1	2.7711577897245502E-6
390927	19	37997323	38034239	74	20	80067	6.6022999999999996	2.0245999999999999E-11	CCL11/eotaxin-1	2.7711577897245502E-6
729085	3	43020759	43099207	228	24	80067	6.1093999999999999	5.0000000000000003E-10	CCL11/eotaxin-1	2.7711577897245502E-6
729230	3	46395235	46402413	20	5	80067	7.0617999999999999	8.2175000000000001E-13	CCL11/eotaxin-1	2.7711577897245502E-6
100132146	3	46653925	46668033	67	14	80067	5.2267000000000001	8.6275999999999998E-8	CCL11/eotaxin-1	2.7711577897245502E-6
100506243	3	42977834	42984284	8	4	80067	5.1101999999999999	1.6093E-7	CCL11/eotaxin-1	2.7711577897245502E-6
890	4	122737599	122745153	19	6	80067	5.8609999999999998	2.3008000000000002E-9	FGF-b	3.0224264039170599E-6
2247	4	123747568	123819390	278	33	80067	8.2426999999999992	8.4197999999999995E-17	FGF-b	3.0224264039170599E-6
3558	4	123372625	123377650	6	3	80067	6.1581999999999999	3.6780000000000001E-10	FGF-b	3.0224264039170599E-6
5393	4	122722445	122738176	39	9	80067	5.1486999999999998	1.3115999999999999E-7	FGF-b	3.0224264039170599E-6
7222	4	122800183	122872909	150	25	80067	7.1398000000000001	4.6740000000000001E-13	FGF-b	3.0224264039170599E-6
10252	4	124317946	124324915	17	5	80067	6.2305999999999999	2.3234E-10	FGF-b	3.0224264039170599E-6
11107	4	121613070	121844013	927	42	80067	6.5152000000000001	3.6297E-11	FGF-b	3.0224264039170599E-6
11162	4	123813799	123844159	122	19	80067	6.1093999999999999	5.0000000000000003E-10	FGF-b	3.0224264039170599E-6
55212	4	122745484	122791652	88	16	80067	6.2072000000000003	2.6976000000000001E-10	FGF-b	3.0224264039170599E-6
59067	4	123533783	123542212	19	8	80067	6.1093999999999999	5.0000000000000003E-10	FGF-b	3.0224264039170599E-6
84162	4	123073488	123283914	333	29	80067	8.0244	5.1008999999999997E-16	FGF-b	3.0224264039170599E-6
132332	4	122680085	122686516	22	6	80067	6.3367000000000004	1.174E-10	FGF-b	3.0224264039170599E-6
132612	4	123300121	123350957	102	17	80067	7.6955999999999998	7.0441000000000002E-15	FGF-b	3.0224264039170599E-6
166378	4	123844225	124240605	1268	28	80067	8.4489999999999998	1.4695999999999999E-17	FGF-b	3.0224264039170599E-6
166379	4	123653857	123666098	12	4	80067	6.2146999999999997	2.5719000000000002E-10	FGF-b	3.0224264039170599E-6
171024	4	119809996	119982402	609	59	80067	4.8715000000000002	5.5367999999999997E-7	FGF-b	3.0224264039170599E-6
341	19	45417577	45422606	11	5	80067	7.8964999999999996	1.4347E-15	G-CSF/CSF-3	2.7700831024930802E-6
344	19	45449239	45452822	8	3	80067	8.0391999999999992	4.5225E-16	G-CSF/CSF-3	2.7700831024930802E-6
346	19	45445495	45448753	6	4	80067	6.1093999999999999	5.0000000000000003E-10	G-CSF/CSF-3	2.7700831024930802E-6
348	19	45409039	45412650	8	4	80067	7.9939	6.5368999999999998E-16	G-CSF/CSF-3	2.7700831024930802E-6
590	3	165490692	165555260	195	25	80067	7.31	1.3355999999999999E-13	G-CSF/CSF-3	2.7700831024930802E-6
602	19	45246070	45263301	26	9	80067	7.6965000000000003	6.9929999999999998E-15	G-CSF/CSF-3	2.7700831024930802E-6
1158	19	45809671	45826302	72	17	80067	6.2211999999999996	2.4666999999999999E-10	G-CSF/CSF-3	2.7700831024930802E-6
1209	19	45457842	45496604	80	14	80067	7.5284000000000004	2.5684E-14	G-CSF/CSF-3	2.7700831024930802E-6
1441	1	36931644	36948915	45	13	80067	4.9328000000000003	4.0522999999999998E-7	G-CSF/CSF-3	2.7700831024930802E-6
2067	19	45910591	45982241	211	33	80067	6.1093999999999999	5.0000000000000003E-10	G-CSF/CSF-3	2.7700831024930802E-6
2354	19	45971253	45978437	24	6	80067	7.3274999999999997	1.1726E-13	G-CSF/CSF-3	2.7700831024930802E-6
2696	19	46171490	46185717	33	9	80067	4.9851999999999999	3.0952999999999999E-7	G-CSF/CSF-3	2.7700831024930802E-6
3783	19	44270685	44286269	52	14	80067	5.4168000000000003	3.0344999999999998E-8	G-CSF/CSF-3	2.7700831024930802E-6
5669	19	43370613	43383921	73	8	80067	4.8154000000000003	7.3450000000000002E-7	G-CSF/CSF-3	2.7700831024930802E-6
5675	19	43406234	43422076	56	9	80067	4.8117000000000001	7.4834000000000004E-7	G-CSF/CSF-3	2.7700831024930802E-6
5676	19	43428284	43441330	64	5	80067	5.4752000000000001	2.1848999999999999E-8	G-CSF/CSF-3	2.7700831024930802E-6
5709	17	38137021	38154213	57	6	80067	4.6222000000000003	1.8981000000000001E-6	G-CSF/CSF-3	2.7700831024930802E-6
5817	19	45147098	45169429	53	13	80067	6.9870000000000001	1.4044E-12	G-CSF/CSF-3	2.7700831024930802E-6
5819	19	45349393	45392485	174	25	80067	7.3122999999999996	1.3127000000000001E-13	G-CSF/CSF-3	2.7700831024930802E-6
5971	19	45504707	45541456	72	19	80067	6.1093999999999999	5.0000000000000003E-10	G-CSF/CSF-3	2.7700831024930802E-6
6253	19	45988546	46000313	35	8	80067	5.3891999999999998	3.5389E-8	G-CSF/CSF-3	2.7700831024930802E-6
7408	19	46010688	46030247	53	13	80067	5.9470000000000001	1.3655000000000001E-9	G-CSF/CSF-3	2.7700831024930802E-6
9862	17	38175350	38210889	68	10	80067	4.8140000000000001	7.3967999999999996E-7	G-CSF/CSF-3	2.7700831024930802E-6
10452	19	45394477	45406946	50	11	80067	6.1093999999999999	5.0000000000000003E-10	G-CSF/CSF-3	2.7700831024930802E-6
10848	19	45882892	45909787	58	16	80067	6.3323	1.2080000000000001E-10	G-CSF/CSF-3	2.7700831024930802E-6
11129	19	45542298	45574214	53	8	80067	7.3452000000000002	1.0269E-13	G-CSF/CSF-3	2.7700831024930802E-6
23403	19	46213887	46234151	28	13	80067	4.6130000000000004	1.9848999999999998E-6	G-CSF/CSF-3	2.7700831024930802E-6
29888	19	47222768	47250251	66	14	80067	5.1547999999999998	1.2695000000000001E-7	G-CSF/CSF-3	2.7700831024930802E-6
54814	19	46195741	46207248	30	12	80067	5.8956999999999997	1.8652000000000001E-9	G-CSF/CSF-3	2.7700831024930802E-6
79090	19	45666186	45681501	29	6	80067	7.6974	6.9423E-15	G-CSF/CSF-3	2.7700831024930802E-6
79760	19	45579024	45594782	70	5	80067	7.8743999999999996	1.7114999999999999E-15	G-CSF/CSF-3	2.7700831024930802E-6
90332	19	45715879	45737469	101	9	80067	6.9493999999999998	1.8344999999999999E-12	G-CSF/CSF-3	2.7700831024930802E-6
125931	19	45010211	45033548	77	17	80067	5.1816000000000004	1.0998E-7	G-CSF/CSF-3	2.7700831024930802E-6
147699	19	46001731	46005768	8	4	80067	4.6429999999999998	1.7165E-6	G-CSF/CSF-3	2.7700831024930802E-6
147710	19	45116911	45140081	71	14	80067	5.6595000000000004	7.5918000000000002E-9	G-CSF/CSF-3	2.7700831024930802E-6
147923	19	37569319	37621221	128	13	80067	4.8246000000000002	7.0126000000000002E-7	G-CSF/CSF-3	2.7700831024930802E-6
162979	19	45574758	45579688	4	2	80067	6.8730000000000002	3.1435000000000001E-12	G-CSF/CSF-3	2.7700831024930802E-6
284349	19	44331445	44353050	104	10	80067	4.7591000000000001	9.7219999999999998E-7	G-CSF/CSF-3	2.7700831024930802E-6
284352	19	45596431	45650543	132	12	80067	7.0045000000000002	1.2391E-12	G-CSF/CSF-3	2.7700831024930802E-6
284353	19	45653008	45663408	21	7	80067	7.9378000000000002	1.0286E-15	G-CSF/CSF-3	2.7700831024930802E-6
388552	19	45682003	45685058	5	2	80067	6.9667000000000003	1.6224E-12	G-CSF/CSF-3	2.7700831024930802E-6
173	4	74347462	74369718	68	14	80067	7.4067999999999996	6.4687999999999994E-14	CXCL1/GROa	2.73253907530878E-6
174	4	74301933	74321492	49	12	80067	6.1093999999999999	5.0000000000000003E-10	CXCL1/GROa	2.73253907530878E-6
213	4	74269972	74287129	41	7	80067	6.9927999999999999	1.3472999999999999E-12	CXCL1/GROa	2.73253907530878E-6
258	4	71457975	71473005	70	21	80067	5.7478999999999996	4.5183999999999996E-9	CXCL1/GROa	2.73253907530878E-6
1446	4	70796799	70812288	48	13	80067	5.0119999999999996	2.6937999999999999E-7	CXCL1/GROa	2.73253907530878E-6
2044	4	66185281	66536529	1578	80	80067	4.6219999999999999	1.9E-6	CXCL1/GROa	2.73253907530878E-6
2069	4	75230860	75254477	103	14	80067	6.9283999999999999	2.1279999999999998E-12	CXCL1/GROa	2.73253907530878E-6
2638	4	72607410	72671237	213	36	80067	5.0738000000000003	1.9495000000000001E-7	CXCL1/GROa	2.73253907530878E-6
2919	4	74735109	74737019	7	4	80067	6.1093999999999999	5.0000000000000003E-10	CXCL1/GROa	2.73253907530878E-6
2920	4	74962752	74964997	4	2	80067	6.9374000000000002	1.9966000000000002E-12	CXCL1/GROa	2.73253907530878E-6
2921	4	74902306	74904490	5	3	80067	7.3292000000000002	1.1573999999999999E-13	CXCL1/GROa	2.73253907530878E-6
3075	1	196621008	196716634	329	22	80067	4.6247999999999996	1.8749E-6	CXCL1/GROa	2.73253907530878E-6
3346	4	70916159	70924559	41	10	80067	6.2153	2.5617999999999999E-10	CXCL1/GROa	2.73253907530878E-6
3347	4	70894130	70902255	28	7	80067	5.0502000000000002	2.2062E-7	CXCL1/GROa	2.73253907530878E-6
5196	4	74846542	74847841	3	1	80067	6.1093999999999999	5.0000000000000003E-10	CXCL1/GROa	2.73253907530878E-6
5197	4	74719013	74720198	4	2	80067	6.1093999999999999	5.0000000000000003E-10	CXCL1/GROa	2.73253907530878E-6
5470	4	76781025	76823681	155	26	80067	7.6837	7.7254000000000005E-15	CXCL1/GROa	2.73253907530878E-6
5473	4	74852156	74853907	8	5	80067	6.1093999999999999	5.0000000000000003E-10	CXCL1/GROa	2.73253907530878E-6
6374	4	74861359	74864446	8	5	80067	6.5080999999999998	3.8062E-11	CXCL1/GROa	2.73253907530878E-6
6779	4	70861648	70868173	16	8	80067	6.7110000000000003	9.6623999999999997E-12	CXCL1/GROa	2.73253907530878E-6
6783	4	70706930	70725870	73	19	80067	5.8639000000000001	2.2599E-9	CXCL1/GROa	2.73253907530878E-6
8671	4	72053003	72437804	1036	66	80067	7.2832999999999997	1.6282000000000001E-13	CXCL1/GROa	2.73253907530878E-6
9508	4	73146686	73434516	706	58	80067	9.2329000000000008	1.3168E-20	CXCL1/GROa	2.73253907530878E-6
10563	4	78432907	78532988	245	53	80067	5.8167999999999997	3E-9	CXCL1/GROa	2.73253907530878E-6
10879	4	71248795	71255961	47	6	80067	5.5048000000000004	1.8477999999999998E-8	CXCL1/GROa	2.73253907530878E-6
25849	4	75858285	75975325	282	36	80067	4.7915000000000001	8.2771999999999995E-7	CXCL1/GROa	2.73253907530878E-6
25898	4	76404247	76439884	107	17	80067	4.7957999999999998	8.0996000000000003E-7	CXCL1/GROa	2.73253907530878E-6
26057	4	73940502	74124858	264	47	80067	7.2774000000000001	1.7017E-13	CXCL1/GROa	2.73253907530878E-6
28983	4	69313167	69363322	255	22	80067	5.0826000000000002	1.8610000000000001E-7	CXCL1/GROa	2.73253907530878E-6
29982	10	64893007	64914786	58	17	80067	7.2760999999999996	1.7187E-13	CXCL1/GROa	2.73253907530878E-6
55153	4	76871064	76912115	124	23	80067	5.3455000000000004	4.5095000000000001E-8	CXCL1/GROa	2.73253907530878E-6
57863	1	159141377	159172932	107	31	80067	4.6626000000000003	1.5614E-6	CXCL1/GROa	2.73253907530878E-6
64651	3	39183342	39196093	46	14	80067	4.9165000000000001	4.4061999999999998E-7	CXCL1/GROa	2.73253907530878E-6
80144	4	78978724	79465423	2164	71	80067	5.7122999999999999	5.5729000000000001E-9	CXCL1/GROa	2.73253907530878E-6
152815	4	76439654	76468610	78	20	80067	5.3902000000000001	3.5196E-8	CXCL1/GROa	2.73253907530878E-6
152816	4	76481258	76491103	41	11	80067	5.548	1.4445E-8	CXCL1/GROa	2.73253907530878E-6
166824	4	74437267	74486348	175	18	80067	8.0678000000000001	3.5792000000000001E-16	CXCL1/GROa	2.73253907530878E-6
199223	3	39149152	39180394	140	23	80067	5.0174000000000003	2.6188000000000001E-7	CXCL1/GROa	2.73253907530878E-6
221035	10	65281113	65384883	342	31	80067	7.4969999999999999	3.2657999999999997E-14	CXCL1/GROa	2.73253907530878E-6
221037	10	64926983	65225880	971	44	80067	7.6188000000000002	1.2805E-14	CXCL1/GROa	2.73253907530878E-6
255324	4	75174187	75182520	19	4	80067	7.9272	1.1207E-15	CXCL1/GROa	2.73253907530878E-6
285521	4	73920416	73935476	20	9	80067	7.9283000000000001	1.1112999999999999E-15	CXCL1/GROa	2.73253907530878E-6
441024	4	74989019	75168816	437	44	80067	7.8665000000000003	1.8238000000000002E-15	CXCL1/GROa	2.73253907530878E-6
100129583	4	77135193	77204936	415	32	80067	5.7271999999999998	5.1043000000000003E-9	CXCL1/GROa	2.73253907530878E-6
3082	7	81331444	81399452	186	25	80067	6.1093999999999999	5.0000000000000003E-10	HGF	2.73283777874945E-6
3083	4	3443702	3451214	41	15	80067	6.1093999999999999	5.0000000000000003E-10	HGF	2.73283777874945E-6
3092	7	75162619	75368290	852	84	80067	4.9508000000000001	3.6955000000000002E-7	HGF	2.73283777874945E-6
4043	4	3505324	3534224	174	25	80067	4.7671999999999999	9.3407E-7	HGF	2.73283777874945E-6
5029	11	72928735	72953472	71	24	80067	7.0106000000000002	1.1866E-12	HGF	2.73283777874945E-6
5046	15	101844133	102030187	1129	143	80067	4.7492000000000001	1.0212000000000001E-6	HGF	2.73283777874945E-6
5709	17	38137021	38154213	72	9	80067	5.8280000000000003	2.8052999999999998E-9	HGF	2.73283777874945E-6
6002	4	3315874	3441640	450	62	80067	6.0616000000000003	6.7391999999999998E-10	HGF	2.73283777874945E-6
9862	17	38175350	38210889	87	15	80067	5.8308999999999997	2.7571999999999999E-9	HGF	2.73283777874945E-6
284110	17	38119226	38134019	67	13	80067	4.8566000000000003	5.9711000000000003E-7	HGF	2.73283777874945E-6
285489	4	3465033	3503203	324	35	80067	7.4585999999999997	4.3726999999999998E-14	HGF	2.73283777874945E-6
590	3	165490692	165555260	195	25	80067	6.4771000000000001	4.6762E-11	IFNg	2.7708506511499001E-6
629	6	31913721	31919861	21	10	80067	6.1093999999999999	5.0000000000000003E-10	IFNg	2.7708506511499001E-6
717	6	31865562	31913449	69	17	80067	7.5312000000000001	2.5133999999999999E-14	IFNg	2.7708506511499001E-6
721	6	31982572	32003195	1	1	80067	6.3472	1.096E-10	IFNg	2.7708506511499001E-6
1589	6	32006093	32009447	6	3	80067	5.6130000000000004	9.9434000000000002E-9	IFNg	2.7708506511499001E-6
1797	6	31937588	31940032	4	2	80067	5.0353000000000003	2.3859000000000002E-7	IFNg	2.7708506511499001E-6
2165	1	197007877	197036568	55	8	80067	7.3503999999999996	9.8828000000000001E-14	IFNg	2.7708506511499001E-6
3075	1	196621008	196716634	287	19	80067	8.1868999999999996	1.3402000000000001E-16	IFNg	2.7708506511499001E-6
3078	1	196788861	196801319	58	3	80067	7.8040000000000003	2.9991000000000002E-15	IFNg	2.7708506511499001E-6
3080	1	196912888	196928356	39	11	80067	6.1093999999999999	5.0000000000000003E-10	IFNg	2.7708506511499001E-6
4277	6	31462054	31478901	149	16	80067	5.1959999999999997	1.0181E-7	IFNg	2.7708506511499001E-6
6499	6	31926581	31937532	13	5	80067	7.8966000000000003	1.4332000000000001E-15	IFNg	2.7708506511499001E-6
7148	6	32008932	32077151	140	33	80067	6.9092000000000002	2.4378E-12	IFNg	2.7708506511499001E-6
7407	6	31745295	31763712	8	5	80067	5.7679	4.0126999999999996E-9	IFNg	2.7708506511499001E-6
7936	6	31919864	31926864	10	5	80067	7.2629000000000001	1.8943000000000001E-13	IFNg	2.7708506511499001E-6
8859	6	31938952	31949223	19	10	80067	7.9889999999999999	6.8027999999999998E-16	IFNg	2.7708506511499001E-6
10877	1	196857144	196887843	55	11	80067	6.1093999999999999	5.0000000000000003E-10	IFNg	2.7708506511499001E-6
10878	1	196743925	196763203	75	3	80067	7.8022	3.0422E-15	IFNg	2.7708506511499001E-6
23418	1	197170592	197447585	446	49	80067	7.0993000000000004	6.2700999999999997E-13	IFNg	2.7708506511499001E-6
81494	1	196946667	196978804	63	13	80067	7.7500999999999998	4.5920999999999998E-15	IFNg	2.7708506511499001E-6
259266	1	197053257	197115824	102	9	80067	6.1142000000000003	4.8510000000000001E-10	IFNg	2.7708506511499001E-6
360023	1	197122814	197169672	94	15	80067	6.2968999999999999	1.5186999999999999E-10	IFNg	2.7708506511499001E-6
394263	6	30951485	30957675	8	5	80067	5.1158999999999999	1.5613999999999999E-7	IFNg	2.7708506511499001E-6
100507679	6	30973729	31003179	90	27	80067	4.5587999999999997	2.5724000000000001E-6	IFNg	2.7708506511499001E-6
3075	1	196621008	196716634	289	19	80067	6.4333	6.2430999999999994E-11	IL-10	2.7705435806505201E-6
2165	1	197007877	197036568	55	8	80067	6.2416	2.1660999999999999E-10	IL-13	1.3858093126385801E-5
3075	1	196621008	196716634	279	19	80067	7.9227999999999996	1.1606999999999999E-15	IL-13	1.3858093126385801E-5
3078	1	196788861	196801319	56	3	80067	7.7020999999999997	6.6899000000000001E-15	IL-13	1.3858093126385801E-5
3080	1	196912888	196928356	36	9	80067	7.2845000000000004	1.6143E-13	IL-13	1.3858093126385801E-5
10877	1	196857144	196887843	54	10	80067	7.9419000000000004	9.952700000000001E-16	IL-13	1.3858093126385801E-5
10878	1	196743925	196763203	75	3	80067	7.9504999999999999	9.2858999999999997E-16	IL-13	1.3858093126385801E-5
23418	1	197170592	197447585	433	46	80067	5.8822999999999999	2.0226E-9	IL-13	1.3858093126385801E-5
81494	1	196946667	196978804	59	12	80067	7.2819000000000003	1.6463E-13	IL-13	1.3858093126385801E-5
259266	1	197053257	197115824	100	9	80067	5.16	1.2349999999999999E-7	IL-13	1.3858093126385801E-5
360023	1	197122814	197169672	89	14	80067	5.0038999999999998	2.8097000000000001E-7	IL-13	1.3858093126385801E-5
3122	6	32407619	32412823	73	14	80067	5.0437000000000003	2.2826999999999999E-7	IL-16	2.73253907530878E-6
3603	15	81474941	81605104	458	37	80067	6.9112999999999998	2.4005000000000001E-12	IL-16	2.73253907530878E-6
4049	6	31539876	31542101	13	6	80067	4.6154999999999999	1.9607000000000001E-6	IL-16	2.73253907530878E-6
4814	9	95883771	95896570	62	15	80067	7.5221999999999998	2.6925999999999999E-14	IL-16	2.73253907530878E-6
4916	15	88419948	88800026	1175	107	80067	5.4694000000000003	2.2574000000000001E-8	IL-16	2.73253907530878E-6
6218	15	82821161	82824865	1	1	80067	14.129	1.255E-45	IL-16	2.73253907530878E-6
6457	15	84116091	84287495	541	70	80067	8.7032000000000007	1.6134999999999999E-18	IL-16	2.73253907530878E-6
7090	15	70340129	70390274	171	31	80067	4.6211000000000002	1.9085E-6	IL-16	2.73253907530878E-6
8120	15	83328033	83378660	152	31	80067	6.8975	2.6456999999999999E-12	IL-16	2.73253907530878E-6
9154	15	85427794	85489027	369	52	80067	7.0091999999999999	1.1983000000000001E-12	IL-16	2.73253907530878E-6
9915	15	80696692	80890278	727	84	80067	4.6726999999999999	1.486E-6	IL-16	2.73253907530878E-6
10588	15	80135889	80189627	218	39	80067	5.7103000000000002	5.6398000000000003E-9	IL-16	2.73253907530878E-6
23196	9	96214173	96328397	393	27	80067	4.7267000000000001	1.141E-6	IL-16	2.73253907530878E-6
53339	15	83685175	83736106	162	30	80067	5.3662999999999998	4.0188000000000002E-8	IL-16	2.73253907530878E-6
57188	15	84322838	84708594	1298	54	80067	5.3852000000000002	3.6172000000000001E-8	IL-16	2.73253907530878E-6
57214	15	81071712	81244112	561	111	80067	8.4441000000000006	1.5316000000000001E-17	IL-16	2.73253907530878E-6
64506	15	83211948	83316762	376	39	80067	7.7111999999999998	6.2341000000000001E-15	IL-16	2.73253907530878E-6
65268	9	95946437	96082854	541	46	80067	5.3647999999999998	4.0525000000000001E-8	IL-16	2.73253907530878E-6
79631	15	82422561	82555104	539	38	80067	7.4029999999999996	6.6574999999999997E-14	IL-16	2.73253907530878E-6
80739	6	31691121	31694487	6	4	80067	4.9512	3.6875000000000002E-7	IL-16	2.73253907530878E-6
80740	6	31686425	31689511	13	7	80067	4.6946000000000003	1.3354E-6	IL-16	2.73253907530878E-6
80765	15	81605007	81616524	41	12	80067	6.1093999999999999	5.0000000000000003E-10	IL-16	2.73253907530878E-6
84206	15	82334119	82338484	6	4	80067	6.1287000000000003	4.4286999999999999E-10	IL-16	2.73253907530878E-6
91662	19	54296838	54327657	158	29	80067	4.8734000000000002	5.4850999999999998E-7	IL-16	2.73253907530878E-6
123624	15	86623137	87572283	4949	215	80067	5.5728	1.2531999999999999E-8	IL-16	2.73253907530878E-6
161502	15	81391749	81441516	194	21	80067	6.3555999999999999	1.0379E-10	IL-16	2.73253907530878E-6
283726	15	82555152	82577271	74	21	80067	6.7534000000000001	7.2211000000000004E-12	IL-16	2.73253907530878E-6
342125	15	81624760	81666418	170	20	80067	7.5762	1.7789999999999999E-14	IL-16	2.73253907530878E-6
100528021	15	80135889	80215448	407	38	80067	4.9870000000000001	3.0667999999999999E-7	IL-16	2.73253907530878E-6
3075	1	196621008	196716634	287	19	80067	5.7774000000000001	3.7933000000000001E-9	IL-17	2.7710042119263999E-6
7936	6	31919864	31926864	10	5	80067	4.7712000000000003	9.1544E-7	IL-17	2.7710042119263999E-6
8859	6	31938952	31949223	19	10	80067	4.6345000000000001	1.7887999999999999E-6	IL-17	2.7710042119263999E-6
891	5	68462837	68474072	36	6	80067	5.5675999999999997	1.2912E-8	IL-18	2.7604482968033999E-6
1022	5	68530622	68573257	122	13	80067	5.7874999999999996	3.5710000000000002E-9	IL-18	2.7604482968033999E-6
1936	8	144661867	144679845	84	10	80067	4.9923999999999999	2.9819E-7	IL-18	2.7604482968033999E-6
3075	1	196621008	196716634	331	23	80067	4.5679999999999996	2.4617000000000001E-6	IL-18	2.7604482968033999E-6
3606	11	112013974	112034840	64	18	80067	6.1093999999999999	5.0000000000000003E-10	IL-18	2.7604482968033999E-6
6683	2	32288660	32382706	268	20	80067	6.8638000000000003	3.3519999999999999E-12	IL-18	2.7604482968033999E-6
6716	2	31749656	31806040	165	24	80067	7.7944000000000004	3.2362E-15	IL-18	2.7604482968033999E-6
6941	6	31126303	31134183	10	4	80067	4.8463000000000003	6.2890000000000003E-7	IL-18	2.7604482968033999E-6
7498	2	31557188	31637611	297	42	80067	6.7816000000000001	5.9407999999999999E-12	IL-18	2.7604482968033999E-6
23144	8	144519825	144624449	333	33	80067	4.9161000000000001	4.4140999999999998E-7	IL-18	2.7604482968033999E-6
51072	2	32092892	32236116	321	19	80067	6.6997	1.0444999999999999E-11	IL-18	2.7604482968033999E-6
55622	2	32853087	33046118	673	43	80067	5.5290999999999997	1.6091999999999999E-8	IL-18	2.7604482968033999E-6
55676	2	32390910	32449181	152	18	80067	6.1093999999999999	5.0000000000000003E-10	IL-18	2.7604482968033999E-6
56158	11	112004926	112043279	127	24	80067	7.3201999999999998	1.2382E-13	IL-18	2.7604482968033999E-6
57448	2	32581735	32843966	368	47	80067	6.9179000000000004	2.2926000000000001E-12	IL-18	2.7604482968033999E-6
58484	2	32449518	32490812	96	12	80067	6.1093999999999999	5.0000000000000003E-10	IL-18	2.7604482968033999E-6
64946	5	68485375	68506184	50	7	80067	5.7538999999999998	4.3591999999999996E-9	IL-18	2.7604482968033999E-6
79792	8	144635383	144645232	42	11	80067	6.8898000000000001	2.7944999999999999E-12	IL-18	2.7604482968033999E-6
83875	11	112046208	112089652	145	28	80067	6.1093999999999999	5.0000000000000003E-10	IL-18	2.7604482968033999E-6
84272	2	32502958	32533074	66	15	80067	7.9592999999999998	8.6481000000000004E-16	IL-18	2.7604482968033999E-6
84661	2	32245856	32264890	57	11	80067	7.1197999999999997	5.4044999999999998E-13	IL-18	2.7604482968033999E-6
84948	8	144680074	144682485	5	3	80067	5.6723999999999997	7.0420999999999999E-9	IL-18	2.7604482968033999E-6
91662	19	54296838	54327657	121	20	80067	7.6242000000000001	1.2274E-14	IL-18	2.7604482968033999E-6
92259	5	68513573	68525985	39	6	80067	5.3821000000000003	3.6805999999999999E-8	IL-18	2.7604482968033999E-6
93100	8	144656955	144660881	22	6	80067	7.0152999999999999	1.1470000000000001E-12	IL-18	2.7604482968033999E-6
150864	2	203499901	203634480	206	31	80067	4.5792999999999999	2.3327999999999999E-6	IL-18	2.7604482968033999E-6
170679	6	31082608	31107869	171	25	80067	4.9542000000000002	3.6318E-7	IL-18	2.7604482968033999E-6
642475	8	144648362	144654928	27	6	80067	6.9494999999999996	1.8326000000000001E-12	IL-18	2.7604482968033999E-6
6201	2	3622853	3628509	11	5	80067	6.1093999999999999	5.0000000000000003E-10	IL-1b	2.7797854005670801E-6
11325	17	61851549	61896677	87	8	80067	4.7153999999999998	1.206E-6	IL-1b	2.7797854005670801E-6
51112	2	3383446	3483342	321	28	80067	4.9832000000000001	3.1264999999999998E-7	IL-1b	2.7797854005670801E-6
57003	17	61822610	61851088	57	6	80067	4.7468000000000004	1.0331999999999999E-6	IL-1b	2.7797854005670801E-6
78989	2	3642422	3692234	180	19	80067	6.2095000000000002	2.6570000000000002E-10	IL-1b	2.7797854005670801E-6
92335	17	61780192	61819330	75	8	80067	4.6932	1.345E-6	IL-1b	2.7797854005670801E-6
117246	17	61896793	61905031	21	4	80067	4.6818999999999997	1.4209E-6	IL-1b	2.7797854005670801E-6
246243	2	3592675	3605957	35	10	80067	7.9516999999999998	9.1973000000000006E-16	IL-1b	2.7797854005670801E-6
728597	2	3751188	3895001	589	48	80067	4.6104000000000003	2.0099E-6	IL-1b	2.7797854005670801E-6
348	19	45409039	45412650	10	6	80067	4.806	7.6990000000000003E-7	IL-1ra	2.73253907530878E-6
3553	2	113587337	113594356	19	7	80067	7.4981999999999998	3.2360999999999997E-14	IL-1ra	2.73253907530878E-6
3557	2	113868693	113891593	117	11	80067	7.1810999999999998	3.4581999999999998E-13	IL-1ra	2.73253907530878E-6
7849	2	113973574	114036527	252	24	80067	8.3893000000000004	2.4449E-17	IL-1ra	2.73253907530878E-6
23550	2	113914976	113960677	194	43	80067	7.6185	1.2830000000000001E-14	IL-1ra	2.73253907530878E-6
26525	2	113816215	113822321	52	4	80067	7.8414999999999999	2.2262999999999999E-15	IL-1ra	2.73253907530878E-6
27177	2	113779668	113810444	136	23	80067	7.3178000000000001	1.2602E-13	IL-1ra	2.73253907530878E-6
27178	2	113670548	113676459	43	3	80067	7.8754999999999997	1.6963E-15	IL-1ra	2.73253907530878E-6
27179	2	113763038	113766221	8	4	80067	6.1093999999999999	5.0000000000000003E-10	IL-1ra	2.73253907530878E-6
56300	2	113735596	113743249	12	6	80067	6.1093999999999999	5.0000000000000003E-10	IL-1ra	2.73253907530878E-6
84172	2	113298676	113334727	153	24	80067	5.8140000000000001	3.0506000000000002E-9	IL-1ra	2.73253907530878E-6
84639	2	113825547	113833427	55	12	80067	6.1093999999999999	5.0000000000000003E-10	IL-1ra	2.73253907530878E-6
91662	19	54296838	54327657	158	29	80067	6.4404000000000003	5.9589999999999998E-11	IL-1ra	2.73253907530878E-6
150468	2	113495444	113522254	59	11	80067	7.1284000000000001	5.0787999999999995E-13	IL-1ra	2.73253907530878E-6
150472	2	114195268	114253781	86	9	80067	5.7655000000000003	4.0713000000000002E-9	IL-1ra	2.73253907530878E-6
200350	2	114256661	114258727	9	4	80067	6.0800999999999998	6.0042999999999996E-10	IL-1ra	2.73253907530878E-6
2161	5	176829139	176836577	9	3	80067	6.2793999999999999	1.6999E-10	IL-2	2.7797854005670801E-6
2646	2	27719470	27746556	40	7	80067	5.0011999999999999	2.8489000000000001E-7	IL-2	2.7797854005670801E-6
3818	4	187148502	187179625	115	12	80067	6.4706000000000001	4.8806000000000002E-11	IL-2	2.7797854005670801E-6
26608	7	72983274	72993013	23	8	80067	4.5659999999999998	2.4859000000000002E-6	IL-2	2.7797854005670801E-6
51085	7	73007524	73038903	78	12	80067	4.7784000000000004	8.8362999999999998E-7	IL-2	2.7797854005670801E-6
84226	2	27799389	27805589	9	3	80067	4.9791999999999996	3.1926000000000001E-7	IL-2	2.7797854005670801E-6
84450	2	27805836	27846082	78	11	80067	6.5206999999999997	3.4982000000000003E-11	IL-2	2.7797854005670801E-6
3122	6	32407619	32412823	5	2	80067	6.5640000000000001	2.6191000000000001E-11	IL-2ra	2.7794763466562898E-6
3123	6	32546546	32557613	120	10	80067	4.6527000000000003	1.6378E-6	IL-2ra	2.7794763466562898E-6
3559	10	6052657	6104333	230	42	80067	6.1093999999999999	5.0000000000000003E-10	IL-2ra	2.7794763466562898E-6
3601	10	5994334	6020150	132	31	80067	5.7694000000000001	3.9789E-9	IL-2ra	2.7794763466562898E-6
8859	6	31938952	31949223	19	10	80067	4.6668000000000003	1.5293999999999999E-6	IL-2ra	2.7794763466562898E-6
84991	10	6130949	6159422	92	21	80067	5.5007000000000001	1.8917E-8	IL-2ra	2.7794763466562898E-6
717	6	31865562	31913449	69	17	80067	4.6249000000000002	1.8735999999999999E-6	IL-4	2.7705435806505201E-6
3075	1	196621008	196716634	286	20	80067	8.3483999999999998	3.4593000000000001E-17	IL-4	2.7705435806505201E-6
6499	6	31926581	31937532	13	5	80067	4.9698000000000002	3.3509999999999998E-7	IL-4	2.7705435806505201E-6
7936	6	31919864	31926864	10	5	80067	4.8067000000000002	7.6718999999999998E-7	IL-4	2.7705435806505201E-6
8859	6	31938952	31949223	19	10	80067	4.9842000000000004	3.1105000000000002E-7	IL-4	2.7705435806505201E-6
10878	1	196743925	196763203	74	3	80067	4.5887000000000002	2.2301E-6	IL-4	2.7705435806505201E-6
81494	1	196946667	196978804	60	12	80067	4.8189000000000002	7.2172000000000003E-7	IL-4	2.7705435806505201E-6
3075	1	196621008	196716634	277	19	80067	7.5221	2.6960999999999999E-14	IL-5	6.3629422244845998E-6
3080	1	196912888	196928356	36	9	80067	4.5757000000000003	2.3732999999999998E-6	IL-5	6.3629422244845998E-6
10877	1	196857144	196887843	53	10	80067	4.5263999999999998	3.0004999999999999E-6	IL-5	6.3629422244845998E-6
81494	1	196946667	196978804	60	12	80067	4.5536000000000003	2.6371999999999999E-6	IL-5	6.3629422244845998E-6
103	1	154554533	154600456	102	12	80067	4.6327999999999996	1.8037E-6	IL-6	2.7391256710857898E-6
3570	1	154377669	154441926	207	26	80067	8.0507000000000009	4.1151000000000001E-16	IL-6	2.7391256710857898E-6
4277	6	31462054	31478901	240	24	80067	4.5552999999999999	2.6156E-6	IL-6	2.7391256710857898E-6
7918	6	31629006	31634060	31	13	80067	4.67	1.5057E-6	IL-6	2.7391256710857898E-6
10665	6	32260475	32339705	857	28	80067	4.7164999999999999	1.1998999999999999E-6	IL-6	2.7391256710857898E-6
10919	6	31847536	31865464	61	25	80067	4.7342000000000004	1.0995E-6	IL-6	2.7391256710857898E-6
126668	1	154474695	154520624	169	12	80067	6.3769999999999998	9.0293000000000006E-11	IL-6	2.7391256710857898E-6
126669	1	154442118	154474786	50	12	80067	6.7972999999999999	5.3305999999999999E-12	IL-6	2.7391256710857898E-6
3075	1	196621008	196716634	276	19	80067	8.3896999999999995	2.4360999999999998E-17	IL-7	2.7799399532970098E-6
3078	1	196788861	196801319	56	3	80067	4.5827999999999998	2.2935000000000001E-6	IL-7	2.7799399532970098E-6
3080	1	196912888	196928356	36	9	80067	4.6506999999999996	1.654E-6	IL-7	2.7799399532970098E-6
10877	1	196857144	196887843	54	10	80067	4.9043999999999999	4.6866999999999997E-7	IL-7	2.7799399532970098E-6
10878	1	196743925	196763203	75	3	80067	5.4480000000000004	2.5466000000000001E-8	IL-7	2.7799399532970098E-6
629	6	31913721	31919861	28	14	80067	5.2957999999999998	5.9236000000000002E-8	CXCL8/IL-8	2.73283777874945E-6
717	6	31865562	31913449	154	32	80067	4.6746999999999996	1.4716E-6	CXCL8/IL-8	2.73283777874945E-6
721	6	31982572	32003195	8	3	80067	4.6131000000000002	1.9835000000000002E-6	CXCL8/IL-8	2.73283777874945E-6
2165	1	197007877	197036568	68	11	80067	5.1871999999999998	1.0672000000000001E-7	CXCL8/IL-8	2.73283777874945E-6
2532	1	159173803	159176290	15	8	80067	7.5708000000000002	1.8542999999999999E-14	CXCL8/IL-8	2.73283777874945E-6
3075	1	196621008	196716634	324	22	80067	7.6318000000000001	1.1575000000000001E-14	CXCL8/IL-8	2.73283777874945E-6
3078	1	196788861	196801319	67	4	80067	6.5411000000000001	3.0533999999999999E-11	CXCL8/IL-8	2.73283777874945E-6
3080	1	196912888	196928356	56	17	80067	7.5492999999999997	2.1887999999999999E-14	CXCL8/IL-8	2.73283777874945E-6
3115	6	33043703	33057473	371	19	80067	5.2492999999999999	7.6332999999999999E-8	CXCL8/IL-8	2.73283777874945E-6
3576	4	74606223	74609433	7	2	80067	4.8540999999999999	6.0464000000000005E-7	CXCL8/IL-8	2.73283777874945E-6
5709	17	38137021	38154213	72	9	80067	5.4463999999999997	2.5699000000000001E-8	CXCL8/IL-8	2.73283777874945E-6
6015	6	33176286	33180499	14	8	80067	4.9417	3.8725999999999999E-7	CXCL8/IL-8	2.73283777874945E-6
6499	6	31926581	31937532	45	17	80067	4.6836000000000002	1.4094E-6	CXCL8/IL-8	2.73283777874945E-6
6603	17	61909441	61920699	25	5	80067	4.7043999999999997	1.2729999999999999E-6	CXCL8/IL-8	2.73283777874945E-6
7936	6	31919864	31926864	20	10	80067	5.0801999999999996	1.8853000000000001E-7	CXCL8/IL-8	2.73283777874945E-6
8859	6	31938952	31949223	49	19	80067	5.1210000000000004	1.5193000000000001E-7	CXCL8/IL-8	2.73283777874945E-6
9487	17	16120509	16230098	280	21	80067	5.0663	2.0281E-7	CXCL8/IL-8	2.73283777874945E-6
9862	17	38175350	38210889	88	16	80067	5.7340999999999998	4.9021000000000003E-9	CXCL8/IL-8	2.73283777874945E-6
10877	1	196857144	196887843	69	16	80067	7.6790000000000003	8.0173000000000003E-15	CXCL8/IL-8	2.73283777874945E-6
10878	1	196743925	196763203	106	5	80067	7.0095000000000001	1.1954999999999999E-12	CXCL8/IL-8	2.73283777874945E-6
11325	17	61851549	61896677	115	14	80067	4.5801999999999996	2.3226E-6	CXCL8/IL-8	2.73283777874945E-6
55876	17	38060848	38074903	63	8	80067	4.7386999999999997	1.0752999999999999E-6	CXCL8/IL-8	2.73283777874945E-6
57003	17	61822610	61851088	70	9	80067	4.6430999999999996	1.7163E-6	CXCL8/IL-8	2.73283777874945E-6
57863	1	159141377	159172932	104	29	80067	5.1180000000000003	1.5442E-7	CXCL8/IL-8	2.73283777874945E-6
81494	1	196946667	196978804	86	20	80067	7.5651999999999999	1.9367000000000001E-14	CXCL8/IL-8	2.73283777874945E-6
92335	17	61780192	61819330	103	13	80067	4.7363999999999997	1.0878E-6	CXCL8/IL-8	2.73283777874945E-6
117246	17	61896793	61905031	28	6	80067	4.7827999999999999	8.6441E-7	CXCL8/IL-8	2.73283777874945E-6
259266	1	197053257	197115824	117	13	80067	4.6498999999999997	1.6603E-6	CXCL8/IL-8	2.73283777874945E-6
284110	17	38119226	38134019	67	13	80067	5.5361000000000002	1.5460999999999999E-8	CXCL8/IL-8	2.73283777874945E-6
285180	2	218899657	218955304	181	22	80067	4.6840000000000002	1.4065E-6	CXCL8/IL-8	2.73283777874945E-6
101928947	17	38083156	38095953	38	10	80067	4.9081999999999999	4.5955000000000001E-7	CXCL8/IL-8	2.73283777874945E-6
3075	1	196621008	196716634	276	17	80067	4.8212000000000002	7.1355999999999999E-7	IL-9	2.7800945232137898E-6
3178	12	54674480	54680871	6	3	80067	5.3376999999999999	4.7065999999999999E-8	IL-9	2.7800945232137898E-6
4090	5	135468536	135518422	119	6	80067	6.1093999999999999	5.0000000000000003E-10	IL-9	2.7800945232137898E-6
4778	12	54685891	54718869	28	8	80067	6.556	2.7643000000000001E-11	IL-9	2.7800945232137898E-6
10728	12	57057125	57082138	49	11	80067	4.6279000000000003	1.8471000000000001E-6	IL-9	2.7800945232137898E-6
22818	12	54718874	54745635	29	5	80067	5.4431000000000003	2.6178000000000001E-8	IL-9	2.7800945232137898E-6
217	12	112204691	112247789	51	10	80067	4.8456000000000001	6.3104999999999998E-7	CXCL10/IP-10	2.77932184546971E-6
419	4	76932333	77033955	567	20	80067	8.1745999999999999	1.4839000000000001E-16	CXCL10/IP-10	2.77932184546971E-6
944	9	117655623	117692875	112	10	80067	4.5556999999999999	2.6108000000000001E-6	CXCL10/IP-10	2.77932184546971E-6
3117	6	32605169	32612152	362	17	80067	4.6597999999999997	1.5825000000000001E-6	CXCL10/IP-10	2.77932184546971E-6
3627	4	76942269	76944689	7	1	80067	6.1093999999999999	5.0000000000000003E-10	CXCL10/IP-10	2.77932184546971E-6
4283	4	76922623	76928641	13	6	80067	7.3688000000000002	8.6113999999999998E-14	CXCL10/IP-10	2.77932184546971E-6
5745	3	46919236	46945289	48	12	80067	5.0572999999999997	2.1259E-7	CXCL10/IP-10	2.77932184546971E-6
5781	12	112856536	112947717	99	19	80067	5.1509	1.2961000000000001E-7	CXCL10/IP-10	2.77932184546971E-6
6128	12	112842994	112856647	18	7	80067	5.4078999999999997	3.1885999999999998E-8	CXCL10/IP-10	2.77932184546971E-6
6311	12	111890018	112037480	173	20	80067	6.3949999999999996	8.0286000000000006E-11	CXCL10/IP-10	2.77932184546971E-6
6373	4	76954835	76957350	20	2	80067	7.8402000000000003	2.2485999999999999E-15	CXCL10/IP-10	2.77932184546971E-6
6775	2	191894302	192037404	285	31	80067	4.6616	1.5687999999999999E-6	CXCL10/IP-10	2.77932184546971E-6
7916	6	31588450	31605554	11	6	80067	4.5719000000000003	2.4165999999999999E-6	CXCL10/IP-10	2.77932184546971E-6
7917	6	31606805	31620953	14	6	80067	5.8079999999999998	3.1604E-9	CXCL10/IP-10	2.77932184546971E-6
8315	12	112079950	112123790	43	11	80067	5.6905000000000001	6.3326999999999999E-9	CXCL10/IP-10	2.77932184546971E-6
9034	3	46448721	46454488	20	5	80067	6.0255999999999998	8.4234000000000001E-10	CXCL10/IP-10	2.77932184546971E-6
10019	12	111843720	111889427	51	9	80067	6.4184000000000001	6.8873999999999999E-11	CXCL10/IP-10	2.77932184546971E-6
22937	3	47455184	47517603	62	13	80067	4.9130000000000003	4.4853000000000001E-7	CXCL10/IP-10	2.77932184546971E-6
23218	3	47021173	47051194	47	8	80067	5.4237000000000002	2.9186999999999999E-8	CXCL10/IP-10	2.77932184546971E-6
23276	3	47324116	47388306	56	15	80067	4.7561999999999998	9.8638999999999993E-7	CXCL10/IP-10	2.77932184546971E-6
23316	12	111471828	111788358	435	41	80067	5.1421999999999999	1.3577999999999999E-7	CXCL10/IP-10	2.77932184546971E-6
25930	3	47422383	47454931	35	6	80067	4.7474999999999996	1.0298000000000001E-6	CXCL10/IP-10	2.77932184546971E-6
27163	4	76831808	76862166	142	14	80067	5.3806000000000003	3.7126999999999999E-8	CXCL10/IP-10	2.77932184546971E-6
29072	3	47057898	47205467	195	18	80067	5.6285999999999996	9.085E-9	CXCL10/IP-10	2.77932184546971E-6
54859	3	47537130	47555199	29	10	80067	4.5633999999999997	2.5170000000000002E-6	CXCL10/IP-10	2.77932184546971E-6
55153	4	76871064	76912115	98	18	80067	7.3139000000000003	1.2971000000000001E-13	CXCL10/IP-10	2.77932184546971E-6
64147	3	47269516	47324337	67	12	80067	4.9957000000000003	2.9304999999999999E-7	CXCL10/IP-10	2.77932184546971E-6
80724	12	112123857	112194911	85	11	80067	5.1632999999999996	1.2130999999999999E-7	CXCL10/IP-10	2.77932184546971E-6
91607	17	33677324	33700821	55	13	80067	5.0407999999999999	2.3178E-7	CXCL10/IP-10	2.77932184546971E-6
144717	12	111798455	111806925	12	3	80067	5.1264000000000003	1.4763999999999999E-7	CXCL10/IP-10	2.77932184546971E-6
151903	3	46963220	47023500	84	12	80067	5.4960000000000004	1.9428E-8	CXCL10/IP-10	2.77932184546971E-6
15	17	74449433	74466199	65	18	80067	4.9253	4.2109000000000002E-7	M-CSF/CSF-1	2.73283777874945E-6
37	17	7120444	7128586	16	7	80067	6.0220000000000002	8.6132999999999996E-10	M-CSF/CSF-1	2.73283777874945E-6
127	4	100044832	100065449	154	5	80067	4.7260999999999997	1.1441E-6	M-CSF/CSF-1	2.73283777874945E-6
257	1	110602997	110613322	32	7	80067	7.5522	2.1393E-14	M-CSF/CSF-1	2.73283777874945E-6
432	17	7076750	7082883	16	8	80067	7.8166000000000002	2.7125999999999999E-15	M-CSF/CSF-1	2.73283777874945E-6
433	17	7004641	7018292	104	21	80067	7.0377000000000001	9.7685999999999994E-13	M-CSF/CSF-1	2.73283777874945E-6
1366	17	7163222	7166863	9	5	80067	5.4539999999999997	2.4623999999999999E-8	M-CSF/CSF-1	2.73283777874945E-6
1371	3	98296677	98312470	67	15	80067	5.7756999999999996	3.8307E-9	M-CSF/CSF-1	2.73283777874945E-6
1435	1	110453233	110473616	56	18	80067	7.6555	9.6259000000000005E-15	M-CSF/CSF-1	2.73283777874945E-6
1436	5	149432854	149492935	217	46	80067	6.1093999999999999	5.0000000000000003E-10	M-CSF/CSF-1	2.73283777874945E-6
1742	17	7093209	7123369	68	20	80067	5.8838999999999997	2.0039000000000001E-9	M-CSF/CSF-1	2.73283777874945E-6
1836	5	149340300	149366963	45	10	80067	6.5023999999999997	3.9514999999999999E-11	M-CSF/CSF-1	2.73283777874945E-6
1856	17	7128661	7137867	16	6	80067	6.8806000000000003	2.9798999999999999E-12	M-CSF/CSF-1	2.73283777874945E-6
2524	19	49199228	49209191	47	7	80067	5.4138000000000002	3.0852999999999998E-8	M-CSF/CSF-1	2.73283777874945E-6
2683	9	33110636	33167356	250	30	80067	6.5434999999999999	3.0056000000000002E-11	M-CSF/CSF-1	2.73283777874945E-6
2838	3	98250743	98251994	3	2	80067	4.9767999999999999	3.2326E-7	M-CSF/CSF-1	2.73283777874945E-6
4249	2	134877502	135212192	1231	101	80067	9.1965000000000003	1.8482000000000001E-20	M-CSF/CSF-1	2.73283777874945E-6
6198	17	57970407	58027787	127	21	80067	5.8760000000000003	2.1013999999999998E-9	M-CSF/CSF-1	2.73283777874945E-6
6484	11	126225540	126284536	189	32	80067	7.4983000000000004	3.233E-14	M-CSF/CSF-1	2.73283777874945E-6
10402	3	98451080	98514689	201	31	80067	7.4059999999999997	6.5060999999999999E-14	M-CSF/CSF-1	2.73283777874945E-6
10462	17	6977856	6983626	29	11	80067	5.2172000000000001	9.0837999999999996E-8	M-CSF/CSF-1	2.73283777874945E-6
10768	1	110527387	110566364	71	17	80067	4.6588000000000003	1.5901E-6	M-CSF/CSF-1	2.73283777874945E-6
22993	5	149380169	149432706	164	18	80067	5.1726999999999999	1.1534E-7	M-CSF/CSF-1	2.73283777874945E-6
23316	12	111471828	111788358	617	68	80067	4.8410000000000002	6.4596999999999995E-7	M-CSF/CSF-1	2.73283777874945E-6
27087	11	134248398	134281880	171	22	80067	6.3703000000000003	9.4347999999999998E-11	M-CSF/CSF-1	2.73283777874945E-6
51136	17	58029723	58042117	27	8	80067	5.7305000000000001	5.0052999999999997E-9	M-CSF/CSF-1	2.73283777874945E-6
51174	17	57936840	57970306	102	20	80067	5.6002999999999998	1.0697999999999999E-8	M-CSF/CSF-1	2.73283777874945E-6
63893	17	74385613	74449288	202	30	80067	4.6272000000000002	1.8530000000000001E-6	M-CSF/CSF-1	2.73283777874945E-6
79651	17	74466975	74497509	140	26	80067	5.2599	7.2051000000000001E-8	M-CSF/CSF-1	2.73283777874945E-6
80169	17	8128139	8151413	75	16	80067	4.7012	1.2931E-6	M-CSF/CSF-1	2.73283777874945E-6
80339	22	44319619	44343451	120	12	80067	5.4074999999999998	3.1955999999999998E-8	M-CSF/CSF-1	2.73283777874945E-6
81789	5	149372686	149380730	21	8	80067	5.6506999999999996	7.9906000000000001E-9	M-CSF/CSF-1	2.73283777874945E-6
85369	1	110574199	110597263	69	20	80067	6.17	3.4153000000000001E-10	M-CSF/CSF-1	2.73283777874945E-6
121665	12	121200313	121342155	533	28	80067	4.9541000000000004	3.6334999999999998E-7	M-CSF/CSF-1	2.73283777874945E-6
131566	3	98514814	98620566	412	27	80067	7.8944999999999999	1.4572000000000001E-15	M-CSF/CSF-1	2.73283777874945E-6
146754	17	7620631	7737058	423	53	80067	4.7858000000000001	8.5170999999999999E-7	M-CSF/CSF-1	2.73283777874945E-6
284358	19	49215999	49222976	21	5	80067	4.5731000000000002	2.4024999999999999E-6	M-CSF/CSF-1	2.73283777874945E-6
1230	3	46243200	46249832	14	3	80067	6.8502999999999998	3.6858999999999999E-12	CCL2/MCP-1	2.7323897480736698E-6
1232	3	46283872	46308197	85	13	80067	6.1093999999999999	5.0000000000000003E-10	CCL2/MCP-1	2.7323897480736698E-6
1234	3	46411633	46417697	19	5	80067	6.1093999999999999	5.0000000000000003E-10	CCL2/MCP-1	2.7323897480736698E-6
1238	3	42850964	42908775	179	26	80067	7.9325000000000001	1.0738E-15	CCL2/MCP-1	2.7323897480736698E-6
1582	3	42913684	42917633	11	5	80067	5.6456	8.2286000000000003E-9	CCL2/MCP-1	2.7323897480736698E-6
2205	1	159253678	159278014	92	18	80067	7.1680999999999999	3.8031000000000002E-13	CCL2/MCP-1	2.7323897480736698E-6
2532	1	159173803	159176290	16	9	80067	6.1093999999999999	5.0000000000000003E-10	CCL2/MCP-1	2.7323897480736698E-6
2829	3	46062291	46068979	17	3	80067	7.8647999999999998	1.8483000000000001E-15	CCL2/MCP-1	2.7323897480736698E-6
4057	3	46477496	46506598	146	20	80067	6.1093999999999999	5.0000000000000003E-10	CCL2/MCP-1	2.7323897480736698E-6
6356	17	32612687	32615199	9	6	80067	5.4680999999999997	2.274E-8	CCL2/MCP-1	2.7323897480736698E-6
9034	3	46448721	46454488	22	6	80067	7.9092000000000002	1.2949E-15	CCL2/MCP-1	2.7323897480736698E-6
10663	3	45984973	45989845	14	6	80067	7.8438999999999997	2.1844999999999999E-15	CCL2/MCP-1	2.7323897480736698E-6
10803	3	45927996	45944667	50	15	80067	7.3642000000000003	8.9113999999999998E-14	CCL2/MCP-1	2.7323897480736698E-6
25994	3	42824400	42846027	47	14	80067	7.2328000000000001	2.3651000000000002E-13	CCL2/MCP-1	2.7323897480736698E-6
26476	1	159409512	159410600	7	4	80067	7.0286999999999997	1.0421999999999999E-12	CCL2/MCP-1	2.7323897480736698E-6
54585	3	45864808	45957216	249	46	80067	7.5945999999999998	1.5438999999999999E-14	CCL2/MCP-1	2.7323897480736698E-6
54716	3	45796941	45838039	112	37	80067	5.4671000000000003	2.2869000000000001E-8	CCL2/MCP-1	2.7323897480736698E-6
57467	3	42734155	42744319	32	12	80067	4.9496000000000002	3.7192000000000001E-7	CCL2/MCP-1	2.7323897480736698E-6
57863	1	159141377	159172932	107	31	80067	7.8338000000000001	2.3671999999999999E-15	CCL2/MCP-1	2.7323897480736698E-6
79442	3	46556875	46621589	288	25	80067	6.5697000000000001	2.5204999999999999E-11	CCL2/MCP-1	2.7323897480736698E-6
79443	3	45959391	46037316	264	22	80067	8.3560999999999996	3.24E-17	CCL2/MCP-1	2.7323897480736698E-6
83597	3	46539485	46542439	12	3	80067	5.6185	9.6317000000000001E-9	CCL2/MCP-1	2.7323897480736698E-6
152206	3	42749764	42814745	195	25	80067	6.2446000000000002	2.1251E-10	CCL2/MCP-1	2.7323897480736698E-6
259173	3	46710485	46735194	107	20	80067	4.7729999999999997	9.0769000000000005E-7	CCL2/MCP-1	2.7323897480736698E-6
729230	3	46395235	46402413	22	6	80067	7.5186000000000002	2.7674999999999999E-14	CCL2/MCP-1	2.7323897480736698E-6
729756	3	46852688	46854048	2	1	80067	5.2945000000000002	5.9659000000000005E-8	CCL2/MCP-1	2.7323897480736698E-6
40	17	31340105	32483825	3181	230	80067	10.914999999999999	4.9084000000000004E-28	CCL7/MCP-3	2.7965769897645301E-6
629	6	31913721	31919861	16	7	80067	4.5781999999999998	2.3452999999999998E-6	CCL7/MCP-3	2.7965769897645301E-6
2532	1	159173803	159176290	7	3	80067	7.9215999999999998	1.1721000000000001E-15	CCL7/MCP-3	2.7965769897645301E-6
3980	17	33307517	33332088	19	5	80067	7.6219000000000001	1.2498000000000001E-14	CCL7/MCP-3	2.7965769897645301E-6
4277	6	31462054	31478901	135	14	80067	5.0826000000000002	1.8614E-7	CCL7/MCP-3	2.7965769897645301E-6
4642	17	30819628	31203902	649	52	80067	5.2218	8.8589E-8	CCL7/MCP-3	2.7965769897645301E-6
5892	17	33426811	33446888	19	5	80067	7.1292999999999997	5.0433000000000003E-13	CCL7/MCP-3	2.7965769897645301E-6
6346	17	32687347	32690252	5	2	80067	6.8593999999999999	3.4582999999999999E-12	CCL7/MCP-3	2.7965769897645301E-6
6347	17	32582296	32584222	3	1	80067	6.1540999999999997	3.7749999999999999E-10	CCL7/MCP-3	2.7965769897645301E-6
6354	17	32597235	32599261	3	2	80067	6.1093999999999999	5.0000000000000003E-10	CCL7/MCP-3	2.7965769897645301E-6
6355	17	32646066	32648421	1	1	80067	14.933	1E-50	CCL7/MCP-3	2.7965769897645301E-6
6356	17	32612687	32615199	7	4	80067	6.1093999999999999	5.0000000000000003E-10	CCL7/MCP-3	2.7965769897645301E-6
6357	17	32683471	32685629	1	1	80067	6.7187999999999999	9.1600000000000006E-12	CCL7/MCP-3	2.7965769897645301E-6
6499	6	31926581	31937532	8	3	80067	4.7900999999999998	8.3356999999999997E-7	CCL7/MCP-3	2.7965769897645301E-6
7148	6	32008932	32077151	98	21	80067	4.6138000000000003	1.9767999999999999E-6	CCL7/MCP-3	2.7965769897645301E-6
7936	6	31919864	31926864	8	4	80067	4.6752000000000002	1.4684E-6	CCL7/MCP-3	2.7965769897645301E-6
8859	6	31938952	31949223	13	6	80067	5.3224999999999998	5.1183000000000002E-8	CCL7/MCP-3	2.7965769897645301E-6
10693	17	33254878	33307968	54	11	80067	5.8489000000000004	2.4742E-9	CCL7/MCP-3	2.7965769897645301E-6
57863	1	159141377	159172932	46	9	80067	4.9573999999999998	3.5725E-7	CCL7/MCP-3	2.7965769897645301E-6
91607	17	33677324	33700821	51	12	80067	7.2762000000000002	1.7174000000000001E-13	CCL7/MCP-3	2.7965769897645301E-6
117584	17	33336131	33416348	53	8	80067	6.5579000000000001	2.7283000000000002E-11	CCL7/MCP-3	2.7965769897645301E-6
124842	17	32907768	32966337	115	23	80067	6.9861000000000004	1.4127E-12	CCL7/MCP-3	2.7965769897645301E-6
400591	17	32901142	32906388	18	6	80067	6.7923999999999998	5.5159E-12	CCL7/MCP-3	2.7965769897645301E-6
1652	22	24313554	24322019	3	1	80067	6.2895000000000003	1.5927999999999999E-10	MIF	2.7800945232137898E-6
1936	8	144661867	144679845	80	10	80067	5.6224999999999996	9.4081999999999998E-9	MIF	2.7800945232137898E-6
2953	22	24322291	24326106	2	1	80067	6.1093999999999999	5.0000000000000003E-10	MIF	2.7800945232137898E-6
65263	8	144686083	144691784	19	5	80067	4.9782000000000002	3.2091999999999999E-7	MIF	2.7800945232137898E-6
84948	8	144680074	144682485	5	3	80067	6.5118	3.7129999999999999E-11	MIF	2.7800945232137898E-6
93100	8	144656955	144660881	20	6	80067	6.1376999999999997	4.1850999999999998E-10	MIF	2.7800945232137898E-6
642475	8	144648362	144654928	26	6	80067	4.9180000000000001	4.3714000000000001E-7	MIF	2.7800945232137898E-6
653689	22	24299601	24303416	1	1	80067	8.5680999999999994	5.261E-18	MIF	2.7800945232137898E-6
100037417	22	24308652	24314748	6	2	80067	6.7351000000000001	8.1935000000000006E-12	MIF	2.7800945232137898E-6
100652871	22	24278480	24284985	15	5	80067	7.5568	2.0654000000000002E-14	MIF	2.7800945232137898E-6
419	4	76932333	77033955	568	20	80067	4.9115000000000002	4.5186999999999998E-7	CXCL9/MIG	2.7799399532970098E-6
4283	4	76922623	76928641	13	6	80067	6.7183999999999999	9.1868000000000004E-12	CXCL9/MIG	2.7799399532970098E-6
5340	6	161123225	161175086	141	16	80067	5.2491000000000003	7.6421000000000006E-8	CXCL9/MIG	2.7799399532970098E-6
6311	12	111890018	112037480	170	19	80067	4.8838999999999997	5.2002000000000002E-7	CXCL9/MIG	2.7799399532970098E-6
7916	6	31588450	31605554	11	6	80067	4.5964999999999998	2.1478E-6	CXCL9/MIG	2.7799399532970098E-6
8315	12	112079950	112123790	42	11	80067	4.6246999999999998	1.8754000000000001E-6	CXCL9/MIG	2.7799399532970098E-6
10019	12	111843720	111889427	50	9	80067	4.7996999999999996	7.9436000000000003E-7	CXCL9/MIG	2.7799399532970098E-6
27163	4	76831808	76862166	142	14	80067	7.1435000000000004	4.5495E-13	CXCL9/MIG	2.7799399532970098E-6
55153	4	76871064	76912115	98	18	80067	7.4379	5.1133000000000002E-14	CXCL9/MIG	2.7799399532970098E-6
6348	17	34415602	34417506	6	1	80067	6.1093999999999999	5.0000000000000003E-10	CCL3/MIP-1a	2.73253907530878E-6
6351	17	34431220	34433014	13	3	80067	6.1414999999999997	4.0864E-10	CCL3/MIP-1a	2.73253907530878E-6
6358	17	34310692	34313764	11	3	80067	7.0133000000000001	1.1634000000000001E-12	CCL3/MIP-1a	2.73253907530878E-6
6359	17	34323476	34329084	25	7	80067	4.8475999999999999	6.2480999999999999E-7	CCL3/MIP-1a	2.73253907530878E-6
6362	17	34391643	34398841	24	9	80067	7.9702999999999999	7.9148999999999997E-16	CCL3/MIP-1a	2.73253907530878E-6
6368	17	34340096	34345005	22	7	80067	6.6567999999999996	1.3988999999999999E-11	CCL3/MIP-1a	2.73253907530878E-6
7096	4	38797876	38806814	53	12	80067	4.7854000000000001	8.5318999999999998E-7	CCL3/MIP-1a	2.73253907530878E-6
7407	6	31745295	31763712	46	20	80067	4.6463999999999999	1.6888E-6	CCL3/MIP-1a	2.73253907530878E-6
9862	17	38175350	38210889	88	16	80067	4.7689000000000004	9.2638000000000001E-7	CCL3/MIP-1a	2.73253907530878E-6
387	3	49396569	49449526	100	12	80067	5.5095999999999998	1.7987999999999999E-8	CCL4/MIP-1b	2.76456928010616E-6
788	3	48894356	48936426	42	9	80067	5.3761000000000001	3.8057000000000001E-8	CCL4/MIP-1b	2.76456928010616E-6
993	3	48198668	48230153	39	10	80067	7.3688000000000002	8.6113999999999998E-14	CCL4/MIP-1b	2.76456928010616E-6
1230	3	46243200	46249832	10	1	80067	6.1311	4.3646000000000001E-10	CCL4/MIP-1b	2.76456928010616E-6
1232	3	46283872	46308197	69	9	80067	8.0755999999999997	3.3574999999999998E-16	CCL4/MIP-1b	2.76456928010616E-6
1234	3	46411633	46417697	18	4	80067	7.8688000000000002	1.7909E-15	CCL4/MIP-1b	2.76456928010616E-6
1294	3	48601506	48632593	35	12	80067	5.4848999999999997	2.0691E-8	CCL4/MIP-1b	2.76456928010616E-6
1605	3	49506136	49573051	126	15	80067	4.6310000000000002	1.8191000000000001E-6	CCL4/MIP-1b	2.76456928010616E-6
2829	3	46062291	46068979	16	3	80067	5.0008999999999997	2.8532999999999997E-7	CCL4/MIP-1b	2.76456928010616E-6
2912	3	51741081	51752629	7	4	80067	5.1965000000000003	1.0155000000000001E-7	CCL4/MIP-1b	2.76456928010616E-6
4057	3	46477496	46506598	130	16	80067	7.5701999999999998	1.8632000000000001E-14	CCL4/MIP-1b	2.76456928010616E-6
4134	3	47892180	48130769	278	18	80067	7.2891000000000004	1.5605999999999999E-13	CCL4/MIP-1b	2.76456928010616E-6
4485	3	49721380	49726196	9	4	80067	7.5305	2.5266E-14	CCL4/MIP-1b	2.76456928010616E-6
4486	3	49924435	49941311	25	5	80067	5.7735000000000003	3.8823999999999997E-9	CCL4/MIP-1b	2.76456928010616E-6
5210	3	48555117	48598607	59	15	80067	4.9002999999999997	4.7856999999999998E-7	CCL4/MIP-1b	2.76456928010616E-6
5576	3	48784017	48885270	83	17	80067	6.2866999999999997	1.6212E-10	CCL4/MIP-1b	2.76456928010616E-6
5745	3	46919236	46945289	55	14	80067	7.7721999999999998	3.8558000000000001E-15	CCL4/MIP-1b	2.76456928010616E-6
5859	3	49133365	49142562	14	5	80067	5.7858000000000001	3.6088999999999998E-9	CCL4/MIP-1b	2.76456928010616E-6
6348	17	34415602	34417506	5	1	80067	4.9264000000000001	4.1880999999999998E-7	CCL4/MIP-1b	2.76456928010616E-6
6351	17	34431220	34433014	12	2	80067	4.6116999999999999	1.9970999999999999E-6	CCL4/MIP-1b	2.76456928010616E-6
6352	17	34198495	34207377	15	4	80067	5.0217000000000001	2.5601999999999999E-7	CCL4/MIP-1b	2.76456928010616E-6
6358	17	34310692	34313764	11	3	80067	4.8695000000000004	5.5937000000000001E-7	CCL4/MIP-1b	2.76456928010616E-6
6359	17	34323476	34329084	20	5	80067	5.0389999999999997	2.3398000000000001E-7	CCL4/MIP-1b	2.76456928010616E-6
6360	17	34303529	34310373	20	5	80067	4.8860000000000001	5.1463E-7	CCL4/MIP-1b	2.76456928010616E-6
6362	17	34391643	34398841	18	5	80067	6.4814999999999996	4.5410999999999997E-11	CCL4/MIP-1b	2.76456928010616E-6
6368	17	34340096	34345005	17	4	80067	6.7698999999999998	6.4437000000000001E-12	CCL4/MIP-1b	2.76456928010616E-6
6599	3	47627378	47823405	259	16	80067	7.1464999999999996	4.4497000000000002E-13	CCL4/MIP-1b	2.76456928010616E-6
6997	3	46616045	46623953	42	5	80067	6.5064000000000002	3.8482999999999999E-11	CCL4/MIP-1b	2.76456928010616E-6
7096	4	38797876	38806814	47	10	80067	6.3642000000000003	9.8151000000000001E-11	CCL4/MIP-1b	2.76456928010616E-6
7099	9	120466453	120479769	29	9	80067	5.3757999999999999	3.8111999999999997E-8	CCL4/MIP-1b	2.76456928010616E-6
7375	3	49314577	49377536	91	15	80067	4.8943000000000003	4.9339000000000005E-7	CCL4/MIP-1b	2.76456928010616E-6
8148	17	34136459	34174246	88	11	80067	5.4844999999999997	2.0730999999999999E-8	CCL4/MIP-1b	2.76456928010616E-6
8927	3	49591922	49708982	181	19	80067	4.7492999999999999	1.0205E-6	CCL4/MIP-1b	2.76456928010616E-6
8994	3	45636323	45722755	328	20	80067	5.9048999999999996	1.7644E-9	CCL4/MIP-1b	2.76456928010616E-6
9034	3	46448721	46454488	20	5	80067	6.1093999999999999	5.0000000000000003E-10	CCL4/MIP-1b	2.76456928010616E-6
9326	17	34842471	34855154	24	6	80067	6.1093999999999999	5.0000000000000003E-10	CCL4/MIP-1b	2.76456928010616E-6
10180	3	49977474	50114685	264	13	80067	7.1452	4.4924999999999998E-13	CCL4/MIP-1b	2.76456928010616E-6
10181	3	50126341	50156397	34	8	80067	6.6592000000000002	1.3762999999999999E-11	CCL4/MIP-1b	2.76456928010616E-6
10201	3	48335485	48343719	22	3	80067	4.7811000000000003	8.7174E-7	CCL4/MIP-1b	2.76456928010616E-6
10425	3	48956265	49022974	83	17	80067	5.5351999999999997	1.5545999999999999E-8	CCL4/MIP-1b	2.76456928010616E-6
10663	3	45984973	45989845	11	4	80067	6.1093999999999999	5.0000000000000003E-10	CCL4/MIP-1b	2.76456928010616E-6
10675	3	47603728	47621730	23	5	80067	7.6	1.4806999999999999E-14	CCL4/MIP-1b	2.76456928010616E-6
10693	17	33254878	33307968	83	21	80067	4.7648000000000001	9.4516999999999999E-7	CCL4/MIP-1b	2.76456928010616E-6
10803	3	45927996	45944667	40	10	80067	6.1093999999999999	5.0000000000000003E-10	CCL4/MIP-1b	2.76456928010616E-6
10869	3	49145479	49158371	13	5	80067	4.8518999999999997	6.1149999999999999E-7	CCL4/MIP-1b	2.76456928010616E-6
11070	3	50392180	50396939	4	2	80067	5.6683000000000003	7.2101999999999998E-9	CCL4/MIP-1b	2.76456928010616E-6
11180	3	49044637	49053386	8	3	80067	4.5589000000000004	2.5706999999999998E-6	CCL4/MIP-1b	2.76456928010616E-6
11277	3	48506919	48509044	4	2	80067	5.0286999999999997	2.4685999999999998E-7	CCL4/MIP-1b	2.76456928010616E-6
22907	3	47844399	47891686	45	8	80067	7.4074	6.4390000000000004E-14	CCL4/MIP-1b	2.76456928010616E-6
22908	3	45730754	45786901	211	11	80067	7.0431999999999997	9.3925999999999998E-13	CCL4/MIP-1b	2.76456928010616E-6
22937	3	47455184	47517603	61	12	80067	6.6596000000000002	1.3730000000000001E-11	CCL4/MIP-1b	2.76456928010616E-6
23218	3	47021173	47051194	49	8	80067	6.0514999999999999	7.1759E-10	CCL4/MIP-1b	2.76456928010616E-6
23276	3	47324116	47388306	68	16	80067	6.0197000000000003	8.7346999999999998E-10	CCL4/MIP-1b	2.76456928010616E-6
25864	3	52007700	52015216	7	4	80067	5.194	1.0291E-7	CCL4/MIP-1b	2.76456928010616E-6
25886	3	52109249	52188720	105	15	80067	5.1455000000000002	1.3339000000000001E-7	CCL4/MIP-1b	2.76456928010616E-6
25930	3	47422383	47454931	43	9	80067	5.9547999999999996	1.3021999999999999E-9	CCL4/MIP-1b	2.76456928010616E-6
29072	3	47057898	47205467	220	21	80067	6.5781000000000001	2.3818E-11	CCL4/MIP-1b	2.76456928010616E-6
29122	3	46753606	46759373	24	8	80067	7.3453999999999997	1.0259E-13	CCL4/MIP-1b	2.76456928010616E-6
51385	3	48282596	48312480	46	8	80067	5.2614999999999998	7.1452999999999998E-8	CCL4/MIP-1b	2.76456928010616E-6
54585	3	45864808	45957216	196	31	80067	6.1093999999999999	5.0000000000000003E-10	CCL4/MIP-1b	2.76456928010616E-6
54681	3	49027304	49044582	14	4	80067	5.7657999999999996	4.0633000000000002E-9	CCL4/MIP-1b	2.76456928010616E-6
54716	3	45796941	45838039	92	27	80067	6.1093999999999999	5.0000000000000003E-10	CCL4/MIP-1b	2.76456928010616E-6
54859	3	47537130	47555199	28	9	80067	5.9573999999999998	1.2813999999999999E-9	CCL4/MIP-1b	2.76456928010616E-6
54870	3	49067140	49131504	78	19	80067	4.8754999999999997	5.4257999999999998E-7	CCL4/MIP-1b	2.76456928010616E-6
57151	17	34261522	34270714	40	5	80067	6.6890999999999998	1.1231E-11	CCL4/MIP-1b	2.76456928010616E-6
64147	3	47269516	47324337	76	14	80067	6.8156999999999996	4.6902000000000004E-12	CCL4/MIP-1b	2.76456928010616E-6
64925	3	49199968	49203785	6	2	80067	5.7442000000000002	4.6174000000000002E-9	CCL4/MIP-1b	2.76456928010616E-6
79012	3	49895414	49907655	18	5	80067	5.7225000000000001	5.2486000000000003E-9	CCL4/MIP-1b	2.76456928010616E-6
79154	17	34948226	34957233	18	5	80067	8.1408000000000005	1.964E-16	CCL4/MIP-1b	2.76456928010616E-6
79442	3	46556875	46621589	268	22	80067	7.6517999999999997	9.9083999999999998E-15	CCL4/MIP-1b	2.76456928010616E-6
79443	3	45959391	46037316	235	22	80067	6.1093999999999999	5.0000000000000003E-10	CCL4/MIP-1b	2.76456928010616E-6
79893	17	34900737	34946278	81	11	80067	7.1608999999999998	4.0071999999999998E-13	CCL4/MIP-1b	2.76456928010616E-6
79922	17	34958010	34965407	17	5	80067	7.1414999999999997	4.6152999999999995E-13	CCL4/MIP-1b	2.76456928010616E-6
80179	17	34851599	34891305	78	12	80067	7.0732999999999997	7.5649999999999996E-13	CCL4/MIP-1b	2.76456928010616E-6
83597	3	46539485	46542439	10	2	80067	6.1093999999999999	5.0000000000000003E-10	CCL4/MIP-1b	2.76456928010616E-6
84276	3	49459766	49466777	9	4	80067	4.7747999999999999	8.9963000000000002E-7	CCL4/MIP-1b	2.76456928010616E-6
84315	3	49946302	49967445	30	9	80067	6.0651999999999999	6.5882999999999999E-10	CCL4/MIP-1b	2.76456928010616E-6
146853	17	34087890	34092098	10	4	80067	5.1074000000000002	1.6332999999999999E-7	CCL4/MIP-1b	2.76456928010616E-6
146862	17	33474787	33516364	116	17	80067	5.3463000000000003	4.4886999999999997E-8	CCL4/MIP-1b	2.76456928010616E-6
151903	3	46963220	47023500	93	14	80067	6.7015000000000002	1.0312E-11	CCL4/MIP-1b	2.76456928010616E-6
201299	17	34245084	34257780	34	4	80067	4.8517000000000001	6.1216999999999996E-7	CCL4/MIP-1b	2.76456928010616E-6
256957	17	34181898	34195895	32	8	80067	5.4120999999999997	3.1149000000000003E-8	CCL4/MIP-1b	2.76456928010616E-6
259173	3	46710485	46735194	94	15	80067	7.7084000000000001	6.3680000000000001E-15	CCL4/MIP-1b	2.76456928010616E-6
259236	3	46742823	46752413	29	8	80067	5.0609000000000002	2.0868000000000001E-7	CCL4/MIP-1b	2.76456928010616E-6
284098	17	34890849	34895217	7	4	80067	6.1093999999999999	5.0000000000000003E-10	CCL4/MIP-1b	2.76456928010616E-6
339834	3	49235861	49295636	92	14	80067	6.0418000000000003	7.6184000000000003E-10	CCL4/MIP-1b	2.76456928010616E-6
389118	3	49828165	49837254	18	7	80067	5.5438000000000001	1.4796000000000001E-8	CCL4/MIP-1b	2.76456928010616E-6
440955	3	48658275	48659189	3	2	80067	6.2892999999999999	1.5943999999999999E-10	CCL4/MIP-1b	2.76456928010616E-6
646424	3	48348336	48369831	47	3	80067	5.1013999999999999	1.6859999999999999E-7	CCL4/MIP-1b	2.76456928010616E-6
646498	3	49215069	49229291	24	7	80067	5.3014000000000001	5.7445999999999997E-8	CCL4/MIP-1b	2.76456928010616E-6
729230	3	46395235	46402413	19	5	80067	6.1093999999999999	5.0000000000000003E-10	CCL4/MIP-1b	2.76456928010616E-6
100132146	3	46653925	46668033	69	14	80067	7.7678000000000003	3.9942000000000001E-15	CCL4/MIP-1b	2.76456928010616E-6
403	10	104433484	104474190	88	19	80067	5.3978000000000002	3.3729999999999998E-8	PDGFbb	2.73253907530878E-6
948	7	80231504	80308593	285	23	80067	6.8291000000000004	4.2728999999999997E-12	PDGFbb	2.73253907530878E-6
2972	14	105675623	105781914	419	30	80067	5.6643999999999997	7.3766000000000004E-9	PDGFbb	2.73253907530878E-6
5046	15	101844133	102030187	1136	142	80067	7.7821999999999996	3.5624999999999998E-15	PDGFbb	2.73253907530878E-6
5270	2	224839765	224904036	339	38	80067	9.2598000000000003	1.0239E-20	PDGFbb	2.73253907530878E-6
5929	1	205055270	205091150	126	20	80067	5.2873999999999999	6.2034999999999999E-8	PDGFbb	2.73253907530878E-6
9256	17	56378588	56406152	95	19	80067	5.1927000000000003	1.0363999999999999E-7	PDGFbb	2.73253907530878E-6
9444	6	163835675	163999628	441	32	80067	5.3547000000000002	4.2841E-8	PDGFbb	2.73253907530878E-6
9911	1	205197038	205242471	155	22	80067	5.8460999999999999	2.5155999999999999E-9	PDGFbb	2.73253907530878E-6
10121	10	104238986	104262580	88	7	80067	5.4019000000000004	3.2975000000000002E-8	PDGFbb	2.73253907530878E-6
10171	9	4792834	4861066	320	31	80067	6.2743000000000002	1.7562999999999999E-10	PDGFbb	2.73253907530878E-6
23414	8	106330917	106816767	1453	140	80067	7.8640999999999996	1.8594999999999999E-15	PDGFbb	2.73253907530878E-6
25778	1	205111631	205180727	191	20	80067	4.5753000000000004	2.3773999999999999E-6	PDGFbb	2.73253907530878E-6
29982	10	64893007	64914786	58	17	80067	7.8570000000000002	1.9664000000000002E-15	PDGFbb	2.73253907530878E-6
30845	2	31456880	31491260	131	19	80067	6.6984000000000004	1.0532000000000001E-11	PDGFbb	2.73253907530878E-6
51206	19	55525073	55549632	147	18	80067	7.2266000000000004	2.4769999999999999E-13	PDGFbb	2.73253907530878E-6
51684	10	104263719	104393214	364	21	80067	7.2645	1.8723999999999999E-13	PDGFbb	2.73253907530878E-6
54838	10	104503727	104576022	270	29	80067	4.8231999999999999	7.0638E-7	PDGFbb	2.73253907530878E-6
55619	2	225629807	225907330	968	80	80067	4.6997999999999998	1.3022E-6	PDGFbb	2.73253907530878E-6
79847	10	104221149	104239546	68	8	80067	6.6071999999999997	1.9582E-11	PDGFbb	2.73253907530878E-6
81603	10	104403326	104418076	30	13	80067	6.4321000000000002	6.2932E-11	PDGFbb	2.73253907530878E-6
90135	14	105714879	105717430	10	4	80067	5.1901999999999999	1.0504000000000001E-7	PDGFbb	2.73253907530878E-6
112724	19	55555684	55580914	170	29	80067	6.2568000000000001	1.9646000000000001E-10	PDGFbb	2.73253907530878E-6
118980	10	104474298	104498947	67	21	80067	5.4953000000000003	1.9504E-8	PDGFbb	2.73253907530878E-6
221035	10	65281113	65384883	342	31	80067	8.3367000000000004	3.8198E-17	PDGFbb	2.73253907530878E-6
221037	10	64926983	65225880	974	44	80067	7.4383999999999997	5.0969E-14	PDGFbb	2.73253907530878E-6
375033	1	156863496	156886226	92	15	80067	5.2842000000000002	6.3118999999999998E-8	PDGFbb	2.73253907530878E-6
163	17	33913918	34053436	396	24	80067	6.4615	5.1826999999999997E-11	RANTES	2.7796308650211302E-6
5193	17	33901814	33905656	8	4	80067	5.5759999999999996	1.2302999999999999E-8	RANTES	2.7796308650211302E-6
6352	17	34198495	34207377	13	3	80067	6.1093999999999999	5.0000000000000003E-10	RANTES	2.7796308650211302E-6
7581	10	38299578	38353946	141	15	80067	4.7735000000000003	9.0517000000000005E-7	RANTES	2.7796308650211302E-6
7587	10	38383264	38412280	104	8	80067	6.2035	2.7618000000000002E-10	RANTES	2.7796308650211302E-6
8148	17	34136459	34174246	76	9	80067	6.1093999999999999	5.0000000000000003E-10	RANTES	2.7796308650211302E-6
10171	9	4792834	4861066	274	24	80067	4.7629999999999999	9.5353000000000004E-7	RANTES	2.7796308650211302E-6
29982	10	64893007	64914786	38	8	80067	7.8747999999999996	1.7059999999999999E-15	RANTES	2.7796308650211302E-6
51206	19	55525073	55549632	116	13	80067	5.4898999999999996	2.0108E-8	RANTES	2.7796308650211302E-6
54855	1	118148604	118171011	67	9	80067	5.5374999999999996	1.5338000000000001E-8	RANTES	2.7796308650211302E-6
57151	17	34261522	34270714	39	5	80067	6.1093999999999999	5.0000000000000003E-10	RANTES	2.7796308650211302E-6
79148	17	34083316	34122711	80	10	80067	6.1093999999999999	5.0000000000000003E-10	RANTES	2.7796308650211302E-6
91608	17	34058679	34070540	25	7	80067	8.1965000000000003	1.2379000000000001E-16	RANTES	2.7796308650211302E-6
112724	19	55555684	55580914	132	19	80067	5.4151999999999996	3.0617000000000002E-8	RANTES	2.7796308650211302E-6
146853	17	34087890	34092098	9	4	80067	6.1898	3.0111999999999999E-10	RANTES	2.7796308650211302E-6
201299	17	34245084	34257780	31	4	80067	6.1093999999999999	5.0000000000000003E-10	RANTES	2.7796308650211302E-6
219749	10	38238500	38265584	73	11	80067	4.6161000000000003	1.9553000000000002E-6	RANTES	2.7796308650211302E-6
221035	10	65281113	65384883	239	24	80067	7.1527000000000003	4.2530000000000002E-13	RANTES	2.7796308650211302E-6
221037	10	64926983	65225880	630	27	80067	6.7294999999999998	8.5151000000000003E-12	RANTES	2.7796308650211302E-6
246176	17	34071530	34079897	27	7	80067	8.0996000000000006	2.7578999999999999E-16	RANTES	2.7796308650211302E-6
256957	17	34181898	34195895	31	7	80067	6.1093999999999999	5.0000000000000003E-10	RANTES	2.7796308650211302E-6
342618	17	33874728	33886783	46	9	80067	5.3459000000000003	4.4984000000000001E-8	RANTES	2.7796308650211302E-6
100288485	10	37890366	37891859	8	2	80067	6.0902000000000003	5.6384999999999997E-10	RANTES	2.7796308650211302E-6
100506736	17	33801942	33814758	52	11	80067	5.4564000000000004	2.4296999999999999E-8	RANTES	2.7796308650211302E-6
19	9	107543283	107690527	743	102	80067	10.999000000000001	1.9310000000000001E-28	SCF	2.73253907530878E-6
28	9	136130563	136150630	82	9	80067	5.2888999999999999	6.1531999999999998E-8	SCF	2.73253907530878E-6
341	19	45417577	45422606	15	7	80067	4.8921999999999999	4.9849000000000001E-7	SCF	2.73253907530878E-6
593	19	41903694	41930910	93	7	80067	4.7079000000000004	1.2516E-6	SCF	2.73253907530878E-6
865	16	67063050	67134961	149	24	80067	4.6300999999999997	1.8273000000000001E-6	SCF	2.73253907530878E-6
958	20	44746899	44758384	39	15	80067	6.1093999999999999	5.0000000000000003E-10	SCF	2.73253907530878E-6
1071	16	56995835	57017757	130	32	80067	6.1093999999999999	5.0000000000000003E-10	SCF	2.73253907530878E-6
1159	15	43885055	43891604	13	5	80067	4.9265999999999996	4.1843999999999998E-7	SCF	2.73253907530878E-6
1506	16	67963473	67965778	4	2	80067	5.9192999999999998	1.6164999999999999E-9	SCF	2.73253907530878E-6
1874	16	67226068	67232821	15	6	80067	5.0854999999999997	1.8335000000000001E-7	SCF	2.73253907530878E-6
3931	16	67973787	67978656	7	5	80067	6.8688000000000002	3.2381000000000001E-12	SCF	2.73253907530878E-6
3990	15	58702953	58861073	720	111	80067	5.2046000000000001	9.7231000000000006E-8	SCF	2.73253907530878E-6
4130	15	43803165	43823818	36	13	80067	4.8855000000000004	5.1585999999999996E-7	SCF	2.73253907530878E-6
4236	15	44096733	44116951	42	10	80067	4.7595000000000001	9.7049E-7	SCF	2.73253907530878E-6
4299	4	87855758	88062206	607	46	80067	4.9984999999999999	2.8887999999999998E-7	SCF	2.73253907530878E-6
4318	20	44637547	44645200	30	9	80067	6.1093999999999999	5.0000000000000003E-10	SCF	2.73253907530878E-6
4775	16	68118654	68263162	313	20	80067	8.0336999999999996	4.7269999999999997E-16	SCF	2.73253907530878E-6
5360	20	44527259	44541003	44	19	80067	8.0776000000000003	3.3017E-16	SCF	2.73253907530878E-6
5444	7	94927669	94953884	113	23	80067	5.0423	2.2998E-7	SCF	2.73253907530878E-6
5476	20	44519591	44527459	22	7	80067	7.9999000000000002	6.2252000000000001E-16	SCF	2.73253907530878E-6
5681	16	67927175	67963581	73	18	80067	7.6002000000000001	1.4784E-14	SCF	2.73253907530878E-6
5699	16	67968407	67970780	3	2	80067	6.4875999999999996	4.3617E-11	SCF	2.73253907530878E-6
6553	16	67282855	67306094	40	14	80067	4.7428999999999997	1.0533999999999999E-6	SCF	2.73253907530878E-6
6560	16	67977377	68002597	52	17	80067	6.6306000000000003	1.6710999999999999E-11	SCF	2.73253907530878E-6
6837	9	136207751	136215011	25	13	80067	5.6977000000000002	6.0732999999999997E-9	SCF	2.73253907530878E-6
6927	12	121415861	121440315	98	18	80067	4.9775999999999998	3.2188000000000002E-7	SCF	2.73253907530878E-6
7125	20	44451853	44455953	16	5	80067	8.2881	5.7544000000000001E-17	SCF	2.73253907530878E-6
7158	15	43695262	43802707	283	17	80067	4.9987000000000004	2.8865999999999999E-7	SCF	2.73253907530878E-6
8996	16	67204400	67209640	9	5	80067	4.9206000000000003	4.3148E-7	SCF	2.73253907530878E-6
9057	16	68298419	68335726	85	19	80067	5.3849	3.6237000000000002E-8	SCF	2.73253907530878E-6
9836	15	43619974	43622820	8	5	80067	5.2370000000000001	8.1625000000000005E-8	SCF	2.73253907530878E-6
10005	20	44470360	44486048	60	20	80067	6.9846000000000004	1.4287E-12	SCF	2.73253907530878E-6
10204	16	67880819	67906470	59	17	80067	6.1093999999999999	5.0000000000000003E-10	SCF	2.73253907530878E-6
10288	19	54777675	54785033	63	17	80067	5.5570000000000004	1.3723999999999999E-8	SCF	2.73253907530878E-6
10406	20	44098229	44110172	56	13	80067	7.8707000000000003	1.7630000000000001E-15	SCF	2.73253907530878E-6
10664	16	67596310	67673088	174	41	80067	7.1166	5.5298000000000003E-13	SCF	2.73253907530878E-6
10816	20	44141101	44144264	12	5	80067	5.3243	5.0664999999999997E-8	SCF	2.73253907530878E-6
11026	19	54799854	54804625	16	4	80067	7.8102999999999998	2.8531000000000002E-15	SCF	2.73253907530878E-6
11094	9	136325087	136335909	37	13	80067	5.2117000000000004	9.3566000000000005E-8	SCF	2.73253907530878E-6
23644	16	67906926	67918417	22	8	80067	5.3714000000000004	3.906E-8	SCF	2.73253907530878E-6
23659	16	68279240	68294965	42	10	80067	7.7462	4.7349999999999998E-15	SCF	2.73253907530878E-6
27229	15	43663257	43698258	73	14	80067	5.4223999999999997	2.9402999999999999E-8	SCF	2.73253907530878E-6
27296	20	44002520	44009937	18	4	80067	5.5054999999999996	1.8401E-8	SCF	2.73253907530878E-6
51604	20	44044707	44054885	26	11	80067	5.5856000000000003	1.1644999999999999E-8	SCF	2.73253907530878E-6
54496	16	68344877	68391169	169	24	80067	5.681	6.6953000000000002E-9	SCF	2.73253907530878E-6
54920	16	68056847	68113226	108	18	80067	7.5843999999999996	1.6707E-14	SCF	2.73253907530878E-6
55794	16	68055177	68057770	3	2	80067	6.1303000000000001	4.3866000000000001E-10	SCF	2.73253907530878E-6
55815	16	67840829	67861971	46	16	80067	7.3228	1.2139E-13	SCF	2.73253907530878E-6
55861	20	44034633	44039250	9	4	80067	7.1771000000000003	3.5598999999999998E-13	SCF	2.73253907530878E-6
57468	20	44650329	44688789	163	27	80067	7.8139000000000003	2.7723999999999998E-15	SCF	2.73253907530878E-6
57610	16	67756973	67840788	197	36	80067	7.0608000000000004	8.2785999999999997E-13	SCF	2.73253907530878E-6
57727	20	44689624	44718580	74	18	80067	6.6807999999999996	1.188E-11	SCF	2.73253907530878E-6
63925	20	44577292	44601560	94	26	80067	6.1093999999999999	5.0000000000000003E-10	SCF	2.73253907530878E-6
63935	20	44563313	44576732	45	20	80067	6.1093999999999999	5.0000000000000003E-10	SCF	2.73253907530878E-6
64174	16	68021293	68034493	29	9	80067	6.1093999999999999	5.0000000000000003E-10	SCF	2.73253907530878E-6
64180	16	68009566	68014452	11	5	80067	6.8056999999999999	5.0283999999999999E-12	SCF	2.73253907530878E-6
64405	20	44802372	44937137	458	61	80067	7.4038000000000004	6.6191000000000003E-14	SCF	2.73253907530878E-6
64897	12	121440835	121454300	62	16	80067	4.9294000000000002	4.1231000000000002E-7	SCF	2.73253907530878E-6
65057	16	67691415	67694718	7	4	80067	8.0292999999999992	4.9018999999999998E-16	SCF	2.73253907530878E-6
79567	16	67562717	67580691	35	13	80067	6.9382000000000001	1.9851000000000001E-12	SCF	2.73253907530878E-6
79767	16	67233014	67237932	21	7	80067	4.9943999999999997	2.9511E-7	SCF	2.73253907530878E-6
79968	15	44119112	44160617	94	15	80067	4.7191000000000001	1.1842E-6	SCF	2.73253907530878E-6
80004	16	68262450	68270136	10	6	80067	8.1138999999999992	2.4519E-16	SCF	2.73253907530878E-6
80152	16	67862060	67881361	42	12	80067	6.0193000000000003	8.7581999999999998E-10	SCF	2.73253907530878E-6
80237	15	44064798	44069502	9	4	80067	4.5568	2.5965E-6	SCF	2.73253907530878E-6
81577	16	67708436	67753273	103	26	80067	7.5915999999999997	1.5794000000000001E-14	SCF	2.73253907530878E-6
84080	16	67696850	67700628	8	4	80067	4.9320000000000004	4.0697E-7	SCF	2.73253907530878E-6
84134	1	161195729	161200536	9	6	80067	5.3505000000000003	4.3859999999999997E-8	SCF	2.73253907530878E-6
84138	16	68318043	68344868	66	18	80067	6.9181999999999997	2.2870999999999998E-12	SCF	2.73253907530878E-6
84978	15	44162962	44487429	693	44	80067	7.2667999999999999	1.8402000000000001E-13	SCF	2.73253907530878E-6
85440	1	62920397	63154039	493	27	80067	4.6081000000000003	2.0318000000000002E-6	SCF	2.73253907530878E-6
90196	20	43988660	44005442	50	7	80067	5.0004999999999997	2.8594999999999999E-7	SCF	2.73253907530878E-6
90199	20	44179791	44207989	190	6	80067	5.9717000000000002	1.1739000000000001E-9	SCF	2.73253907530878E-6
90203	20	44462256	44471914	41	14	80067	7.5361000000000002	2.4209999999999999E-14	SCF	2.73253907530878E-6
90204	20	44509581	44513905	17	7	80067	7.8715000000000002	1.7522E-15	SCF	2.73253907530878E-6
116092	20	44420576	44440066	74	17	80067	7.3993000000000002	6.8470999999999994E-14	SCF	2.73253907530878E-6
116179	15	43568479	43594453	62	13	80067	4.5918999999999999	2.1959E-6	SCF	2.73253907530878E-6
123904	16	67918781	67920271	5	3	80067	6.1093999999999999	5.0000000000000003E-10	SCF	2.73253907530878E-6
128497	20	44515125	44517245	9	5	80067	7.6948999999999996	7.0801E-15	SCF	2.73253907530878E-6
140825	20	44517111	44519926	9	5	80067	7.9588999999999999	8.6796000000000001E-16	SCF	2.73253907530878E-6
140831	20	44486220	44507770	97	14	80067	7.3829000000000002	7.7412000000000001E-14	SCF	2.73253907530878E-6
140832	20	44258385	44259831	8	2	80067	4.5721999999999996	2.4128999999999998E-6	SCF	2.73253907530878E-6
140870	20	44162836	44168134	19	7	80067	6.1733000000000002	3.3437E-10	SCF	2.73253907530878E-6
146206	16	67679030	67691472	27	9	80067	7.7398999999999996	4.9732999999999998E-15	SCF	2.73253907530878E-6
161497	15	43891685	44002286	223	26	80067	4.9038000000000004	4.6997000000000002E-7	SCF	2.73253907530878E-6
161823	15	43622872	43646096	74	12	80067	5.3075999999999999	5.5537000000000003E-8	SCF	2.73253907530878E-6
164237	20	44330655	44337456	22	8	80067	7.0507999999999997	8.8975000000000002E-13	SCF	2.73253907530878E-6
259240	20	44236578	44259907	125	18	80067	6.3023999999999996	1.4649E-10	SCF	2.73253907530878E-6
280664	20	44313290	44333658	82	11	80067	4.7130000000000001	1.2203E-6	SCF	2.73253907530878E-6
283848	16	67022491	67043661	41	14	80067	4.6397000000000004	1.7444E-6	SCF	2.73253907530878E-6
283849	16	67217652	67224112	17	8	80067	4.6508000000000003	1.6531000000000001E-6	SCF	2.73253907530878E-6
353514	19	54818353	54824409	17	7	80067	6.9092000000000002	2.4364E-12	SCF	2.73253907530878E-6
374907	19	41931264	41934635	10	4	80067	4.7648999999999999	9.4494999999999995E-7	SCF	2.73253907530878E-6
548596	15	43985084	43991420	10	5	80067	4.8677999999999999	5.6413000000000001E-7	SCF	2.73253907530878E-6
653319	16	67209505	67217883	19	9	80067	4.8289	6.8639000000000005E-7	SCF	2.73253907530878E-6
1152	14	103985995	103989196	5	2	80067	5.3434999999999997	4.5586000000000002E-8	SCGF-b	2.77916736145851E-6
3075	1	196621008	196716634	276	17	80067	5.6550000000000002	7.7937000000000005E-9	SCGF-b	2.77916736145851E-6
3078	1	196788861	196801319	56	3	80067	4.5793999999999997	2.3317999999999998E-6	SCGF-b	2.77916736145851E-6
3842	5	72112418	72210215	182	21	80067	5.0444000000000004	2.2746E-7	SCGF-b	2.77916736145851E-6
4140	14	103851701	103970168	289	12	80067	5.4478999999999997	2.5481999999999999E-8	SCGF-b	2.77916736145851E-6
4775	16	68118654	68263162	221	13	80067	5.8163999999999998	3.0062999999999998E-9	SCGF-b	2.77916736145851E-6
5929	1	205055270	205091150	97	12	80067	5.3560999999999996	4.2529000000000003E-8	SCGF-b	2.77916736145851E-6
6184	3	128338813	128369719	100	12	80067	5.3461999999999996	4.4909000000000002E-8	SCGF-b	2.77916736145851E-6
6238	20	17594323	17662934	173	33	80067	5.8540999999999999	2.3983999999999999E-9	SCGF-b	2.77916736145851E-6
6320	19	51226588	51228981	6	3	80067	7.8940999999999999	1.4622E-15	SCGF-b	2.77916736145851E-6
6650	16	577816	604636	55	13	80067	6.4253	6.5819000000000003E-11	SCGF-b	2.77916736145851E-6
7184	12	104324112	104341708	75	20	80067	6.8182	4.6096999999999996E-12	SCGF-b	2.77916736145851E-6
9727	16	475649	572485	259	20	80067	8.3414999999999999	3.6692000000000002E-17	SCGF-b	2.77916736145851E-6
9911	1	205197038	205242471	127	14	80067	4.8926999999999996	4.9727000000000001E-7	SCGF-b	2.77916736145851E-6
10332	19	7828035	7834491	30	6	80067	4.6177000000000001	1.9398E-6	SCGF-b	2.77916736145851E-6
23276	3	47324116	47388306	56	15	80067	4.6727999999999996	1.4856E-6	SCGF-b	2.77916736145851E-6
23659	16	68279240	68294965	35	7	80067	5.5754999999999999	1.2339000000000001E-8	SCGF-b	2.77916736145851E-6
26063	16	451858	462487	18	4	80067	7.0829000000000004	7.0596999999999997E-13	SCGF-b	2.77916736145851E-6
50515	12	104850692	105155792	1159	128	80067	7.9535	9.0676999999999994E-16	SCGF-b	2.77916736145851E-6
50944	19	51163052	51220195	97	22	80067	7.7908999999999997	3.3278999999999999E-15	SCGF-b	2.77916736145851E-6
54842	2	191273081	191367041	233	23	80067	6.1837	3.1315E-10	SCGF-b	2.77916736145851E-6
54920	16	68056847	68113226	82	13	80067	5.4776999999999996	2.1541000000000001E-8	SCGF-b	2.77916736145851E-6
55554	19	51328545	51334779	15	7	80067	5.9206000000000003	1.6038E-9	SCGF-b	2.77916736145851E-6
55576	12	103981069	104160502	635	77	80067	8.5988000000000007	4.0292000000000001E-18	SCGF-b	2.77916736145851E-6
55794	16	68055177	68057770	3	2	80067	5.3369	4.7273000000000003E-8	SCGF-b	2.77916736145851E-6
64174	16	68021293	68034493	13	3	80067	5.0751999999999997	1.9352E-7	SCGF-b	2.77916736145851E-6
79758	13	52330614	52379667	89	24	80067	5.3765999999999998	3.7942999999999998E-8	SCGF-b	2.77916736145851E-6
79895	15	50150435	50411419	707	56	80067	6.5629	2.6380999999999999E-11	SCGF-b	2.77916736145851E-6
80004	16	68262450	68270136	6	3	80067	6.1841999999999997	3.1203999999999999E-10	SCGF-b	2.77916736145851E-6
83468	12	104382762	104457961	234	40	80067	6.0296000000000003	8.2175999999999996E-10	SCGF-b	2.77916736145851E-6
84258	19	51125234	51143092	53	11	80067	4.8455000000000004	6.3155000000000001E-7	SCGF-b	2.77916736145851E-6
115708	14	103995509	104003410	18	3	80067	5.6147	9.8423999999999998E-9	SCGF-b	2.77916736145851E-6
115825	13	52158484	52340935	262	31	80067	5.2961999999999998	5.9116999999999999E-8	SCGF-b	2.77916736145851E-6
123904	16	67918781	67920271	1	1	80067	4.6311999999999998	1.818E-6	SCGF-b	2.77916736145851E-6
254427	10	11865295	11914276	144	24	80067	4.7827999999999999	8.6430000000000003E-7	SCGF-b	2.77916736145851E-6
339804	2	61372221	61391964	78	7	80067	4.8578000000000001	5.9339000000000005E-7	SCGF-b	2.77916736145851E-6
728568	12	104343980	104350993	38	9	80067	5.9477000000000002	1.3594999999999999E-9	SCGF-b	2.77916736145851E-6
100131211	2	191371619	191399468	63	12	80067	4.7230999999999996	1.1614E-6	SCGF-b	2.77916736145851E-6
6387	10	44865601	44880545	70	13	80067	7.5026000000000002	3.1291000000000001E-14	CXCL12/SDF-1a	2.7708506511499001E-6
23218	3	47021173	47051194	48	8	80067	4.8003	7.9210000000000001E-7	CXCL12/SDF-1a	2.7708506511499001E-6
23609	3	12598513	12625212	68	12	80067	4.8951000000000002	4.9136000000000003E-7	CXCL12/SDF-1a	2.7708506511499001E-6
29072	3	47057898	47205467	201	20	80067	4.9928999999999997	2.974E-7	CXCL12/SDF-1a	2.7708506511499001E-6
64115	10	73507313	73533337	86	21	80067	5.9516999999999998	1.3270000000000001E-9	CXCL12/SDF-1a	2.7708506511499001E-6
80746	3	12517748	12580672	241	16	80067	4.8986999999999998	4.8225999999999998E-7	CXCL12/SDF-1a	2.7708506511499001E-6
206338	5	115298151	115363303	330	34	80067	6.0590000000000002	6.8502999999999996E-10	CXCL12/SDF-1a	2.7708506511499001E-6
221035	10	65281113	65384883	251	26	80067	5.6109999999999998	1.0055999999999999E-8	CXCL12/SDF-1a	2.7708506511499001E-6
221037	10	64926983	65225880	653	29	80067	5.1772999999999998	1.1255E-7	CXCL12/SDF-1a	2.7708506511499001E-6
3075	1	196621008	196716634	275	17	80067	6.1031000000000004	5.2004999999999998E-10	TNF-a	2.77885844495081E-6
3075	1	196621008	196716634	168	9	80067	6.1093999999999999	5.0000000000000003E-10	TNF-b	2.8226261713898601E-6
3080	1	196912888	196928356	21	3	80067	4.8045	7.7575000000000005E-7	TNF-b	2.8226261713898601E-6
10877	1	196857144	196887843	41	6	80067	4.9462999999999999	3.7827000000000001E-7	TNF-b	2.8226261713898601E-6
717	6	31865562	31913449	157	33	80067	4.8541999999999996	6.0449000000000003E-7	TRAIL	2.7334353815875798E-6
721	6	31982572	32003195	8	3	80067	5.4215	2.9553E-8	TRAIL	2.7334353815875798E-6
3075	1	196621008	196716634	324	20	80067	7.6204999999999998	1.2634E-14	TRAIL	2.7334353815875798E-6
3827	3	186435098	186462199	165	17	80067	6.5327000000000002	3.2295999999999999E-11	TRAIL	2.7334353815875798E-6
4225	18	29769987	29800367	120	20	80067	4.8715000000000002	5.5372999999999997E-7	TRAIL	2.7334353815875798E-6
6499	6	31926581	31937532	44	17	80067	5.1856999999999998	1.0761E-7	TRAIL	2.7334353815875798E-6
7148	6	32008932	32077151	231	51	80067	5.1475	1.3197999999999999E-7	TRAIL	2.7334353815875798E-6
7407	6	31745295	31763712	46	20	80067	4.9050000000000002	4.6708000000000002E-7	TRAIL	2.7334353815875798E-6
7936	6	31919864	31926864	20	10	80067	5.1101000000000001	1.6096999999999999E-7	TRAIL	2.7334353815875798E-6
8743	3	172223298	172241297	81	15	80067	6.6506999999999996	1.4582000000000001E-11	TRAIL	2.7334353815875798E-6
8859	6	31938952	31949223	50	19	80067	5.5213000000000001	1.6825E-8	TRAIL	2.7334353815875798E-6
9374	6	32121229	32131458	31	14	80067	4.6897000000000002	1.3682000000000001E-6	TRAIL	2.7334353815875798E-6
10878	1	196743925	196763203	106	5	80067	4.8174000000000001	7.2725999999999996E-7	TRAIL	2.7334353815875798E-6
23418	1	197170592	197447585	549	52	80067	5.2008000000000001	9.9215000000000005E-8	TRAIL	2.7334353815875798E-6
126299	19	44111376	44124298	28	9	80067	4.6154999999999999	1.9609000000000001E-6	TRAIL	2.7334353815875798E-6
199731	19	44126519	44143991	43	13	80067	5.1425999999999998	1.3551E-7	TRAIL	2.7334353815875798E-6
2030	6	44187242	44201888	33	17	80067	4.9819000000000004	3.1474000000000002E-7	VEGF	2.73283777874945E-6
2904	12	13713684	14133022	1738	116	80067	4.8266	6.9454999999999998E-7	VEGF	2.73283777874945E-6
3326	6	44213903	44221625	36	13	80067	4.6867000000000001	1.3883999999999999E-6	VEGF	2.73283777874945E-6
5004	9	117085303	117088759	19	9	80067	5.1394000000000002	1.3778000000000001E-7	VEGF	2.73283777874945E-6
7422	6	43737946	43754224	56	16	80067	5.5454999999999997	1.4659000000000001E-8	VEGF	2.73283777874945E-6
9933	9	2804152	2844130	119	17	80067	4.9653999999999998	3.4273E-7	VEGF	2.73283777874945E-6
10864	6	43265737	43273276	18	8	80067	5.0347	2.3925999999999999E-7	VEGF	2.73283777874945E-6
11131	6	44126548	44152139	132	30	80067	5.1222000000000003	1.5099999999999999E-7	VEGF	2.73283777874945E-6
23414	8	106330917	106816767	1432	133	80067	7.7545000000000002	4.4332999999999997E-15	VEGF	2.73283777874945E-6
24149	6	43303808	43337181	76	23	80067	4.6185999999999998	1.9315999999999999E-6	VEGF	2.73283777874945E-6
29982	10	64893007	64914786	55	15	80067	7.0075000000000003	1.2128E-12	VEGF	2.73283777874945E-6
55362	6	44094599	44123256	117	20	80067	7.2519999999999998	2.0526999999999999E-13	VEGF	2.73283777874945E-6
64928	6	44081372	44095191	48	12	80067	7.2111000000000001	2.7751E-13	VEGF	2.73283777874945E-6
65989	6	43418090	43423786	16	6	80067	4.6672000000000002	1.5269999999999999E-6	VEGF	2.73283777874945E-6
89845	6	43395282	43418163	69	24	80067	4.6429999999999998	1.7167E-6	VEGF	2.73283777874945E-6
161882	16	88520014	88601574	400	44	80067	5.6166	9.7380999999999997E-9	VEGF	2.73283777874945E-6
221035	10	65281113	65384883	332	30	80067	8.1616999999999997	1.6523E-16	VEGF	2.73283777874945E-6
221037	10	64926983	65225880	951	44	80067	7.6776	8.1067999999999999E-15	VEGF	2.73283777874945E-6
221416	6	43968337	43973695	31	8	80067	7.9119000000000002	1.2677000000000001E-15	VEGF	2.73283777874945E-6
401262	6	43273211	43277005	7	4	80067	5.5166000000000004	1.7284999999999999E-8	VEGF	2.73283777874945E-6
