## Supplemental Table 9 for "The Genomic Architecture of Circulating Cytokine Levels Points to Drug Targets for Immune-Related Diseases" (part 1 of 3)

### Sheet: IVW
Supplementary Table S9: association between gene expression and circulating cytokine levels from inverse-vairnace weighted TWAS-MR analysis
outcome	exposure	method	nsnp	b	se	pval	Pval_FDR	Sign
CTACK	AGMAT	ivw	2	-0.0960583	0.0790164	0.224109	0.95943	NA
CTACK	PADI2	ivw	12	0.0255581	0.0145373	0.0787282	0.858457	NA
CTACK	ZSWIM5	ivw	3	-0.0575194	0.0263127	0.0288162	0.735794	Sufficient
CTACK	CACNA1E	ivw	4	0.0117567	0.031702	0.710749	0.999914	NA
CTACK	COG2	ivw	3	0.0238999	0.0377896	0.527095	0.999914	NA
CTACK	NECAP2	ivw	10	0.00896301	0.0138615	0.517884	0.999914	NA
CTACK	BUD13	ivw	2	0.0149639	0.0460516	0.745228	0.999914	NA
CTACK	PADI6	ivw	7	-0.0043437	0.0119903	0.717153	0.999914	NA
CTACK	TRAFD1	ivw	3	0.126627	0.0875079	0.147887	0.925612	NA
CTACK	AP002954.4	ivw	11	0.0354638	0.0133086	0.00770476	0.548847	Sufficient
CTACK	RP11-46A10.5	ivw	2	0.152397	0.0655522	0.0200814	0.684624	Sufficient
CTACK	LTA4H	ivw	15	0.0196865	0.00984893	0.0456255	0.795159	Sufficient
CTACK	RP11-656D10.3	ivw	2	-0.0207405	0.0450416	0.645175	0.999914	NA
CTACK	CROCCP3	ivw	2	-0.0233275	0.0562314	0.678253	0.999914	NA
CTACK	TMEM116	ivw	11	0.00251801	0.0189443	0.894259	0.999914	NA
CTACK	RP11-452K12.4	ivw	2	-0.0072386	0.0298381	0.808319	0.999914	NA
CTACK	FMO5	ivw	3	0.00769585	0.0369782	0.835137	0.999914	NA
CTACK	FAM63A	ivw	2	-0.0195577	0.0515649	0.704477	0.999914	NA
CTACK	HARBI1	ivw	2	0.0303415	0.0627623	0.628787	0.999914	NA
CTACK	AMDHD1	ivw	16	-0.00463711	0.0143433	0.746472	0.999914	NA
CTACK	ZNF670	ivw	2	0.0469881	0.0471321	0.318792	0.981726	NA
CTACK	MOB3C	ivw	8	0.0103326	0.0198271	0.602271	0.999914	NA
CTACK	PRDX1	ivw	4	0.0628954	0.0428212	0.141889	0.922877	NA
CTACK	TRAF5	ivw	4	0.0477513	0.0494213	0.33394	0.984376	NA
CTACK	INADL	ivw	7	0.0222925	0.0212247	0.293578	0.977045	NA
CTACK	NPL	ivw	3	0.0194516	0.0478808	0.684559	0.999914	NA
CTACK	PER3	ivw	5	0.0285763	0.0187119	0.126718	0.911963	NA
CTACK	PTER	ivw	9	0.0345568	0.0114328	0.00250624	0.403594	Sufficient
CTACK	RP11-418J17.1	ivw	5	0.0271039	0.0219316	0.21652	0.95618	NA
CTACK	DOCK9-AS2	ivw	2	-0.00250902	0.0283161	0.929394	0.999914	NA
CTACK	TRPC6	ivw	3	-0.0907052	0.0339523	0.0075502	0.545301	Sufficient
CTACK	IRF2BP2	ivw	2	0.0871347	0.042542	0.0405401	0.779703	Sufficient
CTACK	MBNL2	ivw	3	-0.00423765	0.0694642	0.951355	0.999914	NA
CTACK	CDC14A	ivw	9	-0.0017702	0.0157737	0.910645	0.999914	NA
CTACK	MYBPC3	ivw	15	0.0213372	0.0125332	0.0886703	0.872253	NA
CTACK	BCL9	ivw	2	0.00410967	0.0268968	0.878561	0.999914	NA
CTACK	IFT46	ivw	2	-0.0159808	0.0421489	0.704576	0.999914	NA
CTACK	SLC7A7	ivw	4	-0.00414835	0.024071	0.863172	0.999914	NA
CTACK	PLEKHA5	ivw	6	-0.00971562	0.0422907	0.818298	0.999914	NA
CTACK	SDHC	ivw	5	-0.0173376	0.0308588	0.574229	0.999914	NA
CTACK	MRPL43	ivw	7	-0.021561	0.0147518	0.143855	0.923608	NA
CTACK	CYP2C8	ivw	2	-0.0417352	0.0762829	0.584302	0.999914	NA
CTACK	GAPDH	ivw	3	0.00531793	0.0282153	0.850503	0.999914	NA
CTACK	CCT3	ivw	6	-0.0048949	0.0163061	0.764033	0.999914	NA
CTACK	PAQR6	ivw	15	-0.00232156	0.00815638	0.775927	0.999914	NA
CTACK	CD4	ivw	3	0.000520927	0.0254242	0.983653	0.999914	NA
CTACK	C1orf145	ivw	2	0.0271188	0.0383784	0.479805	0.998544	NA
CTACK	RP11-1105G2.4	ivw	3	0.0391893	0.032236	0.2241	0.95943	NA
CTACK	PDE3B	ivw	4	-0.0650064	0.0331178	0.0496596	0.806352	Sufficient
CTACK	BORA	ivw	3	-0.00270558	0.0139092	0.845771	0.999914	NA
CTACK	CLEC2B	ivw	3	0.0232587	0.0576295	0.686514	0.999914	NA
CTACK	SPRYD4	ivw	11	0.0051778	0.0137176	0.705835	0.999914	NA
CTACK	CTPS1	ivw	8	0.0242047	0.0178232	0.174449	0.9407	NA
CTACK	ATP6V0A2	ivw	4	-0.0333957	0.0644384	0.604279	0.999914	NA
CTACK	AJAP1	ivw	2	0.0306764	0.0923515	0.739761	0.999914	NA
CTACK	ATP8A2	ivw	2	-0.0256434	0.0411496	0.53317	0.999914	NA
CTACK	BTBD11	ivw	17	-0.0137684	0.0100653	0.171344	0.939333	NA
CTACK	NANOS1	ivw	4	0.107013	0.100424	0.286602	0.975202	NA
CTACK	PRKAB1	ivw	15	-0.00156751	0.00861712	0.855656	0.999914	NA
CTACK	AK5	ivw	7	-0.00873132	0.0241412	0.717594	0.999914	NA
CTACK	CMPK1	ivw	2	0.0245086	0.0305958	0.423107	0.995419	NA
CTACK	RP11-815M8.1	ivw	6	3.53732e-06	0.0230549	0.999878	0.999993	NA
CTACK	RAB4A	ivw	3	0.0351322	0.0355509	0.323043	0.98259	NA
CTACK	KIF20B	ivw	3	0.016514	0.0275967	0.549568	0.999914	NA
CTACK	HES4	ivw	2	-0.00290319	0.0628411	0.963152	0.999914	NA
CTACK	DAB1	ivw	5	0.00823426	0.0159814	0.606385	0.999914	NA
CTACK	ZMYND11	ivw	2	-0.0305973	0.123831	0.804839	0.999914	NA
CTACK	SMYD3	ivw	7	0.0514368	0.0253142	0.0421601	0.785205	Sufficient
CTACK	ACP6	ivw	9	-9.71903e-05	0.0150858	0.99486	0.999914	NA
CTACK	NYNRIN	ivw	2	-0.00148649	0.0227378	0.947875	0.999914	NA
CTACK	GJB6	ivw	3	-0.03016	0.026972	0.263483	0.970451	NA
CTACK	MAN1A2	ivw	2	-0.0277936	0.0331523	0.401828	0.993309	NA
CTACK	ANTXRLP1	ivw	2	-0.0504756	0.0410386	0.218714	0.95708	NA
CTACK	ANO7L1	ivw	8	0.0461915	0.0174938	0.00827982	0.556636	Sufficient
CTACK	RP11-324E6.6	ivw	7	0.0110819	0.0195587	0.570988	0.999914	NA
CTACK	FAM21A	ivw	7	0.000711423	0.0151617	0.962575	0.999914	NA
CTACK	DDX12P	ivw	4	-0.10703	0.0339416	0.00161409	0.35231	Sufficient
CTACK	APOLD1	ivw	3	-0.0365311	0.0267456	0.171978	0.939836	NA
CTACK	CEP85	ivw	7	0.00102653	0.0201465	0.959363	0.999914	NA
CTACK	VAMP3	ivw	7	0.036201	0.0161352	0.0248579	0.716084	Sufficient
CTACK	RAB7L1	ivw	7	-0.00837836	0.0176446	0.634901	0.999914	NA
CTACK	RALGPS2	ivw	2	0.011509	0.0668574	0.863326	0.999914	NA
CTACK	GPR137B	ivw	10	0.0416014	0.0149737	0.00546436	0.501598	Sufficient
CTACK	KCTD12	ivw	4	0.0155496	0.0197181	0.430348	0.996135	NA
CTACK	ASAP3	ivw	2	0.170373	0.0490196	0.000509714	0.224259	Sufficient
CTACK	DDX50	ivw	2	0.0666307	0.06561	0.30984	0.98025	NA
CTACK	OXCT2	ivw	2	0.015494	0.0737702	0.833644	0.999914	NA
CTACK	KRT18	ivw	2	-0.0207457	0.0733779	0.777388	0.999914	NA
CTACK	GDI2	ivw	11	-0.0167799	0.0170542	0.325156	0.982665	NA
CTACK	RP11-660L16.2	ivw	7	-0.00126098	0.0161912	0.937923	0.999914	NA
CTACK	SLC2A5	ivw	5	-0.00964798	0.0219209	0.659845	0.999914	NA
CTACK	AAMDC	ivw	2	0.0625664	0.0437142	0.152355	0.927971	NA
CTACK	ABCC4	ivw	12	0.0123844	0.0167429	0.459492	0.998194	NA
CTACK	HRK	ivw	7	0.0229256	0.0267509	0.391443	0.992703	NA
CTACK	RAVER2	ivw	5	0.0642033	0.0441516	0.145903	0.92477	NA
CTACK	PIP4K2A	ivw	2	-0.0586607	0.0647269	0.364788	0.990145	NA
CTACK	RAD52	ivw	2	-0.036839	0.0319604	0.249057	0.967027	NA
CTACK	GORAB	ivw	7	0.0100171	0.0205765	0.626384	0.999914	NA
CTACK	PIGC	ivw	5	0.0239756	0.0331586	0.469645	0.998544	NA
CTACK	USF1	ivw	13	-0.0217181	0.0113685	0.0560849	0.821614	NA
CTACK	DUSP12	ivw	2	-0.00999309	0.0270409	0.711714	0.999914	NA
CTACK	ABCD2	ivw	2	-0.0379553	0.0486665	0.435446	0.996135	NA
CTACK	ERMAP	ivw	13	0.00765657	0.00944973	0.417801	0.994761	NA
CTACK	RP3-477M7.5	ivw	4	0.00884708	0.0354766	0.803069	0.999914	NA
CTACK	Metazoa_SRP	ivw	2	0.0445112	0.0724018	0.5387	0.999914	NA
CTACK	RP11-523O18.5	ivw	2	-0.0266651	0.0432139	0.537202	0.999914	NA
CTACK	RP11-69E11.4	ivw	7	0.00206231	0.0149965	0.890621	0.999914	NA
CTACK	BEST1	ivw	10	0.00764525	0.0118544	0.518972	0.999914	NA
CTACK	ARHGAP22	ivw	8	-0.00969916	0.0177538	0.58485	0.999914	NA
CTACK	RP11-57H12.5	ivw	2	0.0377907	0.0571848	0.508707	0.999662	NA
CTACK	LRRC7	ivw	5	-0.0185353	0.0198484	0.350384	0.987157	NA
CTACK	CTSC	ivw	11	-0.0131823	0.0168834	0.43493	0.996135	NA
CTACK	RNF10	ivw	8	0.0184369	0.0235634	0.433957	0.996135	NA
CTACK	PHF13	ivw	2	-0.00026432	0.0280403	0.992479	0.999914	NA
CTACK	DDX23	ivw	3	-0.033931	0.0330008	0.303862	0.979158	NA
CTACK	AL137145.1	ivw	5	-0.00988366	0.0211023	0.639521	0.999914	NA
CTACK	MORN1	ivw	2	0.0173984	0.0373915	0.641714	0.999914	NA
CTACK	MSRB2	ivw	13	-0.00375362	0.0167549	0.822733	0.999914	NA
CTACK	KLHL12	ivw	7	0.00889059	0.016617	0.592629	0.999914	NA
CTACK	CD1B	ivw	3	0.0233334	0.0313772	0.457093	0.997888	NA
CTACK	LRP6	ivw	2	0.000472608	0.0398591	0.99054	0.999914	NA
CTACK	CCDC81	ivw	2	-0.0183121	0.11748	0.876132	0.999914	NA
CTACK	CNIH4	ivw	4	-0.00539593	0.0171717	0.753343	0.999914	NA
CTACK	TMBIM6	ivw	3	0.0371191	0.0498914	0.456878	0.997888	NA
CTACK	CTD-2292M16.8	ivw	3	-0.0452408	0.0345063	0.189827	0.946667	NA
CTACK	PLXDC2	ivw	4	-0.0621724	0.0401133	0.12116	0.908193	NA
CTACK	JAM3	ivw	4	-0.0559786	0.0435191	0.198339	0.949125	NA
CTACK	EMC1	ivw	5	-0.0412417	0.0219746	0.0605469	0.830595	NA
CTACK	KRT86	ivw	5	0.0330335	0.0261894	0.207189	0.952391	NA
CTACK	CTSG	ivw	4	1.16003e-05	0.0128383	0.999279	0.999962	NA
CTACK	RP11-253D19.1	ivw	2	-0.0330566	0.0438625	0.451064	0.997376	NA
CTACK	RP11-256L6.2	ivw	4	0.0133946	0.0212249	0.527988	0.999914	NA
CTACK	ENO1	ivw	2	-0.00274735	0.029917	0.926831	0.999914	NA
CTACK	DUSP6	ivw	2	-0.00527013	0.0373306	0.887732	0.999914	NA
CTACK	HIST3H2A	ivw	4	-0.0154031	0.0265189	0.561352	0.999914	NA
CTACK	H2AFX	ivw	2	-0.0162436	0.0656322	0.804526	0.999914	NA
CTACK	NUP160	ivw	2	0.0684848	0.0496357	0.167664	0.936784	NA
CTACK	TBC1D30	ivw	4	-0.0325232	0.0392192	0.406953	0.994114	NA
CTACK	TCTN3	ivw	5	0.00297686	0.0160231	0.852613	0.999914	NA
CTACK	ALG5	ivw	2	0.0102505	0.0437506	0.814757	0.999914	NA
CTACK	RP11-452K12.3	ivw	2	-0.0941404	0.0625083	0.132055	0.916327	NA
CTACK	GNG12-AS1	ivw	3	0.035249	0.0893352	0.69316	0.999914	NA
CTACK	ZNF438	ivw	5	-0.0683299	0.0774385	0.377574	0.99179	NA
CTACK	TEX30	ivw	2	-0.057661	0.0550339	0.29476	0.977088	NA
CTACK	TMEM106C	ivw	6	-0.00216928	0.0272246	0.936491	0.999914	NA
CTACK	AC069547.1	ivw	2	0.0342047	0.0889249	0.700499	0.999914	NA
CTACK	CLCC1	ivw	2	-0.0601915	0.0651841	0.355795	0.988011	NA
CTACK	AKR7A3	ivw	2	-0.0241091	0.0482473	0.617288	0.999914	NA
CTACK	ZDHHC24	ivw	3	-0.0300552	0.0288845	0.298093	0.978091	NA
CTACK	GTSF1	ivw	2	-0.0104334	0.0468965	0.823942	0.999914	NA
CTACK	SLC25A34	ivw	10	0.0335364	0.0133821	0.0122083	0.614177	Sufficient
CTACK	AC084018.1	ivw	7	0.0173125	0.0177535	0.32948	0.983533	NA
CTACK	ARNTL	ivw	9	0.0219979	0.0189142	0.244815	0.965436	NA
CTACK	MLEC	ivw	3	0.0301507	0.0305349	0.323438	0.98259	NA
CTACK	TPR	ivw	2	0.0219101	0.0287984	0.446771	0.996597	NA
CTACK	2015-09-01	ivw	2	0.0293083	0.0810715	0.717717	0.999914	NA
CTACK	UBASH3B	ivw	2	-0.00758346	0.051803	0.883613	0.999914	NA
CTACK	TRAV3	ivw	3	0.0854022	0.0710167	0.229145	0.961586	NA
CTACK	UPF3A	ivw	6	0.0435631	0.0316173	0.168258	0.937118	NA
CTACK	POLD4	ivw	2	0.00576541	0.0532946	0.913853	0.999914	NA
CTACK	RP3-395M20.7	ivw	4	0.00101576	0.0746198	0.989139	0.999914	NA
CTACK	VIM	ivw	2	-0.0621363	0.035648	0.081325	0.862724	NA
CTACK	CLCF1	ivw	2	0.0210836	0.0617229	0.732663	0.999914	NA
CTACK	NPM3	ivw	6	0.0167558	0.0249884	0.502511	0.99964	NA
CTACK	CRYZ	ivw	16	0.00503544	0.00932101	0.589042	0.999914	NA
CTACK	PRICKLE1	ivw	4	-0.049571	0.0821349	0.546155	0.999914	NA
CTACK	RDX	ivw	2	0.0124856	0.0550668	0.82063	0.999914	NA
CTACK	ZMYM5	ivw	3	-0.081897	0.053762	0.127677	0.912906	NA
CTACK	CCDC41	ivw	5	-0.0111869	0.0332678	0.736668	0.999914	NA
CTACK	SMARCC2	ivw	4	-0.00602007	0.0311991	0.846993	0.999914	NA
CTACK	GTF3A	ivw	7	0.00811276	0.0176589	0.645936	0.999914	NA
CTACK	SIPA1	ivw	3	-0.000377684	0.0326976	0.990784	0.999914	NA
CTACK	CTH	ivw	4	0.064413	0.0666142	0.333566	0.984368	NA
CTACK	FKSG48	ivw	3	-0.00854098	0.0322385	0.791062	0.999914	NA
CTACK	TCHP	ivw	2	0.00262225	0.0576347	0.963711	0.999914	NA
CTACK	RP11-511H9.3	ivw	2	0.0992543	0.0533055	0.0626044	0.834278	NA
CTACK	RP11-295P9.3	ivw	7	-0.0264879	0.0170086	0.119393	0.906281	NA
CTACK	RP4-728D4.2	ivw	3	0.0814005	0.0761094	0.284836	0.974905	NA
CTACK	DIABLO	ivw	2	0.136943	0.0437421	0.00174396	0.363869	Sufficient
CTACK	BIVM	ivw	3	0.0184977	0.0303592	0.542329	0.999914	NA
CTACK	PFKFB3	ivw	7	0.0135074	0.038681	0.726938	0.999914	NA
CTACK	TP53I11	ivw	2	-0.0675896	0.0367481	0.065876	0.839231	NA
CTACK	SMIM12	ivw	8	-0.0179184	0.0147178	0.223427	0.95943	NA
CTACK	C11orf92	ivw	2	-0.0260518	0.029669	0.3799	0.992124	NA
CTACK	LINC00339	ivw	18	-0.0104252	0.0124358	0.40185	0.993309	NA
CTACK	FGD6	ivw	2	-0.00344232	0.023847	0.885224	0.999914	NA
CTACK	MORN4	ivw	3	-0.0273654	0.0232648	0.239491	0.963677	NA
CTACK	TTC4	ivw	3	-0.0280287	0.0353639	0.428023	0.996099	NA
CTACK	GVINP1	ivw	3	0.0451551	0.0337447	0.180852	0.943501	NA
CTACK	PIGCP1	ivw	6	-0.0130478	0.0230044	0.570587	0.999914	NA
CTACK	EIF4B	ivw	4	0.0221523	0.0302295	0.463677	0.998446	NA
CTACK	DNAJB12	ivw	6	0.0103959	0.0158027	0.51063	0.999662	NA
CTACK	CHI3L1	ivw	9	0.00071316	0.0156193	0.963582	0.999914	NA
CTACK	SMYD2	ivw	3	-0.0115634	0.0543148	0.831408	0.999914	NA
CTACK	OR52K2	ivw	6	-0.00243298	0.0190453	0.898349	0.999914	NA
CTACK	INPP5B	ivw	13	-0.00211927	0.0128146	0.868645	0.999914	NA
CTACK	PPP1R32	ivw	2	0.023652	0.055682	0.671005	0.999914	NA
CTACK	RP11-430C7.5	ivw	4	-0.007444	0.0375754	0.84296	0.999914	NA
CTACK	RP11-465B22.3	ivw	3	0.00519219	0.0159293	0.74446	0.999914	NA
CTACK	ZNF365	ivw	7	-0.0377488	0.0188026	0.0446818	0.79289	Sufficient
CTACK	PDS5B	ivw	2	0.0426195	0.0698555	0.541789	0.999914	NA
CTACK	BATF3	ivw	7	0.0196459	0.0195484	0.314901	0.980905	NA
CTACK	TRDMT1	ivw	2	0.0308706	0.0412447	0.454173	0.997791	NA
CTACK	DHTKD1	ivw	5	0.01484	0.023642	0.530201	0.999914	NA
CTACK	TMEM194A	ivw	4	-0.0142062	0.00979643	0.147018	0.92477	NA
CTACK	HPS1	ivw	7	0.0102556	0.0193773	0.596626	0.999914	NA
CTACK	IFI16	ivw	2	-0.011491	0.0558955	0.837118	0.999914	NA
CTACK	IFITM3	ivw	10	-0.00749353	0.0167981	0.65553	0.999914	NA
CTACK	DDX51	ivw	3	0.0704544	0.0498292	0.157386	0.930714	NA
CTACK	FAM21FP	ivw	4	0.0438573	0.0260242	0.0919402	0.877708	NA
CTACK	ITLN1	ivw	3	0.0256739	0.0292565	0.38019	0.992265	NA
CTACK	PLAU	ivw	4	-0.0896163	0.0319993	0.00510117	0.49057	Sufficient
CTACK	YEATS4	ivw	20	0.00583524	0.0082836	0.481163	0.998544	NA
CTACK	ADK	ivw	16	-0.016408	0.00689358	0.0173037	0.665932	Sufficient
CTACK	PTPRO	ivw	2	0.00651358	0.027854	0.815104	0.999914	NA
CTACK	C1orf115	ivw	13	-0.00561738	0.00982432	0.567469	0.999914	NA
CTACK	KLHL35	ivw	5	0.00725795	0.0164499	0.659057	0.999914	NA
CTACK	ANO9	ivw	5	-0.0245956	0.0238601	0.302622	0.978884	NA
CTACK	PIK3C2B	ivw	2	-0.0245397	0.0554939	0.658341	0.999914	NA
CTACK	AP4B1	ivw	2	-0.0374526	0.0337789	0.267534	0.971334	NA
CTACK	RP11-169K16.9	ivw	5	0.0260435	0.0313674	0.406385	0.994054	NA
CTACK	C1orf86	ivw	7	0.0214304	0.0140016	0.125875	0.911273	NA
CTACK	RP11-585P4.5	ivw	8	0.00396816	0.0145399	0.784918	0.999914	NA
CTACK	EYA3	ivw	2	-0.00631193	0.0252585	0.80267	0.999914	NA
CTACK	PABPC4	ivw	2	0.0119097	0.030789	0.698893	0.999914	NA
CTACK	CCDC122	ivw	2	-0.0770119	0.067488	0.25382	0.968461	NA
CTACK	PRDM4	ivw	3	0.0127627	0.0243671	0.60044	0.999914	NA
CTACK	SIGIRR	ivw	4	-0.0196279	0.0232832	0.399225	0.992999	NA
CTACK	RP11-283I3.6	ivw	4	-0.030898	0.0271327	0.254797	0.968733	NA
CTACK	SIDT2	ivw	22	0.00739022	0.00897653	0.410347	0.994215	NA
CTACK	PLCB3	ivw	2	0.0150373	0.0641388	0.814636	0.999914	NA
CTACK	LSP1	ivw	2	0.00954836	0.0573411	0.867749	0.999914	NA
CTACK	RNF121	ivw	2	0.034965	0.0536646	0.514694	0.999914	NA
CTACK	ITGB3BP	ivw	7	0.00796788	0.0149926	0.595103	0.999914	NA
CTACK	RP11-218M22.1	ivw	9	-0.016561	0.014021	0.237541	0.963401	NA
CTACK	SLC6A12	ivw	4	0.0192344	0.0529367	0.716346	0.999914	NA
CTACK	RECQL	ivw	2	-0.0246904	0.032734	0.450685	0.997347	NA
CTACK	RP11-712B9.2	ivw	2	0.0876788	0.0912751	0.336754	0.984675	NA
CTACK	NAA16	ivw	3	0.0147217	0.037554	0.695049	0.999914	NA
CTACK	RP11-807H22.5	ivw	3	0.00606417	0.0404031	0.880692	0.999914	NA
CTACK	CD44	ivw	3	0.0192139	0.0312725	0.538949	0.999914	NA
CTACK	RP5-1154L15.2	ivw	4	-0.00673143	0.0155443	0.66498	0.999914	NA
CTACK	MMS19	ivw	2	-0.00750857	0.050706	0.882279	0.999914	NA
CTACK	RCC1	ivw	6	0.0212812	0.023511	0.365381	0.990145	NA
CTACK	TAS2R20	ivw	3	-0.0313534	0.0365858	0.391455	0.992703	NA
CTACK	NRBF2	ivw	3	0.0181035	0.0190999	0.343216	0.985637	NA
CTACK	BIN2	ivw	2	-0.0389626	0.0366969	0.288352	0.975614	NA
CTACK	RP11-430C7.4	ivw	2	0.0269074	0.0535722	0.615482	0.999914	NA
CTACK	KIF26B	ivw	3	0.0253443	0.0711281	0.721602	0.999914	NA
CTACK	CHST15	ivw	4	0.0656769	0.0753988	0.383721	0.992422	NA
CTACK	RPP38	ivw	2	-0.00263191	0.0497655	0.957823	0.999914	NA
CTACK	KLRC3	ivw	13	0.014369	0.0127006	0.257902	0.969206	NA
CTACK	KLRAP1	ivw	3	-0.00270612	0.0232088	0.907178	0.999914	NA
CTACK	TRAV6	ivw	2	-0.0235348	0.0818909	0.773812	0.999914	NA
CTACK	RASA3	ivw	3	0.0276467	0.034787	0.426762	0.995834	NA
CTACK	RP5-1042I8.7	ivw	2	0.072067	0.0871207	0.408119	0.994114	NA
CTACK	TUBA1C	ivw	3	-0.012322	0.0242907	0.611965	0.999914	NA
CTACK	ADCY4	ivw	3	0.0158193	0.135799	0.907264	0.999914	NA
CTACK	NOS1AP	ivw	2	-0.0135514	0.0581572	0.815751	0.999914	NA
CTACK	SLC22A17	ivw	3	0.0335313	0.0262111	0.2008	0.949901	NA
CTACK	HENMT1	ivw	5	0.020833	0.0408838	0.610356	0.999914	NA
CTACK	USP35	ivw	4	-0.00594852	0.0306587	0.846157	0.999914	NA
CTACK	EVA1B	ivw	3	0.000229345	0.0193695	0.990553	0.999914	NA
CTACK	PPTC7	ivw	2	-0.00513703	0.0391362	0.895569	0.999914	NA
CTACK	NEAT1	ivw	2	-0.0700679	0.0407926	0.0858583	0.868401	NA
CTACK	RP11-120K24.3	ivw	2	0.0113932	0.0544579	0.834284	0.999914	NA
CTACK	RP3-340N1.2	ivw	2	0.0130746	0.0445855	0.769332	0.999914	NA
CTACK	OR52B3P	ivw	3	0.0339884	0.0265165	0.199919	0.949901	NA
CTACK	TRAV8-1	ivw	3	0.0573492	0.0649891	0.377537	0.99179	NA
CTACK	RP11-127L20.6	ivw	5	0.0165636	0.0203173	0.414931	0.994354	NA
CTACK	FAM159A	ivw	13	0.00906879	0.01424	0.524219	0.999914	NA
CTACK	CCDC3	ivw	5	0.0180602	0.0196232	0.357389	0.988376	NA
CTACK	ANO2	ivw	2	0.0647629	0.223945	0.772435	0.999914	NA
CTACK	GSTM4	ivw	12	0.010389	0.0143105	0.467859	0.998544	NA
CTACK	SLC48A1	ivw	9	0.0398801	0.015199	0.00869369	0.563077	Sufficient
CTACK	SNORA16	ivw	10	0.0233435	0.0182504	0.200873	0.949901	NA
CTACK	FMO4	ivw	4	0.0079814	0.0254698	0.754002	0.999914	NA
CTACK	GAS6	ivw	3	-0.0422294	0.0340563	0.214979	0.955872	NA
CTACK	TNFRSF4	ivw	3	0.0165531	0.0300192	0.581349	0.999914	NA
CTACK	ATP2B4	ivw	2	0.00244985	0.0815719	0.976041	0.999914	NA
CTACK	IL23R	ivw	2	0.0250992	0.0433906	0.562961	0.999914	NA
CTACK	CCDC88B	ivw	14	0.00820425	0.0110981	0.459756	0.998194	NA
CTACK	MDM2	ivw	5	-0.0141811	0.022556	0.529541	0.999914	NA
CTACK	PPIF	ivw	2	0.058268	0.103809	0.574591	0.999914	NA
CTACK	PDGFD	ivw	6	-0.0273059	0.0220017	0.214576	0.955872	NA
CTACK	ODF2L	ivw	12	0.00732908	0.014291	0.608059	0.999914	NA
CTACK	FAM21C	ivw	6	-0.0339783	0.0397079	0.392159	0.992703	NA
CTACK	GGPS1	ivw	3	-0.0497553	0.0326715	0.127784	0.912906	NA
CTACK	USPL1	ivw	3	-0.029514	0.0222092	0.183877	0.944432	NA
CTACK	ASCC1	ivw	7	-0.00918367	0.0192361	0.633065	0.999914	NA
CTACK	PGAM1	ivw	3	-0.0624727	0.0249572	0.0123077	0.615894	Sufficient
CTACK	RP11-476D10.1	ivw	19	0.0105466	0.0089632	0.239332	0.963677	NA
CTACK	RP11-513G19.1	ivw	2	-0.00422764	0.0586845	0.94257	0.999914	NA
CTACK	PARP1	ivw	7	0.0239519	0.0203987	0.240318	0.963772	NA
CTACK	CASP5	ivw	9	0.000418861	0.0185967	0.98203	0.999914	NA
CTACK	ATP7B	ivw	6	-0.0173416	0.0168571	0.303602	0.979071	NA
CTACK	TLR5	ivw	4	-0.0201339	0.0277139	0.467538	0.998544	NA
CTACK	SLC4A8	ivw	4	-0.00511532	0.0365221	0.888612	0.999914	NA
CTACK	RP11-325P15.3	ivw	10	-0.0305866	0.0142975	0.0324114	0.751827	Sufficient
CTACK	EIF4EBP2	ivw	5	0.0232753	0.0348566	0.504296	0.999662	NA
CTACK	ARHGEF11	ivw	4	-0.0139987	0.0275308	0.611122	0.999914	NA
CTACK	RP11-326C3.12	ivw	6	0.0277244	0.0237416	0.242905	0.964851	NA
CTACK	XCL1	ivw	9	-0.00339966	0.0135841	0.80238	0.999914	NA
CTACK	CTSS	ivw	7	0.0101694	0.0186518	0.585598	0.999914	NA
CTACK	PKP2	ivw	4	0.013351	0.0404714	0.741484	0.999914	NA
CTACK	RARRES3	ivw	2	-0.0138282	0.0621869	0.82403	0.999914	NA
CTACK	AP001189.4	ivw	6	-0.00540392	0.012867	0.674497	0.999914	NA
CTACK	DKK3	ivw	11	-0.00478433	0.0159838	0.764693	0.999914	NA
CTACK	CD81	ivw	3	-0.00624403	0.0440951	0.887393	0.999914	NA
CTACK	WLS	ivw	14	-0.00542219	0.00895384	0.544799	0.999914	NA
CTACK	ZNF641	ivw	19	-0.00801129	0.00911476	0.379436	0.992088	NA
CTACK	ARPC5	ivw	11	0.00556023	0.0109294	0.610934	0.999914	NA
CTACK	SCYL3	ivw	3	0.0482741	0.0279832	0.0845077	0.866584	NA
CTACK	AL357673.1	ivw	3	0.0386531	0.0420656	0.35816	0.988471	NA
CTACK	FCRLA	ivw	4	0.0460147	0.0467168	0.324638	0.982616	NA
CTACK	AP006621.6	ivw	7	0.0401373	0.0459444	0.382333	0.992362	NA
CTACK	CEP170	ivw	3	0.0341925	0.030557	0.263151	0.970334	NA
CTACK	PELI3	ivw	3	-0.00158676	0.0264456	0.952155	0.999914	NA
CTACK	FAM21D	ivw	2	0.0185224	0.0418779	0.658276	0.999914	NA
CTACK	RNPEP	ivw	16	0.00591906	0.0107923	0.58338	0.999914	NA
CTACK	KIAA0226L	ivw	4	-0.030078	0.0201513	0.13554	0.918444	NA
CTACK	NPPA-AS1	ivw	4	0.0382281	0.0212084	0.0714677	0.851187	NA
CTACK	NR1H3	ivw	8	0.00106529	0.00937973	0.909576	0.999914	NA
CTACK	KLHDC7A	ivw	2	0.0256083	0.070683	0.717129	0.999914	NA
CTACK	ANXA9	ivw	2	0.025044	0.0519876	0.629997	0.999914	NA
CTACK	ZDHHC18	ivw	3	0.0572054	0.0652398	0.380569	0.992315	NA
CTACK	ARL2	ivw	2	0.0570517	0.0644089	0.37574	0.991639	NA
CTACK	RP5-1180C10.2	ivw	2	-0.00246081	0.0337129	0.941812	0.999914	NA
CTACK	CYP2E1	ivw	6	0.031849	0.0579117	0.582348	0.999914	NA
CTACK	CTD-2003C8.1	ivw	2	0.00256813	0.0564711	0.963727	0.999914	NA
CTACK	NOC3L	ivw	6	-0.0370078	0.0193212	0.0554418	0.82127	NA
CTACK	RP11-81H14.2	ivw	10	0.00373654	0.0149109	0.80213	0.999914	NA
CTACK	SPRYD3	ivw	2	0.0255682	0.0445034	0.565615	0.999914	NA
CTACK	RP11-439E19.3	ivw	3	0.0233846	0.0356623	0.512001	0.999662	NA
CTACK	ZNF503	ivw	10	-0.0143437	0.0123142	0.244096	0.965215	NA
CTACK	NEK3	ivw	4	0.0104992	0.025044	0.675049	0.999914	NA
CTACK	FLT1	ivw	4	0.0183263	0.0347898	0.598353	0.999914	NA
CTACK	RP3-395M20.8	ivw	5	0.0375225	0.031117	0.227874	0.961003	NA
CTACK	IDI1	ivw	3	-0.0187068	0.0511757	0.714707	0.999914	NA
CTACK	IFIT3	ivw	2	0.112098	0.0454571	0.0136626	0.632115	Sufficient
CTACK	KIRREL3	ivw	3	0.0307858	0.0413806	0.456896	0.997888	NA
CTACK	HTR6	ivw	2	0.0293909	0.022366	0.188816	0.946249	NA
CTACK	UBE2D1	ivw	9	-0.0251412	0.014298	0.0786835	0.858457	NA
CTACK	CR2	ivw	2	0.0100978	0.0522831	0.846852	0.999914	NA
CTACK	USP1	ivw	2	-0.0306959	0.0480171	0.522647	0.999914	NA
CTACK	SHISA2	ivw	3	-0.0126269	0.0303647	0.677527	0.999914	NA
CTACK	CITED4	ivw	10	-0.0237716	0.0128258	0.0638211	0.83521	NA
CTACK	AS3MT	ivw	11	-0.0195279	0.0171164	0.253916	0.968461	NA
CTACK	ARHGEF7	ivw	9	-0.00536289	0.017095	0.753741	0.999914	NA
CTACK	DEGS1	ivw	10	8.47687e-05	0.0108702	0.993778	0.999914	NA
CTACK	SFXN4	ivw	16	-0.0182122	0.00990986	0.0660944	0.839887	NA
CTACK	LINC00422	ivw	5	0.0160627	0.02503	0.521044	0.999914	NA
CTACK	RP11-422J8.1	ivw	17	0.0108024	0.0114864	0.346985	0.98651	NA
CTACK	LRRIQ3	ivw	2	0.00518846	0.0249204	0.835072	0.999914	NA
CTACK	LGR6	ivw	5	0.0482992	0.0207841	0.0201329	0.684624	Sufficient
CTACK	LEPROT	ivw	17	-0.0089382	0.00888015	0.314157	0.980691	NA
CTACK	MIR4482-1	ivw	2	0.00814619	0.0249826	0.744368	0.999914	NA
CTACK	AP000783.1	ivw	2	-0.0227457	0.0295355	0.441231	0.996135	NA
CTACK	ACCS	ivw	15	-0.0103458	0.00791501	0.191176	0.947146	NA
CTACK	MTR	ivw	2	0.0277969	0.0494488	0.574025	0.999914	NA
CTACK	MAP3K12	ivw	3	0.0154998	0.0368361	0.673918	0.999914	NA
CTACK	WDR63	ivw	4	-0.0167992	0.0194882	0.388677	0.992457	NA
CTACK	TUB	ivw	2	-0.0403781	0.066803	0.545554	0.999914	NA
CTACK	CAMSAP2	ivw	5	0.00698401	0.0246398	0.776837	0.999914	NA
CTACK	RP11-256L6.3	ivw	5	0.0081467	0.0166383	0.624391	0.999914	NA
CTACK	FAM118B	ivw	8	-0.00882725	0.017921	0.62232	0.999914	NA
CTACK	FCRL6	ivw	5	-0.0171523	0.0112829	0.128461	0.91338	NA
CTACK	RRAGC	ivw	3	0.0267708	0.0329021	0.415845	0.9944	NA
CTACK	LDHC	ivw	8	0.0137326	0.0217683	0.528136	0.999914	NA
CTACK	RAB3IL1	ivw	5	-0.00250938	0.0176478	0.886928	0.999914	NA
CTACK	FCRL2	ivw	3	0.0661523	0.0603431	0.272961	0.972332	NA
CTACK	DRAM1	ivw	9	0.0287532	0.0135625	0.0340019	0.757363	Sufficient
CTACK	GLTP	ivw	4	0.0347439	0.0251336	0.166858	0.936557	NA
CTACK	FAM213B	ivw	6	0.0182019	0.0190986	0.340565	0.985534	NA
CTACK	GBP4	ivw	6	0.00251494	0.0242696	0.917467	0.999914	NA
CTACK	FAM149B1	ivw	3	0.0298325	0.027878	0.28457	0.974905	NA
CTACK	PSAP	ivw	2	-0.0215595	0.072332	0.765655	0.999914	NA
CTACK	IL2RA	ivw	2	0.0202355	0.0330613	0.540497	0.999914	NA
CTACK	UNC5B	ivw	3	0.00854862	0.0258729	0.741091	0.999914	NA
CTACK	MUTYH	ivw	3	0.00113664	0.0515333	0.982403	0.999914	NA
CTACK	KCTD10	ivw	13	-0.00395529	0.0104142	0.704095	0.999914	NA
CTACK	RP11-456P18.2	ivw	2	0.0726474	0.0630044	0.248889	0.967027	NA
CTACK	DCLRE1B	ivw	3	-0.00397217	0.0208056	0.84859	0.999914	NA
CTACK	C10orf11	ivw	9	0.00996475	0.0119372	0.403852	0.993574	NA
CTACK	CDH23	ivw	13	-0.014031	0.0106838	0.189081	0.946416	NA
CTACK	CEP57	ivw	4	0.00796117	0.0270517	0.768533	0.999914	NA
CTACK	BTRC	ivw	2	0.00863838	0.0793614	0.913323	0.999914	NA
CTACK	ERCC5	ivw	2	0.0491075	0.031298	0.116641	0.904608	NA
CTACK	TCF7L2	ivw	3	-0.0426731	0.0512077	0.404656	0.993574	NA
CTACK	TMEM80	ivw	9	-0.00850311	0.0150574	0.572268	0.999914	NA
CTACK	ECHDC2	ivw	13	-0.00774319	0.0192749	0.687888	0.999914	NA
CTACK	TNFRSF9	ivw	3	0.00463937	0.0452532	0.918344	0.999914	NA
CTACK	IFITM1	ivw	5	0.039837	0.0280382	0.155371	0.929791	NA
CTACK	RGCC	ivw	4	0.0275921	0.0249478	0.268729	0.971473	NA
CTACK	CD244	ivw	6	-0.00230046	0.0231895	0.920977	0.999914	NA
CTACK	SMAP2	ivw	3	-0.0133119	0.0443646	0.764134	0.999914	NA
CTACK	PKD2L1	ivw	2	-0.0143162	0.0249627	0.566303	0.999914	NA
CTACK	TBK1	ivw	3	0.0298326	0.0252055	0.236581	0.963297	NA
CTACK	HSPA6	ivw	3	-0.0151969	0.0394568	0.700123	0.999914	NA
CTACK	GPR133	ivw	4	0.0149504	0.0269616	0.579232	0.999914	NA
CTACK	RTKN2	ivw	10	0.00190174	0.0160427	0.905638	0.999914	NA
CTACK	UCP2	ivw	12	-0.0346336	0.0137014	0.01148	0.605236	Sufficient
CTACK	RILPL1	ivw	4	0.0329836	0.0368992	0.371385	0.990967	NA
CTACK	TNFRSF1B	ivw	3	-0.0327522	0.0449295	0.466021	0.998544	NA
CTACK	ITGA7	ivw	2	-0.0253514	0.0975991	0.795057	0.999914	NA
CTACK	DNAJB4	ivw	2	-0.0255423	0.0717097	0.721698	0.999914	NA
CTACK	NME7	ivw	7	-0.00573838	0.0196248	0.769977	0.999914	NA
CTACK	SGPL1	ivw	3	-0.00175708	0.016739	0.9164	0.999914	NA
CTACK	DEAF1	ivw	4	0.00502814	0.0189426	0.79067	0.999914	NA
CTACK	THEM4	ivw	13	0.0177302	0.0101394	0.0803515	0.861471	NA
CTACK	USP24	ivw	2	0.00900656	0.0608955	0.88242	0.999914	NA
CTACK	IRF6	ivw	8	0.00538608	0.0140628	0.701719	0.999914	NA
CTACK	FLVCR1-AS1	ivw	21	0.00603034	0.00685787	0.379222	0.992088	NA
CTACK	AP003774.1	ivw	11	-0.00441193	0.0102309	0.666298	0.999914	NA
CTACK	PLEKHA7	ivw	4	-0.0324471	0.0279716	0.246049	0.965791	NA
CTACK	MARVELD1	ivw	2	-0.0750357	0.067149	0.263802	0.970451	NA
CTACK	SCNN1A	ivw	2	0.0238534	0.0594586	0.68829	0.999914	NA
CTACK	RP11-356N1.2	ivw	3	0.016887	0.0216659	0.435728	0.996135	NA
CTACK	MLK4	ivw	2	-0.00968248	0.020772	0.641122	0.999914	NA
CTACK	HCAR3	ivw	8	0.000592228	0.0237254	0.980085	0.999914	NA
CTACK	GLUL	ivw	3	-0.0160929	0.0308236	0.601604	0.999914	NA
CTACK	SLC16A4	ivw	3	0.103201	0.0680529	0.129398	0.914336	NA
CTACK	CNPY2	ivw	2	-0.0170734	0.0259569	0.510693	0.999662	NA
CTACK	TIMM10B	ivw	2	0.0374959	0.0367892	0.308104	0.979808	NA
CTACK	RSG1	ivw	3	-0.00982305	0.0302061	0.745029	0.999914	NA
CTACK	MOB2	ivw	3	-0.0726883	0.0869407	0.403117	0.993409	NA
CTACK	TRAPPC4	ivw	19	-0.00513047	0.00738311	0.487123	0.998544	NA
CTACK	PTGS2	ivw	3	0.0144876	0.0291713	0.619443	0.999914	NA
CTACK	ZNF32	ivw	3	-0.0189863	0.0379063	0.61646	0.999914	NA
CTACK	IL12RB2	ivw	3	0.00503707	0.0295729	0.864753	0.999914	NA
CTACK	LSM10	ivw	3	-0.0497419	0.045628	0.275641	0.972985	NA
CTACK	TSPAN9	ivw	3	-0.0432723	0.0541873	0.42454	0.995481	NA
CTACK	H2AFJ	ivw	2	0.0348307	0.0420035	0.406972	0.994114	NA
CTACK	RNF34	ivw	2	0.0147789	0.0276257	0.592671	0.999914	NA
CTACK	CATSPER1	ivw	2	0.0754739	0.103478	0.465777	0.998544	NA
CTACK	RP1-68D18.4	ivw	2	0.0418212	0.026634	0.116364	0.904483	NA
CTACK	HMBS	ivw	8	0.0155577	0.0137378	0.257434	0.969029	NA
CTACK	RFWD2	ivw	2	0.0177109	0.0457403	0.698604	0.999914	NA
CTACK	NOC4L	ivw	7	0.0243795	0.0197868	0.217909	0.956752	NA
CTACK	HELB	ivw	2	0.051755	0.063019	0.411498	0.994221	NA
CTACK	PPOX	ivw	4	0.0455079	0.0328881	0.166444	0.93632	NA
CTACK	TRIM8	ivw	5	0.0283103	0.0343977	0.410491	0.994215	NA
CTACK	IPO8	ivw	22	0.00428129	0.00817736	0.600589	0.999914	NA
CTACK	HPS5	ivw	3	-0.0246245	0.0591724	0.677301	0.999914	NA
CTACK	LRRC47	ivw	2	-0.0416793	0.10055	0.678498	0.999914	NA
CTACK	RC3H1	ivw	2	0.115788	0.106716	0.277917	0.973474	NA
CTACK	ZNF215	ivw	3	-0.00804952	0.0171798	0.639395	0.999914	NA
CTACK	SLC25A3	ivw	3	0.0325157	0.0324879	0.316896	0.981228	NA
CTACK	DNTTIP2	ivw	2	-0.00598413	0.0767327	0.937839	0.999914	NA
CTACK	ZDHHC20	ivw	3	0.0129145	0.0298526	0.665299	0.999914	NA
CTACK	TCTN1	ivw	2	-0.110952	0.152536	0.466992	0.998544	NA
CTACK	SARS	ivw	3	-0.00668601	0.0403664	0.868446	0.999914	NA
CTACK	PRR4	ivw	9	-0.00446881	0.0158769	0.778353	0.999914	NA
CTACK	SCMH1	ivw	3	0.0656057	0.0432056	0.128899	0.913941	NA
CTACK	SLC15A3	ivw	6	0.0197432	0.0274905	0.472644	0.998544	NA
CTACK	RP11-181G12.2	ivw	2	-0.0547044	0.0391703	0.162541	0.933969	NA
CTACK	PCED1B	ivw	9	-0.00679587	0.0145469	0.640379	0.999914	NA
CTACK	ABHD4	ivw	3	-0.0100563	0.0548837	0.854618	0.999914	NA
CTACK	AP003774.6	ivw	9	0.00434836	0.0137691	0.75215	0.999914	NA
CTACK	DPYD	ivw	5	0.0322276	0.0214929	0.133757	0.917347	NA
CTACK	CCSER2	ivw	12	0.0139845	0.0121335	0.249092	0.967027	NA
CTACK	RAB3IP	ivw	11	0.0257783	0.0249034	0.300608	0.978689	NA
CTACK	CD1C	ivw	2	0.0707872	0.0477435	0.138166	0.920302	NA
CTACK	CADM1	ivw	4	-0.0446278	0.0378703	0.238622	0.96344	NA
CTACK	GMPR2	ivw	4	0.038101	0.0436736	0.382989	0.992422	NA
CTACK	RP11-499P20.2	ivw	7	-0.0168447	0.0135138	0.212585	0.954721	NA
CTACK	PICALM	ivw	3	0.00293562	0.0537396	0.956436	0.999914	NA
CTACK	FAM22E	ivw	3	-0.0307083	0.0443966	0.489137	0.998544	NA
CTACK	PI4K2A	ivw	2	0.0115578	0.066263	0.861533	0.999914	NA
CTACK	CKAP2	ivw	15	0.00293134	0.0115756	0.800086	0.999914	NA
CTACK	STK38L	ivw	2	-0.0263383	0.0570028	0.644044	0.999914	NA
CTACK	TNFRSF14	ivw	5	-0.0235378	0.0302843	0.437025	0.996135	NA
CTACK	IRF7	ivw	3	0.0203077	0.0361709	0.574499	0.999914	NA
CTACK	PHLDA2	ivw	2	-0.0661814	0.0506572	0.191397	0.947149	NA
CTACK	RRP12	ivw	15	0.0119493	0.00895825	0.182239	0.943543	NA
CTACK	MYO16-AS1	ivw	8	0.0102397	0.0185734	0.58142	0.999914	NA
CTACK	DUTP6	ivw	4	0.00605393	0.0199495	0.761537	0.999914	NA
CTACK	RP3-473L9.4	ivw	2	0.007212	0.0546148	0.894943	0.999914	NA
CTACK	HBG2	ivw	4	-0.00709803	0.0169708	0.675764	0.999914	NA
CTACK	EFCAB14	ivw	2	0.0478087	0.0345572	0.166521	0.936417	NA
CTACK	KCNQ4	ivw	2	0.0416147	0.0909907	0.647419	0.999914	NA
CTACK	SFT2D2	ivw	2	-0.0692678	0.0476335	0.145896	0.92477	NA
CTACK	GXYLT1	ivw	7	-0.00478882	0.0234722	0.838337	0.999914	NA
CTACK	TSPAN4	ivw	8	-0.00901489	0.0255687	0.724407	0.999914	NA
CTACK	FRAT2	ivw	11	0.00221563	0.014704	0.880226	0.999914	NA
CTACK	RP13-977J11.8	ivw	2	0.125842	0.135511	0.353073	0.987604	NA
CTACK	LRRC56	ivw	6	0.0155257	0.0167247	0.353245	0.987604	NA
CTACK	FCER1A	ivw	6	0.0108752	0.0158199	0.491806	0.998681	NA
CTACK	ACBD3	ivw	2	0.0156421	0.0329884	0.635379	0.999914	NA
CTACK	TRIT1	ivw	6	0.0158508	0.0137115	0.247673	0.966483	NA
CTACK	SUOX	ivw	10	0.0222864	0.0149028	0.134797	0.917733	NA
CTACK	TCP11L2	ivw	7	-0.0110568	0.0184737	0.549498	0.999914	NA
CTACK	POMGNT1	ivw	5	0.00458948	0.0324712	0.887601	0.999914	NA
CTACK	TCTN2	ivw	5	0.0149712	0.032267	0.642664	0.999914	NA
CTACK	ITGA5	ivw	2	0.00848005	0.0696374	0.903078	0.999914	NA
CTACK	USP15	ivw	10	-0.0227404	0.0171058	0.183716	0.944303	NA
CTACK	SLC38A1	ivw	13	0.00198575	0.0140745	0.8878	0.999914	NA
CTACK	PLXNC1	ivw	4	0.0166548	0.130511	0.898456	0.999914	NA
CTACK	STAT6	ivw	15	-0.0262012	0.0148018	0.0767041	0.85704	NA
CTACK	MTMR6	ivw	2	-0.0355618	0.0443752	0.422907	0.995419	NA
CTACK	VPS37B	ivw	3	0.0112765	0.059859	0.850576	0.999914	NA
CTACK	AKAP11	ivw	2	0.0367582	0.0461571	0.425817	0.995772	NA
CTACK	PDE1B	ivw	10	0.00423966	0.0324547	0.896065	0.999914	NA
CTACK	SLAMF1	ivw	2	0.00602632	0.0346836	0.862061	0.999914	NA
CTACK	TSPAN15	ivw	2	0.00187242	0.0378546	0.96055	0.999914	NA
CTACK	RP11-186N15.3	ivw	3	-0.014718	0.0384019	0.701526	0.999914	NA
CTACK	FBXO2	ivw	7	0.00139786	0.0238981	0.953356	0.999914	NA
CTACK	SPI1	ivw	2	-0.0251026	0.0126453	0.0471287	0.799024	Sufficient
CTACK	DRAXIN	ivw	3	-0.0345267	0.0340709	0.31088	0.980392	NA
CTACK	PHLDA1	ivw	3	-0.0829538	0.145322	0.568116	0.999914	NA
CTACK	NAT10	ivw	2	0.00115882	0.0359061	0.974254	0.999914	NA
CTACK	SPOCK2	ivw	3	0.0184227	0.0513145	0.719584	0.999914	NA
CTACK	FRY	ivw	3	-0.0517405	0.0266008	0.0517663	0.811887	NA
CTACK	TIMM10	ivw	15	0.0417443	0.0123062	0.000693501	0.258014	Sufficient
CTACK	EML3	ivw	12	-0.0111159	0.00983725	0.258486	0.969326	NA
CTACK	RBMS2	ivw	16	-0.00536727	0.0138261	0.697868	0.999914	NA
CTACK	DENND5B	ivw	5	0.00702085	0.0289739	0.808535	0.999914	NA
CTACK	INPP5A	ivw	2	0.0193999	0.0361193	0.591195	0.999914	NA
CTACK	MICU1	ivw	5	-0.0286647	0.0341974	0.401912	0.993309	NA
CTACK	C11orf48	ivw	3	-0.0130433	0.0299331	0.66302	0.999914	NA
CTACK	KLRK1	ivw	4	-0.0416702	0.0391278	0.286886	0.975202	NA
CTACK	FOXD2-AS1	ivw	2	-0.02244	0.0699633	0.748408	0.999914	NA
CTACK	RP5-827C21.4	ivw	6	-0.0176286	0.0188218	0.348962	0.986925	NA
CTACK	SHISA4	ivw	2	0.0317004	0.0617173	0.607505	0.999914	NA
CTACK	NINJ2	ivw	7	-0.0210037	0.0246635	0.39443	0.992703	NA
CTACK	PHTF1	ivw	5	-0.0107552	0.0261152	0.680459	0.999914	NA
CTACK	WIBG	ivw	2	0.0981794	0.0513208	0.0557414	0.82127	NA
CTACK	CREG1	ivw	3	0.00175515	0.0212569	0.934194	0.999914	NA
CTACK	INTS4	ivw	12	-0.0245526	0.0143755	0.0876459	0.870924	NA
CTACK	NDST2	ivw	6	0.0412027	0.0290421	0.15598	0.92993	NA
CTACK	ATHL1	ivw	6	-0.00698784	0.0286415	0.807249	0.999914	NA
CTACK	ZNF664	ivw	2	-0.0449718	0.0387364	0.245654	0.965654	NA
CTACK	MCF2L	ivw	5	-0.00403405	0.026872	0.880669	0.999914	NA
CTACK	RP11-556E13.1	ivw	2	-0.0664915	0.0999195	0.505763	0.999662	NA
CTACK	CD151	ivw	16	0.012586	0.0128878	0.328779	0.983481	NA
CTACK	RP11-474I16.1	ivw	2	0.0842679	0.111817	0.451075	0.997376	NA
CTACK	RP3-340N1.5	ivw	2	-0.0538964	0.0743023	0.468227	0.998544	NA
CTACK	INTS6	ivw	5	0.0491222	0.0282176	0.0817122	0.863304	NA
CTACK	MRGPRE	ivw	2	-0.0165846	0.0396518	0.67576	0.999914	NA
CTACK	AGTRAP	ivw	4	-0.039917	0.0372522	0.283929	0.974905	NA
CTACK	SCNN1D	ivw	2	0.00236671	0.0701601	0.97309	0.999914	NA
CTACK	ARHGAP1	ivw	3	-0.0396947	0.050388	0.430825	0.996135	NA
CTACK	CCDC18	ivw	2	-0.0373256	0.05032	0.45823	0.99809	NA
CTACK	FAM160B1	ivw	3	0.0259737	0.0420032	0.536329	0.999914	NA
CTACK	PARK7	ivw	3	-0.00861333	0.0204607	0.673777	0.999914	NA
CTACK	HCAR1	ivw	2	0.00366839	0.0297317	0.901804	0.999914	NA
CTACK	CLEC12B	ivw	12	-0.015963	0.0157459	0.310684	0.980308	NA
CTACK	DDX59	ivw	11	-0.000469723	0.0129363	0.971035	0.999914	NA
CTACK	C11orf54	ivw	9	0.0186292	0.020427	0.361776	0.989869	NA
CTACK	NFYC	ivw	2	-0.0140008	0.0459287	0.76049	0.999914	NA
CTACK	AMICA1	ivw	3	-0.0310364	0.0237551	0.191377	0.947149	NA
CTACK	OSBPL5	ivw	10	0.0067316	0.0144868	0.642167	0.999914	NA
CTACK	SNX32	ivw	6	-0.0325664	0.0216322	0.132205	0.916327	NA
CTACK	PBX1	ivw	3	0.0639502	0.059169	0.279783	0.974037	NA
CTACK	B3GNT1	ivw	2	0.035911	0.0426291	0.399561	0.993092	NA
CTACK	WRAP73	ivw	4	-0.00581956	0.0194888	0.765237	0.999914	NA
CTACK	CD9	ivw	10	0.0220926	0.0151405	0.144519	0.924109	NA
CTACK	ARHGAP21	ivw	4	0.0127645	0.0358088	0.721494	0.999914	NA
CTACK	CDC7	ivw	14	-0.0173708	0.0118462	0.142551	0.923263	NA
CTACK	MR1	ivw	5	0.0400097	0.0218286	0.0668166	0.841265	NA
CTACK	TPH1	ivw	2	0.022306	0.0499648	0.655283	0.999914	NA
CTACK	TGFBR3	ivw	2	-0.0449839	0.0580027	0.438015	0.996135	NA
CTACK	HSPA7	ivw	8	0.00667864	0.0359813	0.852748	0.999914	NA
CTACK	GPR25	ivw	2	0.0300088	0.0475866	0.528293	0.999914	NA
CTACK	CDK11B	ivw	2	-0.0811397	0.0461535	0.078741	0.858457	NA
CTACK	PTPN7	ivw	6	-0.0125094	0.0243839	0.607939	0.999914	NA
CTACK	KLRD1	ivw	6	0.00114725	0.0159444	0.942639	0.999914	NA
CTACK	UCK2	ivw	2	-0.111008	0.0748598	0.138105	0.920163	NA
CTACK	MAP10	ivw	3	-0.00355869	0.055243	0.948637	0.999914	NA
CTACK	ACP2	ivw	20	0.00771912	0.0105628	0.464909	0.998486	NA
CTACK	SWAP70	ivw	7	-0.0358351	0.026346	0.173775	0.940629	NA
CTACK	TRAV14DV4	ivw	2	0.0408987	0.030918	0.185898	0.945537	NA
CTACK	LGALS12	ivw	4	-0.00499667	0.019462	0.79738	0.999914	NA
CTACK	CCDC6	ivw	2	0.0672727	0.0510383	0.187477	0.946122	NA
CTACK	SLC41A1	ivw	3	-0.038176	0.0286111	0.182104	0.943543	NA
CTACK	AP003068.23	ivw	13	0.0176255	0.0132329	0.182877	0.943818	NA
CTACK	RP11-108M9.4	ivw	5	0.018452	0.0218371	0.39812	0.992865	NA
CTACK	MTERFD3	ivw	2	0.215755	0.0640602	0.000757148	0.264962	Sufficient
CTACK	CCDC23	ivw	15	0.000696727	0.00852708	0.934879	0.999914	NA
CTACK	EXO5	ivw	3	0.00228829	0.0445533	0.959038	0.999914	NA
CTACK	RP11-285F7.2	ivw	2	-0.0476223	0.0474607	0.315665	0.981012	NA
CTACK	RET	ivw	3	0.00682681	0.0432315	0.874526	0.999914	NA
CTACK	RP11-834C11.3	ivw	5	0.0149774	0.0200957	0.45609	0.997888	NA
CTACK	ZNF195	ivw	2	-0.0160839	0.0225708	0.476094	0.998544	NA
CTACK	IRAK3	ivw	2	0.0126382	0.0211035	0.549262	0.999914	NA
CTACK	SAC3D1	ivw	3	-0.00548099	0.0307376	0.858475	0.999914	NA
CTACK	RP1-239B22.5	ivw	2	-0.0112743	0.0772242	0.883926	0.999914	NA
CTACK	DNM3	ivw	2	0.0445565	0.0858161	0.603615	0.999914	NA
CTACK	VENTX	ivw	9	-0.0212728	0.0205458	0.30049	0.978689	NA
CTACK	ENSA	ivw	2	-0.0573109	0.0887892	0.518622	0.999914	NA
CTACK	MRVI1	ivw	11	-0.00539288	0.0124375	0.66458	0.999914	NA
CTACK	MXI1	ivw	4	0.0095455	0.021594	0.658458	0.999914	NA
CTACK	PPIE	ivw	13	0.0070326	0.0134286	0.600485	0.999914	NA
CTACK	NXF1	ivw	2	-0.00581721	0.032593	0.858346	0.999914	NA
CTACK	R3HCC1L	ivw	6	-0.00308885	0.0200127	0.877338	0.999914	NA
CTACK	TTC40	ivw	2	-0.0892015	0.0542862	0.100348	0.886838	NA
CTACK	RNF41	ivw	2	0.0803577	0.0546801	0.141671	0.922877	NA
CTACK	USP44	ivw	4	0.00510111	0.0310956	0.869695	0.999914	NA
CTACK	OAS1	ivw	13	-0.0202177	0.00896424	0.0241102	0.713464	Sufficient
CTACK	GBAP1	ivw	11	0.00457195	0.013872	0.741716	0.999914	NA
CTACK	CASZ1	ivw	2	-0.0698647	0.0779465	0.370084	0.990795	NA
CTACK	CD101	ivw	15	-0.00214243	0.0114615	0.85172	0.999914	NA
CTACK	RP11-551L14.1	ivw	3	0.00223436	0.053342	0.966589	0.999914	NA
CTACK	RP5-997D24.5	ivw	6	0.0231572	0.0218008	0.288136	0.975551	NA
CTACK	RPAP3	ivw	7	-0.0040463	0.0147139	0.783317	0.999914	NA
CTACK	ZNHIT6	ivw	3	0.0089764	0.0259176	0.729084	0.999914	NA
CTACK	SH3BP5L	ivw	2	0.0320266	0.0484305	0.508426	0.999662	NA
CTACK	SLC35F2	ivw	6	0.0276033	0.027733	0.319579	0.981826	NA
CTACK	NBPF14	ivw	2	-0.0722749	0.0883368	0.413258	0.994221	NA
CTACK	LHPP	ivw	16	0.00954993	0.0103731	0.357236	0.988367	NA
CTACK	MCOLN2	ivw	6	-0.0121869	0.0178087	0.49377	0.998872	NA
CTACK	RP11-672A2.4	ivw	5	0.0114639	0.0201176	0.568784	0.999914	NA
CTACK	TRAV36DV7	ivw	2	0.0193035	0.0773719	0.802982	0.999914	NA
CTACK	SLC22A15	ivw	13	0.0207819	0.0166636	0.212344	0.954546	NA
CTACK	RSU1	ivw	12	-0.00866226	0.0150936	0.566034	0.999914	NA
CTACK	BANF1	ivw	10	0.0403967	0.0147336	0.00611003	0.517399	Sufficient
CTACK	ARID1A	ivw	6	-0.011209	0.0124343	0.367343	0.990435	NA
CTACK	TNNT3	ivw	6	0.00645565	0.0181961	0.722753	0.999914	NA
CTACK	CTD-2531D15.4	ivw	5	-0.00765301	0.0172344	0.657004	0.999914	NA
CTACK	TSTD1	ivw	3	-0.00733602	0.0323526	0.820616	0.999914	NA
CTACK	RP11-981P6.1	ivw	3	0.0175065	0.0290326	0.546512	0.999914	NA
CTACK	SLAMF6	ivw	5	-0.0143039	0.0322593	0.657474	0.999914	NA
CTACK	CTD-2516F10.2	ivw	4	0.0310956	0.0233039	0.182089	0.943543	NA
CTACK	AGAP4	ivw	8	0.000216527	0.028281	0.993891	0.999914	NA
CTACK	PCBD1	ivw	3	0.0666496	0.0421902	0.114166	0.901916	NA
CTACK	INTS3	ivw	2	0.043524	0.0670492	0.516251	0.999914	NA
CTACK	RP11-109L13.1	ivw	5	0.0196298	0.0214331	0.359737	0.988997	NA
CTACK	IKZF5	ivw	2	0.0648098	0.0673457	0.335876	0.984383	NA
CTACK	ZNF124	ivw	5	0.023131	0.0178994	0.196262	0.948031	NA
CTACK	UBQLNL	ivw	11	-0.0153033	0.0142807	0.283897	0.974905	NA
CTACK	WDR37	ivw	5	-0.0282877	0.0418035	0.498608	0.999268	NA
CTACK	CHIT1	ivw	4	0.00502723	0.063002	0.9364	0.999914	NA
CTACK	PRR5L	ivw	5	-0.0188944	0.0242253	0.435424	0.996135	NA
CTACK	S100A11	ivw	3	0.0209835	0.0458216	0.646997	0.999914	NA
CTACK	PGAP2	ivw	3	-0.0650862	0.0545494	0.232806	0.962732	NA
CTACK	ALDH3B1	ivw	3	-0.0273508	0.0302024	0.365157	0.990145	NA
CTACK	UBE3B	ivw	8	-0.00569224	0.0144095	0.692818	0.999914	NA
CTACK	CCDC86	ivw	2	-0.116594	0.0535113	0.0293419	0.738269	Sufficient
CTACK	FFAR4	ivw	2	-0.011386	0.0633757	0.85742	0.999914	NA
CTACK	BTG2	ivw	4	-0.0201152	0.0173762	0.247016	0.966161	NA
CTACK	CLCN6	ivw	5	-0.00441173	0.0268511	0.869492	0.999914	NA
CTACK	BCL10	ivw	5	0.0553897	0.020596	0.00715923	0.537182	Sufficient
CTACK	PCNXL2	ivw	2	-0.0926981	0.0836259	0.267652	0.971334	NA
CTACK	TMEM51	ivw	12	-0.0172154	0.0106299	0.105334	0.892275	NA
CTACK	HAL	ivw	7	-0.0163482	0.018379	0.37373	0.991278	NA
CTACK	NAP1L4	ivw	3	-0.0145668	0.0227811	0.522545	0.999914	NA
CTACK	RP11-705C15.3	ivw	3	0.0272192	0.0681178	0.689459	0.999914	NA
CTACK	RP11-392P7.6	ivw	2	0.0526211	0.0546876	0.335943	0.984391	NA
CTACK	GALE	ivw	2	0.0337627	0.0611798	0.581045	0.999914	NA
CTACK	APPL2	ivw	11	-0.0257361	0.0208895	0.217945	0.956755	NA
CTACK	RP11-34F20.5	ivw	4	0.00166284	0.0270918	0.951058	0.999914	NA
CTACK	GSTO1	ivw	6	0.00252005	0.015335	0.869468	0.999914	NA
CTACK	TIGD3	ivw	2	0.00718471	0.0500346	0.88582	0.999914	NA
CTACK	NSL1	ivw	3	0.00399956	0.0303066	0.895008	0.999914	NA
CTACK	METTL18	ivw	7	0.00937512	0.0161738	0.562151	0.999914	NA
CTACK	RP11-644F5.10	ivw	15	0.00675153	0.00891077	0.448641	0.996948	NA
CTACK	KLRC1	ivw	8	0.00526065	0.0158501	0.739965	0.999914	NA
CTACK	MYO16	ivw	6	0.00742942	0.0172621	0.666913	0.999914	NA
CTACK	ADORA3	ivw	4	-0.0170262	0.018475	0.356747	0.988236	NA
CTACK	ZNF362	ivw	4	-0.018477	0.019752	0.349556	0.987121	NA
CTACK	CPM	ivw	2	-0.0163734	0.0484332	0.735318	0.999914	NA
CTACK	MTX1P1	ivw	2	0.076784	0.0429234	0.0736376	0.85407	NA
CTACK	RNASE3	ivw	7	-0.00329542	0.0163917	0.840665	0.999914	NA
CTACK	RP11-324O2.3	ivw	2	-0.0859945	0.0476017	0.0708334	0.849753	NA
CTACK	AACS	ivw	5	0.00597229	0.0317732	0.850903	0.999914	NA
CTACK	TSPAN14	ivw	5	0.0363139	0.0239504	0.129466	0.914336	NA
CTACK	GTF2F2	ivw	9	0.00615805	0.0119518	0.606384	0.999914	NA
CTACK	PDE6H	ivw	2	-0.00028576	0.0268185	0.991498	0.999914	NA
CTACK	LINC00402	ivw	5	-0.0111642	0.0254883	0.661378	0.999914	NA
CTACK	TRAV8-4	ivw	2	0.0915538	0.0466794	0.0498405	0.806963	Sufficient
CTACK	DPF2	ivw	4	-0.020738	0.0266712	0.436838	0.996135	NA
CTACK	C11orf89	ivw	2	-0.0355447	0.0528456	0.501192	0.99954	NA
CTACK	ST7L	ivw	10	0.00848013	0.0175001	0.627978	0.999914	NA
CTACK	ITM2B	ivw	3	-0.0191892	0.0260931	0.462087	0.998396	NA
CTACK	TNFSF4	ivw	5	0.00561738	0.0166509	0.735844	0.999914	NA
CTACK	RP11-119D9.1	ivw	3	0.0324915	0.0416315	0.435124	0.996135	NA
CTACK	MMAB	ivw	3	-0.0243602	0.0614362	0.691727	0.999914	NA
CTACK	AC004824.2	ivw	7	0.0159279	0.0164308	0.332349	0.983937	NA
CTACK	RP11-685N10.1	ivw	6	0.00988599	0.018486	0.592801	0.999914	NA
CTACK	BTG1	ivw	3	0.0766781	0.0508942	0.131909	0.916327	NA
CTACK	DNM1L	ivw	3	0.00702606	0.0403449	0.861748	0.999914	NA
CTACK	IFI44	ivw	2	0.0331886	0.0566637	0.558069	0.999914	NA
CTACK	RIC3	ivw	6	0.0573701	0.0320517	0.0734658	0.85407	NA
CTACK	UBL3	ivw	5	-0.00306526	0.0380379	0.935772	0.999914	NA
CTACK	PTGFR	ivw	3	0.000939594	0.0801549	0.990647	0.999914	NA
CTACK	FCGR2C	ivw	9	-0.0123327	0.0208373	0.553948	0.999914	NA
CTACK	KL	ivw	7	0.025496	0.0251685	0.311054	0.980401	NA
CTACK	ARHGAP12	ivw	4	0.0202783	0.0214732	0.34499	0.98591	NA
CTACK	RP11-383B4.4	ivw	3	0.0237206	0.0293202	0.418505	0.994772	NA
CTACK	PTDSS2	ivw	4	0.0567226	0.0621981	0.361786	0.989869	NA
CTACK	TRIM6	ivw	13	-0.00267218	0.0226994	0.906289	0.999914	NA
CTACK	RNY3P8	ivw	4	0.0429962	0.0336063	0.200754	0.949901	NA
CTACK	CHPT1	ivw	11	-0.00806333	0.00876772	0.35775	0.988441	NA
CTACK	RPS4XP16	ivw	2	0.0723078	0.0840606	0.389686	0.992691	NA
CTACK	ACOT11	ivw	2	-0.0387003	0.038662	0.316831	0.981207	NA
CTACK	RASSF7	ivw	3	-0.0236973	0.0510903	0.642768	0.999914	NA
CTACK	MARCH5	ivw	2	0.0501795	0.0411232	0.22238	0.95906	NA
CTACK	RP11-142C4.6	ivw	2	-0.0310038	0.0359311	0.388211	0.992457	NA
CTACK	S100A9	ivw	3	0.0345934	0.0232248	0.136355	0.918824	NA
CTACK	SUPV3L1	ivw	10	0.0139347	0.0167237	0.404712	0.993574	NA
CTACK	SF3B2	ivw	4	-0.00883905	0.0239275	0.711822	0.999914	NA
CTACK	GOLGA7B	ivw	2	-0.0248555	0.037175	0.503745	0.999662	NA
CTACK	MBD6	ivw	2	-0.0852202	0.0683359	0.212369	0.954557	NA
CTACK	WNT11	ivw	2	-0.0068717	0.0325255	0.832676	0.999914	NA
CTACK	AKR1CL1	ivw	3	0.032343	0.0395835	0.41388	0.994221	NA
CTACK	PYROXD2	ivw	4	-0.0163301	0.0294697	0.579489	0.999914	NA
CTACK	TSPAN31	ivw	5	-0.0185658	0.0130245	0.154028	0.929403	NA
CTACK	ALOX5AP	ivw	13	0.00181019	0.0152075	0.90525	0.999914	NA
CTACK	ACAD8	ivw	6	-0.00578485	0.0207985	0.780907	0.999914	NA
CTACK	SSX2IP	ivw	2	0.00208043	0.0334117	0.950351	0.999914	NA
CTACK	TMEM119	ivw	8	-0.00648533	0.0175513	0.71175	0.999914	NA
CTACK	RUNX3	ivw	2	-0.0545467	0.0508873	0.28376	0.974905	NA
CTACK	SPON1	ivw	9	0.0085407	0.0181495	0.637944	0.999914	NA
CTACK	ZNF697	ivw	3	0.0132394	0.0239438	0.580307	0.999914	NA
CTACK	TMEM179B	ivw	2	0.00428584	0.0498334	0.931464	0.999914	NA
CTACK	C1orf194	ivw	2	0.0191727	0.0387029	0.620331	0.999914	NA
CTACK	SETD8	ivw	6	0.00802738	0.020202	0.691105	0.999914	NA
CTACK	SVIP	ivw	2	0.0655694	0.0429084	0.126481	0.91163	NA
CTACK	RP11-486O12.2	ivw	4	-0.0266002	0.0250081	0.28748	0.975398	NA
CTACK	KIAA1107	ivw	2	-0.0112978	0.0606412	0.852205	0.999914	NA
CTACK	VWA5A	ivw	10	-0.00995171	0.0204443	0.626419	0.999914	NA
CTACK	UNG	ivw	10	-0.0281997	0.0133182	0.0342277	0.75813	Sufficient
CTACK	SUSD4	ivw	5	-0.0135425	0.0239068	0.571073	0.999914	NA
CTACK	MADD	ivw	5	0.0152588	0.0124137	0.219	0.95708	NA
CTACK	ANGEL2	ivw	2	0.0289542	0.0340403	0.394999	0.99276	NA
CTACK	ATP1B1	ivw	13	0.0149078	0.011842	0.20807	0.952653	NA
CTACK	CELSR2	ivw	3	0.0221237	0.0276218	0.423161	0.995419	NA
CTACK	CD27	ivw	4	-0.0595439	0.0495325	0.229318	0.961737	NA
CTACK	TGM1	ivw	2	-0.0648597	0.0428023	0.129688	0.914637	NA
CTACK	CSF3R	ivw	2	0.0915239	0.0889481	0.303499	0.978988	NA
CTACK	FXYD2	ivw	3	0.0441877	0.0642007	0.49128	0.998681	NA
CTACK	DHRS1	ivw	14	0.0221377	0.00888958	0.0127635	0.622467	Sufficient
CTACK	TIPRL	ivw	2	-0.0085678	0.0451679	0.849554	0.999914	NA
CTACK	ST3GAL4	ivw	3	-0.000448009	0.0492379	0.99274	0.999914	NA
CTACK	CDK2AP2	ivw	2	0.0176985	0.0626148	0.77744	0.999914	NA
CTACK	CCND2	ivw	2	0.0782638	0.0562705	0.164271	0.935002	NA
CTACK	RP4-798A10.2	ivw	4	0.00883173	0.0215399	0.681793	0.999914	NA
CTACK	CTSW	ivw	18	0.0104674	0.00809937	0.196226	0.948031	NA
CTACK	RP1-228P16.1	ivw	6	0.0120315	0.0264182	0.648805	0.999914	NA
CTACK	SAP18	ivw	2	-0.0930349	0.0605445	0.124382	0.91075	NA
CTACK	OR2W3	ivw	6	-0.00305461	0.0168292	0.85597	0.999914	NA
CTACK	SRGAP2	ivw	2	0.0153516	0.0447243	0.731411	0.999914	NA
CTACK	HTR3A	ivw	2	0.0137727	0.0517791	0.790247	0.999914	NA
CTACK	GTF2H1	ivw	6	0.0130409	0.0198602	0.511416	0.999662	NA
CTACK	RYR2	ivw	2	0.0230303	0.0284199	0.417736	0.994761	NA
CTACK	SMG5	ivw	19	-0.00195833	0.00901315	0.827994	0.999914	NA
CTACK	ITPR2	ivw	4	0.00350554	0.0198254	0.859649	0.999914	NA
CTACK	SLC22A18	ivw	5	0.0206342	0.020643	0.317515	0.981338	NA
CTACK	RP11-226L15.5	ivw	2	-0.0399134	0.0393115	0.309959	0.98028	NA
CTACK	TNFRSF25	ivw	2	-0.00133339	0.0600885	0.982296	0.999914	NA
CTACK	MEGF6	ivw	3	-0.0128189	0.0449014	0.77527	0.999914	NA
CTACK	RP11-434C1.1	ivw	8	-0.0135695	0.0188025	0.47049	0.998544	NA
CTACK	TRMT112	ivw	4	-0.000155938	0.0166984	0.992549	0.999914	NA
CTACK	COL4A1	ivw	2	0.0637894	0.0334467	0.0564955	0.822884	NA
CTACK	RP11-423G4.9	ivw	2	0.171317	0.183296	0.34997	0.987157	NA
CTACK	RNLS	ivw	3	0.0566325	0.0354446	0.110093	0.897851	NA
CTACK	TBC1D12	ivw	2	0.0131536	0.0418161	0.753097	0.999914	NA
CTACK	ERGIC2	ivw	2	0.0875553	0.0398348	0.0279519	0.731016	Sufficient
CTACK	FCRL3	ivw	13	0.0144061	0.0113662	0.204996	0.951405	NA
CTACK	SCP2	ivw	15	-0.00289648	0.00957176	0.762189	0.999914	NA
CTACK	METTL21B	ivw	22	0.00446049	0.00812418	0.582979	0.999914	NA
CTACK	PLBD2	ivw	2	-0.0282086	0.0481182	0.557718	0.999914	NA
CTACK	DENR	ivw	3	0.0135999	0.0372033	0.714696	0.999914	NA
CTACK	RBM23	ivw	6	0.0029742	0.0117558	0.80027	0.999914	NA
CTACK	HPS6	ivw	3	-0.0269736	0.028606	0.345714	0.986165	NA
CTACK	TRAV27	ivw	2	0.00947659	0.0559407	0.865479	0.999914	NA
CTACK	C11orf35	ivw	8	0.0026114	0.0250688	0.917035	0.999914	NA
CTACK	GPR19	ivw	5	0.00305564	0.0164345	0.8525	0.999914	NA
CTACK	EMG1	ivw	2	-0.027399	0.0689039	0.690895	0.999914	NA
CTACK	NUAK1	ivw	5	-0.00337694	0.0260491	0.896853	0.999914	NA
CTACK	USP12-AS2	ivw	3	-0.0978403	0.0679234	0.14974	0.926407	NA
CTACK	TMEM258	ivw	4	-0.0251522	0.0207105	0.224569	0.959605	NA
CTACK	CUBN	ivw	12	-0.0193028	0.0142711	0.176189	0.941676	NA
CTACK	GS1-410F4.3	ivw	2	-0.0184512	0.0250165	0.460781	0.998204	NA
CTACK	KCNMB4	ivw	7	-0.00253565	0.0212292	0.904925	0.999914	NA
CTACK	GYLTL1B	ivw	2	0.125912	0.0693464	0.0694178	0.846058	NA
CTACK	TPRG1L	ivw	2	-0.0382043	0.0383597	0.319275	0.981826	NA
CTACK	SLC18A2	ivw	3	0.00294746	0.0454271	0.948267	0.999914	NA
CTACK	CD84	ivw	4	0.016442	0.0241231	0.4955	0.999004	NA
CTACK	VIM-AS1	ivw	2	-0.0236335	0.0453759	0.60248	0.999914	NA
CTACK	GALNT4	ivw	9	0.0128278	0.0114582	0.262916	0.970334	NA
CTACK	VPS26B	ivw	2	0.0832922	0.0640172	0.193227	0.947342	NA
CTACK	LPAR5	ivw	6	-0.000312349	0.0187525	0.986711	0.999914	NA
CTACK	VPS26A	ivw	2	0.00703514	0.0930035	0.939702	0.999914	NA
CTACK	PRMT6	ivw	17	0.0225876	0.0102545	0.0276167	0.729616	Sufficient
CTACK	FBXL15	ivw	2	0.137233	0.0749671	0.0671628	0.841951	NA
CTACK	NFRKB	ivw	6	0.00768082	0.0328759	0.815272	0.999914	NA
CTACK	RGS18	ivw	3	0.00534309	0.0593419	0.928256	0.999914	NA
CTACK	GPR153	ivw	2	-0.0366437	0.0623279	0.556587	0.999914	NA
CTACK	GOLGA3	ivw	2	0.0158169	0.049422	0.74894	0.999914	NA
CTACK	FUCA1	ivw	12	0.0172658	0.0153052	0.259278	0.969623	NA
CTACK	CD1E	ivw	6	0.032064	0.0326925	0.326705	0.982973	NA
CTACK	C10orf68	ivw	3	-0.00556234	0.0525967	0.915777	0.999914	NA
CTACK	CCDC163P	ivw	16	0.0124492	0.0110112	0.258224	0.969326	NA
CTACK	IL10RA	ivw	3	0.00767117	0.0388637	0.843525	0.999914	NA
CTACK	GDAP2	ivw	4	0.0257858	0.0382906	0.500678	0.999466	NA
CTACK	AMY2B	ivw	6	-0.00800515	0.0201058	0.690519	0.999914	NA
CTACK	UEVLD	ivw	2	-0.0187397	0.0476958	0.694392	0.999914	NA
CTACK	CDC16	ivw	15	0.00744173	0.00943824	0.430424	0.996135	NA
CTACK	XRRA1	ivw	17	-0.01546	0.0126333	0.221045	0.958281	NA
CTACK	CD1D	ivw	2	0.0100707	0.0770211	0.895971	0.999914	NA
CTACK	SERGEF	ivw	2	-0.00121187	0.0360025	0.973148	0.999914	NA
CTACK	MKNK1	ivw	7	0.00141426	0.0224408	0.949749	0.999914	NA
CTACK	UROD	ivw	9	-0.00454904	0.0159285	0.775191	0.999914	NA
CTACK	COG6	ivw	10	-0.0106543	0.0152547	0.484909	0.998544	NA
CTACK	ATE1	ivw	2	0.104159	0.067229	0.121307	0.908308	NA
CTACK	CAPRIN2	ivw	7	0.0453731	0.023145	0.0499509	0.807212	Sufficient
CTACK	LINC00200	ivw	2	-0.0173823	0.094231	0.853649	0.999914	NA
CTACK	SLC25A44	ivw	3	-0.0295322	0.0520458	0.570424	0.999914	NA
CTACK	MAD2L2	ivw	4	-0.064236	0.0232955	0.00582558	0.510274	Sufficient
CTACK	PAK1	ivw	5	-0.0222763	0.019634	0.256554	0.968969	NA
CTACK	CDC42SE1	ivw	18	0.00184004	0.01469	0.900319	0.999914	NA
CTACK	FAIM2	ivw	2	-0.0017169	0.042885	0.968065	0.999914	NA
CTACK	SELPLG	ivw	4	-0.0232973	0.0322901	0.470602	0.998544	NA
CTACK	IGHMBP2	ivw	15	0.00551893	0.00864933	0.523424	0.999914	NA
CTACK	C14orf119	ivw	2	0.0274611	0.0878328	0.754545	0.999914	NA
CTACK	SNORD83	ivw	2	-0.0133055	0.0353882	0.706926	0.999914	NA
CTACK	SLC27A3	ivw	2	-0.0624934	0.0437008	0.15271	0.928238	NA
CTACK	ADSS	ivw	10	0.0166681	0.0130387	0.201126	0.949901	NA
CTACK	METTL25	ivw	4	0.0533435	0.027603	0.0532947	0.816613	NA
CTACK	METTL13	ivw	13	0.0210324	0.0120568	0.081083	0.862226	NA
CTACK	CD1A	ivw	8	-0.000490138	0.0130724	0.970091	0.999914	NA
CTACK	AC068580.6	ivw	2	0.00295206	0.0594703	0.96041	0.999914	NA
CTACK	ADO	ivw	2	0.0175288	0.0271787	0.518961	0.999914	NA
CTACK	TAF1D	ivw	6	-0.0130756	0.0272404	0.631222	0.999914	NA
CTACK	RP11-531H8.2	ivw	9	0.0384203	0.0182898	0.0356724	0.764439	Sufficient
CTACK	KIAA1324	ivw	19	0.0124135	0.00975394	0.203137	0.950445	NA
CTACK	RP11-248C1.2	ivw	2	0.0314829	0.0200547	0.116449	0.904483	NA
CTACK	MRPL42	ivw	5	0.0249991	0.0189453	0.186989	0.945879	NA
CTACK	PINK1	ivw	2	-0.0172727	0.0237431	0.466929	0.998544	NA
CTACK	NTNG1	ivw	2	0.00634167	0.0168348	0.706396	0.999914	NA
CTACK	APAF1	ivw	3	-0.0358506	0.0237448	0.131087	0.915641	NA
CTACK	C12orf39	ivw	5	0.00400661	0.0214649	0.851928	0.999914	NA
CTACK	RP11-728F11.1	ivw	2	0.112511	0.0425725	0.00822195	0.556605	Sufficient
CTACK	RP11-18I14.7	ivw	7	-0.0260015	0.0185774	0.161624	0.933567	NA
CTACK	FNBP4	ivw	2	-0.0389843	0.0412507	0.344629	0.985732	NA
CTACK	ACY3	ivw	3	0.01745	0.0484898	0.718944	0.999914	NA
CTACK	MUL1	ivw	4	0.0120224	0.012009	0.31677	0.981194	NA
CTACK	RP11-122G18.5	ivw	5	-0.0531592	0.0291196	0.0679184	0.843823	NA
CTACK	AC108448.2	ivw	3	-0.0569391	0.0460101	0.215889	0.955995	NA
CTACK	C10orf105	ivw	5	0.0148303	0.0221636	0.503412	0.999662	NA
CTACK	METTL17	ivw	3	0.0232145	0.0193977	0.231399	0.962417	NA
CTACK	TMTC4	ivw	5	-0.0224222	0.0238153	0.346445	0.986322	NA
CTACK	CKAP4	ivw	2	-0.0228722	0.033409	0.493589	0.998872	NA
CTACK	FHL3	ivw	16	-0.000682243	0.00834965	0.934878	0.999914	NA
CTACK	KPNA3	ivw	5	-0.0109332	0.0343819	0.75049	0.999914	NA
CTACK	ACACB	ivw	14	0.00535474	0.0122563	0.662187	0.999914	NA
CTACK	FGFR2	ivw	2	-0.00577363	0.0421952	0.891164	0.999914	NA
CTACK	RP11-439E19.10	ivw	2	-0.00722674	0.0440647	0.869729	0.999914	NA
CTACK	STT3A	ivw	2	-0.00768773	0.0403397	0.848859	0.999914	NA
CTACK	STAT2	ivw	2	0.0167421	0.023094	0.46848	0.998544	NA
CTACK	RXFP2	ivw	2	0.00019898	0.0414014	0.996165	0.999914	NA
CTACK	SF3A3	ivw	9	-0.00896013	0.0210016	0.669641	0.999914	NA
CTACK	ULK1	ivw	2	-0.0470611	0.0894235	0.598699	0.999914	NA
CTACK	FAM76B	ivw	8	-0.00963844	0.0173937	0.579488	0.999914	NA
CTACK	FIBP	ivw	3	-0.0420757	0.0410618	0.305508	0.979461	NA
CTACK	B3GALNT2	ivw	11	-0.00527535	0.0159206	0.740377	0.999914	NA
CTACK	UCP3	ivw	2	0.0475716	0.0360795	0.18733	0.946122	NA
CTACK	TPCN2	ivw	13	0.0038419	0.0152285	0.800821	0.999914	NA
CTACK	TMEM132D	ivw	2	-0.0252125	0.0581054	0.664354	0.999914	NA
CTACK	SMIM1	ivw	8	0.0177566	0.0110811	0.109063	0.896544	NA
CTACK	FGGY	ivw	9	0.0143965	0.0205306	0.483166	0.998544	NA
CTACK	KLRF1	ivw	2	-0.0189602	0.170256	0.911329	0.999914	NA
CTACK	CISD1	ivw	15	-0.0169445	0.0097017	0.0807155	0.861621	NA
CTACK	B3GAT1	ivw	6	0.0038576	0.0166364	0.816633	0.999914	NA
CTACK	DSCAML1	ivw	2	0.0486991	0.0449435	0.278558	0.9736	NA
CTACK	HSD17B7P2	ivw	6	0.00238316	0.0193457	0.901958	0.999914	NA
CTACK	SPRY2	ivw	2	-0.0612754	0.0434742	0.158698	0.931593	NA
CTACK	TMEM41B	ivw	10	0.0138174	0.0151436	0.361543	0.989849	NA
CTACK	SH3GLB1	ivw	3	-0.0535409	0.0462007	0.246507	0.96585	NA
CTACK	KIAA2013	ivw	6	0.00393172	0.0172976	0.820192	0.999914	NA
CTACK	DFFB	ivw	2	-0.0410747	0.0883036	0.641822	0.999914	NA
CTACK	NAALADL1	ivw	4	0.0203275	0.0294486	0.490025	0.998654	NA
CTACK	SNX27	ivw	2	-0.0385251	0.0375511	0.30492	0.979457	NA
CTACK	BRI3BP	ivw	2	0.0919184	0.0641373	0.151815	0.927903	NA
CTACK	SBF2	ivw	2	0.049365	0.0490303	0.314018	0.980665	NA
CTACK	RP13-977J11.2	ivw	5	-0.0373834	0.0243948	0.125416	0.911029	NA
CTACK	LRCH1	ivw	2	-0.0125249	0.0583175	0.829946	0.999914	NA
CTACK	LRCOL1	ivw	2	-0.0718418	0.0944012	0.446642	0.996597	NA
CTACK	LY9	ivw	2	0.00143458	0.0278778	0.958959	0.999914	NA
CTACK	ANKRD22	ivw	2	-0.079109	0.0482442	0.101055	0.886838	NA
CTACK	MAB21L3	ivw	2	-0.00617576	0.040123	0.877672	0.999914	NA
CTACK	RP11-705C15.2	ivw	3	-0.0450102	0.0550377	0.413467	0.994221	NA
CTACK	ZYG11B	ivw	11	0.00127519	0.0118403	0.914234	0.999914	NA
CTACK	ADAM8	ivw	3	-0.0133569	0.0376066	0.722458	0.999914	NA
CTACK	RP11-923I11.1	ivw	3	0.0716281	0.0510887	0.160905	0.933021	NA
CTACK	SFTPD	ivw	6	-0.0426937	0.0249561	0.0871266	0.869869	NA
CTACK	ZNF37A	ivw	2	-0.0347179	0.0530157	0.512557	0.999662	NA
CTACK	OAS2	ivw	2	0.0476647	0.0576622	0.408453	0.994114	NA
CTACK	NAP1L1	ivw	2	-0.0591658	0.05324	0.266437	0.970925	NA
CTACK	RP11-291B21.2	ivw	4	0.0361789	0.0365001	0.321588	0.981931	NA
CTACK	BET1L	ivw	3	0.0689647	0.0182824	0.000161823	0.134479	Sufficient
CTACK	RP11-75L1.1	ivw	2	0.0568898	0.0839972	0.498227	0.999236	NA
CTACK	FAM20B	ivw	3	-0.0380299	0.0362545	0.294192	0.977088	NA
CTACK	TRIM11	ivw	2	-0.0397955	0.0678883	0.557747	0.999914	NA
CTACK	BMS1	ivw	2	-0.077289	0.0752684	0.304493	0.979394	NA
CTACK	TRAV8-2	ivw	3	0.0355892	0.0713044	0.617697	0.999914	NA
CTACK	LRRC8D	ivw	4	0.00598363	0.0213637	0.779413	0.999914	NA
CTACK	ANAPC15	ivw	2	0.0234961	0.0728598	0.747086	0.999914	NA
CTACK	PHC2	ivw	2	0.0380664	0.0366599	0.299099	0.978644	NA
CTACK	TMEM5	ivw	2	0.0724311	0.0356292	0.0420608	0.785128	Sufficient
CTACK	RTCA	ivw	7	-0.00247697	0.0193656	0.898224	0.999914	NA
CTACK	GNS	ivw	3	-0.0231463	0.0410748	0.573083	0.999914	NA
CTACK	IL10	ivw	2	-0.0156975	0.0440929	0.721834	0.999914	NA
CTACK	ZDHHC16	ivw	2	-0.146096	0.0751048	0.0517468	0.811778	NA
CTACK	GLB1L2	ivw	3	-0.0592084	0.0422636	0.161235	0.933386	NA
CTACK	TBX19	ivw	3	-0.0110055	0.0281348	0.695671	0.999914	NA
CTACK	MSTO1	ivw	2	0.0199953	0.0374221	0.593122	0.999914	NA
CTACK	C12orf43	ivw	5	0.00129461	0.0187566	0.944973	0.999914	NA
CTACK	LRMP	ivw	2	-0.0434988	0.0404266	0.28193	0.974309	NA
CTACK	UBXN11	ivw	3	-0.0332465	0.0429136	0.438498	0.996135	NA
CTACK	PUSL1	ivw	2	-0.0457262	0.0631279	0.468856	0.998544	NA
CTACK	LIN7A	ivw	4	0.0463078	0.0352342	0.18875	0.946224	NA
CTACK	RFC3	ivw	2	0.0208097	0.077877	0.789306	0.999914	NA
CTACK	VSIG10	ivw	8	0.0129285	0.013944	0.353837	0.98775	NA
CTACK	HHLA3	ivw	4	0.0240363	0.0203579	0.237727	0.963401	NA
CTACK	PTPLA	ivw	4	0.0816937	0.03909	0.0366279	0.766068	Sufficient
CTACK	DDX20	ivw	3	-0.0315539	0.0365503	0.387972	0.992457	NA
CTACK	RP3-395M20.2	ivw	2	-0.0843466	0.0555696	0.129051	0.914102	NA
CTACK	MEAF6	ivw	8	-0.00341548	0.0079436	0.66722	0.999914	NA
CTACK	HMGN2	ivw	2	-0.0648878	0.0417878	0.120473	0.907158	NA
CTACK	PTPN22	ivw	3	0.00766082	0.0538149	0.8868	0.999914	NA
CTACK	RP11-552M11.8	ivw	3	-0.0456516	0.0278243	0.100858	0.886838	NA
CTACK	SYTL2	ivw	15	0.00916615	0.0138874	0.509234	0.999662	NA
CTACK	C1orf226	ivw	2	-0.0363373	0.0474196	0.443502	0.996223	NA
CTACK	PRRG4	ivw	5	0.0138726	0.0210578	0.510032	0.999662	NA
CTACK	TUBGCP2	ivw	4	0.0220399	0.0217252	0.310351	0.980308	NA
CTACK	LAX1	ivw	8	0.00737056	0.0149571	0.622169	0.999914	NA
CTACK	NBPF1	ivw	6	-0.00606209	0.0245781	0.805183	0.999914	NA
CTACK	DENND4B	ivw	4	-0.000492235	0.0188721	0.979191	0.999914	NA
CTACK	ETS1	ivw	2	0.113975	0.0708353	0.107613	0.895077	NA
CTACK	CNR2	ivw	2	0.0239015	0.0629305	0.704088	0.999914	NA
CTACK	CLEC7A	ivw	11	-0.00906258	0.0144542	0.530669	0.999914	NA
CTACK	TPP2	ivw	8	0.0026831	0.0162933	0.8692	0.999914	NA
CTACK	RCBTB1	ivw	14	-0.0245537	0.0120938	0.0423289	0.785869	Sufficient
CTACK	ACAT1	ivw	5	-0.00236366	0.0196688	0.904346	0.999914	NA
CTACK	CCDC84	ivw	2	-0.0363449	0.0859296	0.672323	0.999914	NA
CTACK	ADRB1	ivw	2	0.00415808	0.0347462	0.904745	0.999914	NA
CTACK	MDS2	ivw	3	-0.103483	0.0639101	0.105404	0.89231	NA
CTACK	XPNPEP1	ivw	10	0.00269597	0.0187513	0.885678	0.999914	NA
CTACK	UNC119B	ivw	4	0.0240521	0.033253	0.469492	0.998544	NA
CTACK	TPP1	ivw	7	-0.0324375	0.0149583	0.030118	0.741707	Sufficient
CTACK	TAPBPL	ivw	15	0.0110756	0.00979557	0.258191	0.969326	NA
CTACK	ITPKB-IT1	ivw	5	-0.0583848	0.0343971	0.0896256	0.873819	NA
CTACK	TMEM135	ivw	2	0.043669	0.0649978	0.501676	0.999568	NA
CTACK	EI24	ivw	3	-0.0484571	0.0568687	0.394166	0.992703	NA
CTACK	SLC37A4	ivw	3	-0.011813	0.0327417	0.718254	0.999914	NA
CTACK	OXA1L	ivw	3	-0.0462699	0.109414	0.672377	0.999914	NA
CTACK	MICALCL	ivw	6	-0.0102328	0.0166718	0.539361	0.999914	NA
CTACK	WDR11	ivw	16	0.00837594	0.0112708	0.457388	0.99792	NA
CTACK	ABCD3	ivw	4	-0.0238408	0.0246915	0.334271	0.984376	NA
CTACK	CTBS	ivw	7	0.0359174	0.0212875	0.0915545	0.876856	NA
CTACK	ACVRL1	ivw	4	-0.00414612	0.0195918	0.832399	0.999914	NA
CTACK	PSPC1	ivw	2	-0.101753	0.0728379	0.162422	0.93384	NA
CTACK	RP11-370I10.4	ivw	8	0.00926516	0.0140576	0.509841	0.999662	NA
CTACK	ANXA11	ivw	6	0.0300524	0.0170277	0.0775786	0.857703	NA
CTACK	EEF1DP3	ivw	3	0.0121195	0.0247211	0.623959	0.999914	NA
CTACK	METTL7B	ivw	2	-0.0415245	0.0338063	0.219331	0.95711	NA
CTACK	PINK1-AS	ivw	2	-0.0344523	0.0357005	0.334526	0.984376	NA
CTACK	LRRC27	ivw	5	-0.0198313	0.028055	0.479645	0.998544	NA
CTACK	CORO1B	ivw	2	0.0499355	0.126762	0.693631	0.999914	NA
CTACK	HAUS4	ivw	15	0.0044287	0.0100992	0.661008	0.999914	NA
CTACK	AP006621.1	ivw	13	-0.0249873	0.016809	0.137137	0.919449	NA
CTACK	CRTAM	ivw	4	0.0257412	0.0234265	0.271851	0.972307	NA
CTACK	EIF2B1	ivw	8	0.00696209	0.0136458	0.609911	0.999914	NA
CTACK	KIAA1522	ivw	2	-0.028001	0.0234052	0.231558	0.962481	NA
CTACK	RP11-429G19.2	ivw	2	-0.00169139	0.0643849	0.979042	0.999914	NA
CTACK	CHST11	ivw	4	-0.0196595	0.0479336	0.681703	0.999914	NA
CTACK	CLEC12A	ivw	23	0.00353605	0.00620173	0.568561	0.999914	NA
CTACK	LRP10	ivw	3	0.0140508	0.0358151	0.694826	0.999914	NA
CTACK	DLEU1	ivw	9	-0.00896014	0.0305892	0.769585	0.999914	NA
CTACK	AE000661.37	ivw	3	0.0328751	0.0342554	0.337204	0.984772	NA
CTACK	SLITRK5	ivw	3	0.0106173	0.0492263	0.829234	0.999914	NA
CTACK	ANK3	ivw	13	0.0129606	0.014717	0.378504	0.991933	NA
CTACK	C1orf134	ivw	4	-0.0196408	0.0333445	0.555844	0.999914	NA
CTACK	SEC61A2	ivw	7	-0.00251417	0.0242237	0.917336	0.999914	NA
CTACK	TMEM218	ivw	6	0.00299993	0.0202042	0.881964	0.999914	NA
CTACK	LDLRAD3	ivw	3	-0.0405655	0.0528905	0.443099	0.996135	NA
CTACK	SNRNP40	ivw	3	0.00451616	0.0417459	0.913851	0.999914	NA
CTACK	CCNB1IP1	ivw	4	-0.0259503	0.0203449	0.202125	0.950015	NA
CTACK	MUC1	ivw	5	0.00920352	0.0231063	0.6904	0.999914	NA
CTACK	MTRF1	ivw	3	0.0346023	0.0341504	0.31095	0.980401	NA
CTACK	RP11-541N10.3	ivw	2	0.0831145	0.0443129	0.0607067	0.830834	NA
CTACK	FAM160A2	ivw	8	-0.0140481	0.0167323	0.401146	0.993199	NA
CTACK	RP1-127C7.6	ivw	2	-0.00527249	0.0659791	0.936308	0.999914	NA
CTACK	NDUFS2	ivw	3	0.0775294	0.0329287	0.0185495	0.675894	Sufficient
CTACK	EP400NL	ivw	3	0.0123475	0.025126	0.623127	0.999914	NA
CTACK	TRAV26-2	ivw	5	-0.0122056	0.0255181	0.632428	0.999914	NA
CTACK	LAMC1	ivw	14	-0.00360446	0.0112265	0.748159	0.999914	NA
CTACK	ARFGAP2	ivw	3	0.039988	0.0313247	0.201756	0.949931	NA
CTACK	PCSK7	ivw	5	-0.0347501	0.0184295	0.0593521	0.829141	NA
CTACK	BEND5	ivw	2	-0.054156	0.074324	0.466217	0.998544	NA
CTACK	FAM168A	ivw	2	-0.0695666	0.0419939	0.0976027	0.883003	NA
CTACK	SAAL1	ivw	2	0.00838439	0.0292805	0.774612	0.999914	NA
CTACK	RNASEH2B	ivw	10	0.0277904	0.0182836	0.12852	0.913437	NA
CTACK	NDUFC2	ivw	4	0.0264156	0.0288859	0.360464	0.989128	NA
CTACK	OR52K3P	ivw	10	0.0138015	0.0148399	0.352355	0.987486	NA
CTACK	SLC36A4	ivw	3	0.0253123	0.0253413	0.317863	0.981478	NA
CTACK	FAM109A	ivw	2	0.0518337	0.0577451	0.369383	0.990782	NA
CTACK	Y_RNA	ivw	4	0.0239914	0.0890354	0.787576	0.999914	NA
CTACK	PDSS1	ivw	9	-0.0520314	0.0187201	0.00544535	0.500812	Sufficient
CTACK	AL022344.7	ivw	2	-0.0505939	0.0363507	0.163975	0.934945	NA
CTACK	ZDHHC6	ivw	2	-0.00247923	0.0752923	0.973732	0.999914	NA
CTACK	FOXRED1	ivw	21	0.00249853	0.00832251	0.764014	0.999914	NA
CTACK	RNF141	ivw	4	0.0217923	0.0251797	0.386781	0.992457	NA
CTACK	GLYATL2	ivw	3	0.0122352	0.0269879	0.650291	0.999914	NA
CTACK	TMCO3	ivw	9	-0.00605064	0.0136595	0.657793	0.999914	NA
CTACK	ISCU	ivw	5	0.00818802	0.0277745	0.768144	0.999914	NA
CTACK	SLC7A1	ivw	8	-0.0304496	0.0208622	0.144411	0.924109	NA
CTACK	SLK	ivw	3	0.0227435	0.0304178	0.45464	0.997791	NA
CTACK	GPN2	ivw	2	0.0451085	0.0511946	0.378253	0.99185	NA
CTACK	DAD1	ivw	7	0.0226334	0.0196897	0.25035	0.96738	NA
CTACK	RBM26-AS1	ivw	4	0.00557882	0.0192431	0.771882	0.999914	NA
CTACK	EXT2	ivw	10	-0.00349945	0.0146823	0.811613	0.999914	NA
CTACK	VWCE	ivw	4	-0.0114546	0.030553	0.707729	0.999914	NA
CTACK	SSH1	ivw	2	-0.017553	0.0413475	0.671184	0.999914	NA
CTACK	TRIM68	ivw	3	-0.0507446	0.0385527	0.188094	0.946224	NA
CTACK	RP11-202P11.1	ivw	3	-0.00288745	0.0330286	0.930336	0.999914	NA
CTACK	LRRC32	ivw	2	0.0455325	0.0442977	0.304009	0.979195	NA
CTACK	TAS2R15	ivw	2	-0.0992905	0.0758409	0.190468	0.946825	NA
CTACK	PCNXL3	ivw	3	0.00378096	0.0439791	0.931489	0.999914	NA
CTACK	SLC35C1	ivw	4	0.0250662	0.0227225	0.269964	0.97207	NA
CTACK	JUN	ivw	6	0.0405766	0.0416924	0.330435	0.98365	NA
CTACK	CALCOCO1	ivw	2	0.0168206	0.0679896	0.804599	0.999914	NA
CTACK	P2RX7	ivw	6	-0.0111158	0.0248325	0.65442	0.999914	NA
CTACK	VPS36	ivw	4	-0.00613607	0.0366251	0.866947	0.999914	NA
CTACK	IRS2	ivw	3	0.0660311	0.0537937	0.219639	0.957141	NA
CTACK	RP11-563N6.6	ivw	3	0.00440451	0.0415891	0.915657	0.999914	NA
CTACK	KAZN	ivw	9	0.0159767	0.0149533	0.285322	0.975038	NA
CTACK	STYK1	ivw	3	-0.0521361	0.0451898	0.248617	0.967027	NA
CTACK	DDB2	ivw	3	0.00974204	0.0366841	0.790573	0.999914	NA
CTACK	MPPED2	ivw	2	0.0371328	0.0661139	0.574355	0.999914	NA
CTACK	ANKRD35	ivw	3	-0.0211348	0.0204577	0.301556	0.978689	NA
CTACK	PRDX6	ivw	10	-0.0319241	0.0241528	0.18625	0.945692	NA
CTACK	B4GALNT4	ivw	3	0.0270478	0.0325593	0.406129	0.993967	NA
CTACK	SLC1A7	ivw	9	-0.0160841	0.0185076	0.384818	0.992457	NA
CTACK	AKIP1	ivw	12	-0.0243431	0.0109243	0.0258569	0.721148	Sufficient
CTACK	GPR162	ivw	10	-0.00146639	0.0195815	0.940305	0.999914	NA
CTACK	ZNF25	ivw	9	0.0253842	0.0181815	0.162667	0.934151	NA
CTACK	CTSK	ivw	11	5.1647e-05	0.0108074	0.996187	0.999914	NA
CTACK	FCER1G	ivw	8	0.0355092	0.0231271	0.124688	0.910863	NA
CTACK	DDX11	ivw	26	0.0126076	0.00911859	0.166779	0.936465	NA
CTACK	FAM212B	ivw	4	0.0135841	0.0236439	0.56561	0.999914	NA
CTACK	DSTYK	ivw	13	-0.00390149	0.0127598	0.759784	0.999914	NA
CTACK	PSMB5	ivw	3	-0.0137329	0.0439301	0.754578	0.999914	NA
CTACK	LINC00467	ivw	3	0.0309154	0.0620127	0.618108	0.999914	NA
CTACK	PRIM1	ivw	3	-0.161462	0.0419387	0.000118146	0.114165	Sufficient
CTACK	KLF5	ivw	3	-0.00180404	0.0352885	0.959228	0.999914	NA
CTACK	C12orf45	ivw	3	0.0538891	0.0489023	0.270473	0.972151	NA
CTACK	RP4-803A2.1	ivw	3	0.00897625	0.0544288	0.869009	0.999914	NA
CTACK	SPATA6	ivw	3	0.0190579	0.0399067	0.632962	0.999914	NA
CTACK	CD82	ivw	3	0.0114426	0.0512489	0.823322	0.999914	NA
CTACK	THEMIS2	ivw	5	-0.000807628	0.0211823	0.969586	0.999914	NA
CTACK	CAPN2	ivw	3	0.0531454	0.0540703	0.325659	0.98274	NA
CTACK	IL15RA	ivw	6	0.0010573	0.0177274	0.952441	0.999914	NA
CTACK	RP11-354E11.2	ivw	2	-0.0736104	0.115365	0.523433	0.999914	NA
CTACK	LEMD3	ivw	6	-0.000368427	0.0165631	0.982253	0.999914	NA
CTACK	PRDX3	ivw	2	-0.00292918	0.0345558	0.932447	0.999914	NA
CTACK	C12orf49	ivw	4	0.0222011	0.0421451	0.598348	0.999914	NA
CTACK	TSSC4	ivw	2	-0.110506	0.0794929	0.164486	0.935002	NA
CTACK	ADD3	ivw	3	0.0154072	0.0478736	0.74758	0.999914	NA
CTACK	PSMD13	ivw	2	-0.0844896	0.0536011	0.114965	0.903487	NA
CTACK	DENND2D	ivw	9	0.0101823	0.0228192	0.655439	0.999914	NA
CTACK	HOMEZ	ivw	2	-0.0384102	0.0352817	0.276298	0.973183	NA
CTACK	C11orf21	ivw	6	0.0055509	0.020541	0.78698	0.999914	NA
CTACK	RP11-203M5.6	ivw	2	0.0258725	0.064618	0.688868	0.999914	NA
CTACK	SLC6A13	ivw	2	-0.0284089	0.0873976	0.74514	0.999914	NA
CTACK	CCNA1	ivw	2	0.0243859	0.0315472	0.439525	0.996135	NA
CTACK	HELLS	ivw	5	-0.0175225	0.0241702	0.468474	0.998544	NA
CTACK	AGL	ivw	2	-0.0523573	0.0521904	0.315766	0.981039	NA
CTACK	POP5	ivw	3	0.0493165	0.050643	0.330152	0.98365	NA
CTACK	NENF	ivw	4	0.0270268	0.0258866	0.296464	0.977554	NA
CTACK	PIDD	ivw	3	-0.0416584	0.0303055	0.169252	0.938215	NA
CTACK	PROSER1	ivw	2	0.118763	0.0536457	0.0268402	0.726019	Sufficient
CTACK	WBP1L	ivw	2	-0.0759718	0.0473663	0.108732	0.896377	NA
CTACK	MTIF3	ivw	2	-0.00336411	0.0406766	0.934087	0.999914	NA
CTACK	RP11-59H1.3	ivw	3	-0.0710623	0.0515941	0.168409	0.937159	NA
CTACK	FRAT1	ivw	4	0.00398625	0.0136024	0.769481	0.999914	NA
CTACK	WBP4	ivw	3	0.0218815	0.022662	0.334266	0.984376	NA
CTACK	CDK2AP1	ivw	3	0.0659487	0.0659399	0.317245	0.981304	NA
CTACK	RP11-322M19.2	ivw	5	-0.031192	0.0418958	0.456565	0.997888	NA
CTACK	LRRK2	ivw	11	0.0277775	0.0166513	0.0952786	0.880939	NA
CTACK	OAF	ivw	3	-0.00115599	0.0199586	0.953813	0.999914	NA
CTACK	AP000807.1	ivw	2	-0.00648379	0.0373003	0.862002	0.999914	NA
CTACK	COMTD1	ivw	2	0.014425	0.021819	0.508533	0.999662	NA
CTACK	RP5-1007M22.2	ivw	2	-0.0288704	0.0583584	0.620806	0.999914	NA
CTACK	AKR1C2	ivw	12	0.0133368	0.0133617	0.318215	0.981517	NA
CTACK	KDM5B	ivw	4	-0.0220326	0.0507263	0.664039	0.999914	NA
CTACK	RHOU	ivw	12	0.00917451	0.0166686	0.58204	0.999914	NA
CTACK	MGST3	ivw	19	-0.0120713	0.00993731	0.224464	0.959605	NA
CTACK	CPNE8	ivw	5	0.02673	0.0357541	0.454698	0.997791	NA
CTACK	CASP1	ivw	2	0.0122957	0.0412297	0.765532	0.999914	NA
CTACK	GGACT	ivw	6	0.0500938	0.0385267	0.19352	0.947511	NA
CTACK	RP11-341G23.4	ivw	6	-0.000894325	0.0320058	0.977708	0.999914	NA
CTACK	ATP11A	ivw	2	-0.0649181	0.161267	0.687279	0.999914	NA
CTACK	CALHM2	ivw	6	0.00631283	0.0158148	0.689767	0.999914	NA
CTACK	FAS	ivw	4	0.0228781	0.0200359	0.253514	0.968435	NA
CTACK	CAT	ivw	11	0.000899291	0.0130281	0.944968	0.999914	NA
CTACK	CEP104	ivw	6	-0.0218872	0.0115233	0.0575142	0.82531	NA
CTACK	ASB13	ivw	6	0.00336759	0.0201399	0.867205	0.999914	NA
CTACK	KLHL21	ivw	2	-0.0627083	0.0731133	0.391065	0.992703	NA
CTACK	RP11-5K23.3	ivw	3	0.0412514	0.018326	0.0243869	0.714501	Sufficient
CTACK	CD48	ivw	3	0.00134964	0.0422232	0.9745	0.999914	NA
CTACK	ABI1	ivw	3	-0.0203806	0.0283132	0.471633	0.998544	NA
CTACK	TAS2R14	ivw	5	-0.0174218	0.0293054	0.552184	0.999914	NA
CTACK	ALG10B	ivw	2	-0.0396409	0.12937	0.759288	0.999914	NA
CTACK	PAOX	ivw	6	0.0181816	0.0189234	0.336654	0.984573	NA
CTACK	EMC9	ivw	2	0.0141058	0.0337083	0.675607	0.999914	NA
CTACK	ZNF605	ivw	8	-0.0239035	0.0150098	0.111266	0.898738	NA
CTACK	MRPS35	ivw	2	0.0182733	0.030546	0.549691	0.999914	NA
CTACK	TMEM9B	ivw	5	-0.0404273	0.0181813	0.0261781	0.721855	Sufficient
CTACK	IKBIP	ivw	8	-0.0138752	0.0185847	0.455308	0.99785	NA
CTACK	NBPF12	ivw	3	-0.0443773	0.0404798	0.272956	0.972332	NA
CTACK	TRAV4	ivw	5	0.00254762	0.0144741	0.860285	0.999914	NA
CTACK	RP5-994D16.9	ivw	2	-0.0112936	0.0343904	0.742613	0.999914	NA
CTACK	RIMBP2	ivw	7	-0.0184802	0.0272864	0.498236	0.999236	NA
CTACK	C1QC	ivw	3	0.02411	0.0367278	0.511533	0.999662	NA
CTACK	SDSL	ivw	2	0.0195197	0.0340123	0.566034	0.999914	NA
CTACK	PIGK	ivw	4	0.0132104	0.0258537	0.609372	0.999914	NA
CTACK	RPS6KB2	ivw	5	-0.00945162	0.0363625	0.79492	0.999914	NA
CTACK	GREM2	ivw	3	-0.00727815	0.0426207	0.864408	0.999914	NA
CTACK	TRNP1	ivw	2	0.0699312	0.0554308	0.207095	0.952328	NA
CTACK	KLF6	ivw	2	-0.00959987	0.0754656	0.898775	0.999914	NA
CTACK	RP11-326C3.13	ivw	7	-0.00350915	0.0143383	0.806658	0.999914	NA
CTACK	USP48	ivw	7	-0.0310866	0.0164632	0.0589921	0.828625	NA
CTACK	RP11-554I8.1	ivw	6	0.000123525	0.0272951	0.996389	0.999914	NA
CTACK	EIF3M	ivw	2	-0.0291548	0.0493011	0.554278	0.999914	NA
CTACK	SPATA13	ivw	4	-0.0332287	0.0302839	0.272536	0.972332	NA
CTACK	TBC1D15	ivw	7	0.0214653	0.0129077	0.0963165	0.88187	NA
CTACK	FAM216A	ivw	4	0.0610931	0.0321798	0.0576315	0.825618	NA
CTACK	ZNF84	ivw	3	-0.0284167	0.0240446	0.237272	0.96331	NA
CTACK	ACBD6	ivw	2	0.0203824	0.0300057	0.496957	0.999169	NA
CTACK	PRUNE	ivw	2	0.014514	0.0284995	0.61056	0.999914	NA
CTACK	TESPA1	ivw	12	-0.025868	0.0142794	0.0700546	0.848048	NA
CTACK	QSOX1	ivw	9	0.00814373	0.0168433	0.62874	0.999914	NA
CTACK	TIRAP	ivw	2	0.063723	0.0594832	0.284045	0.974905	NA
CTACK	STX6	ivw	5	0.0529882	0.0330427	0.108796	0.896377	NA
CTACK	MED4	ivw	11	0.00503831	0.00984908	0.608965	0.999914	NA
CTACK	ARID5B	ivw	5	-0.0245297	0.0168429	0.145289	0.924555	NA
CTACK	SDCCAG8	ivw	7	0.0219675	0.0237484	0.354963	0.987947	NA
CTACK	RP11-326C3.2	ivw	2	-0.0610589	0.0523002	0.24302	0.964851	NA
CTACK	TRAV9-2	ivw	2	0.0940293	0.0399505	0.0185903	0.675959	Sufficient
CTACK	RP11-439E19.9	ivw	4	-0.00325966	0.035572	0.926988	0.999914	NA
CTACK	F5	ivw	8	0.00230899	0.0175432	0.895287	0.999914	NA
CTACK	OR52N4	ivw	4	-0.0329222	0.0321217	0.305401	0.979461	NA
CTACK	AMOTL1	ivw	2	0.0735083	0.0817241	0.368403	0.990782	NA
CTACK	WSB2	ivw	5	-0.00226271	0.0185859	0.903102	0.999914	NA
CTACK	RP11-380L11.4	ivw	2	0.151561	0.0621472	0.0147387	0.64342	Sufficient
CTACK	PIBF1	ivw	2	0.0058404	0.0339044	0.863232	0.999914	NA
CTACK	AKR1E2	ivw	4	0.0287165	0.0328626	0.382207	0.992362	NA
CTACK	IARS2	ivw	2	-0.00998697	0.0743495	0.893146	0.999914	NA
CTACK	ELK4	ivw	2	0.00580954	0.0745647	0.937897	0.999914	NA
CTACK	CSAD	ivw	2	0.0824551	0.0468192	0.0782149	0.857703	NA
CTACK	KRT73	ivw	13	-0.0228853	0.0117183	0.0508258	0.80898	NA
CTACK	FAM69A	ivw	3	0.011395	0.0110618	0.30295	0.978884	NA
CTACK	CHD4	ivw	2	-0.030226	0.068679	0.659861	0.999914	NA
CTACK	RP11-800A3.4	ivw	2	-0.0023626	0.0312228	0.939682	0.999914	NA
CTACK	ATPIF1	ivw	2	0.0153723	0.0462224	0.739456	0.999914	NA
CTACK	MARC1	ivw	11	-0.024878	0.0137853	0.0711249	0.850722	NA
CTACK	EGLN1	ivw	2	-0.00388486	0.0334185	0.907455	0.999914	NA
CTACK	H3F3C	ivw	2	0.0096195	0.0320827	0.764303	0.999914	NA
CTACK	RP4-612B15.3	ivw	2	0.0125892	0.0623292	0.839934	0.999914	NA
CTACK	OAS3	ivw	4	0.0259602	0.019375	0.180284	0.943211	NA
CTACK	AGAP9	ivw	2	0.0516214	0.0757845	0.49577	0.999004	NA
CTACK	RPS8	ivw	2	-0.017077	0.0120845	0.157615	0.930832	NA
CTACK	H3F3A	ivw	4	-0.00184454	0.0203573	0.927804	0.999914	NA
CTACK	RP11-445P17.8	ivw	6	0.0150575	0.0144366	0.296946	0.977677	NA
CTACK	PPM1H	ivw	3	-0.0441611	0.0251807	0.0794708	0.859622	NA
CTACK	MIR4697	ivw	2	-0.00465742	0.0730668	0.949176	0.999914	NA
CTACK	PTBP2	ivw	8	0.036747	0.0164627	0.0256054	0.71975	Sufficient
CTACK	TTF2	ivw	8	-0.00238212	0.0182156	0.895955	0.999914	NA
CTACK	MAPK8	ivw	3	-0.0212772	0.0246438	0.387924	0.992457	NA
CTACK	PLA2G2C	ivw	2	0.00652943	0.0790966	0.934209	0.999914	NA
CTACK	RP11-5N23.3	ivw	4	-0.0496364	0.0377781	0.188881	0.94629	NA
CTACK	NRP1	ivw	8	0.00950834	0.0157673	0.546481	0.999914	NA
CTACK	ARHGAP42	ivw	2	-0.163079	0.082861	0.0490562	0.804564	Sufficient
CTACK	TNFRSF18	ivw	4	0.0121238	0.0331632	0.714678	0.999914	NA
CTACK	TADA1	ivw	2	0.0457138	0.046489	0.325448	0.982665	NA
CTACK	JAKMIP3	ivw	4	0.0149683	0.0301083	0.619084	0.999914	NA
CTACK	ANKRD13D	ivw	2	-0.0102438	0.0226139	0.650558	0.999914	NA
CTACK	C12orf52	ivw	6	0.0166598	0.0245661	0.497668	0.999172	NA
CTACK	SSU72	ivw	6	-0.0043217	0.0128034	0.735708	0.999914	NA
CTACK	CCDC77	ivw	8	-0.00851617	0.0157976	0.589831	0.999914	NA
CTACK	CD59	ivw	6	-0.00813531	0.0192931	0.673266	0.999914	NA
CTACK	RP11-534L20.5	ivw	5	-0.00667271	0.0154144	0.665096	0.999914	NA
CTACK	CARKD	ivw	7	0.0125128	0.0153871	0.4161	0.994442	NA
CTACK	PAPSS2	ivw	6	-0.00603513	0.0164867	0.71432	0.999914	NA
CTACK	ITPRIP	ivw	3	0.069909	0.0465803	0.1334	0.917288	NA
CTACK	COQ10A	ivw	2	0.0794224	0.0706702	0.261079	0.970061	NA
CTACK	CSDA	ivw	5	0.0127239	0.0211992	0.548369	0.999914	NA
CTACK	NT5DC3	ivw	17	0.00610089	0.00736019	0.407159	0.994114	NA
CTACK	AGAP7	ivw	2	0.0124843	0.0270472	0.644385	0.999914	NA
CTACK	CR1	ivw	3	-0.00769356	0.026422	0.770913	0.999914	NA
CTACK	GRK5	ivw	6	0.0317228	0.0313363	0.311379	0.98046	NA
CTACK	SGIP1	ivw	2	0.0987228	0.0525137	0.0601157	0.830012	NA
CTACK	GDPD5	ivw	11	-0.00036311	0.0131229	0.977925	0.999914	NA
CTACK	MRPL37	ivw	3	-0.0559467	0.0322621	0.0828953	0.865012	NA
CTACK	ELF1	ivw	2	-0.0165134	0.0623612	0.791162	0.999914	NA
CTACK	FADD	ivw	3	0.0166423	0.0227396	0.464252	0.998446	NA
CTACK	PFKM	ivw	2	0.0010558	0.0583071	0.985553	0.999914	NA
CTACK	LATS2	ivw	4	0.00727952	0.0263392	0.78226	0.999914	NA
CTACK	RP1-197B17.3	ivw	6	0.0125798	0.0262697	0.63203	0.999914	NA
CTACK	PYHIN1	ivw	9	0.0113339	0.0204618	0.579643	0.999914	NA
CTACK	ZMYM6	ivw	2	0.0892373	0.111922	0.425269	0.995664	NA
CTACK	ATF1	ivw	4	-0.0342481	0.0153985	0.02614	0.721855	Sufficient
CTACK	RP11-488L18.4	ivw	5	-0.00520266	0.0335411	0.876732	0.999914	NA
CTACK	SELL	ivw	12	0.00220644	0.0101827	0.828453	0.999914	NA
CTACK	RP13-942N8.1	ivw	6	-0.0126545	0.0152522	0.406719	0.994114	NA
CTACK	TRAV8-6	ivw	3	-0.0675336	0.0293377	0.0213386	0.695467	Sufficient
CTACK	USMG5	ivw	15	-0.00544549	0.0132853	0.681888	0.999914	NA
CTACK	RP11-611E13.2	ivw	2	0.0412614	0.0267021	0.122286	0.908626	NA
CTACK	BIRC3	ivw	2	-0.00816839	0.0339742	0.809998	0.999914	NA
CTACK	PDZD7	ivw	2	0.0373149	0.0669784	0.577446	0.999914	NA
CTACK	DDX55	ivw	8	0.00453456	0.0199998	0.820634	0.999914	NA
CTACK	MPP7	ivw	8	-0.041434	0.0161652	0.0103721	0.591687	Sufficient
CTACK	TRIM64B	ivw	4	-0.0292959	0.0240897	0.223941	0.95943	NA
CTACK	LTBR	ivw	5	-0.015041	0.0179838	0.402951	0.993396	NA
CTACK	FAM22D	ivw	7	-0.0265666	0.0239168	0.266657	0.970973	NA
CTACK	VDR	ivw	5	-0.0084722	0.0283871	0.765358	0.999914	NA
CTACK	RAB20	ivw	9	-0.0201966	0.0185006	0.274978	0.972808	NA
CTACK	KLRC2	ivw	7	-0.00289254	0.0135424	0.830866	0.999914	NA
CTACK	MRVI1-AS1	ivw	4	0.0106944	0.0164484	0.515577	0.999914	NA
CTACK	NHLRC3	ivw	2	0.0943334	0.0432229	0.0290737	0.73684	Sufficient
CTACK	MRPS21	ivw	6	0.0354009	0.0348035	0.309076	0.979979	NA
CTACK	DDAH1	ivw	3	-0.1425	0.10119	0.159062	0.931834	NA
CTACK	RP11-496I9.1	ivw	3	-0.0212673	0.0480252	0.657884	0.999914	NA
CTACK	MNDA	ivw	9	-0.0338316	0.0207979	0.103804	0.890133	NA
CTACK	ZFAND4	ivw	2	-0.00156618	0.0376928	0.966856	0.999914	NA
CTACK	STX3	ivw	3	0.0128783	0.031888	0.686315	0.999914	NA
CTACK	ASRGL1	ivw	9	0.00562907	0.0128818	0.662127	0.999914	NA
CTACK	SLC35F3	ivw	11	-0.00446941	0.015776	0.776944	0.999914	NA
CTACK	CUL5	ivw	4	0.00330894	0.0150366	0.825825	0.999914	NA
CTACK	LYST	ivw	3	-0.0725388	0.0887346	0.413654	0.994221	NA
CTACK	DHX37	ivw	2	0.0840682	0.0641244	0.189852	0.946667	NA
CTACK	DHCR24	ivw	3	-0.00452449	0.0226976	0.841999	0.999914	NA
CTACK	TIAL1	ivw	2	-0.0879407	0.0870825	0.312565	0.980665	NA
CTACK	CTSF	ivw	16	0.000297996	0.0105467	0.977459	0.999914	NA
CTACK	IFT88	ivw	3	0.0263314	0.0221325	0.234158	0.96309	NA
CTACK	PPP2R2D	ivw	2	-0.0470063	0.0395102	0.234154	0.96309	NA
CTACK	ESPNP	ivw	2	-0.0947783	0.0787018	0.228485	0.961301	NA
CTACK	AMIGO2	ivw	2	-0.021339	0.0541047	0.693285	0.999914	NA
CTACK	WAC-AS1	ivw	6	-0.0262466	0.0145242	0.0707477	0.849501	NA
CTACK	ANAPC5	ivw	2	-0.0123606	0.0374823	0.741572	0.999914	NA
CTACK	USP30	ivw	3	0.0383134	0.0597887	0.521644	0.999914	NA
CTACK	CDA	ivw	15	-0.00339735	0.00886216	0.701457	0.999914	NA
CTACK	RGS2	ivw	2	-0.0379158	0.0409879	0.354941	0.987947	NA
CTACK	MDM4	ivw	2	0.0883759	0.0649201	0.173418	0.940536	NA
CTACK	WDR47	ivw	2	-0.0149031	0.102976	0.884929	0.999914	NA
CTACK	NUP37	ivw	2	0.0525141	0.0740376	0.478145	0.998544	NA
CTACK	RP3-395M20.9	ivw	4	-0.015951	0.0392805	0.684684	0.999914	NA
CTACK	CAMTA1	ivw	5	0.0151044	0.0216667	0.485726	0.998544	NA
CTACK	TMEM254	ivw	9	-0.0117363	0.0176449	0.505961	0.999662	NA
CTACK	RP11-439L8.4	ivw	4	0.0312411	0.0213402	0.143206	0.923608	NA
CTACK	UBXN10	ivw	2	-0.00397745	0.0528289	0.939985	0.999914	NA
CTACK	IFFO1	ivw	4	-0.0102424	0.0214656	0.633253	0.999914	NA
CTACK	GSTM5	ivw	2	0.014611	0.0305619	0.632594	0.999914	NA
CTACK	FAM24B	ivw	2	-0.0110926	0.0521346	0.831507	0.999914	NA
CTACK	TTC17	ivw	3	-0.0525747	0.0478063	0.271443	0.972292	NA
CTACK	GHITM	ivw	6	-0.0017278	0.0308793	0.955379	0.999914	NA
CTACK	XRCC6BP1	ivw	12	-0.0110682	0.0177047	0.531868	0.999914	NA
CTACK	MRPL52	ivw	8	0.000158781	0.0206216	0.993857	0.999914	NA
CTACK	ZNF683	ivw	4	-0.0136258	0.0306154	0.656274	0.999914	NA
CTACK	AIM2	ivw	3	0.0138401	0.062284	0.824151	0.999914	NA
CTACK	VPS11	ivw	4	0.000758362	0.0204411	0.970405	0.999914	NA
CTACK	DLEU7	ivw	3	0.0453947	0.0552402	0.411209	0.994221	NA
CTACK	C11orf73	ivw	3	0.0525701	0.042814	0.219495	0.957141	NA
CTACK	YIPF1	ivw	2	-0.0237457	0.049788	0.633407	0.999914	NA
CTACK	TMCO4	ivw	3	0.075923	0.0389964	0.051544	0.810948	NA
CTACK	TDRKH	ivw	8	-0.0238487	0.0175013	0.172983	0.940264	NA
CTACK	LRRC8C	ivw	15	0.003044	0.0100755	0.762561	0.999914	NA
CTACK	ZDHHC17	ivw	7	-0.0201913	0.0190452	0.289063	0.975748	NA
CTACK	AMIGO1	ivw	2	0.0151028	0.025675	0.556378	0.999914	NA
CTACK	OTUD3	ivw	6	0.0342734	0.0258353	0.184637	0.944988	NA
CTACK	PPT1	ivw	20	0.00282238	0.0138374	0.838379	0.999914	NA
CTACK	CDKN1B	ivw	2	-0.0373494	0.0505339	0.459849	0.998198	NA
CTACK	CCS	ivw	17	0.00515611	0.0102993	0.616634	0.999914	NA
CTACK	ITGB7	ivw	7	-0.00941739	0.0222781	0.6725	0.999914	NA
CTACK	PDE2A	ivw	3	-0.121161	0.0402565	0.00261477	0.407557	Sufficient
CTACK	SLC25A16	ivw	9	-0.00627407	0.0154941	0.685527	0.999914	NA
CTACK	TMEM183A	ivw	2	-0.0146237	0.0332972	0.660526	0.999914	NA
CTACK	RP3-395M20.3	ivw	2	-0.104205	0.0681311	0.126145	0.911273	NA
CTACK	CD55	ivw	24	0.00543797	0.0110065	0.621257	0.999914	NA
CTACK	CRY2	ivw	7	-0.0286334	0.0208774	0.170218	0.938801	NA
CTACK	SPSB1	ivw	4	-0.0221193	0.0220372	0.315511	0.980985	NA
CTACK	PPHLN1	ivw	5	0.00283156	0.0237363	0.905044	0.999914	NA
CTACK	ZC3H12C	ivw	5	-0.0280749	0.0159466	0.0783134	0.857874	NA
CTACK	SNX19	ivw	11	-0.00495689	0.0141877	0.726805	0.999914	NA
CTACK	MDM1	ivw	7	-0.0525044	0.0280408	0.0611469	0.831716	NA
CTACK	ADAR	ivw	3	-0.0351793	0.0571866	0.538445	0.999914	NA
CTACK	CTNNBIP1	ivw	3	-0.00507976	0.020305	0.802454	0.999914	NA
CTACK	DHRS4	ivw	4	-0.0548724	0.0366995	0.134867	0.917801	NA
CTACK	NUCKS1	ivw	6	0.0137815	0.0251375	0.583523	0.999914	NA
CTACK	IFIT5	ivw	5	0.0261442	0.0244399	0.28474	0.974905	NA
CTACK	RP11-404F10.2	ivw	2	-0.052571	0.05918	0.374367	0.991596	NA
CTACK	ADORA1	ivw	7	0.019529	0.0118595	0.0996188	0.885979	NA
CTACK	SCARB1	ivw	7	-0.00250958	0.0153307	0.869971	0.999914	NA
CTACK	RP11-564C4.6	ivw	14	0.00572038	0.0119134	0.631111	0.999914	NA
CTACK	CAND1	ivw	2	-0.027039	0.065164	0.678187	0.999914	NA
CTACK	IFNLR1	ivw	3	-0.00180077	0.0377113	0.961914	0.999914	NA
CTACK	CMKLR1	ivw	9	0.00100813	0.0119203	0.932601	0.999914	NA
CTACK	AVPI1	ivw	3	-0.0175959	0.0603104	0.770474	0.999914	NA
CTACK	GSTO2	ivw	4	0.0102083	0.0260139	0.694751	0.999914	NA
CTACK	VCAM1	ivw	2	-0.0286981	0.024329	0.238166	0.963401	NA
CTACK	PTPN11	ivw	2	-0.0928872	0.0493367	0.0597384	0.829676	NA
CTACK	TTC5	ivw	5	-0.0444811	0.0239552	0.0633333	0.83521	NA
CTACK	GSTM3	ivw	15	0.0111612	0.0128977	0.386841	0.992457	NA
CTACK	PLA2G16	ivw	16	-0.00724397	0.0125568	0.56401	0.999914	NA
CTACK	HHAT	ivw	2	0.0305607	0.0422207	0.469168	0.998544	NA
CTACK	TM9SF2	ivw	3	-0.048789	0.0424089	0.249962	0.967348	NA
CTACK	COL9A2	ivw	3	0.0485137	0.0434731	0.264445	0.970475	NA
CTACK	TM2D1	ivw	6	-0.00253878	0.0181605	0.888821	0.999914	NA
CTACK	CD52	ivw	5	0.00148053	0.0251799	0.953113	0.999914	NA
CTACK	RP11-627G23.1	ivw	2	0.0134575	0.0224204	0.54835	0.999914	NA
CTACK	RGL1	ivw	5	0.00651863	0.0184148	0.723348	0.999914	NA
CTACK	RP4-657D16.3	ivw	2	-0.000458111	0.0486358	0.992485	0.999914	NA
CTACK	SNHG3	ivw	3	-0.02994	0.0603757	0.619968	0.999914	NA
CTACK	EPS15	ivw	4	-0.0664372	0.0274162	0.0153808	0.650567	Sufficient
CTACK	LRIF1	ivw	2	-0.00665735	0.0554065	0.904361	0.999914	NA
CTACK	RP11-641A6.2	ivw	8	-0.0428669	0.025601	0.0940476	0.880081	NA
CTACK	DIEXF	ivw	10	-0.0130785	0.014424	0.364554	0.990145	NA
CTACK	SNX7	ivw	3	-0.0532342	0.0772729	0.490879	0.998681	NA
CTACK	RP11-421F16.3	ivw	5	8.14551e-05	0.0211108	0.996921	0.999914	NA
CTACK	ECHDC3	ivw	8	-0.00066548	0.0144497	0.963267	0.999914	NA
CTACK	NBPF3	ivw	8	0.0358986	0.0167128	0.031716	0.74937	Sufficient
CTACK	GNG5	ivw	3	-0.0410242	0.0319989	0.199824	0.949901	NA
CTACK	RP11-664D1.1	ivw	8	0.0151207	0.0117008	0.19626	0.948031	NA
CTACK	TMEM206	ivw	5	0.0289999	0.0237486	0.22204	0.958863	NA
CTACK	LGALS8	ivw	3	0.0555063	0.0216575	0.0103799	0.591761	Sufficient
CTACK	S100A8	ivw	2	0.0325812	0.0389931	0.403402	0.993529	NA
CTACK	MCMBP	ivw	7	-0.00392296	0.0151768	0.796033	0.999914	NA
CTACK	OASL	ivw	11	-0.00126292	0.0145736	0.930943	0.999914	NA
CTACK	SNHG1	ivw	3	0.030432	0.0432677	0.481843	0.998544	NA
CTACK	RP11-443B7.1	ivw	2	0.0118578	0.0382095	0.756306	0.999914	NA
CTACK	APBB1IP	ivw	4	0.0169592	0.0259157	0.512855	0.999739	NA
CTACK	MFSD5	ivw	4	0.00571884	0.0211452	0.78681	0.999914	NA
CTACK	SDC3	ivw	2	-0.0955216	0.101021	0.344371	0.985637	NA
CTACK	FAM213A	ivw	7	-0.00389006	0.0166396	0.815153	0.999914	NA
CTACK	RHOBTB1	ivw	3	0.0171084	0.0459653	0.709743	0.999914	NA
CTACK	RNF219	ivw	5	0.0233532	0.0243903	0.338325	0.984879	NA
CTACK	SPPL3	ivw	3	-0.0126405	0.0276684	0.647772	0.999914	NA
CTACK	GLT1D1	ivw	3	-0.100735	0.0545843	0.0649658	0.837574	NA
CTACK	MLLT10	ivw	2	0.0326329	0.0637762	0.608876	0.999914	NA
CTACK	TARBP1	ivw	5	0.000369395	0.0235755	0.987499	0.999914	NA
CTACK	TTC9C	ivw	3	-0.00875937	0.023078	0.704276	0.999914	NA
CTACK	ACSL5	ivw	7	-0.00663019	0.0157875	0.674512	0.999914	NA
CTACK	COMMD9	ivw	2	0.00244671	0.0711088	0.972552	0.999914	NA
CTACK	WDFY2	ivw	10	0.0334839	0.0136903	0.0144526	0.6402	Sufficient
CTACK	DHRS4L2	ivw	4	0.0115095	0.0300059	0.701294	0.999914	NA
CTACK	PLBD1	ivw	4	-0.0162806	0.0227326	0.473881	0.998544	NA
CTACK	TMEM222	ivw	3	-0.0731759	0.05311	0.16826	0.937118	NA
CTACK	ADM	ivw	5	0.016597	0.0183179	0.364907	0.990145	NA
CTACK	ZNF37BP	ivw	3	-0.0134102	0.0437032	0.75896	0.999914	NA
CTACK	UVRAG	ivw	5	0.0271605	0.0224679	0.226716	0.9604	NA
CTACK	REEP3	ivw	3	0.0398255	0.0523599	0.44689	0.996597	NA
CTACK	ATP6V0B	ivw	3	0.0136836	0.028644	0.632854	0.999914	NA
CTACK	TMEM59	ivw	2	-0.0996161	0.112714	0.376805	0.99179	NA
CTACK	METTL7A	ivw	3	-0.0240003	0.024976	0.336584	0.98453	NA
CTACK	OLFML2B	ivw	2	-0.0484014	0.0640317	0.44971	0.997142	NA
CTACK	GDF10	ivw	2	-0.0481045	0.0730114	0.509984	0.999662	NA
CTACK	ZNF202	ivw	2	-0.0338924	0.0651779	0.603065	0.999914	NA
CTACK	LPXN	ivw	4	0.0382311	0.0322139	0.235311	0.963258	NA
CTACK	C1orf101	ivw	3	0.00152611	0.0768219	0.984151	0.999914	NA
CTACK	FADS3	ivw	2	0.0837786	0.0665364	0.20798	0.952644	NA
CTACK	NMT2	ivw	7	0.0055658	0.0145927	0.702898	0.999914	NA
CTACK	AP003068.18	ivw	7	-0.0139107	0.0224354	0.535234	0.999914	NA
CTACK	C10orf116	ivw	2	0.0269326	0.0420396	0.521751	0.999914	NA
CTACK	LOH12CR1	ivw	3	-0.0319309	0.0334039	0.339121	0.985129	NA
CTACK	SLC29A3	ivw	6	0.013687	0.0211063	0.516673	0.999914	NA
CTACK	PUS7L	ivw	4	-0.0418615	0.0466774	0.369812	0.990782	NA
CTACK	BCAR3	ivw	2	-0.0359046	0.0563694	0.524156	0.999914	NA
CTACK	RCC2	ivw	4	-0.0281944	0.0220215	0.200434	0.949901	NA
CTACK	C4BPB	ivw	2	-0.0352763	0.0263855	0.181236	0.943543	NA
CTACK	RAPGEF3	ivw	4	0.00834214	0.0211	0.692576	0.999914	NA
CTACK	MARK2	ivw	2	0.0221042	0.0538224	0.681302	0.999914	NA
CTACK	LYVE1	ivw	3	0.0706275	0.0466273	0.129842	0.914866	NA
CTACK	MARCH8	ivw	2	0.0308188	0.0283537	0.277063	0.973264	NA
CTACK	KTI12	ivw	2	0.0117031	0.0462809	0.800367	0.999914	NA
CTACK	SLC25A30	ivw	2	-0.0307304	0.0289948	0.289209	0.975748	NA
CTACK	LPGAT1	ivw	4	-0.0212706	0.0239877	0.375224	0.991616	NA
CTACK	SBNO1	ivw	2	0.010271	0.0376548	0.785031	0.999914	NA
CTACK	MMEL1	ivw	7	0.00644404	0.0235056	0.78397	0.999914	NA
CTACK	POLR3B	ivw	4	-0.00596748	0.0129576	0.645129	0.999914	NA
CTACK	FAM19A2	ivw	8	-0.01522	0.0163237	0.351137	0.987285	NA
CTACK	IPP	ivw	7	0.0198855	0.0187677	0.289346	0.975748	NA
CTACK	TPTE2P5	ivw	2	0.0411271	0.0550446	0.454967	0.99785	NA
CTACK	SCCPDH	ivw	7	-0.00194411	0.0237228	0.934686	0.999914	NA
CTACK	DACH1	ivw	2	0.0112075	0.0591825	0.849802	0.999914	NA
CTACK	TEP1	ivw	2	-0.00161939	0.0404705	0.968082	0.999914	NA
CTACK	EVI5	ivw	2	-0.0195023	0.0519297	0.70725	0.999914	NA
CTACK	PAFAH1B2	ivw	4	-0.00139489	0.0312806	0.964432	0.999914	NA
CTACK	RP11-219E7.1	ivw	5	-0.0130382	0.0375939	0.728728	0.999914	NA
CTACK	RAD9A	ivw	3	-0.027846	0.0247611	0.260764	0.970016	NA
CTACK	AGAP6	ivw	2	-0.024506	0.0185102	0.18553	0.945319	NA
CTACK	RP11-1038A11.3	ivw	4	0.0215357	0.0461919	0.641057	0.999914	NA
CTACK	CASP4	ivw	3	-0.0317074	0.0518344	0.540732	0.999914	NA
CTACK	TRAV1-1	ivw	6	-0.0344933	0.031823	0.278404	0.973517	NA
CTACK	DUSP16	ivw	7	-0.013273	0.0179162	0.458794	0.998138	NA
CTACK	ANKLE2	ivw	5	0.00190907	0.0200503	0.924145	0.999914	NA
CTACK	NCR3LG1	ivw	2	0.00410991	0.0579222	0.943433	0.999914	NA
CTACK	TESC	ivw	5	0.0339579	0.0194884	0.0814264	0.862914	NA
CTACK	RP11-340F14.5	ivw	2	-0.0199306	0.0548203	0.716185	0.999914	NA
CTACK	RP11-809C9.2	ivw	2	0.0762772	0.0938235	0.416226	0.994487	NA
CTACK	PNP	ivw	7	0.0215187	0.0458249	0.638652	0.999914	NA
CTACK	FBXO28	ivw	16	-0.0120122	0.0117264	0.305659	0.979461	NA
CTACK	ALDH2	ivw	7	-0.0178098	0.0242804	0.463252	0.998446	NA
CTACK	TMCC3	ivw	4	-0.00820378	0.0236743	0.728947	0.999914	NA
CTACK	TOMM40L	ivw	11	-0.0106559	0.0134467	0.428095	0.996099	NA
CTACK	GNPTAB	ivw	3	-0.0491759	0.065836	0.455097	0.99785	NA
CTACK	LRRC16B	ivw	3	0.0105473	0.0312034	0.73535	0.999914	NA
CTACK	DHRS4-AS1	ivw	4	0.0498968	0.0228389	0.028909	0.73609	Sufficient
CTACK	POLR1D	ivw	10	0.0268136	0.0170739	0.116312	0.904449	NA
CTACK	TMTC1	ivw	18	-0.0172541	0.00741313	0.0199383	0.684262	Sufficient
CTACK	ZNF239	ivw	11	0.00315214	0.012984	0.808183	0.999914	NA
CTACK	CCDC24	ivw	13	0.0117573	0.0127962	0.358194	0.988471	NA
CTACK	POLD3	ivw	2	0.0565841	0.0824987	0.49279	0.99877	NA
CTACK	CNST	ivw	2	-0.00200013	0.0480587	0.966803	0.999914	NA
CTACK	NCOR2	ivw	6	0.0281211	0.038801	0.468604	0.998544	NA
CTACK	DIXDC1	ivw	4	0.00351064	0.0378554	0.926111	0.999914	NA
CTACK	PTCHD3P1	ivw	5	-0.0695766	0.0291452	0.0169754	0.662863	Sufficient
CTACK	PLEKHA1	ivw	7	-0.0329637	0.0165302	0.0461348	0.796827	Sufficient
CTACK	ATPAF1	ivw	3	-0.0310209	0.0412659	0.452213	0.997686	NA
CTACK	CERS2	ivw	2	0.0189498	0.0548158	0.729568	0.999914	NA
CTACK	CARD16	ivw	11	0.0135422	0.0119005	0.255141	0.968733	NA
CTACK	AC090804.1	ivw	2	0.0165009	0.0427547	0.699539	0.999914	NA
CTACK	TMEM50A	ivw	8	-0.0051981	0.0103527	0.615596	0.999914	NA
CTACK	MTMR11	ivw	2	0.00893511	0.0354573	0.801044	0.999914	NA
CTACK	TRPV4	ivw	2	0.0772311	0.0347113	0.0260843	0.721816	Sufficient
CTACK	KIF1B	ivw	14	0.00287235	0.00890559	0.747048	0.999914	NA
CTACK	KNDC1	ivw	4	-0.00432849	0.0322333	0.893176	0.999914	NA
CTACK	SUCLA2	ivw	4	0.0374067	0.042564	0.379492	0.992088	NA
CTACK	ISG20L2	ivw	2	0.0834591	0.0476806	0.0800527	0.860803	NA
CTACK	RP3-465N24.5	ivw	6	-0.0122813	0.0130062	0.345035	0.985937	NA
CTACK	LCP1	ivw	3	-0.00121244	0.0335462	0.971169	0.999914	NA
CTACK	PKP3	ivw	2	0.0143671	0.0443149	0.745783	0.999914	NA
CTACK	RERE	ivw	13	0.0144051	0.0145143	0.320968	0.981861	NA
CTACK	ZRANB1	ivw	6	-0.012914	0.0118062	0.27403	0.972427	NA
CTACK	AC091814.2	ivw	9	-0.0065438	0.0101232	0.518011	0.999914	NA
CTACK	S100A12	ivw	11	0.00323763	0.0104302	0.756249	0.999914	NA
CTACK	RP11-807H22.6	ivw	6	0.00233154	0.0152731	0.878669	0.999914	NA
CTACK	ABL2	ivw	2	-0.0475261	0.0619196	0.442757	0.996135	NA
CTACK	NOTCH2	ivw	3	0.0143858	0.0370819	0.698055	0.999914	NA
CTACK	EMBP1	ivw	3	0.0287511	0.0473777	0.543951	0.999914	NA
CTACK	SAR1A	ivw	4	-0.00237522	0.0222545	0.915003	0.999914	NA
CTACK	CYP2J2	ivw	2	-0.0435883	0.0433908	0.315112	0.980985	NA
CTACK	RP11-693N9.2	ivw	5	0.0225661	0.0270747	0.404577	0.993574	NA
CTACK	NCOA4	ivw	2	0.00944923	0.0172535	0.583918	0.999914	NA
CTACK	PCCA	ivw	5	0.00160287	0.0298454	0.95717	0.999914	NA
CTACK	CARD17	ivw	2	-0.086439	0.0731832	0.237551	0.963401	NA
CTACK	RNASE1	ivw	3	-0.0369478	0.0252771	0.14382	0.923608	NA
CTACK	EFEMP2	ivw	6	-0.0435559	0.0213697	0.0415295	0.783467	Sufficient
CTACK	SELP	ivw	2	-0.0232456	0.0528988	0.660346	0.999914	NA
CTACK	REG4	ivw	2	-0.0127675	0.0485825	0.792704	0.999914	NA
CTACK	LRP8	ivw	3	-0.0570824	0.0502341	0.255819	0.968969	NA
CTACK	CARNS1	ivw	2	0.0885362	0.0915478	0.333492	0.984366	NA
CTACK	RAP1GAP	ivw	16	-0.00889721	0.00878506	0.311172	0.980455	NA
CTACK	IQCD	ivw	2	0.0517982	0.0626708	0.408513	0.994114	NA
CTACK	DARS2	ivw	4	0.000741749	0.0345461	0.98287	0.999914	NA
CTACK	ADAM15	ivw	14	-0.0037326	0.0109505	0.733209	0.999914	NA
CTACK	EPHX4	ivw	3	0.023564	0.0253271	0.35217	0.987486	NA
CTACK	RP11-140A10.3	ivw	3	0.00083685	0.0281019	0.976243	0.999914	NA
CTACK	ACADM	ivw	9	-0.0477703	0.0151161	0.0015765	0.349897	Sufficient
CTACK	UBE2L6	ivw	2	-0.0213967	0.0411511	0.603095	0.999914	NA
CTACK	ADC	ivw	2	-0.0538587	0.131699	0.682573	0.999914	NA
CTACK	CDHR5	ivw	2	-0.134111	0.110062	0.223031	0.959309	NA
CTACK	RP11-493L12.4	ivw	5	0.00872824	0.0151629	0.564863	0.999914	NA
CTACK	EPHX1	ivw	3	-0.0742574	0.0460435	0.106795	0.893814	NA
CTACK	SART3	ivw	2	0.172252	0.0891031	0.0532145	0.816347	NA
CTACK	ARPC3	ivw	3	-0.0051661	0.0697228	0.940935	0.999914	NA
CTACK	EDEM3	ivw	2	0.0267318	0.0337057	0.427722	0.99608	NA
CTACK	IBA57	ivw	2	-0.0527347	0.0416259	0.205201	0.951454	NA
CTACK	ARHGAP19	ivw	9	-0.00202471	0.0126706	0.873042	0.999914	NA
CTACK	RP13-25N22.1	ivw	5	-0.00164423	0.0189101	0.930711	0.999914	NA
CTACK	AQP10	ivw	7	-0.000516413	0.0135509	0.969601	0.999914	NA
CTACK	NRD1	ivw	4	-0.0270082	0.019199	0.159502	0.932107	NA
CTACK	SIRT4	ivw	2	0.00257625	0.035112	0.94151	0.999914	NA
CTACK	C1orf122	ivw	2	-0.00595973	0.0304323	0.844739	0.999914	NA
CTACK	HNRNPF	ivw	6	-0.000804195	0.0248837	0.974218	0.999914	NA
CTACK	PTPMT1	ivw	2	0.0206608	0.18664	0.911855	0.999914	NA
CTACK	DFFA	ivw	5	-0.00117489	0.0223003	0.957983	0.999914	NA
CTACK	RP11-91P24.5	ivw	2	-0.0147734	0.0550792	0.788529	0.999914	NA
CTACK	TBC1D4	ivw	10	0.0373177	0.0126563	0.00319284	0.431116	Sufficient
CTACK	C10orf88	ivw	6	0.0190649	0.0172374	0.268718	0.971473	NA
CTACK	GPR180	ivw	13	0.0271248	0.0122314	0.0265795	0.724195	Sufficient
CTACK	PLOD1	ivw	9	-0.0153943	0.0121068	0.203534	0.950481	NA
CTACK	ARMC3	ivw	2	-0.0178364	0.0845685	0.832957	0.999914	NA
CTACK	SLC35E3	ivw	11	0.00170095	0.018499	0.926739	0.999914	NA
CTACK	AL135998.1	ivw	2	-0.0431491	0.048757	0.376166	0.991754	NA
CTACK	HOXC4	ivw	3	0.0493162	0.0420566	0.24095	0.964011	NA
CTACK	PIP4K2C	ivw	3	-0.023326	0.0537364	0.664228	0.999914	NA
CTACK	H2AFY2	ivw	4	-0.0312171	0.025172	0.214919	0.955872	NA
CTACK	RP11-66D17.5	ivw	2	0.0258734	0.0294026	0.378874	0.991997	NA
CTACK	POU2F3	ivw	2	-0.0648811	0.0540465	0.229958	0.962089	NA
CTACK	IQSEC3	ivw	10	-0.0151544	0.014651	0.300967	0.978689	NA
CTACK	MTX1	ivw	2	0.0674191	0.0404581	0.0956352	0.881456	NA
CTACK	CAMK2N1	ivw	3	-0.00799153	0.0235293	0.734126	0.999914	NA
CTACK	PIGM	ivw	5	-0.00772288	0.0194064	0.690664	0.999914	NA
CTACK	TCIRG1	ivw	9	0.0111289	0.015638	0.476676	0.998544	NA
CTACK	KIAA0040	ivw	10	0.0159181	0.0132946	0.231177	0.962397	NA
CTACK	KRT74	ivw	4	-0.0318468	0.0291958	0.275361	0.972822	NA
CTACK	LINGO4	ivw	5	-0.039094	0.0302154	0.195719	0.948031	NA
CTACK	RP11-159N11.4	ivw	4	0.00114747	0.0267582	0.965795	0.999914	NA
CTACK	TRIM22	ivw	3	-0.0022492	0.0454386	0.960521	0.999914	NA
CTACK	ITIH2	ivw	3	-0.00617932	0.0287978	0.830098	0.999914	NA
CTACK	PGM1	ivw	12	-0.00821858	0.0110705	0.457853	0.997998	NA
CTACK	MPZL2	ivw	17	0.000584584	0.0105939	0.955994	0.999914	NA
CTACK	UTS2	ivw	6	0.0172557	0.0263064	0.511855	0.999662	NA
CTACK	PHGDH	ivw	11	0.00526018	0.014577	0.718207	0.999914	NA
CTACK	KRT77	ivw	7	-0.000791112	0.0146391	0.956902	0.999914	NA
CTACK	CTR9	ivw	2	0.0427548	0.0668794	0.52264	0.999914	NA
CTACK	CDC42BPA	ivw	4	0.0722521	0.0387562	0.0622834	0.83389	NA
CTACK	MRPL23-AS1	ivw	3	0.00711932	0.0263253	0.786824	0.999914	NA
CTACK	PDLIM1	ivw	5	0.00147715	0.0299189	0.960623	0.999914	NA
CTACK	RPH3A	ivw	10	-0.0373546	0.0227254	0.100231	0.886838	NA
CTACK	INCENP	ivw	4	-0.00387787	0.0240012	0.871645	0.999914	NA
CTACK	ERP27	ivw	14	0.016007	0.00998066	0.108758	0.896377	NA
CTACK	UTF1	ivw	3	-0.0528151	0.0431176	0.22061	0.958051	NA
CTACK	WDFY4	ivw	7	0.00171574	0.0176598	0.922603	0.999914	NA
CTACK	WEE1	ivw	3	-0.0249228	0.0298798	0.404224	0.993574	NA
CTACK	EMP1	ivw	3	-0.0536883	0.0641463	0.402612	0.993396	NA
CTACK	RP11-773D16.1	ivw	5	-0.0741449	0.0347195	0.032717	0.752436	Sufficient
CTACK	HSD17B7	ivw	2	-0.0322174	0.045568	0.479556	0.998544	NA
CTACK	RP11-503G7.2	ivw	7	0.00818985	0.0157271	0.602542	0.999914	NA
CTACK	CLIC4	ivw	3	-0.0140539	0.0271804	0.605113	0.999914	NA
CTACK	FBXO6	ivw	4	-0.0594585	0.0284786	0.0368132	0.766451	Sufficient
CTACK	TMED5	ivw	12	0.00833309	0.0143702	0.561992	0.999914	NA
CTACK	CD63	ivw	4	-0.0534068	0.0419349	0.202818	0.950106	NA
CTACK	CYB5R1	ivw	6	0.0146237	0.022428	0.514382	0.999914	NA
CTACK	C12orf76	ivw	3	0.0508721	0.0374751	0.174625	0.940906	NA
CTACK	HTRA1	ivw	9	-0.0094701	0.0188505	0.615401	0.999914	NA
CTACK	RFC5	ivw	4	0.00256384	0.0278723	0.92671	0.999914	NA
CTACK	TATDN3	ivw	7	0.00596275	0.0241251	0.804785	0.999914	NA
CTACK	AL513344.1	ivw	2	0.139371	0.0548583	0.0110672	0.600404	Sufficient
CTACK	TRAV20	ivw	3	-0.0338551	0.0527186	0.520753	0.999914	NA
CTACK	MCOLN3	ivw	3	0.00680272	0.0462697	0.883114	0.999914	NA
CTACK	MTOR	ivw	2	-0.029567	0.0379178	0.435529	0.996135	NA
CTACK	NDUFS5	ivw	18	-0.0195499	0.00908653	0.0314346	0.747878	Sufficient
CTACK	RPS6KA4	ivw	11	0.00543196	0.0120049	0.650925	0.999914	NA
CTACK	HPCAL4	ivw	18	-0.00284396	0.00895219	0.750725	0.999914	NA
CTACK	C1QB	ivw	11	0.00157566	0.0128789	0.902626	0.999914	NA
CTACK	ELL2P1	ivw	2	0.0366025	0.0629288	0.560803	0.999914	NA
CTACK	SNRNP35	ivw	2	-0.0357632	0.040085	0.372294	0.991025	NA
CTACK	RAB2B	ivw	4	0.0217234	0.0422457	0.607101	0.999914	NA
CTACK	WARS2	ivw	16	-0.00469983	0.011356	0.678974	0.999914	NA
CTACK	EFHA1	ivw	5	-0.0320622	0.0263945	0.224468	0.959605	NA
CTACK	ING1	ivw	4	-0.00368911	0.0253646	0.884361	0.999914	NA
CTACK	ARHGAP32	ivw	8	0.028564	0.0237962	0.229999	0.962102	NA
CTACK	RBM26	ivw	2	0.00900766	0.0618752	0.884255	0.999914	NA
CTACK	TMEM39B	ivw	2	0.0368573	0.0462351	0.425352	0.995675	NA
CTACK	RNASEL	ivw	4	0.0235201	0.0228189	0.302669	0.978884	NA
CTACK	SNHG12	ivw	2	-0.0167714	0.0383996	0.662286	0.999914	NA
CTACK	HYI	ivw	2	0.0214736	0.0320402	0.502726	0.999662	NA
CTACK	SDR39U1	ivw	3	0.000616397	0.0446487	0.988985	0.999914	NA
CTACK	FADS2	ivw	10	0.00784312	0.0133472	0.556785	0.999914	NA
CTACK	RP11-134P9.1	ivw	3	-0.0574502	0.0356766	0.107331	0.894765	NA
CTACK	NSUN6	ivw	6	-0.00535448	0.0251483	0.831392	0.999914	NA
CTACK	MED8	ivw	3	0.0121307	0.0199622	0.543399	0.999914	NA
CTACK	PTGDR2	ivw	2	-0.0953645	0.0594721	0.108821	0.896386	NA
CTACK	IL24	ivw	2	0.0325639	0.0464037	0.482834	0.998544	NA
CTACK	C1orf228	ivw	6	0.0102548	0.0275605	0.709832	0.999914	NA
CTACK	KLHL20	ivw	3	-0.0521396	0.0361193	0.148869	0.926092	NA
CTACK	EFCAB4B	ivw	4	0.00125366	0.0388539	0.97426	0.999914	NA
CTACK	C1orf147	ivw	2	-0.0394232	0.0423789	0.352239	0.987486	NA
CTACK	RP11-351I24.1	ivw	2	0.00926378	0.0520108	0.858635	0.999914	NA
CTACK	PAAF1	ivw	15	0.0020918	0.00946266	0.825047	0.999914	NA
CTACK	DHRS12	ivw	7	0.0207949	0.026895	0.43941	0.996135	NA
CTACK	ZNF33B	ivw	7	-0.0146333	0.0222816	0.511346	0.999662	NA
CTACK	VAV3-AS1	ivw	3	-0.0254895	0.0523427	0.626278	0.999914	NA
CTACK	NUDT15	ivw	2	0.00688237	0.0688635	0.92039	0.999914	NA
CTACK	TYW3	ivw	2	0.0248443	0.0323628	0.442677	0.996135	NA
CTACK	TTC13	ivw	3	0.0166989	0.0323611	0.605842	0.999914	NA
CTACK	BEND7	ivw	4	-0.0474774	0.0301498	0.115322	0.903692	NA
CTACK	NR2C1	ivw	2	-0.00957251	0.0333289	0.773949	0.999914	NA
CTACK	MAP3K6	ivw	12	0.00602693	0.0115044	0.600362	0.999914	NA
CTACK	DNAJC3-AS1	ivw	2	0.0160984	0.0376259	0.668758	0.999914	NA
CTACK	WNK1	ivw	2	-0.00264341	0.0604175	0.965102	0.999914	NA
CTACK	TNKS2	ivw	2	0.0123046	0.0533174	0.817486	0.999914	NA
CTACK	CACUL1	ivw	4	-0.0037324	0.0284531	0.895635	0.999914	NA
CTACK	ARL11	ivw	4	-0.0264548	0.0426177	0.534766	0.999914	NA
CTACK	ARL3	ivw	2	0.0344848	0.0379436	0.363432	0.990145	NA
CTACK	AK2	ivw	2	-0.0190865	0.0848318	0.821985	0.999914	NA
CTACK	RP1-28O10.1	ivw	2	-0.0203754	0.0286206	0.476518	0.998544	NA
CTACK	C10orf128	ivw	17	-0.000629776	0.00843002	0.940448	0.999914	NA
CTACK	RNFT2	ivw	4	-0.0605362	0.0364488	0.0967417	0.88251	NA
CTACK	NLRP6	ivw	3	-0.109836	0.0403755	0.00652107	0.524697	Sufficient
CTACK	BCAT1	ivw	15	0.0129315	0.00915376	0.157743	0.931041	NA
CTACK	MPHOSPH8	ivw	2	0.0516235	0.0482018	0.284175	0.974905	NA
CTACK	SOAT1	ivw	12	-0.00772702	0.012175	0.525648	0.999914	NA
CTACK	RHOC	ivw	3	0.00908565	0.0243933	0.709546	0.999914	NA
CTACK	C10orf76	ivw	4	-0.017785	0.031271	0.569534	0.999914	NA
CTACK	PALD1	ivw	2	0.152101	0.0750687	0.0427492	0.787403	Sufficient
CTACK	SFMBT2	ivw	4	0.00781948	0.0242014	0.746619	0.999914	NA
CTACK	CASP7	ivw	14	-0.00093665	0.0115992	0.93564	0.999914	NA
CTACK	TSPAN18	ivw	3	0.0255642	0.1526	0.866958	0.999914	NA
CTACK	CBLN3	ivw	11	0.00975774	0.0113134	0.388414	0.992457	NA
CTACK	RP11-421L21.3	ivw	2	0.00466233	0.0205812	0.820786	0.999914	NA
CTACK	SLC43A3	ivw	2	0.061719	0.0537411	0.250782	0.967528	NA
CTACK	PPIEL	ivw	3	-0.00573743	0.0238298	0.809736	0.999914	NA
CTACK	RP11-196G18.22	ivw	2	0.0464141	0.0452361	0.304872	0.979457	NA
CTACK	DENND5A	ivw	2	0.0120453	0.0429288	0.779026	0.999914	NA
CTACK	FANCF	ivw	2	0.0464851	0.0497051	0.349676	0.987127	NA
CTACK	OSGEP	ivw	10	0.000328888	0.0132202	0.980152	0.999914	NA
CTACK	ARHGDIB	ivw	2	0.03091	0.0609918	0.612302	0.999914	NA
CTACK	WDR11-AS1	ivw	2	0.00455802	0.0781143	0.953469	0.999914	NA
CTACK	RHNO1	ivw	6	0.00394029	0.0149271	0.791803	0.999914	NA
CTACK	ILK	ivw	2	0.0462521	0.082176	0.573543	0.999914	NA
CTACK	AKR7A2	ivw	9	-0.0242207	0.0203601	0.234196	0.96309	NA
CTACK	IGSF9B	ivw	3	-0.00850768	0.0293714	0.772078	0.999914	NA
CTACK	RP11-745O10.2	ivw	9	-0.0132122	0.0185345	0.475942	0.998544	NA
CTACK	SRSF8	ivw	4	-0.051287	0.0399455	0.199168	0.949543	NA
CTACK	EXTL2	ivw	3	-0.0130719	0.0178327	0.463538	0.998446	NA
CTACK	ME3	ivw	12	0.0260426	0.0152249	0.0871686	0.869883	NA
CTACK	DNHD1	ivw	5	-0.0192826	0.0222036	0.38515	0.992457	NA
CTACK	MST1L	ivw	9	-0.00884541	0.0252256	0.725849	0.999914	NA
CTACK	LYSMD1	ivw	4	0.0656217	0.039891	0.0999647	0.886502	NA
CTACK	RIPK3	ivw	2	-0.00300283	0.11482	0.979136	0.999914	NA
CTACK	RNASEH2C	ivw	5	0.00464458	0.0181322	0.797834	0.999914	NA
CTACK	TP53BP2	ivw	2	-0.00538217	0.0623805	0.931244	0.999914	NA
CTACK	TNKS1BP1	ivw	2	-0.024868	0.0408546	0.542725	0.999914	NA
CTACK	GLIPR1	ivw	2	0.0612174	0.0865978	0.479619	0.998544	NA
CTACK	MORN3	ivw	6	0.00549082	0.0190339	0.772982	0.999914	NA
CTACK	P2RX4	ivw	11	0.0034483	0.0102875	0.737479	0.999914	NA
CTACK	ZMYND12	ivw	3	0.014307	0.0226575	0.527748	0.999914	NA
CTACK	CA6	ivw	5	0.00443517	0.0203905	0.827809	0.999914	NA
CTACK	C11orf80	ivw	6	-0.0211853	0.0147521	0.150978	0.927866	NA
CTACK	RP11-18I14.10	ivw	3	-0.0206791	0.0274121	0.45062	0.997343	NA
CTACK	SNORD14A	ivw	10	-0.00674079	0.00947224	0.47669	0.998544	NA
CTACK	TMEM255B	ivw	3	0.0341954	0.0296296	0.248461	0.967027	NA
CTACK	UNC93B1	ivw	3	-0.0114627	0.0399819	0.774344	0.999914	NA
CTACK	USP6NL	ivw	4	0.0219711	0.0319563	0.491745	0.998681	NA
CTACK	HKDC1	ivw	11	0.00538717	0.0117485	0.646564	0.999914	NA
CTACK	CTGLF12P	ivw	3	0.0689042	0.0402614	0.0870032	0.869768	NA
CTACK	ST6GALNAC3	ivw	6	-0.023778	0.0206163	0.248763	0.967027	NA
CTACK	LINC00264	ivw	2	0.0110282	0.0481765	0.818937	0.999914	NA
CTACK	HDAC7	ivw	3	0.0690035	0.0439378	0.116303	0.904435	NA
CTACK	TMEM63A	ivw	10	0.00239383	0.0140604	0.864811	0.999914	NA
CTACK	TMED2	ivw	2	0.00746628	0.0368264	0.839336	0.999914	NA
CTACK	GSTM1	ivw	17	0.00944234	0.00843304	0.262849	0.970334	NA
CTACK	DKFZP667F0711	ivw	4	-0.0837258	0.054547	0.124801	0.91095	NA
CTACK	PEAR1	ivw	2	0.078299	0.0514122	0.127767	0.912906	NA
CTACK	GNB3	ivw	2	0.0306125	0.040087	0.445074	0.996273	NA
CTACK	ICMT	ivw	4	0.0332708	0.0313456	0.288499	0.975661	NA
CTACK	TRAV8-5	ivw	5	0.0354154	0.0152085	0.0198771	0.683747	Sufficient
CTACK	RDH5	ivw	5	0.0138504	0.0171493	0.419302	0.994919	NA
CTACK	DHX32	ivw	15	0.000375001	0.0117539	0.974548	0.999914	NA
CTACK	DPY19L2	ivw	5	0.00505104	0.0210742	0.810579	0.999914	NA
CTACK	VCL	ivw	8	-0.00377453	0.0213364	0.859583	0.999914	NA
CTACK	AHCTF1	ivw	6	-0.0060307	0.0205761	0.769451	0.999914	NA
CTACK	CLEC1A	ivw	4	0.0138612	0.0284233	0.625783	0.999914	NA
CTACK	RHD	ivw	15	0.0105265	0.0112548	0.349643	0.987127	NA
CTACK	FBXW8	ivw	4	-0.00821784	0.0224751	0.714632	0.999914	NA
CTACK	SETDB2	ivw	3	0.00521195	0.0215389	0.808797	0.999914	NA
CTACK	PCID2	ivw	5	0.0529205	0.0302594	0.0803096	0.861471	NA
CTACK	RP11-267N12.3	ivw	2	0.00190727	0.0236454	0.935711	0.999914	NA
CTACK	RP11-430H10.1	ivw	2	0.0422426	0.0450569	0.348482	0.986907	NA
CTACK	SERINC2	ivw	10	-0.00635349	0.0148791	0.669373	0.999914	NA
CTACK	CCDC15	ivw	5	-0.00441062	0.0230611	0.848324	0.999914	NA
CTACK	CWF19L1	ivw	12	-0.0177054	0.014818	0.232143	0.962708	NA
CTACK	RIN1	ivw	7	-0.00310763	0.0158235	0.844303	0.999914	NA
CTACK	NVL	ivw	6	-0.0277647	0.0213594	0.193642	0.947511	NA
CTACK	ELK3	ivw	2	-0.000894163	0.0721329	0.99011	0.999914	NA
CTACK	RP11-802E16.3	ivw	2	-0.0057253	0.0361307	0.874094	0.999914	NA
CTACK	FLI1	ivw	2	-0.0726742	0.0782291	0.352894	0.987604	NA
CTACK	RP11-134P9.3	ivw	2	-0.115984	0.0595562	0.0514782	0.810948	NA
CTACK	ZCCHC24	ivw	4	0.0151228	0.0479201	0.752319	0.999914	NA
CTACK	C1orf162	ivw	5	-0.0648147	0.0253565	0.0105843	0.593262	Sufficient
CTACK	ALOX5	ivw	6	-0.0189365	0.0228809	0.40789	0.994114	NA
CTACK	PTPRVP	ivw	2	-0.0671602	0.0686656	0.328037	0.983244	NA
CTACK	PQLC2	ivw	2	-0.0459695	0.0447811	0.304638	0.979439	NA
CTACK	ARF3	ivw	7	-0.0236748	0.0156155	0.129493	0.914336	NA
CTACK	PWP1	ivw	8	-0.00237147	0.0234608	0.919485	0.999914	NA
CTACK	STK32C	ivw	13	0.0100066	0.0107826	0.353391	0.987668	NA
CTACK	TTC12	ivw	14	-0.014395	0.0134377	0.284059	0.974905	NA
CTACK	IGSF22	ivw	2	0.00480971	0.0465837	0.917766	0.999914	NA
CTACK	ATG16L2	ivw	2	0.02009	0.0621352	0.746447	0.999914	NA
CTACK	DPP3	ivw	2	0.00923044	0.022474	0.68128	0.999914	NA
CTACK	GPX7	ivw	25	0.00750916	0.00853013	0.378691	0.991997	NA
CTACK	BBS10	ivw	5	0.0165196	0.0185343	0.372768	0.991072	NA
CTACK	FANK1	ivw	3	0.0410825	0.0344923	0.233629	0.962732	NA
CTACK	RBP7	ivw	2	-0.0280316	0.0350676	0.424082	0.995481	NA
CTACK	GPN3	ivw	17	0.0203044	0.00981652	0.0386035	0.772814	Sufficient
CTACK	LYRM5	ivw	3	0.0219827	0.0206233	0.286462	0.975202	NA
CTACK	RP11-288L9.4	ivw	2	-0.0305765	0.0606327	0.614057	0.999914	NA
CTACK	PRDM11	ivw	3	-0.0933297	0.0479284	0.0515018	0.810948	NA
CTACK	ABTB2	ivw	3	-0.011129	0.0227094	0.624093	0.999914	NA
CTACK	UBE4B	ivw	2	-0.0369442	0.0668386	0.580443	0.999914	NA
CTACK	KMO	ivw	4	-0.0484627	0.0260864	0.0632011	0.83521	NA
CTACK	GALNT2	ivw	3	0.00106618	0.0418878	0.979693	0.999914	NA
CTACK	KDELC2	ivw	8	0.00619926	0.0145164	0.669341	0.999914	NA
CTACK	MMRN2	ivw	2	0.0471654	0.0757128	0.533317	0.999914	NA
CTACK	SLC7A8	ivw	11	0.00432201	0.00993151	0.66343	0.999914	NA
CTACK	LRRC8B	ivw	15	0.00199831	0.0146609	0.891582	0.999914	NA
CTACK	PIK3C2A	ivw	10	-0.00240978	0.0140824	0.86413	0.999914	NA
CTACK	TP73-AS1	ivw	3	0.0221922	0.0320871	0.489174	0.998544	NA
CTACK	RP11-757G1.6	ivw	3	0.0160942	0.0206793	0.436408	0.996135	NA
CTACK	RP11-750H9.5	ivw	4	-0.0287205	0.0416706	0.49068	0.998681	NA
CTACK	RABGAP1L	ivw	3	0.0899744	0.0489784	0.066207	0.839969	NA
CTACK	TCEANC2	ivw	4	0.032963	0.0521436	0.527284	0.999914	NA
CTACK	TRAV35	ivw	4	0.0091287	0.0252602	0.717811	0.999914	NA
CTACK	MAPKAPK5-AS1	ivw	3	-0.0133862	0.0478054	0.779466	0.999914	NA
CTACK	PTPRB	ivw	3	0.0871518	0.050556	0.0847319	0.867086	NA
CTACK	RP3-455J7.4	ivw	4	0.0143547	0.0258754	0.579056	0.999914	NA
CTACK	IER5	ivw	2	-0.00645549	0.01785	0.717612	0.999914	NA
CTACK	COPA	ivw	2	-0.0348378	0.0287534	0.225664	0.960126	NA
CTACK	LPAR3	ivw	2	0.0178544	0.0304723	0.557927	0.999914	NA
CTACK	TUBGCP3	ivw	2	0.0059642	0.0570348	0.916716	0.999914	NA
CTACK	NET1	ivw	7	0.000731581	0.0279096	0.979088	0.999914	NA
CTACK	GBA	ivw	2	0.0977887	0.0704918	0.16537	0.935979	NA
CTACK	PTPRC	ivw	2	0.00126761	0.0858331	0.988217	0.999914	NA
CTACK	COA6	ivw	7	-0.012231	0.01803	0.497538	0.999172	NA
CTACK	REM2	ivw	5	-0.0146187	0.0242976	0.547406	0.999914	NA
CTACK	LGR4	ivw	2	-0.0635155	0.0714233	0.373851	0.991301	NA
CTACK	SVIL	ivw	2	0.0349167	0.0481018	0.467906	0.998544	NA
CTACK	MAP3K8	ivw	5	0.067049	0.0356192	0.0597842	0.829676	NA
CTACK	RAB6A	ivw	3	-0.00167474	0.0266739	0.949937	0.999914	NA
CTACK	ZNF385A	ivw	2	0.0457597	0.109791	0.676832	0.999914	NA
CTACK	ABHD13	ivw	2	0.134679	0.0787386	0.0871809	0.869918	NA
CTACK	PHACTR4	ivw	2	-0.0166996	0.0260911	0.522141	0.999914	NA
CTACK	NCAM1	ivw	2	-0.0236381	0.035623	0.506971	0.999662	NA
CTACK	PLXNA2	ivw	4	-0.00744767	0.0421314	0.859687	0.999914	NA
CTACK	RP11-295M18.2	ivw	4	0.020769	0.0281151	0.460081	0.998204	NA
CTACK	RP3-467K16.4	ivw	3	0.00801075	0.0252529	0.751076	0.999914	NA
CTACK	AKR1C3	ivw	8	0.0296613	0.0209904	0.157629	0.930832	NA
CTACK	USP28	ivw	2	0.0619638	0.0588532	0.292409	0.97665	NA
CTACK	RP11-108K14.4	ivw	3	-0.0200366	0.0317058	0.527418	0.999914	NA
CTACK	CASP1P2	ivw	2	-0.00443466	0.0333511	0.894218	0.999914	NA
CTACK	CAPN1	ivw	10	0.0325956	0.0140462	0.0203088	0.686371	Sufficient
CTACK	FCGR2B	ivw	21	-0.00972747	0.00855686	0.25562	0.968911	NA
CTACK	NLRP9P	ivw	5	-0.0209111	0.0395813	0.597286	0.999914	NA
CTACK	MSANTD4	ivw	3	0.0400316	0.0406783	0.325066	0.982665	NA
CTACK	CROCCP2	ivw	17	-0.00583105	0.0123242	0.636116	0.999914	NA
CTACK	TRAV41	ivw	3	-0.00884107	0.0478769	0.853494	0.999914	NA
CTACK	TRAV26-1	ivw	2	0.044513	0.143194	0.755909	0.999914	NA
CTACK	C2CD2L	ivw	9	-0.0226307	0.0154918	0.144064	0.923768	NA
CTACK	ZMYM2	ivw	2	0.120388	0.0845256	0.154365	0.929403	NA
CTACK	RP11-57H14.2	ivw	2	-0.0582194	0.0326685	0.0747286	0.855207	NA
CTACK	C1orf21	ivw	3	0.0457357	0.0553623	0.408738	0.994114	NA
CTACK	FAIM3	ivw	2	0.0256683	0.037115	0.489196	0.998544	NA
CTACK	PANX1	ivw	9	0.0241521	0.0157424	0.124978	0.91095	NA
CTACK	BICC1	ivw	2	0.00474091	0.0413284	0.908673	0.999914	NA
CTACK	ZZZ3	ivw	2	0.144666	0.0513938	0.00487993	0.48442	Sufficient
CTACK	RP4-717I23.3	ivw	5	0.0243359	0.0165743	0.142024	0.922877	NA
CTACK	ADCK3	ivw	22	-0.00404124	0.00929743	0.663808	0.999914	NA
CTACK	GOT1	ivw	2	0.064083	0.104508	0.539751	0.999914	NA
CTACK	GUCY1B2	ivw	10	-0.00660959	0.0141473	0.640359	0.999914	NA
CTACK	MTG1	ivw	5	-0.00491262	0.0199841	0.805817	0.999914	NA
CTACK	CLEC2D	ivw	2	0.0577372	0.0474571	0.223749	0.95943	NA
CTACK	VAV3	ivw	15	-0.00636701	0.0105614	0.546606	0.999914	NA
CTACK	C11orf75	ivw	11	-0.0171304	0.0124803	0.169878	0.938602	NA
CTACK	NID1	ivw	3	0.018796	0.0512078	0.71358	0.999914	NA
CTACK	UBE2Q1	ivw	4	-0.00357693	0.0357272	0.920251	0.999914	NA
CTACK	RP11-767N6.2	ivw	2	-0.0208029	0.0354393	0.557203	0.999914	NA
CTACK	FAM22A	ivw	11	0.0314351	0.0166755	0.059415	0.829201	NA
CTACK	RP5-1068B5.3	ivw	2	-0.0490422	0.0825894	0.552641	0.999914	NA
CTACK	RNF187	ivw	4	0.00506775	0.0179766	0.778014	0.999914	NA
CTACK	UGGT2	ivw	8	0.0292738	0.0232273	0.207554	0.952527	NA
CTACK	DNMBP	ivw	2	-0.0168439	0.0421268	0.689276	0.999914	NA
CTACK	PRG4	ivw	5	0.0163911	0.0281038	0.559735	0.999914	NA
CTACK	TRAV19	ivw	2	0.00840126	0.026373	0.750064	0.999914	NA
CTACK	RP11-137H2.4	ivw	8	0.00119712	0.0222835	0.957156	0.999914	NA
CTACK	SIK3	ivw	2	-0.0223551	0.0529545	0.67291	0.999914	NA
CTACK	GABPB2	ivw	2	0.0305224	0.0251175	0.224295	0.959536	NA
CTACK	CDC42	ivw	9	-0.00904023	0.0204766	0.658858	0.999914	NA
CTACK	ZFP69B	ivw	2	0.053974	0.0953794	0.571471	0.999914	NA
CTACK	TUFT1	ivw	3	-0.00508596	0.052641	0.923031	0.999914	NA
CTACK	FDX1	ivw	5	-0.00499605	0.0246373	0.839304	0.999914	NA
CTACK	FAM107B	ivw	6	-0.0148697	0.0146874	0.311342	0.98046	NA
CTACK	NPHP4	ivw	6	-0.0134645	0.0177603	0.448378	0.996821	NA
CTACK	FAM86C1	ivw	9	0.000557358	0.0211825	0.979008	0.999914	NA
CTACK	CASP9	ivw	6	0.0308558	0.0153452	0.0443485	0.791733	Sufficient
CTACK	CSRNP2	ivw	2	0.0221773	0.0734906	0.762827	0.999914	NA
CTACK	IFFO2	ivw	4	0.0319676	0.0227662	0.160268	0.932474	NA
CTACK	LARP4B	ivw	3	0.0543144	0.0336202	0.106196	0.893147	NA
CTACK	VWA8	ivw	3	0.0869361	0.0523747	0.0969371	0.88251	NA
CTACK	RP11-78B10.2	ivw	2	0.00921348	0.0410389	0.822364	0.999914	NA
CTACK	SUPT20H	ivw	4	-0.0105111	0.0223131	0.63759	0.999914	NA
CTACK	ATG4C	ivw	2	0.0119343	0.0273476	0.662552	0.999914	NA
CTACK	OVGP1	ivw	7	-0.00983413	0.0148662	0.508285	0.999662	NA
CTACK	CROCC	ivw	7	-0.0111641	0.0250695	0.656084	0.999914	NA
CTACK	AL513477.1	ivw	2	-0.0249494	0.0420589	0.553046	0.999914	NA
CTACK	HIP1R	ivw	2	-0.0988441	0.0647728	0.127007	0.912253	NA
CTACK	RAB3GAP2	ivw	2	-0.00479794	0.0376307	0.898544	0.999914	NA
CTACK	RP11-493L12.5	ivw	3	-0.0651945	0.0306095	0.0331818	0.754204	Sufficient
CTACK	RP4-773A18.4	ivw	2	0.00189911	0.067934	0.977698	0.999914	NA
CTACK	ESPN	ivw	5	0.0134611	0.0257364	0.600949	0.999914	NA
CTACK	ST14	ivw	9	-0.00504296	0.0194598	0.795521	0.999914	NA
CTACK	PSMD9	ivw	2	0.00836805	0.0394792	0.832137	0.999914	NA
CTACK	SLC44A5	ivw	6	0.0313847	0.0174546	0.0721655	0.851866	NA
CTACK	MGMT	ivw	9	0.00517119	0.00820541	0.528552	0.999914	NA
CTACK	PRKCZ	ivw	3	0.00640833	0.0457567	0.888619	0.999914	NA
CTACK	IFIT1	ivw	2	0.0551874	0.0657728	0.401435	0.993246	NA
CTACK	ATL3	ivw	3	-0.0713391	0.0241461	0.00313196	0.42882	Sufficient
CTACK	ARNT	ivw	2	0.0772837	0.0513504	0.132318	0.916328	NA
CTACK	SLC46A3	ivw	3	-0.000254784	0.0198577	0.989763	0.999914	NA
CTACK	TM7SF2	ivw	3	-0.0128122	0.0238953	0.591832	0.999914	NA
CTACK	ALDH9A1	ivw	7	-0.0054885	0.0144762	0.704584	0.999914	NA
CTACK	PHYH	ivw	8	0.0203158	0.0129516	0.116743	0.904751	NA
CTACK	VAMP1	ivw	10	-0.00466559	0.0121527	0.701043	0.999914	NA
CTACK	STOX1	ivw	13	-0.00913644	0.0113606	0.421269	0.995079	NA
CTACK	RNASE6	ivw	13	-0.0117302	0.010522	0.264923	0.970475	NA
CTACK	RP11-728F11.4	ivw	4	-0.0292722	0.0273061	0.283719	0.974905	NA
CTACK	LINC00562	ivw	2	0.0407806	0.0718512	0.570327	0.999914	NA
CTACK	RP11-113K21.5	ivw	3	0.0373952	0.0414952	0.367486	0.990447	NA
CTACK	ATP1A4	ivw	4	0.00403999	0.0192843	0.834061	0.999914	NA
CTACK	AP001007.1	ivw	9	0.00844817	0.0167399	0.61379	0.999914	NA
CTACK	KLRC4	ivw	2	-0.00161909	0.0339929	0.962011	0.999914	NA
CTACK	ZNF143	ivw	5	-0.012603	0.0141434	0.37288	0.991072	NA
CTACK	UROS	ivw	16	-0.000646703	0.0146486	0.964787	0.999914	NA
CTACK	KCNMA1	ivw	8	0.00268632	0.0144397	0.852416	0.999914	NA
CTACK	TM7SF3	ivw	5	0.0237196	0.027749	0.392667	0.992703	NA
CTACK	SLC22A18AS	ivw	5	0.0249452	0.0165929	0.132744	0.916953	NA
CTACK	HK1	ivw	6	0.006255	0.0236065	0.791033	0.999914	NA
CTACK	TENM4	ivw	12	0.00219819	0.0108875	0.839995	0.999914	NA
CTACK	C10orf32	ivw	21	-0.020429	0.00921558	0.0266372	0.724814	Sufficient
CTACK	RHOF	ivw	2	0.0448916	0.0387595	0.246779	0.966049	NA
CTACK	ATXN7L3B	ivw	3	-0.00681877	0.0611546	0.911219	0.999914	NA
CTACK	GPA33	ivw	2	0.0334013	0.034617	0.334605	0.984376	NA
CTACK	DLG5	ivw	8	0.0302174	0.0149833	0.0437227	0.789959	Sufficient
CTACK	RPS26	ivw	2	-0.0475449	0.019161	0.0130892	0.627744	Sufficient
CTACK	RP11-380G5.2	ivw	2	-0.0439892	0.0565762	0.436852	0.996135	NA
CTACK	NCSTN	ivw	10	-0.0195733	0.0135309	0.148021	0.925807	NA
CTACK	CORO1C	ivw	6	-0.00750083	0.0186212	0.687087	0.999914	NA
CTACK	WAC	ivw	4	0.026944	0.0267757	0.314278	0.980691	NA
CTACK	IPMK	ivw	5	-0.0431359	0.0263791	0.102001	0.888109	NA
CTACK	HBG1	ivw	4	0.0296447	0.0273825	0.278978	0.973807	NA
CTACK	ABCC2	ivw	2	0.0181843	0.0402394	0.65134	0.999914	NA
CTACK	HTATIP2	ivw	11	0.0189318	0.0164243	0.249047	0.967027	NA
CTACK	MLLT11	ivw	4	0.0162906	0.0350665	0.642245	0.999914	NA
CTACK	BAMBI	ivw	3	-0.045599	0.0529666	0.389293	0.992691	NA
CTACK	PLEKHB1	ivw	6	-0.0159588	0.0196183	0.415953	0.994408	NA
CTACK	MYBPH	ivw	6	-0.0124619	0.0176326	0.479722	0.998544	NA
CTACK	PYCR2	ivw	7	-0.0172114	0.0133328	0.196737	0.948179	NA
CTACK	MRPS15	ivw	2	-0.0729402	0.0502242	0.146421	0.92477	NA
CTACK	ATP1A1OS	ivw	2	-0.0178949	0.026624	0.501499	0.999568	NA
CTACK	SNAP47	ivw	4	-0.0106533	0.0363442	0.76943	0.999914	NA
CTACK	RP11-322M19.1	ivw	7	-0.0135242	0.0264102	0.608592	0.999914	NA
CTACK	RPA2	ivw	13	-0.00902964	0.0131048	0.490803	0.998681	NA
CTACK	BNIPL	ivw	6	-0.0180565	0.0187158	0.33466	0.984376	NA
CTACK	CCDC53	ivw	4	-0.0111951	0.0190764	0.557302	0.999914	NA
CTACK	C1QL3	ivw	2	0.0551896	0.0186389	0.00306654	0.425409	Sufficient
CTACK	IFNG-AS1	ivw	9	0.0107542	0.013759	0.434443	0.996135	NA
CTACK	TMEM45B	ivw	8	-0.00739144	0.0150358	0.62301	0.999914	NA
CTACK	PIGV	ivw	3	-0.00881328	0.0152256	0.562694	0.999914	NA
CTACK	PACS1	ivw	3	-0.0169706	0.0305402	0.578428	0.999914	NA
CTACK	BTAF1	ivw	2	-0.0984651	0.0557622	0.0774287	0.857691	NA
CTACK	RP11-108M9.3	ivw	3	0.00789314	0.0304142	0.795233	0.999914	NA
CTACK	IRAK4	ivw	2	-0.0543996	0.0493981	0.270789	0.97222	NA
CTACK	ATP8B2	ivw	2	-0.00201004	0.0388835	0.958773	0.999914	NA
CTACK	LDLRAP1	ivw	14	0.00361012	0.0144709	0.802994	0.999914	NA
CTACK	CWC15	ivw	2	-0.0088069	0.0278579	0.751898	0.999914	NA
CTACK	UQCRH	ivw	2	0.022784	0.0379295	0.548044	0.999914	NA
CTACK	QSER1	ivw	3	-0.0167149	0.0515041	0.745533	0.999914	NA
CTACK	RP11-832A4.5	ivw	2	-0.0735935	0.0389227	0.0586563	0.827649	NA
CTACK	STX2	ivw	12	0.00846456	0.0088387	0.338229	0.984871	NA
CTACK	PPP2R5A	ivw	17	0.0205563	0.0114305	0.0721184	0.851743	NA
CTACK	TRIM51BP	ivw	2	-0.086997	0.0755476	0.249505	0.967136	NA
CTACK	SLC16A7	ivw	2	0.0401875	0.0413728	0.331374	0.983739	NA
CTACK	HSPH1	ivw	2	-0.0799202	0.0413451	0.053236	0.816469	NA
CTACK	SASS6	ivw	2	-0.0121591	0.0289041	0.673995	0.999914	NA
CTACK	WASF3	ivw	2	0.0225059	0.03336	0.499907	0.999326	NA
CTACK	RGS10	ivw	3	0.0271759	0.0297924	0.361676	0.989866	NA
CTACK	EEA1	ivw	2	-0.0954702	0.0675603	0.157623	0.930832	NA
CTACK	DCLRE1A	ivw	2	-0.0806866	0.0605979	0.183022	0.943966	NA
CTACK	GLT25D2	ivw	18	-0.00335113	0.00996124	0.736557	0.999914	NA
CTACK	MRPL21	ivw	17	0.00431653	0.00883508	0.625148	0.999914	NA
CTACK	NAV2	ivw	2	0.0197685	0.0391356	0.613468	0.999914	NA
CTACK	UAP1	ivw	2	0.00389057	0.0371123	0.916509	0.999914	NA
CTACK	GFI1	ivw	4	-0.0446895	0.0277484	0.107283	0.894701	NA
CTACK	KCNE3	ivw	2	0.0464634	0.0531776	0.38226	0.992362	NA
CTACK	KRT2	ivw	2	-0.096933	0.0456358	0.0336656	0.756103	Sufficient
CTACK	CABP1	ivw	2	-0.0112607	0.0372261	0.762276	0.999914	NA
CTACK	RP11-598F7.3	ivw	4	-4.16562e-05	0.039652	0.999162	0.999962	NA
CTACK	TTC24	ivw	2	-0.0464402	0.0514366	0.366598	0.990368	NA
CTACK	HHEX	ivw	5	0.0202635	0.0182541	0.266963	0.971178	NA
CTACK	ZNF669	ivw	4	0.0118688	0.0310234	0.702034	0.999914	NA
CTACK	CALML6	ivw	2	0.0178727	0.0613273	0.770721	0.999914	NA
CTACK	RCE1	ivw	2	0.0341675	0.0254855	0.180029	0.943099	NA
CTACK	MLF2	ivw	4	0.0436868	0.0372037	0.240292	0.963769	NA
CTACK	LIPA	ivw	22	-0.00612682	0.00769693	0.426027	0.995795	NA
CTACK	LIPN	ivw	19	0.00317107	0.0103507	0.759328	0.999914	NA
CTACK	SFXN2	ivw	3	0.0618439	0.0474766	0.192705	0.947317	NA
CTACK	ROBO3	ivw	9	-0.00477239	0.0200327	0.811703	0.999914	NA
CTACK	GTPBP4	ivw	8	0.000601167	0.0146409	0.967247	0.999914	NA
CTACK	PADI4	ivw	10	-0.00184101	0.0148412	0.901278	0.999914	NA
CTACK	CAMKK2	ivw	19	-0.0101225	0.0114461	0.376502	0.99179	NA
CTACK	ARHGAP9	ivw	3	0.0442217	0.0480687	0.357589	0.988441	NA
CTACK	RP11-57H14.4	ivw	3	0.00122248	0.0601881	0.983795	0.999914	NA
CTACK	TSPAN2	ivw	2	-0.0174054	0.0303106	0.565809	0.999914	NA
CTACK	C1orf112	ivw	6	-0.0239904	0.0186317	0.197881	0.948712	NA
CTACK	B3GALT6	ivw	3	-0.0066105	0.019529	0.734989	0.999914	NA
CTACK	RP11-119F19.2	ivw	5	0.00587414	0.0259381	0.820838	0.999914	NA
CTACK	KRT5	ivw	4	-0.0361551	0.0354789	0.308174	0.979808	NA
CTACK	ID3	ivw	2	0.068668	0.0420598	0.102547	0.888355	NA
CTACK	MGST1	ivw	4	-0.00743923	0.0323175	0.817943	0.999914	NA
CTACK	MS4A4A	ivw	2	0.035056	0.0309641	0.25757	0.969084	NA
CTACK	KLF12	ivw	3	-0.0381398	0.0269536	0.157063	0.930529	NA
CTACK	RNF169	ivw	2	-0.00935007	0.0309119	0.76229	0.999914	NA
CTACK	TRPT1	ivw	4	-0.0133474	0.0163501	0.414299	0.994221	NA
CTACK	COX14	ivw	4	0.00434149	0.0211246	0.837168	0.999914	NA
CTACK	ENTPD1	ivw	10	-0.00665191	0.013734	0.628146	0.999914	NA
CTACK	RP11-536K7.3	ivw	4	-0.0349041	0.031704	0.270924	0.97223	NA
CTACK	VPS29	ivw	5	-0.0219859	0.0383182	0.566122	0.999914	NA
CTACK	GLRX3	ivw	2	0.0561407	0.0442435	0.204475	0.950775	NA
CTACK	ZBTB40	ivw	3	0.00722884	0.0241448	0.764639	0.999914	NA
CTACK	USP12	ivw	2	-0.0897177	0.25105	0.720815	0.999914	NA
CTACK	U6	ivw	6	0.0102969	0.0383932	0.788547	0.999914	NA
CTACK	LACC1	ivw	2	-0.199912	0.11559	0.0837207	0.865745	NA
CTACK	FAM89A	ivw	7	0.0333595	0.0143441	0.0200369	0.684548	Sufficient
CTACK	SLC15A4	ivw	2	0.0574176	0.0381423	0.132234	0.916327	NA
CTACK	KIN	ivw	2	0.0107919	0.0742074	0.884372	0.999914	NA
CTACK	S100A13	ivw	8	0.0280437	0.0194	0.148304	0.925916	NA
CTACK	EPRS	ivw	3	0.00885815	0.0736979	0.904328	0.999914	NA
CTACK	DHRS3	ivw	3	-0.0253374	0.034017	0.456366	0.997888	NA
CTACK	CTSD	ivw	4	0.0148274	0.0380039	0.696422	0.999914	NA
CTACK	FAM129A	ivw	3	-0.0103228	0.0349599	0.767785	0.999914	NA
CTACK	AC131971.1	ivw	2	0.00121426	0.0336044	0.971176	0.999914	NA
CTACK	RIC8A	ivw	2	-0.0897658	0.0592252	0.129603	0.914455	NA
CTACK	AP006621.5	ivw	7	0.0468507	0.0494615	0.343529	0.985637	NA
CTACK	AL591845.1	ivw	2	0.015574	0.022031	0.479621	0.998544	NA
CTACK	INTS6-AS1	ivw	4	0.0387808	0.0425427	0.361993	0.989921	NA
CTACK	ALDH18A1	ivw	2	0.00824093	0.0377262	0.827086	0.999914	NA
CTACK	TYSND1	ivw	7	-0.0345189	0.0191649	0.0716791	0.851568	NA
CTACK	POU6F1	ivw	4	-0.0154975	0.0201219	0.441195	0.996135	NA
CTACK	ITFG2	ivw	4	-0.0211197	0.025148	0.401012	0.993199	NA
CTACK	RP11-96C23.8	ivw	2	0.0576373	0.0493684	0.243011	0.964851	NA
CTACK	PRKCQ-AS1	ivw	13	-0.000802847	0.0160012	0.959984	0.999914	NA
CTACK	PFKP	ivw	13	-0.00886229	0.0132693	0.504212	0.999662	NA
CTACK	EFHD2	ivw	5	-0.00223641	0.0127479	0.860739	0.999914	NA
CTACK	LETMD1	ivw	2	0.0409038	0.0399705	0.306142	0.979553	NA
CTACK	CLSTN1	ivw	3	-0.0177816	0.0204049	0.383515	0.992422	NA
CTACK	NDRG2	ivw	2	0.0366273	0.0317987	0.249383	0.967033	NA
CTACK	PANK1	ivw	2	0.00994854	0.0368817	0.787359	0.999914	NA
CTACK	LINC00853	ivw	4	0.0371086	0.030075	0.217252	0.956432	NA
CTACK	DUSP10	ivw	2	0.0484504	0.0567738	0.393441	0.992703	NA
CTACK	RCAN3	ivw	2	0.059986	0.0554641	0.279462	0.974037	NA
CTACK	PRKAB2	ivw	3	-0.0356106	0.0265582	0.179968	0.943099	NA
CTACK	C10orf35	ivw	4	0.0208425	0.0249982	0.404417	0.993574	NA
CTACK	LMO4	ivw	3	-0.0856331	0.0479601	0.0741792	0.854338	NA
CTACK	KIAA1598	ivw	18	-0.00256713	0.00691437	0.710433	0.999914	NA
CTACK	PTGES3P1	ivw	2	-0.0659121	0.0826562	0.425204	0.995605	NA
CTACK	GALNT6	ivw	5	-0.00439608	0.0161672	0.785689	0.999914	NA
CTACK	DDOST	ivw	4	0.0379178	0.0262483	0.148576	0.926092	NA
CTACK	L1TD1	ivw	5	0.000182782	0.0209263	0.993031	0.999914	NA
CTACK	ASIC1	ivw	3	-0.003658	0.060148	0.951505	0.999914	NA
CTACK	TRIM5	ivw	9	0.0207608	0.014575	0.154328	0.929403	NA
CTACK	ADAM1A	ivw	7	0.0358664	0.0174444	0.0397783	0.776749	Sufficient
CTACK	EIF2S2P3	ivw	2	-0.00992383	0.0389872	0.799078	0.999914	NA
CTACK	GLRX2	ivw	2	0.119283	0.0780645	0.12651	0.911654	NA
CTACK	ACER3	ivw	7	-0.0280992	0.01751	0.108549	0.89622	NA
CTACK	ATP13A2	ivw	2	-0.0141647	0.07349	0.84716	0.999914	NA
CTACK	OSBPL8	ivw	6	-0.0162979	0.0252141	0.518033	0.999914	NA
CTACK	ECE1	ivw	3	-0.00901152	0.0289401	0.755508	0.999914	NA
CTACK	LMNA	ivw	3	0.0210975	0.0320604	0.510504	0.999662	NA
CTACK	SLC24A6	ivw	5	0.00775653	0.0253408	0.759537	0.999914	NA
CTACK	NSUN4	ivw	17	-0.0060616	0.0128905	0.638184	0.999914	NA
CTACK	COQ5	ivw	19	0.00433145	0.00845773	0.608561	0.999914	NA
CTACK	AMPD3	ivw	5	-0.0109084	0.0247601	0.65953	0.999914	NA
CTACK	INPPL1	ivw	4	0.00411677	0.0739653	0.955614	0.999914	NA
CTACK	TESK2	ivw	4	-0.0282438	0.0214529	0.18799	0.946224	NA
CTACK	OPN3	ivw	6	0.00202206	0.0173467	0.907203	0.999914	NA
CTACK	FCRL5	ivw	9	0.00637073	0.0254918	0.802655	0.999914	NA
CTACK	RRP15	ivw	2	0.0189807	0.0240923	0.430795	0.996135	NA
CTACK	PPFIBP2	ivw	12	0.0061023	0.0105925	0.56455	0.999914	NA
CTACK	CLECL1	ivw	8	0.0200859	0.0339354	0.553927	0.999914	NA
CTACK	TMEM123	ivw	3	-0.013877	0.0289296	0.631454	0.999914	NA
CTACK	PYROXD1	ivw	2	0.0794371	0.0671767	0.237004	0.963297	NA
CTACK	RP11-75L1.2	ivw	3	-0.0281865	0.0541941	0.602992	0.999914	NA
CTACK	PLAC9	ivw	3	-0.0229963	0.0470771	0.625208	0.999914	NA
CTACK	RPL27A	ivw	3	-0.0150132	0.033917	0.658023	0.999914	NA
CTACK	NARS2	ivw	6	-0.0268443	0.022325	0.229195	0.961654	NA
CTACK	RBM20	ivw	2	-0.0496255	0.0567852	0.382164	0.992362	NA
CTACK	CLEC2A	ivw	2	0.0344685	0.0575873	0.549477	0.999914	NA
CTACK	SESN3	ivw	9	0.00957372	0.0183623	0.602103	0.999914	NA
CTACK	TNFAIP8L2	ivw	3	0.0149935	0.0638516	0.81435	0.999914	NA
CTACK	CUZD1	ivw	2	-0.0203088	0.0672862	0.762784	0.999914	NA
CTACK	NBL1	ivw	12	-0.00725326	0.0124451	0.560014	0.999914	NA
CTACK	SFSWAP	ivw	3	0.045873	0.0572981	0.423362	0.995419	NA
CTACK	NEGR1	ivw	5	0.0186592	0.0274812	0.497151	0.999172	NA
CTACK	DARC	ivw	2	0.00761575	0.0259366	0.769041	0.999914	NA
CTACK	PAFAH2	ivw	3	0.0143395	0.0232037	0.536586	0.999914	NA
CTACK	ZBTB48	ivw	6	-0.0225916	0.0219604	0.303602	0.979071	NA
CTACK	STARD10	ivw	7	-0.0225047	0.018543	0.224881	0.95978	NA
CTACK	SDHDP6	ivw	7	-0.0105214	0.0105852	0.320235	0.981826	NA
CTACK	PATL1	ivw	2	0.086412	0.0649774	0.183559	0.944303	NA
CTACK	C12orf5	ivw	2	0.00304125	0.0343542	0.929458	0.999914	NA
CTACK	PSTK	ivw	2	-0.020653	0.0302941	0.495398	0.999004	NA
CTACK	SPDYC	ivw	11	0.0391002	0.0127477	0.00216049	0.385811	Sufficient
CTACK	RNF26	ivw	2	0.0515796	0.138221	0.709024	0.999914	NA
CTACK	FOLR2	ivw	2	0.105659	0.0944294	0.263173	0.970334	NA
CTACK	AC051649.16	ivw	4	0.00614673	0.0275908	0.823705	0.999914	NA
CTACK	TCEB3	ivw	3	0.0149735	0.0187622	0.424832	0.99553	NA
CTACK	SESN2	ivw	3	0.00244816	0.0537366	0.963662	0.999914	NA
CTACK	XKR8	ivw	2	0.0138249	0.0432603	0.749292	0.999914	NA
CTACK	TFB2M	ivw	2	-0.0225249	0.064226	0.725803	0.999914	NA
CTACK	PEA15	ivw	5	0.0143423	0.0197975	0.468789	0.998544	NA
CTACK	RP11-726G1.1	ivw	3	-0.0576868	0.0517106	0.264606	0.970475	NA
CTACK	RPF1	ivw	2	0.00410501	0.0505048	0.93522	0.999914	NA
CTACK	THRAP3	ivw	2	-0.0791154	0.0387842	0.0413618	0.782952	Sufficient
CTACK	ARL14EP	ivw	6	-0.0128033	0.0273569	0.639778	0.999914	NA
CTACK	EPS8L2	ivw	4	-0.0378355	0.0283222	0.181583	0.943543	NA
CTACK	ATXN7L2	ivw	2	0.0373499	0.0722406	0.605142	0.999914	NA
CTACK	ST8SIA6	ivw	2	0.0379797	0.0892965	0.670603	0.999914	NA
CTACK	MAPK8IP1	ivw	7	0.00557724	0.0113158	0.622102	0.999914	NA
CTACK	RAD51AP1	ivw	2	0.0474381	0.0373568	0.204133	0.950647	NA
CTACK	C1orf105	ivw	2	0.0403435	0.0314292	0.199271	0.949543	NA
CTACK	TSC22D1	ivw	3	-0.0252705	0.0848066	0.76572	0.999914	NA
CTACK	TMEM223	ivw	4	-0.0221834	0.0272148	0.415002	0.994354	NA
CTACK	DYRK4	ivw	5	-0.0318232	0.0275765	0.248501	0.967027	NA
CTACK	TOR3A	ivw	2	-0.0110709	0.0284792	0.697471	0.999914	NA
CTACK	PCED1B-AS1	ivw	2	-0.0161287	0.0454801	0.722866	0.999914	NA
CTACK	SH3BGRL3	ivw	2	-0.024769	0.0560391	0.658493	0.999914	NA
CTACK	CHRM3-AS2	ivw	5	0.0123923	0.0387727	0.749261	0.999914	NA
CTACK	ALKBH3	ivw	3	-0.0112853	0.0356372	0.751492	0.999914	NA
CTACK	RIMS3	ivw	8	0.00842675	0.0162648	0.604389	0.999914	NA
CTACK	RP11-326C3.7	ivw	4	-0.0225459	0.0223493	0.31307	0.980665	NA
CTACK	EXOC8	ivw	2	-0.0122692	0.0208142	0.555549	0.999914	NA
CTACK	STAMBPL1	ivw	6	0.0218427	0.0272895	0.423473	0.995419	NA
CTACK	KRT72	ivw	18	-0.0188734	0.0093448	0.0434181	0.789389	Sufficient
CTACK	NBPF2P	ivw	6	0.00206473	0.0268191	0.938634	0.999914	NA
CTACK	C1orf192	ivw	2	-0.236134	0.112905	0.0364897	0.766044	Sufficient
CTACK	GNAI3	ivw	7	0.0118228	0.0103908	0.255198	0.968733	NA
CTACK	WDR3	ivw	2	-0.0679085	0.0503502	0.177426	0.942156	NA
CTACK	ANKRD10	ivw	8	0.0135966	0.0265815	0.608998	0.999914	NA
CTACK	CHRNA10	ivw	2	0.00640622	0.0809626	0.936933	0.999914	NA
CTACK	ARHGEF17	ivw	5	-0.0104222	0.00894224	0.243814	0.965007	NA
CTACK	KRT81	ivw	2	0.0633527	0.0373032	0.0894474	0.87372	NA
CTACK	GATC	ivw	3	0.0140272	0.0216268	0.516595	0.999914	NA
CTACK	AVIL	ivw	2	0.0215853	0.0290642	0.457677	0.997932	NA
CTACK	PWWP2B	ivw	6	-0.0117046	0.0340399	0.730961	0.999914	NA
CTACK	SRP9	ivw	2	-0.058338	0.0968429	0.546909	0.999914	NA
CTACK	GOLT1B	ivw	6	0.0214289	0.0203565	0.292489	0.976675	NA
CTACK	RP11-295G20.2	ivw	2	0.00136698	0.0343191	0.968228	0.999914	NA
CTACK	CACNB2	ivw	3	-0.0493333	0.043439	0.256086	0.968969	NA
CTACK	AC087380.14	ivw	2	-0.0426354	0.112135	0.703787	0.999914	NA
CTACK	KHNYN	ivw	4	0.00314122	0.0221792	0.887373	0.999914	NA
CTACK	C12orf4	ivw	3	0.0321412	0.0279987	0.250989	0.967747	NA
CTACK	FAM171A1	ivw	9	0.0037649	0.0145802	0.796237	0.999914	NA
CTACK	ZNF496	ivw	2	0.0921199	0.038724	0.017365	0.666667	Sufficient
CTACK	HSD17B12	ivw	14	0.0179102	0.0100223	0.0739318	0.854302	NA
CTACK	C1QTNF4	ivw	9	0.00778473	0.0150481	0.604929	0.999914	NA
CTACK	DRD4	ivw	3	-0.0108578	0.0419382	0.795712	0.999914	NA
CTACK	LNX2	ivw	2	-0.0150225	0.0698366	0.829682	0.999914	NA
CTACK	BAG3	ivw	2	-0.0137293	0.0849992	0.871681	0.999914	NA
CTACK	PCK2	ivw	8	-0.0123096	0.0144448	0.394114	0.992703	NA
CTACK	DCHS1	ivw	6	0.0202268	0.0173894	0.24476	0.965436	NA
CTACK	FASLG	ivw	2	-0.00512659	0.0396325	0.897078	0.999914	NA
CTACK	CTD-2562J17.7	ivw	4	-0.0747641	0.0415055	0.0716545	0.851568	NA
CTACK	PEX19	ivw	2	-0.0228186	0.0400922	0.569252	0.999914	NA
CTACK	RP5-943J3.1	ivw	9	-0.00375908	0.0156569	0.81026	0.999914	NA
CTACK	RP11-108M9.5	ivw	2	0.0348174	0.0350165	0.32007	0.981826	NA
CTACK	GCN1L1	ivw	11	0.0104583	0.0158361	0.508994	0.999662	NA
CTACK	PRKCDBP	ivw	14	-0.0106641	0.0114123	0.350075	0.987157	NA
CTACK	FAM22B	ivw	3	-0.00405185	0.0231408	0.861005	0.999914	NA
CTACK	RP11-325P15.1	ivw	10	-0.0102074	0.0167055	0.541186	0.999914	NA
CTACK	ANKRD26	ivw	3	-0.002489	0.0230212	0.913902	0.999914	NA
CTACK	REC8	ivw	4	0.048509	0.039427	0.218566	0.95708	NA
CTACK	AC109309.4	ivw	5	-0.00950932	0.021009	0.650815	0.999914	NA
CTACK	TMEM180	ivw	14	-0.00665479	0.0142822	0.641253	0.999914	NA
CTACK	BICD1	ivw	3	0.0346648	0.0408379	0.395971	0.992865	NA
CTACK	RP11-182I10.3	ivw	2	0.0488215	0.0498296	0.3272	0.983024	NA
CTACK	THBS3	ivw	13	-0.000733067	0.0128824	0.954621	0.999914	NA
CTACK	RAP2A	ivw	2	0.0407758	0.0316974	0.198301	0.949089	NA
CTACK	FBXO44	ivw	4	-0.0377234	0.0643621	0.5578	0.999914	NA
CTACK	LAMTOR5	ivw	3	0.0268059	0.0410161	0.513404	0.999826	NA
CTACK	LDHA	ivw	3	-0.0834208	0.0352273	0.017881	0.671931	Sufficient
CTACK	TMEM254-AS1	ivw	5	0.00311573	0.0317233	0.921761	0.999914	NA
CTACK	RP11-169D4.2	ivw	4	0.00127878	0.0269633	0.962173	0.999914	NA
CTACK	ZCRB1	ivw	5	-0.0376012	0.0231717	0.104649	0.891113	NA
CTACK	C1orf87	ivw	11	0.000681227	0.00849652	0.936096	0.999914	NA
CTACK	C1orf109	ivw	2	0.105202	0.0625596	0.0926415	0.878682	NA
CTACK	CARS	ivw	2	-0.0226114	0.0281248	0.421415	0.995108	NA
CTACK	PITPNM1	ivw	3	-0.0320725	0.0814686	0.693818	0.999914	NA
CTACK	XCL2	ivw	6	-0.00362565	0.0129866	0.780103	0.999914	NA
CTACK	TAGLN	ivw	21	0.014737	0.00759113	0.0522171	0.813295	NA
CTACK	RP11-443B7.3	ivw	2	0.0090867	0.0679065	0.893551	0.999914	NA
CTACK	SCNM1	ivw	3	-0.0349756	0.0880144	0.691084	0.999914	NA
CTACK	GABARAPL1	ivw	7	0.00112188	0.0271201	0.967003	0.999914	NA
CTACK	LINC00426	ivw	8	-0.0085128	0.017816	0.632779	0.999914	NA
CTACK	PODN	ivw	6	0.0150142	0.0339904	0.658692	0.999914	NA
CTACK	MED21	ivw	4	0.01927	0.0347012	0.57868	0.999914	NA
CTACK	EFCAB2	ivw	4	0.0163717	0.0227377	0.47151	0.998544	NA
CTACK	CDK11A	ivw	2	-0.0174333	0.0788366	0.824989	0.999914	NA
CTACK	PTGFRN	ivw	4	-0.0245867	0.0327123	0.45229	0.997686	NA
CTACK	PLCH2	ivw	8	-0.007481	0.0117397	0.52397	0.999914	NA
CTACK	ZBED5	ivw	2	-0.0119373	0.0201791	0.55414	0.999914	NA
CTACK	CASQ1	ivw	5	0.00738588	0.0167136	0.658555	0.999914	NA
CTACK	SEC31B	ivw	11	-0.00312747	0.0114492	0.78473	0.999914	NA
CTACK	C1orf85	ivw	21	0.00120163	0.00745187	0.871895	0.999914	NA
CTACK	AK4	ivw	3	0.00537822	0.0423426	0.898927	0.999914	NA
CTACK	CTD-3074O7.5	ivw	2	0.0330394	0.0473617	0.485429	0.998544	NA
CTACK	MKNK1-AS1	ivw	4	0.024493	0.0351539	0.485968	0.998544	NA
CTACK	BSCL2	ivw	6	0.000769435	0.0124137	0.950576	0.999914	NA
CTACK	VSIG8	ivw	3	0.0288766	0.0561238	0.606891	0.999914	NA
CTACK	PDZD3	ivw	2	0.00777477	0.0271704	0.774764	0.999914	NA
CTACK	TCEA3	ivw	3	0.102747	0.0300447	0.000626671	0.250321	Sufficient
CTACK	ADARB2	ivw	12	0.0140821	0.0120416	0.242221	0.964684	NA
CTACK	DIP2C	ivw	6	0.0509046	0.0281663	0.0707177	0.849449	NA
CTACK	ABCB9	ivw	4	-0.00218003	0.0229106	0.924192	0.999914	NA
CTACK	RP11-277P12.20	ivw	5	-0.00892979	0.0279391	0.749259	0.999914	NA
CTACK	ATF6	ivw	6	0.0135721	0.0166959	0.416276	0.994535	NA
CTACK	IKBKE	ivw	7	0.0211855	0.017338	0.221742	0.958718	NA
CTACK	RP11-923I11.6	ivw	2	0.0084269	0.0331114	0.799108	0.999914	NA
CTACK	LAMB3	ivw	2	-0.0614248	0.0574421	0.284919	0.974908	NA
CTACK	FTH1	ivw	2	-0.00210893	0.0198084	0.915212	0.999914	NA
CTACK	AP001372.2	ivw	6	0.0327565	0.0187754	0.0810464	0.862113	NA
CTACK	VAMP4	ivw	2	0.0120461	0.0332185	0.716879	0.999914	NA
CTACK	ANG	ivw	12	0.00279591	0.00926421	0.762807	0.999914	NA
CTACK	FUOM	ivw	6	0.0160667	0.0260804	0.537865	0.999914	NA
CTACK	C1QA	ivw	5	0.0175377	0.0175215	0.316865	0.981207	NA
CTACK	MARC2	ivw	2	-0.0398673	0.058688	0.496942	0.999169	NA
CTACK	C4BPA	ivw	6	0.0370899	0.0178841	0.0380883	0.770775	Sufficient
CTACK	UBAP2L	ivw	6	0.00145493	0.0190592	0.939151	0.999914	NA
CTACK	AKR1C1	ivw	5	0.0405946	0.0281604	0.14943	0.926316	NA
CTACK	MASTL	ivw	19	0.00816891	0.0120507	0.49785	0.999172	NA
CTACK	DUSP5	ivw	3	0.0548523	0.0367184	0.135211	0.918169	NA
CTACK	AP1G2	ivw	2	0.0211101	0.0420165	0.61537	0.999914	NA
CTACK	MAN1C1	ivw	3	0.0326664	0.0470778	0.487757	0.998544	NA
CTACK	MFN2	ivw	9	-0.00251078	0.0123192	0.838502	0.999914	NA
CTACK	LRFN4	ivw	4	0.0262725	0.0191355	0.169761	0.938591	NA
CTACK	ST8SIA6-AS1	ivw	2	0.0136389	0.0605524	0.821792	0.999914	NA
CTACK	FAM102B	ivw	2	0.0514932	0.0319364	0.106883	0.893927	NA
CTACK	DDX10P1	ivw	5	0.0230659	0.0250154	0.356494	0.988107	NA
CTACK	LRRC20	ivw	3	-0.062375	0.0493523	0.206276	0.952016	NA
CTACK	PROSER2	ivw	3	0.0304606	0.0277394	0.272162	0.972307	NA
CTACK	TNFSF13B	ivw	3	0.0389533	0.052612	0.459064	0.998174	NA
CTACK	MRPL17	ivw	2	-0.0326926	0.066631	0.623673	0.999914	NA
CTACK	NFE2	ivw	9	0.0312948	0.010241	0.00224426	0.389618	Sufficient
CTACK	PPA1	ivw	9	-0.00632808	0.0144821	0.662142	0.999914	NA
CTACK	CWF19L2	ivw	12	-0.0107645	0.0149603	0.471808	0.998544	NA
CTACK	MTHFR	ivw	13	0.00222919	0.00987512	0.821406	0.999914	NA
CTACK	SMPD1	ivw	2	-0.0112074	0.0578144	0.846292	0.999914	NA
CTACK	TRAF3IP3	ivw	9	-0.00861432	0.0147449	0.559069	0.999914	NA
CTACK	MMACHC	ivw	2	-0.107752	0.0360469	0.00279695	0.415884	Sufficient
CTACK	LIMA1	ivw	7	0.0212335	0.0203006	0.295583	0.977296	NA
CTACK	TCTEX1D1	ivw	6	-0.013286	0.0201354	0.509361	0.999662	NA
CTACK	NAV1	ivw	5	-0.00746685	0.0231881	0.747443	0.999914	NA
CTACK	ZNF22	ivw	2	0.0802761	0.0782388	0.304873	0.979457	NA
CTACK	DOCK7	ivw	2	-0.0187016	0.0360814	0.604237	0.999914	NA
CTACK	EDARADD	ivw	3	0.0234723	0.0548971	0.668965	0.999914	NA
CTACK	PRKG1	ivw	2	-0.101464	0.0817252	0.214411	0.955804	NA
CTACK	C1orf174	ivw	3	-0.0184117	0.0250733	0.462755	0.998446	NA
CTACK	SERPINC1	ivw	3	0.0283778	0.0399791	0.477819	0.998544	NA
CTACK	B3GALTL	ivw	8	0.00333016	0.0181125	0.854124	0.999914	NA
CTACK	KIF5B	ivw	2	0.00308922	0.0234444	0.895168	0.999914	NA
CTACK	RP11-568K15.1	ivw	2	-0.0351183	0.0535803	0.512189	0.999662	NA
CTACK	RNF220	ivw	3	0.0482066	0.0313244	0.123817	0.910361	NA
CTACK	ENDOD1	ivw	3	0.00327179	0.0261511	0.900436	0.999914	NA
CTACK	RP11-37E23.5	ivw	4	-0.0258491	0.0254791	0.310334	0.980308	NA
CTACK	CLN5	ivw	8	0.0147933	0.0288054	0.60756	0.999914	NA
CTACK	N4BP2L2	ivw	3	-0.155571	0.0761366	0.0410216	0.781143	Sufficient
CTACK	MMP14	ivw	2	-0.102397	0.080088	0.201053	0.949901	NA
CTACK	PSMC3	ivw	2	-0.084723	0.0500104	0.0902451	0.874794	NA
CTACK	RPGRIP1	ivw	4	0.0223654	0.0243694	0.358742	0.988558	NA
CTACK	GZMB	ivw	3	-0.0437741	0.0775165	0.572273	0.999914	NA
CTACK	NRIP3	ivw	2	-0.0477139	0.0488813	0.329006	0.983491	NA
CTACK	LTBP3	ivw	8	-0.0314149	0.0173486	0.0701711	0.848059	NA
CTACK	KIAA1551	ivw	11	-0.00393816	0.0200042	0.843932	0.999914	NA
CTACK	ZNF248	ivw	3	0.00860109	0.0309936	0.781387	0.999914	NA
CTACK	GLYATL1P1	ivw	2	-0.0258299	0.0438268	0.555618	0.999914	NA
CTACK	SFXN3	ivw	3	0.0387839	0.0266977	0.146305	0.92477	NA
CTACK	BTBD10	ivw	3	0.00509781	0.0288114	0.859558	0.999914	NA
CTACK	RP11-186O14.4	ivw	2	0.0226204	0.0599034	0.705717	0.999914	NA
CTACK	HAX1	ivw	3	0.0085703	0.0218778	0.695255	0.999914	NA
CTACK	GAS6-AS1	ivw	5	-0.00403982	0.023164	0.86155	0.999914	NA
CTACK	NUP133	ivw	2	0.0103891	0.0301097	0.730062	0.999914	NA
CTACK	SSH3	ivw	5	0.000508461	0.0223303	0.981834	0.999914	NA
CTACK	SERPING1	ivw	5	0.0102373	0.0323577	0.751714	0.999914	NA
CTACK	RP1-102E24.8	ivw	3	0.0259168	0.0237449	0.275067	0.972822	NA
CTACK	ACOT7	ivw	4	-0.00622824	0.0304186	0.837767	0.999914	NA
CTACK	RGS5	ivw	2	-0.00299247	0.0278224	0.914348	0.999914	NA
CTACK	MAGOHB	ivw	2	0.00480987	0.0697208	0.945	0.999914	NA
CTACK	KIAA1467	ivw	3	0.00467966	0.0349834	0.893586	0.999914	NA
CTACK	CSRP1	ivw	3	-0.055398	0.0415334	0.182264	0.943543	NA
CTACK	MYO7A	ivw	3	0.0171941	0.0314555	0.584642	0.999914	NA
CTACK	SRGAP2C	ivw	2	0.0344956	0.0208222	0.0975857	0.882974	NA
CTACK	NDUFS8	ivw	7	0.0238959	0.0165664	0.149181	0.926092	NA
CTACK	RP11-261C10.7	ivw	6	-0.0355307	0.0161354	0.0276627	0.729805	Sufficient
CTACK	BBIP1	ivw	4	0.129738	0.058025	0.0253588	0.718748	Sufficient
CTACK	C2CD5	ivw	4	0.00903254	0.0347618	0.794987	0.999914	NA
CTACK	CHI3L2	ivw	14	-0.00262334	0.0100814	0.794698	0.999914	NA
CTACK	BMP8A	ivw	4	-0.00543906	0.0231038	0.813884	0.999914	NA
CTACK	GDF11	ivw	2	0.13299	0.0785839	0.0905818	0.874881	NA
CTACK	APITD1	ivw	2	-0.0550533	0.0537165	0.305417	0.979461	NA
CTACK	PDZK1IP1	ivw	11	0.00113451	0.014533	0.937777	0.999914	NA
CTACK	UTP11L	ivw	4	-0.025925	0.023902	0.278083	0.973474	NA
CTACK	SNIP1	ivw	8	-0.00678598	0.0128578	0.597657	0.999914	NA
CTACK	SHC1	ivw	4	-0.0111494	0.0276516	0.686793	0.999914	NA
CTACK	TMBIM4	ivw	6	0.00738436	0.0173052	0.669588	0.999914	NA
CTACK	TMTC2	ivw	3	-0.0404671	0.0556407	0.467046	0.998544	NA
CTACK	FOXO1	ivw	2	-0.0580452	0.0657037	0.376999	0.99179	NA
CTACK	HPD	ivw	6	-0.0172027	0.0161246	0.286036	0.975202	NA
CTACK	ZMYM1	ivw	2	-0.00201133	0.0361893	0.955678	0.999914	NA
CTACK	SLC25A24	ivw	10	-0.0223002	0.0152455	0.143539	0.923608	NA
CTACK	SLAMF8	ivw	2	-0.0155534	0.0271241	0.566363	0.999914	NA
CTACK	SIPA1L2	ivw	10	-0.000277264	0.0143477	0.984582	0.999914	NA
CTACK	NUP107	ivw	17	-0.0144187	0.0150058	0.336616	0.984549	NA
CTACK	SLC19A2	ivw	2	-0.000371129	0.0714108	0.995853	0.999914	NA
CTACK	DISC1	ivw	4	-0.0143121	0.02453	0.559588	0.999914	NA
CTACK	KDM5A	ivw	7	-0.0220229	0.018226	0.226922	0.960442	NA
CTACK	RAB38	ivw	11	0.0131172	0.00903669	0.146629	0.92477	NA
CTACK	FNDC3A	ivw	3	-0.0425918	0.0373075	0.253603	0.968461	NA
CTACK	DERA	ivw	2	-0.0241683	0.0642916	0.706978	0.999914	NA
CTACK	LHX4	ivw	2	-0.0713585	0.058613	0.223432	0.95943	NA
CTACK	ZNF672	ivw	2	0.0557387	0.0631436	0.377383	0.99179	NA
CTACK	EFCAB4A	ivw	12	0.00876883	0.0191154	0.646427	0.999914	NA
CTACK	FXYD6	ivw	6	-0.0157109	0.0162798	0.334516	0.984376	NA
CTACK	FADS1	ivw	10	0.012789	0.0210064	0.542647	0.999914	NA
CTACK	GRIK3	ivw	2	0.0452329	0.0474833	0.340789	0.985534	NA
CTACK	OR13A1	ivw	3	-0.0390608	0.0251465	0.120344	0.907104	NA
CTACK	MRPL51	ivw	2	0.0283332	0.0637302	0.656623	0.999914	NA
CTACK	TFCP2	ivw	6	0.0142053	0.0165527	0.39079	0.992703	NA
CTACK	RNASE2	ivw	11	-0.00498479	0.014448	0.730082	0.999914	NA
CTACK	C12orf23	ivw	3	0.036991	0.0206622	0.0734091	0.85407	NA
CTACK	FAM204A	ivw	2	-0.000101016	0.0866411	0.99907	0.999934	NA
CTACK	TRAV38-1	ivw	4	-0.00477607	0.0267304	0.858193	0.999914	NA
CTACK	DCLRE1C	ivw	2	0.0756521	0.0512198	0.139673	0.9219	NA
CTACK	FBXO18	ivw	7	-0.00574313	0.0240402	0.811186	0.999914	NA
CTACK	RP11-819C21.1	ivw	2	-0.00111788	0.0352625	0.97471	0.999914	NA
CTACK	FCGR3B	ivw	8	-0.0134209	0.0281985	0.634114	0.999914	NA
CTACK	FUT11	ivw	2	0.09638	0.1228	0.43254	0.996135	NA
CTACK	JMJD4	ivw	6	0.0214499	0.0203354	0.291516	0.976473	NA
CTACK	RNH1	ivw	4	0.0124705	0.0212559	0.557417	0.999914	NA
CTACK	TACSTD2	ivw	16	-0.00503663	0.00682065	0.460248	0.998204	NA
CTACK	AFAP1L2	ivw	4	0.0244718	0.0352991	0.48814	0.998544	NA
CTACK	ACTA2	ivw	24	0.00293366	0.0086634	0.734891	0.999914	NA
CTACK	TSPAN32	ivw	5	-0.00133417	0.0154433	0.931155	0.999914	NA
CTACK	PRR13	ivw	2	-0.00237606	0.0424888	0.955404	0.999914	NA
CTACK	HIVEP3	ivw	4	-0.0475766	0.0346739	0.170027	0.938745	NA
CTACK	ZNF384	ivw	4	-0.0203665	0.0221483	0.357809	0.988441	NA
CTACK	LEPRE1	ivw	3	0.0279851	0.0250091	0.263143	0.970334	NA
CTACK	KANSL2	ivw	6	-0.0347825	0.0267531	0.193556	0.947511	NA
CTACK	TMEM79	ivw	10	-0.0104697	0.0128574	0.415478	0.994388	NA
CTACK	CDHR1	ivw	5	0.0208688	0.0394504	0.596814	0.999914	NA
CTACK	ECM1	ivw	3	0.00266864	0.0313476	0.932158	0.999914	NA
CTACK	NDUFA12	ivw	16	0.00758948	0.0121028	0.530605	0.999914	NA
CTACK	RP11-399O19.8	ivw	4	0.0216028	0.0278239	0.437505	0.996135	NA
CTACK	TMEM167B	ivw	3	0.0053081	0.0305739	0.862168	0.999914	NA
CTACK	CALY	ivw	2	0.0219975	0.113186	0.845903	0.999914	NA
CTACK	COPB1	ivw	13	-0.00600867	0.016601	0.717392	0.999914	NA
CTACK	OR7E14P	ivw	8	-0.00422503	0.0146569	0.773146	0.999914	NA
CTACK	CTGLF10P	ivw	3	-0.0241892	0.0463609	0.601839	0.999914	NA
CTACK	PRSS23	ivw	3	0.0554064	0.0980026	0.571832	0.999914	NA
CTACK	CD247	ivw	3	0.00546045	0.0256266	0.831266	0.999914	NA
CTACK	PIK3AP1	ivw	3	-0.0539799	0.0495996	0.276457	0.973235	NA
CTACK	APEX1	ivw	3	-0.00175698	0.0525831	0.973345	0.999914	NA
CTACK	CYB5R2	ivw	9	-0.0109287	0.014934	0.464288	0.998446	NA
CTACK	AL133216.1	ivw	2	0.013506	0.0651128	0.835679	0.999914	NA
CTACK	CD6	ivw	6	0.0128764	0.0278186	0.643458	0.999914	NA
CTACK	CCSAP	ivw	5	0.0097576	0.0172366	0.571328	0.999914	NA
CTACK	CPT2	ivw	2	0.00680351	0.0234818	0.772018	0.999914	NA
CTACK	PGM2L1	ivw	5	-0.0331246	0.0272231	0.223687	0.95943	NA
CTACK	LEPREL2	ivw	2	0.0237423	0.0391341	0.544057	0.999914	NA
CTACK	CCDC91	ivw	3	-0.0915741	0.0494474	0.0640328	0.83531	NA
CTACK	ORAI1	ivw	4	0.0177349	0.0169129	0.294361	0.977088	NA
CTACK	MRE11A	ivw	19	0.0121245	0.0102019	0.234654	0.963256	NA
CTACK	LAMTOR1	ivw	4	0.0691473	0.0452326	0.126338	0.911548	NA
CTACK	TBCE	ivw	4	-0.0213485	0.023113	0.355664	0.987947	NA
CTACK	RP11-834C11.4	ivw	5	-0.0107111	0.0369578	0.771953	0.999914	NA
CTACK	ADAMTSL4	ivw	4	0.00425666	0.0297337	0.886164	0.999914	NA
CTACK	TXNDC12	ivw	4	0.0114313	0.0129228	0.376383	0.99179	NA
CTACK	RP11-23J18.1	ivw	6	-0.0183655	0.0198773	0.355515	0.987947	NA
CTACK	NTPCR	ivw	20	-0.00955802	0.00644641	0.138157	0.920294	NA
CTACK	RP4-740C4.6	ivw	3	0.0121187	0.0321619	0.706321	0.999914	NA
CTACK	PGBD5	ivw	2	-0.0207277	0.049758	0.676993	0.999914	NA
CTACK	DPYSL4	ivw	12	0.00795342	0.0120492	0.509204	0.999662	NA
CTACK	MED17	ivw	2	0.0171287	0.0541796	0.751891	0.999914	NA
CTACK	CSTF3	ivw	2	0.0212544	0.0826974	0.797168	0.999914	NA
CTACK	PCP4L1	ivw	2	-0.0151661	0.110824	0.891151	0.999914	NA
CTACK	PLEKHM2	ivw	3	-0.00222704	0.0628503	0.971734	0.999914	NA
CTACK	FAM46C	ivw	2	-0.0512938	0.0690154	0.457347	0.99792	NA
CTACK	UHRF1BP1L	ivw	5	-0.0094493	0.0257274	0.713406	0.999914	NA
CTACK	OLFM4	ivw	12	0.0290063	0.0123102	0.0184587	0.675894	Sufficient
CTACK	RP11-493L12.6	ivw	4	-0.0282051	0.0282496	0.318074	0.981517	NA
CTACK	MS4A6A	ivw	9	0.00134766	0.0151588	0.929159	0.999914	NA
CTACK	DOC2GP	ivw	13	0.00981159	0.0120513	0.415558	0.9944	NA
CTACK	C12orf75	ivw	10	0.0106417	0.00989155	0.281998	0.974309	NA
CTACK	KATNAL1	ivw	2	0.0174961	0.0568328	0.758194	0.999914	NA
CTACK	CHTOP	ivw	2	0.0107586	0.0233349	0.644762	0.999914	NA
CTACK	PTPRJ	ivw	3	-0.00714966	0.0275748	0.795417	0.999914	NA
CTACK	IVNS1ABP	ivw	5	-0.034836	0.022072	0.114499	0.90269	NA
CTACK	RP11-282O18.3	ivw	2	0.0616119	0.0697794	0.377262	0.99179	NA
CTACK	CACNB3	ivw	7	-0.00258084	0.0120766	0.830776	0.999914	NA
CTACK	IGSF9	ivw	2	-0.0878256	0.0773506	0.256198	0.968969	NA
CTACK	OBSCN	ivw	4	-0.0162753	0.0255845	0.524687	0.999914	NA
CTACK	DEPDC7	ivw	3	0.0128941	0.0362138	0.721799	0.999914	NA
CTACK	FCGR3A	ivw	3	0.0473397	0.0963829	0.623311	0.999914	NA
CTACK	GBP3	ivw	18	-0.00594487	0.0107295	0.579534	0.999914	NA
CTACK	OR10AA1P	ivw	2	-0.00508209	0.0531316	0.923798	0.999914	NA
CTACK	RP11-996F15.2	ivw	8	-0.043516	0.0142423	0.00224757	0.389618	Sufficient
CTACK	STK24	ivw	3	-0.0282558	0.0346564	0.414893	0.994354	NA
CTACK	DRAM2	ivw	15	-0.0224444	0.011617	0.0533565	0.816757	NA
CTACK	UTP14C	ivw	2	-0.0635098	0.051336	0.216034	0.956085	NA
CTACK	AP4B1-AS1	ivw	2	0.137797	0.0552556	0.0126381	0.619929	Sufficient
CTACK	CCDC92	ivw	5	-0.00699908	0.0358327	0.845137	0.999914	NA
CTACK	C11orf49	ivw	2	0.00797419	0.0425316	0.851278	0.999914	NA
CTACK	CACHD1	ivw	3	0.0249184	0.0501021	0.61894	0.999914	NA
CTACK	PRCP	ivw	5	0.00143006	0.0255771	0.955412	0.999914	NA
CTACK	DNTT	ivw	2	-0.00676482	0.0500784	0.892545	0.999914	NA
CTACK	SOCS2	ivw	6	-0.00183716	0.0252614	0.942024	0.999914	NA
CTACK	STMN1	ivw	2	0.0136975	0.0374151	0.714293	0.999914	NA
CTACK	TMEM109	ivw	3	-0.0161604	0.0347096	0.64151	0.999914	NA
CTACK	SEMA4A	ivw	20	0.00591211	0.00801422	0.460695	0.998204	NA
CTACK	PPP6R3	ivw	2	-0.0287033	0.0419279	0.493605	0.998872	NA
CTACK	KCNRG	ivw	2	-0.0228394	0.0488057	0.639808	0.999914	NA
CTACK	RP11-698N11.4	ivw	2	-0.0267699	0.0252917	0.289852	0.975905	NA
CTACK	CEP164	ivw	3	0.0151117	0.0352847	0.668448	0.999914	NA
CTACK	ALDH4A1	ivw	2	0.0674733	0.0633273	0.286664	0.975202	NA
CTACK	CLEC9A	ivw	6	-0.00899069	0.0255442	0.724863	0.999914	NA
CTACK	INSC	ivw	4	-0.0142806	0.030557	0.640254	0.999914	NA
CTACK	RASSF4	ivw	11	-0.00826666	0.0129785	0.524157	0.999914	NA
CTACK	SLC9A1	ivw	2	0.0416366	0.154938	0.788138	0.999914	NA
CTACK	FHAD1	ivw	3	-0.00700253	0.0336412	0.835109	0.999914	NA
CTACK	RP4-761J14.10	ivw	4	-0.037932	0.0241665	0.116506	0.904485	NA
CTACK	DNAJC15	ivw	5	-0.0148576	0.0181352	0.412631	0.994221	NA
CTACK	HS2ST1	ivw	4	-0.00364166	0.0332107	0.912684	0.999914	NA
CTACK	ALG6	ivw	3	-0.025454	0.0296519	0.390656	0.992703	NA
CTACK	PUS3	ivw	6	-0.019536	0.0188489	0.299991	0.978689	NA
CTACK	SRGN	ivw	2	-0.0325248	0.0255076	0.202273	0.950015	NA
CTACK	MZT1	ivw	2	0.00178564	0.146121	0.99025	0.999914	NA
CTACK	CHD1L	ivw	9	-0.007237	0.0176698	0.682122	0.999914	NA
CTACK	WNT5B	ivw	3	0.0254177	0.0264167	0.335957	0.984391	NA
CTACK	PSRC1	ivw	10	-0.00546206	0.0157896	0.729397	0.999914	NA
CTACK	LEPR	ivw	13	-0.00715119	0.0119183	0.548493	0.999914	NA
CTACK	B4GALNT3	ivw	2	0.038264	0.0234848	0.103249	0.889395	NA
CTACK	PRPF19	ivw	2	-0.051062	0.0702311	0.467191	0.998544	NA
CTACK	ZNF219	ivw	2	-0.050456	0.0646466	0.435103	0.996135	NA
CTACK	ANKK1	ivw	7	-0.0094591	0.0184117	0.607423	0.999914	NA
CTACK	PDZD8	ivw	5	-0.000252376	0.0139467	0.985563	0.999914	NA
CTACK	NSMCE4A	ivw	2	0.00168546	0.0435496	0.969128	0.999914	NA
CTACK	ATF3	ivw	2	-0.138241	0.0855708	0.106199	0.893148	NA
CTACK	IL18BP	ivw	3	-0.039973	0.0501976	0.42585	0.995772	NA
CTACK	OMA1	ivw	6	-0.0201405	0.014729	0.171498	0.93955	NA
CTACK	ESD	ivw	5	0.00239559	0.0225574	0.915424	0.999914	NA
CTACK	TCN1	ivw	3	0.0791138	0.0847527	0.350579	0.987157	NA
CTACK	ALG11	ivw	3	-0.0476221	0.0301477	0.114192	0.901939	NA
CTACK	GRIK4	ivw	4	-0.0267928	0.0311186	0.389243	0.992691	NA
CTACK	DR1	ivw	10	0.0083872	0.0172116	0.626046	0.999914	NA
CTACK	CAPZB	ivw	2	0.0142755	0.0801849	0.858697	0.999914	NA
CTACK	MACF1	ivw	8	-0.00720653	0.014904	0.628719	0.999914	NA
CTACK	POLA2	ivw	4	-0.0132832	0.0225084	0.555093	0.999914	NA
CTACK	FKBP11	ivw	4	0.0271836	0.0192261	0.157394	0.930715	NA
CTACK	LUZP1	ivw	4	0.0205888	0.0230344	0.371414	0.990967	NA
CTACK	PPAP2B	ivw	3	0.0117939	0.0460322	0.797789	0.999914	NA
CTACK	KPNA6	ivw	2	-0.0803881	0.0552777	0.145875	0.92477	NA
CTACK	B3GAT3	ivw	2	-0.0184207	0.0520852	0.72359	0.999914	NA
CTACK	NELL2	ivw	5	0.0177198	0.0184572	0.33703	0.984745	NA
CTACK	RCSD1	ivw	7	0.00731482	0.0151783	0.629859	0.999914	NA
CTACK	RP3-462E2.3	ivw	3	0.0263003	0.0488583	0.590372	0.999914	NA
CTACK	RELT	ivw	4	0.00468098	0.0196503	0.811715	0.999914	NA
CTACK	PDCD4	ivw	3	-0.020799	0.0364898	0.568681	0.999914	NA
CTACK	CNKSR1	ivw	3	-0.0752034	0.0354252	0.0337643	0.756341	Sufficient
CTACK	CSTF2T	ivw	5	-0.0122413	0.0386501	0.751456	0.999914	NA
CTACK	SMG7	ivw	15	-0.00963123	0.0105003	0.359022	0.988699	NA
CTACK	TRIM21	ivw	2	-0.0447702	0.0444925	0.314299	0.980691	NA
CTACK	AP3M1	ivw	4	-0.00460483	0.0329936	0.889002	0.999914	NA
CTACK	PM20D1	ivw	8	0.0120378	0.013386	0.368502	0.990782	NA
CTACK	RP11-22B23.1	ivw	2	-0.112064	0.0422465	0.00798705	0.551905	Sufficient
CTACK	PARP4	ivw	5	-0.0118573	0.0272851	0.663873	0.999914	NA
CTACK	PSEN2	ivw	3	0.0160861	0.0315046	0.609635	0.999914	NA
CTACK	HPX	ivw	2	-0.0247671	0.0683397	0.717044	0.999914	NA
CTACK	SMUG1	ivw	9	-0.00584894	0.0178324	0.742916	0.999914	NA
CTACK	SLC37A2	ivw	3	-0.00786784	0.0327646	0.810228	0.999914	NA
CTACK	CTD-2245O6.1	ivw	5	-0.004328	0.0253003	0.864173	0.999914	NA
CTACK	NEBL	ivw	9	0.0230483	0.0242395	0.341679	0.985637	NA
CTACK	ETV6	ivw	2	-0.037917	0.0622523	0.542468	0.999914	NA
CTACK	RNA5SP39	ivw	3	-0.0449618	0.0398399	0.259083	0.969623	NA
CTACK	RP11-428G5.5	ivw	5	0.0644104	0.0241182	0.00757134	0.545579	Sufficient
CTACK	TFAM	ivw	14	-0.00774891	0.0109095	0.477524	0.998544	NA
CTACK	RP11-705O3.1	ivw	10	-0.0194509	0.0137614	0.157527	0.930807	NA
CTACK	RRP8	ivw	7	-0.00240206	0.0191122	0.899983	0.999914	NA
CTACK	PLEKHG5	ivw	2	-0.00791042	0.0341196	0.816659	0.999914	NA
CTACK	PPFIA1	ivw	13	0.0108342	0.0137943	0.432215	0.996135	NA
CTACK	MIR4420	ivw	2	-0.0587667	0.0330753	0.0756085	0.856266	NA
CTACK	SC5DL	ivw	5	-0.0423178	0.0294245	0.150382	0.927077	NA
CTACK	CD27-AS1	ivw	15	0.011508	0.0110025	0.295589	0.977296	NA
CTACK	KCTD21	ivw	4	0.00920001	0.0338616	0.785857	0.999914	NA
CTACK	MED19	ivw	14	0.00964442	0.0145582	0.507667	0.999662	NA
CTACK	A3GALT2P	ivw	2	0.0207115	0.0431993	0.631625	0.999914	NA
CTACK	RPUSD4	ivw	9	0.00118619	0.0156495	0.939581	0.999914	NA
CTACK	C1orf198	ivw	6	0.0285834	0.0263395	0.277837	0.973458	NA
CTACK	C12orf73	ivw	3	-0.00396586	0.0428481	0.926256	0.999914	NA
CTACK	CR1L	ivw	2	0.0544607	0.0419141	0.193827	0.947511	NA
CTACK	FGF9	ivw	2	-0.0552411	0.168696	0.74332	0.999914	NA
CTACK	TMEM19	ivw	3	0.00516137	0.0416122	0.901288	0.999914	NA
CTACK	NT5C2	ivw	8	-0.0368242	0.0216501	0.088966	0.872999	NA
CTACK	PTPRE	ivw	7	-0.0143745	0.02727	0.598112	0.999914	NA
CTACK	SIRT1	ivw	6	0.00346842	0.0264607	0.895714	0.999914	NA
CTACK	PITRM1	ivw	9	0.00207313	0.015907	0.896307	0.999914	NA
CTACK	RBM17	ivw	3	-0.0334988	0.0353392	0.343169	0.985637	NA
CTACK	SPOCD1	ivw	2	0.0274265	0.0385084	0.476328	0.998544	NA
CTACK	F11R	ivw	2	-0.00840647	0.0802117	0.916532	0.999914	NA
CTACK	G0S2	ivw	2	0.030239	0.0604367	0.616834	0.999914	NA
CTACK	FLVCR1	ivw	5	0.00632487	0.0201532	0.753642	0.999914	NA
CTACK	AL161915.1	ivw	4	0.00967712	0.0305126	0.751129	0.999914	NA
CTACK	RP11-63N8.3	ivw	2	0.0934699	0.0458051	0.0412904	0.782352	Sufficient
CTACK	MS4A7	ivw	6	0.0254595	0.0295684	0.389219	0.992691	NA
CTACK	CTC-497E21.4	ivw	16	-0.0154578	0.0127783	0.226396	0.9604	NA
CTACK	MYOF	ivw	6	0.00909468	0.023296	0.696244	0.999914	NA
CTACK	ARRB1	ivw	3	0.0187887	0.0193421	0.331355	0.983739	NA
CTACK	CDC123	ivw	3	-0.00891783	0.0390407	0.819316	0.999914	NA
CTACK	ARHGEF40	ivw	2	0.0415276	0.0290691	0.153125	0.928425	NA
CTACK	TENC1	ivw	2	0.0203737	0.0861378	0.813025	0.999914	NA
CTACK	C11orf82	ivw	2	0.0258184	0.0434568	0.552434	0.999914	NA
CTACK	NBPF4	ivw	3	-0.0803757	0.0931272	0.388097	0.992457	NA
CTACK	OPTN	ivw	8	0.00215428	0.0114515	0.850781	0.999914	NA
CTACK	NEDD1	ivw	8	-0.0169331	0.0157794	0.28322	0.974825	NA
CTACK	TRIM66	ivw	19	-0.00974929	0.0105346	0.354728	0.987947	NA
CTACK	SLC39A1	ivw	6	0.00995341	0.0242982	0.682073	0.999914	NA
CTACK	IFITM2	ivw	3	-0.027753	0.0897045	0.757031	0.999914	NA
CTACK	AASDHPPT	ivw	3	-0.0463739	0.0423068	0.27302	0.972332	NA
CTACK	MAP3K11	ivw	17	0.0110892	0.0114212	0.331582	0.983739	NA
CTACK	LRRC41	ivw	2	-0.0482357	0.0504601	0.339115	0.985129	NA
CTACK	SCD	ivw	2	-0.0195542	0.0391855	0.617769	0.999914	NA
CTACK	FOLR3	ivw	17	-0.0114425	0.00767359	0.135923	0.918444	NA
CTACK	PRMT5	ivw	4	0.0174639	0.0314389	0.578562	0.999914	NA
CTACK	RPL4P1	ivw	2	0.0105506	0.0571242	0.853468	0.999914	NA
CTACK	CCBL2	ivw	8	0.00826018	0.0260239	0.750935	0.999914	NA
CTACK	DUSP23	ivw	5	-0.0151397	0.0198723	0.446151	0.996563	NA
CTACK	CLYBL	ivw	11	0.00150413	0.0100526	0.88106	0.999914	NA
CTACK	CYCSP34	ivw	2	0.0265794	0.0305902	0.384908	0.992457	NA
CTACK	RP11-571M6.8	ivw	2	-0.0552095	0.097789	0.572361	0.999914	NA
CTACK	MTL5	ivw	4	-0.00300462	0.0188068	0.873068	0.999914	NA
CTACK	RILPL2	ivw	9	0.00117566	0.0141691	0.933873	0.999914	NA
CTACK	CAPN8	ivw	3	-0.0384803	0.03849	0.317432	0.981313	NA
CTACK	AKR1C7P	ivw	3	0.0279227	0.0229041	0.222801	0.959112	NA
CTACK	TAGLN2	ivw	2	-0.00383466	0.0290564	0.895006	0.999914	NA
CTACK	RRM1	ivw	7	-0.00363181	0.0161179	0.821725	0.999914	NA
CTACK	CD5	ivw	4	0.0167402	0.0239594	0.484745	0.998544	NA
CTACK	MS4A14	ivw	20	-0.0137264	0.00980659	0.161599	0.933567	NA
CTACK	S100PBP	ivw	5	0.0261104	0.0214865	0.224291	0.959536	NA
CTACK	ACTR1A	ivw	2	-0.00835909	0.0817197	0.918527	0.999914	NA
CTACK	PNRC2	ivw	2	0.00430276	0.061558	0.944275	0.999914	NA
CTACK	CERS5	ivw	18	0.0037543	0.00854305	0.660331	0.999914	NA
CTACK	NCAPD2	ivw	10	-0.0112653	0.0117962	0.339578	0.985338	NA
CTACK	PARP2	ivw	3	0.0505625	0.0221759	0.0226039	0.703623	Sufficient
CTACK	ZCCHC11	ivw	2	0.0105206	0.0451632	0.815803	0.999914	NA
CTACK	MRPL48	ivw	6	0.0340141	0.0183922	0.0644031	0.836375	NA
CTACK	MST1P2	ivw	11	0.0108042	0.0233985	0.644261	0.999914	NA
CTACK	NCF2	ivw	3	0.0464431	0.0403912	0.250214	0.967348	NA
CTACK	KCNA3	ivw	2	0.0305217	0.0867178	0.724863	0.999914	NA
CTACK	CPT1A	ivw	4	-0.00703919	0.0145565	0.628685	0.999914	NA
CTACK	ERC1	ivw	2	-0.0204292	0.0682955	0.764841	0.999914	NA
CTACK	GJA3	ivw	2	0.0465599	0.0405265	0.250608	0.967468	NA
CTACK	TRPC2	ivw	4	0.0042885	0.0234739	0.855039	0.999914	NA
CTACK	RAB21	ivw	3	-0.0371764	0.0327563	0.2564	0.968969	NA
CTACK	ARV1	ivw	4	-0.0116035	0.0402093	0.772906	0.999914	NA
CTACK	PHF11	ivw	9	-0.0397674	0.0193636	0.0400029	0.777858	Sufficient
CTACK	EHBP1L1	ivw	3	0.0466177	0.0759076	0.539125	0.999914	NA
CTACK	RP11-730A19.5	ivw	2	0.00387602	0.0576601	0.946405	0.999914	NA
CTACK	PARP11	ivw	3	0.079107	0.112334	0.481301	0.998544	NA
CTACK	CLNS1A	ivw	5	-0.0106754	0.0200465	0.594357	0.999914	NA
CTACK	ASCL2	ivw	4	-0.000278965	0.0159261	0.986025	0.999914	NA
CTACK	RP5-1024G6.8	ivw	2	0.0537158	0.0882726	0.542841	0.999914	NA
CTACK	IL6R	ivw	2	0.0635211	0.171322	0.710808	0.999914	NA
CTACK	KIAA1033	ivw	4	-0.0182971	0.0221337	0.408427	0.994114	NA
CTACK	PLA2G4A	ivw	3	0.00476721	0.0441513	0.914016	0.999914	NA
CTACK	MRPS16	ivw	3	0.00051672	0.0367424	0.988779	0.999914	NA
CTACK	NIPAL3	ivw	3	-0.00817364	0.0244652	0.73831	0.999914	NA
CTACK	MICAL2	ivw	3	-0.0798597	0.0537509	0.137349	0.919601	NA
CTACK	VWF	ivw	10	0.012579	0.0136758	0.357677	0.988441	NA
CTACK	DUSP8	ivw	2	-0.116643	0.0743737	0.116802	0.904922	NA
CTACK	ECHS1	ivw	4	-0.00591926	0.0248018	0.811367	0.999914	NA
CTACK	SH3PXD2A	ivw	9	0.0143238	0.0171418	0.403375	0.993529	NA
CTACK	TCP11L1	ivw	5	-0.000625468	0.0224983	0.977821	0.999914	NA
CTACK	AIFM2	ivw	6	-0.00749521	0.022098	0.734474	0.999914	NA
CTACK	RBMXL1	ivw	4	-0.0161662	0.0306183	0.597505	0.999914	NA
CTACK	TRAV21	ivw	2	0.0628432	0.0747297	0.400381	0.993199	NA
CTACK	AL392086.1	ivw	2	0.0570618	0.042741	0.181857	0.943543	NA
CTACK	SLC2A1-AS1	ivw	5	0.0199541	0.0172568	0.247556	0.966313	NA
CTACK	TRAV38-2DV8	ivw	3	-0.0357232	0.0585985	0.542109	0.999914	NA
CTACK	APOA1BP	ivw	2	0.0253871	0.0292504	0.385436	0.992457	NA
CTACK	RP11-326C3.11	ivw	5	-0.0179818	0.0491184	0.714297	0.999914	NA
CTACK	METAP2	ivw	2	-0.0023473	0.0236895	0.92107	0.999914	NA
CTACK	RP11-713P17.3	ivw	4	-0.018149	0.0307584	0.555157	0.999914	NA
CTACK	TRAC	ivw	2	-0.00276972	0.0650705	0.966048	0.999914	NA
CTACK	TXNRD1	ivw	2	0.0263471	0.0324406	0.416697	0.994761	NA
CTACK	YME1L1	ivw	3	0.0388933	0.0333385	0.243365	0.964884	NA
CTACK	CRYL1	ivw	7	0.0446761	0.021815	0.0405649	0.779703	Sufficient
CTACK	MPZL1	ivw	10	-0.0236132	0.0149368	0.113907	0.901788	NA
CTACK	SPATA1	ivw	2	0.0297881	0.0607443	0.623861	0.999914	NA
CTACK	ADPRHL1	ivw	2	-0.00827489	0.17077	0.961352	0.999914	NA
CTACK	ARCN1	ivw	4	-0.0208705	0.0237806	0.380147	0.992254	NA
CTACK	CCDC82	ivw	3	0.0283828	0.0215546	0.18791	0.946224	NA
CTACK	HEBP1	ivw	5	-0.00683709	0.0326647	0.834205	0.999914	NA
CTACK	KLHL42	ivw	3	0.029327	0.0344954	0.39523	0.992865	NA
CTACK	CAMK1D	ivw	11	0.00412457	0.0204673	0.840292	0.999914	NA
CTACK	LZIC	ivw	2	-0.0088	0.0541118	0.870813	0.999914	NA
CTACK	NUAK2	ivw	5	-0.00993963	0.0179511	0.579779	0.999914	NA
CTACK	FAAH	ivw	10	-0.00152219	0.0172596	0.929723	0.999914	NA
CTACK	ZDHHC13	ivw	3	-0.0107739	0.07707	0.888823	0.999914	NA
CTACK	UBE4A	ivw	3	-0.019951	0.0361662	0.58119	0.999914	NA
CTACK	RP11-84C10.2	ivw	5	-0.00680974	0.0161591	0.673449	0.999914	NA
CTACK	MAPKAPK2	ivw	2	-0.0735486	0.076964	0.339262	0.985256	NA
CTACK	NUDT5	ivw	5	-0.039118	0.0288538	0.175185	0.940967	NA
CTACK	RP11-554A11.9	ivw	4	0.0151749	0.0165447	0.359036	0.988705	NA
CTACK	RP11-598F7.4	ivw	4	-0.00656708	0.0379789	0.862719	0.999914	NA
CTACK	MAP7D1	ivw	2	0.0523779	0.0223431	0.0190652	0.679863	Sufficient
CTACK	CTC-774J1.2	ivw	3	-0.0524204	0.0478491	0.273282	0.972332	NA
CTACK	FEZ1	ivw	2	0.0435944	0.0405569	0.282422	0.974353	NA
CTACK	COPS7A	ivw	4	-0.00741739	0.0181704	0.683117	0.999914	NA
CTACK	RP11-465N4.4	ivw	2	-0.0038599	0.0415374	0.925962	0.999914	NA
CTACK	KIF21B	ivw	2	0.182823	0.0955833	0.055786	0.82127	NA
CTACK	EPSTI1	ivw	10	-0.00167537	0.0144365	0.907612	0.999914	NA
CTACK	HSPG2	ivw	6	-0.0016475	0.029555	0.955546	0.999914	NA
CTACK	TSEN15	ivw	4	-0.0207744	0.0287506	0.469942	0.998544	NA
CTACK	LINC00565	ivw	9	0.0163091	0.0152509	0.284897	0.974905	NA
CTACK	ADAM12	ivw	2	0.0474216	0.047376	0.316845	0.981207	NA
CTACK	SDF4	ivw	2	-0.0153187	0.0492572	0.755806	0.999914	NA
CTACK	ZDHHC5	ivw	5	-0.0200351	0.0204167	0.32644	0.982958	NA
CTACK	HIF1AN	ivw	7	0.0163386	0.0194856	0.401752	0.993297	NA
CTACK	IGSF8	ivw	3	-0.03491	0.0383968	0.36325	0.990145	NA
CTACK	ARHGEF19	ivw	15	0.0219681	0.0115275	0.0566873	0.823037	NA
CTACK	RP11-637A17.2	ivw	2	0.00919305	0.0474098	0.846249	0.999914	NA
CTACK	FAM89B	ivw	4	-0.00881593	0.0212842	0.678727	0.999914	NA
CTACK	NLRP3	ivw	9	0.0212107	0.0168663	0.208543	0.952674	NA
CTACK	HRASLS2	ivw	2	0.0185114	0.0604258	0.759339	0.999914	NA
CTACK	USP47	ivw	3	-0.0288511	0.0314786	0.359388	0.988825	NA
CTACK	TPT1-AS1	ivw	2	0.0600689	0.0350067	0.0861761	0.868725	NA
CTACK	FCRLB	ivw	8	-0.0124523	0.0159571	0.43518	0.996135	NA
CTACK	KRT1	ivw	17	0.00719031	0.00685897	0.294497	0.977088	NA
CTACK	RP11-770G2.2	ivw	2	0.00266178	0.0233566	0.909268	0.999914	NA
CTACK	HINFP	ivw	4	-0.00863964	0.0181754	0.634538	0.999914	NA
CTACK	RNF19B	ivw	2	-0.0524038	0.0602474	0.384404	0.992457	NA
CTACK	FPGT	ivw	3	0.0291642	0.0335257	0.384352	0.992457	NA
CTACK	HRAS	ivw	5	0.000897187	0.0250196	0.971394	0.999914	NA
CTACK	TNNI2	ivw	7	-0.019785	0.0264452	0.454368	0.997791	NA
CTACK	PRDX5	ivw	7	-0.0144096	0.0166755	0.387521	0.992457	NA
CTACK	CC2D2B	ivw	3	-0.00855875	0.0320476	0.78942	0.999914	NA
CTACK	DAZAP2	ivw	5	0.00944401	0.0392975	0.810082	0.999914	NA
CTACK	KCNA6	ivw	2	-0.0759631	0.0544567	0.163038	0.934275	NA
CTACK	OAT	ivw	5	-0.0148465	0.0240712	0.537384	0.999914	NA
CTACK	STK33	ivw	4	0.00264956	0.0517036	0.95913	0.999914	NA
CTACK	snoU13	ivw	4	0.00605851	0.0348398	0.861947	0.999914	NA
CTACK	RP11-468E2.5	ivw	3	-0.0295764	0.0337832	0.381313	0.992358	NA
CTACK	EBPL	ivw	13	-0.00870276	0.0118238	0.461708	0.998385	NA
CTACK	EIF4G3	ivw	3	0.00310455	0.0659912	0.962477	0.999914	NA
CTACK	RP11-298I3.1	ivw	3	0.0117728	0.0216947	0.587365	0.999914	NA
CTACK	VANGL1	ivw	3	-0.0165039	0.0623107	0.791114	0.999914	NA
CTACK	NUCB2	ivw	3	-0.00106332	0.0184197	0.953966	0.999914	NA
CTACK	INTS5	ivw	12	-0.0133214	0.013861	0.336517	0.984493	NA
CTACK	CLEC1B	ivw	8	0.0035103	0.0188935	0.852607	0.999914	NA
CTACK	C1orf131	ivw	2	0.00917126	0.047696	0.847518	0.999914	NA
CTACK	RP11-284N8.3	ivw	3	0.00201517	0.0416792	0.961438	0.999914	NA
CTACK	SPSB2	ivw	5	0.0435504	0.0417208	0.296552	0.97759	NA
CTACK	TRIM58	ivw	6	-0.0472923	0.0229957	0.0397278	0.776623	Sufficient
CTACK	LYZ	ivw	23	0.0102032	0.00728611	0.161404	0.933464	NA
CTACK	RP11-467L13.5	ivw	4	0.00637712	0.0379172	0.866438	0.999914	NA
CTACK	ST8SIA1	ivw	4	0.0219962	0.0308225	0.47545	0.998544	NA
CTACK	TXLNA	ivw	2	0.0355863	0.092991	0.701953	0.999914	NA
CTACK	FBRSL1	ivw	4	-0.0339653	0.0234221	0.14702	0.92477	NA
CTACK	SYT1	ivw	3	-0.0975934	0.0419912	0.020118	0.684624	Sufficient
CTACK	LAPTM5	ivw	4	0.00942957	0.0191198	0.621883	0.999914	NA
CTACK	GADD45A	ivw	3	-0.124293	0.106014	0.241027	0.964056	NA
CTACK	CEPT1	ivw	7	0.0368377	0.0270053	0.17254	0.940037	NA
CTACK	CAB39L	ivw	3	0.037861	0.0369943	0.306106	0.979553	NA
CTACK	BACE1	ivw	2	0.0269877	0.0275173	0.326714	0.982973	NA
CTACK	CELA1	ivw	8	0.0153003	0.0194492	0.431467	0.996135	NA
CTACK	PPFIA4	ivw	11	0.0024479	0.015752	0.876504	0.999914	NA
CTACK	CTGLF11P	ivw	3	0.0450049	0.0768281	0.558018	0.999914	NA
CTACK	GSTM2	ivw	8	0.0117558	0.0145358	0.418659	0.994777	NA
CTACK	RWDD3	ivw	7	-0.0238416	0.0190149	0.209901	0.953563	NA
CTACK	NCAPD3	ivw	6	0.00563602	0.0224414	0.801703	0.999914	NA
CTACK	CARS2	ivw	3	0.0555718	0.0382999	0.146789	0.92477	NA
CTACK	IFIT2	ivw	2	-0.127753	0.142233	0.369083	0.990782	NA
CTACK	TMEM9	ivw	15	-0.011876	0.0104115	0.25401	0.968461	NA
CTACK	SCGB1C1	ivw	2	-0.0329449	0.052531	0.530559	0.999914	NA
CTACK	LINC00398	ivw	3	0.0397494	0.0689178	0.564098	0.999914	NA
CTACK	RP11-96H19.1	ivw	7	0.0296326	0.0390263	0.447674	0.996646	NA
CTACK	TMEM9B-AS1	ivw	8	0.019019	0.0188151	0.312095	0.980575	NA
CTACK	RP11-695J4.2	ivw	2	-0.0494843	0.06364	0.436825	0.996135	NA
CTACK	H6PD	ivw	9	-0.00877383	0.0109667	0.423688	0.99543	NA
CTACK	MIER1	ivw	6	0.0118212	0.0170202	0.487346	0.998544	NA
CTACK	RSBN1	ivw	3	0.00336111	0.0294314	0.909078	0.999914	NA
CTACK	PARG	ivw	3	-0.0348638	0.0457208	0.44574	0.996557	NA
CTACK	DCPS	ivw	11	-0.00914641	0.0159795	0.567062	0.999914	NA
CTACK	GPR18	ivw	2	0.0342963	0.0378221	0.364524	0.990145	NA
CTACK	MEN1	ivw	2	-0.0272938	0.0654167	0.67651	0.999914	NA
CTACK	RP11-517P14.2	ivw	3	0.0140635	0.0569953	0.805103	0.999914	NA
CTACK	GRAMD1B	ivw	6	0.0058374	0.0219275	0.790075	0.999914	NA
bNGF	ZNF285	ivw	2	0.0120581	0.111328	0.913749	0.999914	NA
bNGF	LAIR2	ivw	9	-0.00398029	0.0140799	0.777412	0.999914	NA
bNGF	AGMAT	ivw	2	-0.12724	0.071596	0.075537	0.856266	NA
bNGF	CHD2	ivw	3	0.0208524	0.0334647	0.533207	0.999914	NA
bNGF	RP11-247A12.2	ivw	2	-0.0589551	0.0460262	0.200227	0.949901	NA
bNGF	PADI2	ivw	17	-0.0110021	0.0146519	0.452711	0.997739	NA
bNGF	FAM160A1	ivw	2	-0.0427475	0.033524	0.202263	0.950015	NA
bNGF	SRD5A3	ivw	10	0.0102886	0.0155998	0.50955	0.999662	NA
bNGF	SNAPC5	ivw	4	-0.0199058	0.046392	0.667866	0.999914	NA
bNGF	PRKD1	ivw	4	0.00101504	0.0189146	0.957203	0.999914	NA
bNGF	PPIL3	ivw	23	-0.00984021	0.00765367	0.198553	0.949287	NA
bNGF	DDX31	ivw	5	0.0204672	0.0178404	0.251283	0.967932	NA
bNGF	GLE1	ivw	3	0.0533773	0.049026	0.276262	0.973183	NA
bNGF	FAM185A	ivw	4	-0.00633314	0.034347	0.85371	0.999914	NA
bNGF	ZNF571	ivw	2	-0.00667515	0.03997	0.867367	0.999914	NA
bNGF	ST7	ivw	2	0.00403643	0.0732167	0.956035	0.999914	NA
bNGF	ZSWIM5	ivw	3	-0.0268512	0.0230807	0.244682	0.965348	NA
bNGF	NICN1	ivw	9	-0.0508663	0.0238071	0.0326303	0.752288	Sufficient
bNGF	TGFBR1	ivw	3	-0.0209753	0.0512899	0.682572	0.999914	NA
bNGF	UBFD1	ivw	2	-0.0420256	0.047385	0.375135	0.991616	NA
bNGF	RP11-266L9.6	ivw	2	-0.0475868	0.0517884	0.358164	0.988471	NA
bNGF	MAL	ivw	3	-0.0210472	0.0219386	0.337373	0.98481	NA
bNGF	CPNE5	ivw	4	-0.0145763	0.0260155	0.575279	0.999914	NA
bNGF	RP11-264B17.3	ivw	2	0.066668	0.0662832	0.31451	0.980786	NA
bNGF	CACNA1E	ivw	4	0.00832984	0.0284601	0.769763	0.999914	NA
bNGF	COG2	ivw	3	0.0273157	0.0330792	0.408935	0.994204	NA
bNGF	ADAMTS17	ivw	5	0.00802509	0.0446791	0.857454	0.999914	NA
bNGF	CBR3	ivw	13	0.0125794	0.00933552	0.177826	0.94248	NA
bNGF	MBTPS1	ivw	11	0.0199559	0.0147947	0.177384	0.942156	NA
bNGF	NECAP2	ivw	12	-0.00015851	0.0124807	0.989867	0.999914	NA
bNGF	MOB1A	ivw	2	-0.0182072	0.0644478	0.777552	0.999914	NA
bNGF	BUD13	ivw	2	0.0378873	0.0403129	0.347304	0.986667	NA
bNGF	PADI6	ivw	8	0.00634716	0.0148686	0.669464	0.999914	NA
bNGF	TRAFD1	ivw	4	0.0852027	0.072644	0.240844	0.964011	NA
bNGF	SH3RF1	ivw	2	-0.00552069	0.0232345	0.812186	0.999914	NA
bNGF	AP002954.4	ivw	12	0.0169978	0.0116194	0.143498	0.923608	NA
bNGF	ISCA2	ivw	12	0.00228462	0.0204244	0.910937	0.999914	NA
bNGF	PGM2	ivw	5	0.00633432	0.0180167	0.725153	0.999914	NA
bNGF	MAN1B1	ivw	11	0.0200338	0.0126585	0.113506	0.901474	NA
bNGF	SUV420H2	ivw	3	-0.111538	0.0452212	0.0136445	0.631589	Sufficient
bNGF	ADNP	ivw	2	-0.0485136	0.104136	0.641311	0.999914	NA
bNGF	CNKSR3	ivw	2	0.011285	0.030258	0.709178	0.999914	NA
bNGF	RP11-162A12.2	ivw	2	-0.124631	0.078158	0.110801	0.898571	NA
bNGF	CD8A	ivw	2	-0.0185623	0.049469	0.707489	0.999914	NA
bNGF	BLK	ivw	11	-0.00279138	0.0174591	0.872975	0.999914	NA
bNGF	CYSTM1	ivw	2	-0.0149819	0.045936	0.744313	0.999914	NA
bNGF	RP11-46A10.5	ivw	2	0.132493	0.057882	0.022078	0.69996	Sufficient
bNGF	ZNF547	ivw	2	-0.054467	0.102214	0.594121	0.999914	NA
bNGF	LILRA4	ivw	2	-0.0257073	0.0529613	0.627395	0.999914	NA
bNGF	PITPNB	ivw	2	-0.056101	0.130593	0.667496	0.999914	NA
bNGF	LTA4H	ivw	15	0.0252344	0.00828361	0.00231672	0.392661	Sufficient
bNGF	CCL4L2	ivw	4	-0.00581348	0.0278892	0.834878	0.999914	NA
bNGF	C7orf13	ivw	9	0.0177553	0.0134797	0.187776	0.946122	NA
bNGF	RP11-656D10.3	ivw	2	-0.0320451	0.0312273	0.304803	0.979457	NA
bNGF	CROCCP3	ivw	2	0.0123458	0.0509511	0.808543	0.999914	NA
bNGF	SLC22A3	ivw	2	0.0106543	0.0811108	0.895495	0.999914	NA
bNGF	QRICH2	ivw	2	-0.00234693	0.0399253	0.953125	0.999914	NA
bNGF	BTN2A1	ivw	16	0.00289075	0.0126963	0.819892	0.999914	NA
bNGF	TMEM116	ivw	12	0.000369527	0.0125072	0.97643	0.999914	NA
bNGF	RP11-452K12.4	ivw	3	0.053258	0.0243472	0.0287106	0.735226	Sufficient
bNGF	FMO5	ivw	3	0.0694328	0.0324689	0.0324809	0.751827	Sufficient
bNGF	LRRN3	ivw	3	-0.00923312	0.0416528	0.824572	0.999914	NA
bNGF	A1BG-AS1	ivw	2	0.0195549	0.0481827	0.684854	0.999914	NA
bNGF	FAM63A	ivw	2	-0.0639598	0.0807275	0.42819	0.996099	NA
bNGF	CLEC11A	ivw	5	0.0165559	0.0172613	0.337491	0.984819	NA
bNGF	C19orf59	ivw	2	0.153347	0.104165	0.140979	0.922877	NA
bNGF	C9orf78	ivw	11	-0.00672801	0.0109767	0.53992	0.999914	NA
bNGF	FZD6	ivw	13	0.000793195	0.00988523	0.936046	0.999914	NA
bNGF	C10orf54	ivw	2	-0.0240072	0.0410135	0.558313	0.999914	NA
bNGF	NFKBIL1	ivw	2	0.0175881	0.0672339	0.793633	0.999914	NA
bNGF	RASSF6	ivw	2	0.0204437	0.0433651	0.637332	0.999914	NA
bNGF	C20orf24	ivw	2	0.0353622	0.0471939	0.453679	0.997757	NA
bNGF	YWHAG	ivw	5	3.96889e-05	0.0182316	0.998263	0.999914	NA
bNGF	CCDC109B	ivw	4	-0.0151823	0.0219639	0.489414	0.998544	NA
bNGF	HARBI1	ivw	2	0.00855253	0.0549416	0.876296	0.999914	NA
bNGF	MRAS	ivw	4	0.0475326	0.0247745	0.0550341	0.820843	NA
bNGF	RP11-678G14.4	ivw	10	0.041099	0.0166827	0.0137563	0.632666	Sufficient
bNGF	AMDHD1	ivw	17	-0.00747863	0.00929965	0.421291	0.995079	NA
bNGF	FAM218A	ivw	2	-0.0902714	0.072772	0.214802	0.955872	NA
bNGF	SLAIN2	ivw	3	0.0367779	0.0356842	0.302706	0.978884	NA
bNGF	ZNF670	ivw	2	0.0605998	0.0828413	0.464463	0.99848	NA
bNGF	KLK1	ivw	2	-0.054174	0.147748	0.713869	0.999914	NA
bNGF	RP11-251G23.2	ivw	2	-0.00299605	0.0320351	0.925487	0.999914	NA
bNGF	MOB3C	ivw	8	0.00398531	0.0174956	0.81981	0.999914	NA
bNGF	PRDX1	ivw	4	0.0371353	0.0277798	0.181296	0.943543	NA
bNGF	ANGPTL6	ivw	3	0.0623652	0.0451159	0.166869	0.936576	NA
bNGF	RP11-357H14.19	ivw	2	0.0314888	0.075416	0.676287	0.999914	NA
bNGF	CTD-2184D3.7	ivw	2	0.0403536	0.027473	0.141874	0.922877	NA
bNGF	TRAF5	ivw	5	-0.0244915	0.0291972	0.401565	0.993274	NA
bNGF	INADL	ivw	7	0.00928943	0.0188682	0.622484	0.999914	NA
bNGF	RP11-936I5.1	ivw	3	-0.0217156	0.025588	0.396067	0.992865	NA
bNGF	NPL	ivw	3	0.0343147	0.0431938	0.426942	0.995856	NA
bNGF	CTC-338M12.3	ivw	6	0.00326962	0.0169464	0.847007	0.999914	NA
bNGF	CTD-2530N21.4	ivw	2	0.0585233	0.0444359	0.187829	0.946133	NA
bNGF	PER3	ivw	5	0.0506308	0.0163802	0.00199504	0.376683	Sufficient
bNGF	PTPN12	ivw	15	-0.00589706	0.0148859	0.691995	0.999914	NA
bNGF	PTER	ivw	9	0.00983819	0.010348	0.34174	0.985637	NA
bNGF	STXBP2	ivw	4	0.00893214	0.0253703	0.724786	0.999914	NA
bNGF	RP4-614O4.12	ivw	2	-0.0169636	0.023904	0.477919	0.998544	NA
bNGF	RP11-418J17.1	ivw	6	0.0114563	0.0139216	0.410556	0.994215	NA
bNGF	CTB-12O2.1	ivw	3	-0.0117282	0.0411522	0.775647	0.999914	NA
bNGF	DOCK9-AS2	ivw	2	-0.0409198	0.0247854	0.0987449	0.884484	NA
bNGF	TRPC6	ivw	3	-0.0399533	0.0306592	0.192526	0.947317	NA
bNGF	IRF2BP2	ivw	2	0.0179491	0.0372405	0.629822	0.999914	NA
bNGF	JHDM1D	ivw	3	-0.000194962	0.0355113	0.99562	0.999914	NA
bNGF	MBNL2	ivw	3	0.0309635	0.0695949	0.656384	0.999914	NA
bNGF	SF3A2	ivw	2	-0.0372197	0.0888578	0.675312	0.999914	NA
bNGF	CDC14A	ivw	11	-0.00781633	0.0132075	0.553979	0.999914	NA
bNGF	TRAF3	ivw	4	0.0251407	0.0383889	0.512536	0.999662	NA
bNGF	SERAC1	ivw	9	0.0102868	0.0156812	0.511824	0.999662	NA
bNGF	DNAI2	ivw	6	-0.0208102	0.0334554	0.533923	0.999914	NA
bNGF	PSD4	ivw	17	-0.00200972	0.00947701	0.832059	0.999914	NA
bNGF	CTB-31N19.3	ivw	2	0.000630574	0.022784	0.97792	0.999914	NA
bNGF	MYBPC3	ivw	21	-0.0022778	0.00818786	0.780865	0.999914	NA
bNGF	CHURC1	ivw	22	-0.00219153	0.00531458	0.680074	0.999914	NA
bNGF	BCL9	ivw	2	-0.00259317	0.0243063	0.915037	0.999914	NA
bNGF	STK11	ivw	3	-0.00918932	0.0237151	0.698395	0.999914	NA
bNGF	LANCL1	ivw	2	0.0237609	0.0321812	0.460303	0.998204	NA
bNGF	IFT46	ivw	2	-0.0248538	0.034222	0.467685	0.998544	NA
bNGF	SLC7A7	ivw	4	0.0339188	0.01859	0.0680655	0.844131	NA
bNGF	NUDT7	ivw	14	-0.00596761	0.0098451	0.544415	0.999914	NA
bNGF	SUCNR1	ivw	2	-0.0501578	0.0570502	0.379299	0.992088	NA
bNGF	IGSF23	ivw	2	-0.0144026	0.053511	0.787812	0.999914	NA
bNGF	PCDHGA10	ivw	2	0.00934494	0.0767092	0.903039	0.999914	NA
bNGF	RP11-982M15.6	ivw	6	0.000700743	0.023277	0.975984	0.999914	NA
bNGF	SNHG16	ivw	6	0.020401	0.0152192	0.18009	0.943158	NA
bNGF	AC083949.1	ivw	4	0.04101	0.030752	0.182343	0.943543	NA
bNGF	ABHD12	ivw	4	0.0207051	0.0271102	0.445023	0.996273	NA
bNGF	TLE4	ivw	2	0.00122062	0.0346066	0.971863	0.999914	NA
bNGF	MICAL1	ivw	10	-0.0117208	0.0101696	0.249104	0.967027	NA
bNGF	ENTPD4	ivw	7	-0.0235298	0.015296	0.123975	0.910575	NA
bNGF	PLEKHA5	ivw	6	-0.0256442	0.0253163	0.311082	0.98042	NA
bNGF	SDHC	ivw	5	0.0216581	0.0435945	0.619325	0.999914	NA
bNGF	ARAP3	ivw	14	-0.0197787	0.0104595	0.058627	0.827522	NA
bNGF	LNPEP	ivw	4	0.00277353	0.0192617	0.885507	0.999914	NA
bNGF	MYH10	ivw	3	-0.0350653	0.0626181	0.575489	0.999914	NA
bNGF	CANX	ivw	2	0.00919989	0.0604109	0.878959	0.999914	NA
bNGF	HGS	ivw	2	-0.0758096	0.0848131	0.371405	0.990967	NA
bNGF	SECTM1	ivw	2	0.0458708	0.0494177	0.35329	0.987604	NA
bNGF	MRPL43	ivw	9	0.00628194	0.0122477	0.608017	0.999914	NA
bNGF	NRG1	ivw	28	0.000576729	0.00697421	0.934094	0.999914	NA
bNGF	SGCB	ivw	3	-0.0283215	0.0341652	0.407128	0.994114	NA
bNGF	RP5-1086D14.6	ivw	2	-0.00250675	0.044906	0.955483	0.999914	NA
bNGF	CYP2C8	ivw	2	-0.184384	0.0544296	0.000705151	0.258014	Sufficient
bNGF	GAPDH	ivw	3	0.0180344	0.0242055	0.456238	0.997888	NA
bNGF	MYEF2	ivw	2	-0.0319168	0.0215025	0.137722	0.919954	NA
bNGF	OSGIN2	ivw	5	0.00157402	0.019713	0.936359	0.999914	NA
bNGF	PRSS22	ivw	3	-0.0102248	0.0287929	0.722504	0.999914	NA
bNGF	CCT3	ivw	7	0.00274953	0.0146218	0.850842	0.999914	NA
bNGF	PAQR6	ivw	19	0.011947	0.00738081	0.105521	0.892503	NA
bNGF	AGTPBP1	ivw	7	-0.024194	0.0247534	0.328372	0.983441	NA
bNGF	CD4	ivw	4	0.0354464	0.0229346	0.122215	0.908485	NA
bNGF	ZFYVE28	ivw	2	0.00336489	0.0501323	0.946486	0.999914	NA
bNGF	BLOC1S4	ivw	2	0.0823185	0.0701663	0.240719	0.963969	NA
bNGF	CMC2	ivw	7	-0.00936591	0.0220931	0.671617	0.999914	NA
bNGF	APBA3	ivw	4	-0.0172181	0.0469091	0.713579	0.999914	NA
bNGF	C1orf145	ivw	2	-0.0131789	0.0335941	0.694837	0.999914	NA
bNGF	REEP1	ivw	9	0.0356551	0.0127593	0.005199	0.495415	Sufficient
bNGF	MARCO	ivw	25	-0.00746609	0.00671342	0.266089	0.970915	NA
bNGF	RP11-1105G2.4	ivw	3	0.0237306	0.0292082	0.416525	0.994746	NA
bNGF	TRBV28	ivw	17	-0.0213414	0.0101622	0.0357216	0.764661	Sufficient
bNGF	CPNE7	ivw	2	-0.0083794	0.0388861	0.829389	0.999914	NA
bNGF	IGKV2D-29	ivw	3	0.0574326	0.0259789	0.0270537	0.726975	Sufficient
bNGF	TRAK1	ivw	4	0.0198523	0.040955	0.627864	0.999914	NA
bNGF	PDE3B	ivw	4	-0.0443903	0.0287486	0.122568	0.908908	NA
bNGF	PRKRIP1	ivw	5	0.0156681	0.0186675	0.401288	0.993199	NA
bNGF	BORA	ivw	3	0.0158303	0.0109643	0.148793	0.926092	NA
bNGF	OXLD1	ivw	12	0.0107742	0.0105344	0.306422	0.979606	NA
bNGF	MOK	ivw	2	-0.0209609	0.0392644	0.593452	0.999914	NA
bNGF	NAA38	ivw	10	-0.0142054	0.0220204	0.518861	0.999914	NA
bNGF	CLEC2B	ivw	3	0.00701081	0.0427276	0.869667	0.999914	NA
bNGF	LYRM7	ivw	4	-0.0163877	0.0489131	0.737598	0.999914	NA
bNGF	VPS28	ivw	13	0.0153865	0.00952887	0.10637	0.893177	NA
bNGF	POLR2D	ivw	5	0.0226253	0.0176021	0.198661	0.949404	NA
bNGF	AC093838.4	ivw	3	0.0219563	0.0209044	0.293572	0.977045	NA
bNGF	LGALS4	ivw	5	-0.0442128	0.0345124	0.200169	0.949901	NA
bNGF	SPRYD4	ivw	13	-0.00269902	0.00938213	0.773594	0.999914	NA
bNGF	METAP1	ivw	2	-0.0999521	0.0799154	0.211035	0.953905	NA
bNGF	SIGLEC17P	ivw	3	0.00834294	0.0536488	0.876419	0.999914	NA
bNGF	PSAT1	ivw	16	-0.0142096	0.0112385	0.2061	0.951913	NA
bNGF	CTPS1	ivw	9	0.00142987	0.0174487	0.934689	0.999914	NA
bNGF	RP11-182J23.1	ivw	3	0.0263063	0.0291837	0.367375	0.990435	NA
bNGF	ATP6V0A2	ivw	4	0.00507612	0.0531931	0.923975	0.999914	NA
bNGF	KLKB1	ivw	14	9.85542e-05	0.012282	0.993598	0.999914	NA
bNGF	TTLL12	ivw	13	0.00234105	0.0176064	0.894221	0.999914	NA
bNGF	CXCR2P1	ivw	6	0.00568228	0.0207301	0.784002	0.999914	NA
bNGF	AJAP1	ivw	2	-0.0221579	0.0934219	0.812516	0.999914	NA
bNGF	TMPO	ivw	2	0.0418089	0.0664496	0.52923	0.999914	NA
bNGF	IL1RN	ivw	2	-0.0252473	0.0767112	0.742064	0.999914	NA
bNGF	ATP8A2	ivw	2	-0.0813771	0.0381637	0.0329808	0.75346	Sufficient
bNGF	CENPK	ivw	34	0.00842168	0.00604434	0.163524	0.934678	NA
bNGF	NDUFAF3	ivw	2	0.0960916	0.0334497	0.00406961	0.464064	Sufficient
bNGF	BTBD11	ivw	19	0.00322957	0.00939133	0.73093	0.999914	NA
bNGF	HSPA4	ivw	7	0.0113918	0.00908187	0.209715	0.953449	NA
bNGF	INVS	ivw	9	-0.00600424	0.0193058	0.755795	0.999914	NA
bNGF	NANOS1	ivw	5	0.0520218	0.0326564	0.111159	0.898738	NA
bNGF	PRKAB1	ivw	15	-0.00488122	0.00766462	0.524222	0.999914	NA
bNGF	RP11-231E4.4	ivw	16	-0.0122134	0.00950386	0.198758	0.949446	NA
bNGF	AK5	ivw	7	0.0041458	0.0142641	0.771322	0.999914	NA
bNGF	RP11-433J8.1	ivw	3	0.0126073	0.0375004	0.736727	0.999914	NA
bNGF	ZNF814	ivw	5	0.0251256	0.0301895	0.405261	0.993667	NA
bNGF	EFHD1	ivw	2	-0.0312393	0.080129	0.696638	0.999914	NA
bNGF	CMPK1	ivw	2	0.0502065	0.0204104	0.0138994	0.634285	Sufficient
bNGF	RP11-815M8.1	ivw	6	0.00101542	0.0219174	0.963048	0.999914	NA
bNGF	DECR2	ivw	8	0.00334352	0.0146196	0.819101	0.999914	NA
bNGF	RAB4A	ivw	3	-0.0792273	0.0313592	0.0115224	0.605445	Sufficient
bNGF	KIF20B	ivw	3	-0.0257506	0.0241562	0.286423	0.975202	NA
bNGF	RP11-45M22.1	ivw	4	-0.0287835	0.0252444	0.254205	0.968487	NA
bNGF	HES4	ivw	3	0.00212036	0.018425	0.908381	0.999914	NA
bNGF	GPSM2	ivw	2	0.0602229	0.0609989	0.323506	0.982594	NA
bNGF	RP11-826N14.2	ivw	2	-0.021018	0.0293994	0.474663	0.998544	NA
bNGF	COPRS	ivw	4	-0.0304757	0.0339525	0.3694	0.990782	NA
bNGF	GYS1	ivw	2	0.0274885	0.0569729	0.629463	0.999914	NA
bNGF	INPP5D	ivw	4	-0.0151061	0.0258348	0.558736	0.999914	NA
bNGF	IRF2BPL	ivw	12	-0.001008	0.0123682	0.935045	0.999914	NA
bNGF	LAMP5	ivw	8	0.00739423	0.0219319	0.736007	0.999914	NA
bNGF	SCD5	ivw	18	-0.0183993	0.00997918	0.0652174	0.838016	NA
bNGF	MCM5	ivw	5	-0.00499894	0.0181184	0.782622	0.999914	NA
bNGF	DAB1	ivw	5	-0.00674963	0.0169326	0.690175	0.999914	NA
bNGF	ZMYND11	ivw	2	0.0463352	0.112898	0.681502	0.999914	NA
bNGF	SMYD3	ivw	7	0.043308	0.0232041	0.0619863	0.833624	NA
bNGF	STON1	ivw	2	0.000307204	0.0297427	0.991759	0.999914	NA
bNGF	ESRG	ivw	13	0.0257544	0.0126423	0.0416338	0.783854	Sufficient
bNGF	ACP6	ivw	10	-0.0253258	0.0128698	0.0490852	0.804597	Sufficient
bNGF	NYNRIN	ivw	3	0.00525053	0.0258842	0.839255	0.999914	NA
bNGF	GJB6	ivw	4	-0.0133202	0.0171948	0.438538	0.996135	NA
bNGF	LINC00176	ivw	6	0.0507267	0.0195682	0.00953345	0.579022	Sufficient
bNGF	SPTLC2	ivw	8	0.00732782	0.013691	0.592493	0.999914	NA
bNGF	RP11-848G14.5	ivw	10	0.0107255	0.0198523	0.589015	0.999914	NA
bNGF	RPL7P50	ivw	4	0.0067007	0.0241354	0.781296	0.999914	NA
bNGF	RP11-303G3.6	ivw	2	0.0757491	0.0695265	0.275933	0.973015	NA
bNGF	CRELD1	ivw	8	0.0039759	0.0147665	0.787736	0.999914	NA
bNGF	OTUD1	ivw	2	0.050281	0.133838	0.707151	0.999914	NA
bNGF	ATXN10	ivw	2	0.0411383	0.0297557	0.166808	0.936465	NA
bNGF	AHCYP1	ivw	2	-0.00219252	0.0465995	0.962473	0.999914	NA
bNGF	BECN1	ivw	6	-0.000929856	0.0145222	0.948946	0.999914	NA
bNGF	GABPB1-AS1	ivw	17	0.00779156	0.0087737	0.374509	0.991616	NA
bNGF	CCDC102A	ivw	4	-0.0146568	0.0111889	0.190216	0.946815	NA
bNGF	HS3ST1	ivw	2	0.0531114	0.0341809	0.120224	0.907058	NA
bNGF	AC108004.3	ivw	2	0.0792359	0.0972023	0.414978	0.994354	NA
bNGF	GBA2	ivw	16	0.0074795	0.0127094	0.556195	0.999914	NA
bNGF	MAN1A2	ivw	2	0.00923833	0.0381307	0.808563	0.999914	NA
bNGF	STAG3	ivw	12	-0.00348822	0.0164891	0.83246	0.999914	NA
bNGF	VAT1	ivw	6	-0.0106498	0.0186666	0.56832	0.999914	NA
bNGF	ANTXRLP1	ivw	2	0.0180367	0.0424485	0.670904	0.999914	NA
bNGF	KRT8P33	ivw	2	0.034244	0.0335066	0.306778	0.979661	NA
bNGF	ANO7L1	ivw	9	0.0196994	0.0148087	0.183434	0.944226	NA
bNGF	HEATR5B	ivw	3	0.0143037	0.028968	0.621464	0.999914	NA
bNGF	RP11-324E6.6	ivw	9	0.014089	0.0176078	0.423619	0.995422	NA
bNGF	RP11-53B2.5	ivw	2	-0.0090568	0.0490932	0.853636	0.999914	NA
bNGF	MMAA	ivw	2	-0.00792963	0.0775673	0.918575	0.999914	NA
bNGF	FAM21A	ivw	15	0.0226318	0.0118293	0.055722	0.82127	NA
bNGF	UBE2K	ivw	2	-0.0509624	0.0323989	0.115727	0.904297	NA
bNGF	DDX12P	ivw	4	-0.0881108	0.0346763	0.0110551	0.600384	Sufficient
bNGF	PSMD6-AS2	ivw	3	0.0077118	0.0296103	0.794522	0.999914	NA
bNGF	CDS2	ivw	11	0.00582727	0.00859892	0.497978	0.999172	NA
bNGF	PTOV1	ivw	3	0.00442163	0.0309702	0.886471	0.999914	NA
bNGF	RIPK2	ivw	5	-0.0214959	0.0242239	0.374872	0.991616	NA
bNGF	MDGA1	ivw	20	0.0146799	0.00920519	0.110771	0.898554	NA
bNGF	CNP	ivw	2	0.000990687	0.0251704	0.968604	0.999914	NA
bNGF	RP1-240K6.3	ivw	2	0.0465661	0.0918338	0.612106	0.999914	NA
bNGF	CTDNEP1	ivw	2	0.0148662	0.0413868	0.719444	0.999914	NA
bNGF	ATP6V0A1	ivw	2	-0.0223359	0.0427288	0.601158	0.999914	NA
bNGF	APOLD1	ivw	3	-0.00946873	0.0208767	0.650149	0.999914	NA
bNGF	CEP85	ivw	7	-0.00410484	0.0176775	0.816377	0.999914	NA
bNGF	VAMP3	ivw	7	0.0234384	0.0141265	0.0970813	0.88251	NA
bNGF	RAB7L1	ivw	7	-0.00672866	0.0155253	0.664725	0.999914	NA
bNGF	RALGPS2	ivw	2	-0.00577941	0.0605758	0.923991	0.999914	NA
bNGF	NSFP1	ivw	9	-0.0144026	0.0155014	0.352829	0.987604	NA
bNGF	DGCR8	ivw	9	-0.00627215	0.00954602	0.511153	0.999662	NA
bNGF	CCDC154	ivw	3	-0.011047	0.0290818	0.70405	0.999914	NA
bNGF	NFIB	ivw	3	0.00535948	0.0235499	0.819973	0.999914	NA
bNGF	TNNC2	ivw	7	-0.00581928	0.0171694	0.73466	0.999914	NA
bNGF	CCNT2	ivw	3	-0.0372651	0.0260131	0.151987	0.927903	NA
bNGF	EPDR1	ivw	13	-0.0042178	0.0132173	0.749641	0.999914	NA
bNGF	GPR137B	ivw	12	0.0206527	0.0140959	0.142877	0.923462	NA
bNGF	CRIM1	ivw	4	-0.0503583	0.0282815	0.074976	0.855533	NA
bNGF	MPST	ivw	3	0.0689141	0.0470772	0.143234	0.923608	NA
bNGF	CMC1	ivw	4	0.0247557	0.0264151	0.348667	0.986907	NA
bNGF	GRSF1	ivw	2	0.0458067	0.155327	0.768067	0.999914	NA
bNGF	CENPP	ivw	10	0.0112593	0.0124949	0.367527	0.990447	NA
bNGF	AC008280.5	ivw	2	0.0382359	0.0714579	0.592593	0.999914	NA
bNGF	CTD-3131K8.2	ivw	3	0.0186421	0.0456696	0.683131	0.999914	NA
bNGF	KCTD12	ivw	7	0.0101506	0.0184673	0.582557	0.999914	NA
bNGF	RP1-199J3.5	ivw	3	-0.0433003	0.0411107	0.292222	0.976591	NA
bNGF	RBAK	ivw	3	0.0312332	0.0273711	0.253827	0.968461	NA
bNGF	IFI35	ivw	3	-0.0435715	0.0323228	0.177655	0.942214	NA
bNGF	PHAX	ivw	2	-0.035184	0.147552	0.81153	0.999914	NA
bNGF	ASAP3	ivw	2	0.128841	0.0429126	0.0026786	0.410345	Sufficient
bNGF	ESM1	ivw	2	0.0117831	0.0290523	0.68505	0.999914	NA
bNGF	DDX50	ivw	2	-0.00508659	0.05858	0.930805	0.999914	NA
bNGF	RMI2	ivw	12	0.00126093	0.0113336	0.911413	0.999914	NA
bNGF	DLGAP1-AS2	ivw	2	0.0312106	0.0399346	0.434483	0.996135	NA
bNGF	SF3B5	ivw	2	-0.0539958	0.10408	0.603907	0.999914	NA
bNGF	RAB5A	ivw	4	0.00717817	0.0344477	0.834933	0.999914	NA
bNGF	TUFM	ivw	27	0.00475124	0.00631778	0.452026	0.997686	NA
bNGF	AC004166.6	ivw	3	0.0157691	0.0195441	0.419755	0.994919	NA
bNGF	OXCT2	ivw	2	-0.167367	0.0668397	0.0122798	0.615417	Sufficient
bNGF	PSMF1	ivw	4	0.0215357	0.0326578	0.509617	0.999662	NA
bNGF	FCGR2A	ivw	2	-0.110103	0.0835184	0.187402	0.946122	NA
bNGF	AP000350.6	ivw	2	0.00866793	0.0548496	0.874433	0.999914	NA
bNGF	XXbac-BPG248L24.11	ivw	4	-0.0295874	0.0315606	0.348512	0.986907	NA
bNGF	PTTG1IP	ivw	9	-0.00163968	0.0140708	0.907232	0.999914	NA
bNGF	AKAP6	ivw	4	-0.0199088	0.0354679	0.57458	0.999914	NA
bNGF	ZNF576	ivw	2	0.146673	0.129624	0.257833	0.969206	NA
bNGF	DUSP22	ivw	2	0.068419	0.103988	0.51057	0.999662	NA
bNGF	KRT18	ivw	2	-0.0317954	0.0696067	0.647825	0.999914	NA
bNGF	CDC42SE2	ivw	7	-0.00551861	0.0134446	0.681461	0.999914	NA
bNGF	UBE2D4	ivw	2	0.0126459	0.029054	0.663379	0.999914	NA
bNGF	TRBV6-1	ivw	5	0.0147616	0.0223018	0.508033	0.999662	NA
bNGF	GDI2	ivw	11	-0.0254767	0.0133446	0.0562445	0.822002	NA
bNGF	DSCR3	ivw	4	-0.00475231	0.0307936	0.877351	0.999914	NA
bNGF	RP11-660L16.2	ivw	10	-0.00753031	0.0165219	0.648551	0.999914	NA
bNGF	SGCD	ivw	3	-0.00681478	0.0469952	0.884703	0.999914	NA
bNGF	SLC2A5	ivw	6	-0.0349583	0.0184003	0.0574489	0.825022	NA
bNGF	CPD	ivw	3	0.0512971	0.0304364	0.0919141	0.877629	NA
bNGF	CNTROB	ivw	4	-0.00620236	0.0286895	0.82884	0.999914	NA
bNGF	ISM1	ivw	8	0.031294	0.014798	0.0344513	0.758446	Sufficient
bNGF	NAA30	ivw	2	-0.03714	0.0502074	0.459463	0.998194	NA
bNGF	SNW1	ivw	5	-0.0409907	0.0235185	0.0813494	0.862817	NA
bNGF	RP3-523C21.1	ivw	2	0.115448	0.0778463	0.138069	0.920142	NA
bNGF	PITPNM3	ivw	2	0.00349119	0.0362981	0.923377	0.999914	NA
bNGF	AAMDC	ivw	2	0.0678981	0.0405485	0.0940342	0.880077	NA
bNGF	SLC24A1	ivw	3	0.00321397	0.0357874	0.92844	0.999914	NA
bNGF	DNAJC18	ivw	3	-0.000616293	0.0269698	0.981769	0.999914	NA
bNGF	ZNF587	ivw	2	0.0184583	0.0951296	0.84615	0.999914	NA
bNGF	BCAS4	ivw	9	-0.0189893	0.0143725	0.186428	0.945778	NA
bNGF	SKIV2L	ivw	5	0.0562485	0.0183201	0.00213827	0.383621	Sufficient
bNGF	ABCC4	ivw	15	-0.00883811	0.0108008	0.413198	0.994221	NA
bNGF	ZNF773	ivw	3	0.0032994	0.0295219	0.911013	0.999914	NA
bNGF	NCEH1	ivw	5	-0.00503032	0.0230253	0.827064	0.999914	NA
bNGF	FHOD1	ivw	4	-0.00420138	0.0128503	0.743708	0.999914	NA
bNGF	CERKL	ivw	6	0.0055206	0.0250095	0.825294	0.999914	NA
bNGF	PLTP	ivw	19	-0.00919123	0.0125921	0.465438	0.998544	NA
bNGF	GS1-124K5.3	ivw	2	-0.134414	0.219712	0.540687	0.999914	NA
bNGF	FAM120B	ivw	12	0.00107096	0.00915822	0.906908	0.999914	NA
bNGF	PAM16	ivw	4	-0.00488386	0.0247594	0.84363	0.999914	NA
bNGF	HRK	ivw	10	0.0260702	0.0172459	0.130615	0.915298	NA
bNGF	IGSF6	ivw	2	0.00343889	0.0289048	0.905297	0.999914	NA
bNGF	CTB-37A13.1	ivw	2	-0.0424526	0.0555587	0.444806	0.996273	NA
bNGF	GNAL	ivw	2	0.117366	0.0855126	0.169907	0.938632	NA
bNGF	IGLV1-47	ivw	2	0.0905139	0.129165	0.483453	0.998544	NA
bNGF	SLC35D3	ivw	6	0.00256293	0.0171536	0.88123	0.999914	NA
bNGF	VOPP1	ivw	4	0.0171141	0.0174867	0.327731	0.983024	NA
bNGF	CTD-2308N23.2	ivw	3	-0.0343859	0.0502799	0.494045	0.998872	NA
bNGF	MFNG	ivw	3	-0.00402011	0.0397857	0.919516	0.999914	NA
bNGF	RAVER2	ivw	6	0.0156011	0.042144	0.711243	0.999914	NA
bNGF	PIP4K2A	ivw	2	0.0362667	0.0598733	0.544698	0.999914	NA
bNGF	CTD-2240H23.2	ivw	4	-0.0216618	0.0316629	0.493888	0.998872	NA
bNGF	RAD52	ivw	2	-0.0396193	0.0279726	0.15667	0.930368	NA
bNGF	TRBJ2-3	ivw	3	0.0590486	0.0247954	0.0172452	0.665613	Sufficient
bNGF	GORAB	ivw	7	0.00619311	0.0161031	0.70054	0.999914	NA
bNGF	MMD	ivw	2	0.0171424	0.0336554	0.610505	0.999914	NA
bNGF	RP4-758J18.2	ivw	3	0.0124096	0.0585255	0.832078	0.999914	NA
bNGF	AC013264.2	ivw	12	-0.0251733	0.0136942	0.0660258	0.839601	NA
bNGF	PIGC	ivw	5	-0.00202982	0.0268581	0.939757	0.999914	NA
bNGF	DBN1	ivw	4	0.0244795	0.0214233	0.253181	0.968189	NA
bNGF	NSG1	ivw	17	0.00422188	0.0111527	0.705021	0.999914	NA
bNGF	USF1	ivw	16	-0.0196913	0.00995272	0.0478745	0.801184	Sufficient
bNGF	NDEL1	ivw	2	-0.00081467	0.0700971	0.990727	0.999914	NA
bNGF	CYB5B	ivw	6	0.00448539	0.0241585	0.852707	0.999914	NA
bNGF	DUSP12	ivw	3	-0.014136	0.023405	0.545862	0.999914	NA
bNGF	ABCD2	ivw	2	-0.0398452	0.0428141	0.352032	0.987486	NA
bNGF	ZNF595	ivw	2	0.0213102	0.0604368	0.724386	0.999914	NA
bNGF	LGSN	ivw	10	-0.00452455	0.0175847	0.796947	0.999914	NA
bNGF	TMEM63C	ivw	5	0.00651052	0.0140902	0.644037	0.999914	NA
bNGF	ERMAP	ivw	14	0.00768968	0.00904078	0.395016	0.99276	NA
bNGF	RP3-477M7.5	ivw	4	0.025665	0.0220015	0.243407	0.964884	NA
bNGF	ARSG	ivw	7	-0.0328655	0.028091	0.242016	0.964643	NA
bNGF	TP53TG1	ivw	6	0.0159748	0.0283507	0.573114	0.999914	NA
bNGF	MLST8	ivw	2	-0.00968379	0.0212925	0.649255	0.999914	NA
bNGF	CTSB	ivw	12	0.00730054	0.0108043	0.499229	0.999283	NA
bNGF	BCO2	ivw	2	-0.0185892	0.0804524	0.817269	0.999914	NA
bNGF	Metazoa_SRP	ivw	10	-0.0166342	0.0169531	0.326498	0.982958	NA
bNGF	HSDL2	ivw	12	0.00565021	0.0122127	0.643615	0.999914	NA
bNGF	CTC-228N24.3	ivw	11	0.0106683	0.0139491	0.444387	0.996273	NA
bNGF	RP11-523O18.5	ivw	3	0.0294183	0.0375568	0.433449	0.996135	NA
bNGF	FST	ivw	4	-0.00564732	0.0211032	0.789003	0.999914	NA
bNGF	PNPLA1	ivw	2	-0.00767588	0.0489172	0.875311	0.999914	NA
bNGF	PDIA4	ivw	2	-0.00328834	0.0316557	0.917266	0.999914	NA
bNGF	TNFSF8	ivw	6	-0.0150914	0.0209296	0.470876	0.998544	NA
bNGF	NFE2L1	ivw	3	-0.0286624	0.0307799	0.351748	0.987486	NA
bNGF	RTP4	ivw	6	-0.0531837	0.0209355	0.0110738	0.600404	Sufficient
bNGF	CTD-2561J22.5	ivw	4	0.0323391	0.0175846	0.0659062	0.839336	NA
bNGF	DMPK	ivw	4	-0.0138308	0.0308945	0.654385	0.999914	NA
bNGF	CLCN7	ivw	8	-0.00702151	0.0128628	0.58515	0.999914	NA
bNGF	DSTN	ivw	13	0.00478176	0.0117554	0.684176	0.999914	NA
bNGF	RP11-69E11.4	ivw	7	0.00372817	0.0134	0.780842	0.999914	NA
bNGF	SAMD4A	ivw	2	0.0409273	0.046649	0.380299	0.992315	NA
bNGF	RP11-80H8.4	ivw	2	-0.0306387	0.0517726	0.553989	0.999914	NA
bNGF	CYB5R3	ivw	7	0.0314358	0.0206023	0.127049	0.912257	NA
bNGF	PCSK4	ivw	2	0.0161425	0.0217336	0.457638	0.997929	NA
bNGF	SMAD6	ivw	2	0.0716478	0.050311	0.154418	0.929403	NA
bNGF	HCG22	ivw	6	0.0618395	0.0362139	0.0877074	0.870937	NA
bNGF	OLFM1	ivw	16	-0.00143648	0.00857393	0.866945	0.999914	NA
bNGF	CTD-2587H19.1	ivw	5	-0.0407386	0.0185867	0.0283926	0.733427	Sufficient
bNGF	BEST1	ivw	11	0.00261901	0.0103245	0.799751	0.999914	NA
bNGF	MLC1	ivw	6	0.00261768	0.0277936	0.924964	0.999914	NA
bNGF	MIR570	ivw	6	0.0374491	0.0274754	0.172881	0.940135	NA
bNGF	AKAP7	ivw	12	-0.0169436	0.0138701	0.221862	0.958837	NA
bNGF	LY6G5C	ivw	11	-0.0250259	0.0266672	0.348011	0.986873	NA
bNGF	AC005154.8	ivw	5	0.0133097	0.0175327	0.447773	0.996662	NA
bNGF	CTC-548K16.2	ivw	4	0.0506295	0.041592	0.223494	0.95943	NA
bNGF	ARHGAP22	ivw	9	0.00316074	0.0104888	0.763152	0.999914	NA
bNGF	CATSPERG	ivw	4	-0.0279004	0.0234033	0.233201	0.962732	NA
bNGF	RP11-57H12.5	ivw	2	-0.0258625	0.0717993	0.718693	0.999914	NA
bNGF	LRRC7	ivw	6	0.0340294	0.0205143	0.0971534	0.88251	NA
bNGF	SERPINI1	ivw	2	-0.000616815	0.0305978	0.983917	0.999914	NA
bNGF	CIB2	ivw	2	0.00548863	0.0325566	0.866121	0.999914	NA
bNGF	CTB-109A12.1	ivw	2	-0.0358967	0.0475653	0.45044	0.997293	NA
bNGF	CTSC	ivw	13	-0.0294818	0.0108541	0.00660402	0.526356	Sufficient
bNGF	RNF10	ivw	8	0.00839757	0.0233246	0.718824	0.999914	NA
bNGF	TREM1	ivw	9	0.0265256	0.0115201	0.0213043	0.695297	Sufficient
bNGF	PHF13	ivw	2	-0.00258181	0.0248275	0.917178	0.999914	NA
bNGF	LEP	ivw	2	-0.0749128	0.0627071	0.232225	0.962708	NA
bNGF	AC093415.2	ivw	2	-0.0440078	0.0527252	0.403906	0.993574	NA
bNGF	DDX23	ivw	3	-0.0126616	0.0289556	0.661911	0.999914	NA
bNGF	SEC14L5	ivw	7	-0.00237551	0.0153319	0.87687	0.999914	NA
bNGF	MIR320E	ivw	2	-0.0681861	0.0329693	0.0386243	0.772909	Sufficient
bNGF	WRB	ivw	14	-0.0170174	0.0104228	0.102533	0.888355	NA
bNGF	TRPS1	ivw	2	0.0475874	0.0330302	0.149663	0.926316	NA
bNGF	AL137145.1	ivw	5	0.0353413	0.0216926	0.103274	0.889395	NA
bNGF	AC008753.4	ivw	2	0.110372	0.0734885	0.133124	0.917288	NA
bNGF	ZNF718	ivw	3	-0.0225589	0.0393517	0.566466	0.999914	NA
bNGF	PAQR4	ivw	2	-0.0237346	0.0166099	0.15302	0.928238	NA
bNGF	GCLC	ivw	4	-0.0149231	0.0324214	0.645312	0.999914	NA
bNGF	RP11-1C8.6	ivw	2	0.0186751	0.0498296	0.707824	0.999914	NA
bNGF	VCP	ivw	4	-0.0305739	0.0207362	0.140367	0.922463	NA
bNGF	APLP2	ivw	2	-0.00713357	0.0740339	0.923238	0.999914	NA
bNGF	GAB4	ivw	2	0.0715364	0.0390648	0.0670669	0.841501	NA
bNGF	SH3BGRL2	ivw	3	-0.0145274	0.0243845	0.551333	0.999914	NA
bNGF	TUBB4A	ivw	5	-0.0190917	0.0205102	0.351937	0.987486	NA
bNGF	TEX101	ivw	5	-0.0172155	0.0244756	0.481823	0.998544	NA
bNGF	EIF2C2	ivw	4	0.0972802	0.034805	0.00518992	0.494938	Sufficient
bNGF	MORN1	ivw	2	-0.0403887	0.0418778	0.334824	0.984376	NA
bNGF	MAPK8IP3	ivw	2	0.0568077	0.0880847	0.518978	0.999914	NA
bNGF	AC025335.1	ivw	4	0.058781	0.0508256	0.247467	0.966265	NA
bNGF	MSRB2	ivw	14	0.00201863	0.00996875	0.839529	0.999914	NA
bNGF	AC004166.7	ivw	5	-0.0302959	0.0222096	0.172539	0.940037	NA
bNGF	KLHL12	ivw	7	0.0100715	0.0150645	0.503778	0.999662	NA
bNGF	DNASE1	ivw	2	-0.0347405	0.0699517	0.619446	0.999914	NA
bNGF	CCDC85A	ivw	2	0.0203674	0.0330103	0.537235	0.999914	NA
bNGF	CD1B	ivw	3	0.0619319	0.0242742	0.0107306	0.595432	Sufficient
bNGF	CHUK	ivw	2	-0.0363615	0.027344	0.18359	0.944303	NA
bNGF	LRP6	ivw	3	0.0557322	0.0314582	0.0764563	0.856699	NA
bNGF	ZBTB5	ivw	2	-0.037357	0.0723351	0.605544	0.999914	NA
bNGF	TRMT10A	ivw	2	0.114953	0.0745231	0.122948	0.909735	NA
bNGF	CCDC81	ivw	2	-0.0708034	0.147037	0.630137	0.999914	NA
bNGF	PSMB7	ivw	2	0.0220476	0.0694573	0.75092	0.999914	NA
bNGF	MTMR9	ivw	2	-0.157531	0.0520107	0.00245505	0.40191	Sufficient
bNGF	DBH	ivw	5	-0.0116177	0.0459262	0.800296	0.999914	NA
bNGF	RAPGEFL1	ivw	4	0.0197042	0.0171825	0.251481	0.967935	NA
bNGF	FLYWCH2	ivw	5	0.030034	0.0208936	0.150585	0.927498	NA
bNGF	SNHG9	ivw	6	-0.0207919	0.0121238	0.086351	0.868785	NA
bNGF	IRF5	ivw	20	-0.00387134	0.00928371	0.676676	0.999914	NA
bNGF	LRRC45	ivw	2	-0.0171711	0.0230167	0.455652	0.99785	NA
bNGF	SULF2	ivw	18	-0.00749157	0.00867285	0.3877	0.992457	NA
bNGF	EML6	ivw	4	0.0212555	0.0191016	0.265812	0.970844	NA
bNGF	TRAPPC6A	ivw	5	-0.0463647	0.0192952	0.0162653	0.658023	Sufficient
bNGF	CNIH4	ivw	6	-0.000394308	0.0152506	0.979373	0.999914	NA
bNGF	SLC46A2	ivw	10	0.00134542	0.0148035	0.927584	0.999914	NA
bNGF	EMC8	ivw	2	-0.0196788	0.0632651	0.755761	0.999914	NA
bNGF	EPB41L2	ivw	7	-0.0376156	0.0253501	0.137851	0.919954	NA
bNGF	LGMN	ivw	3	-0.0429725	0.0253312	0.0898045	0.874157	NA
bNGF	AC093726.6	ivw	2	0.00127892	0.0242729	0.957979	0.999914	NA
bNGF	FOXJ1	ivw	2	-0.000835717	0.0648833	0.989723	0.999914	NA
bNGF	EMILIN2	ivw	4	3.68337e-05	0.0239769	0.998774	0.999914	NA
bNGF	TMBIM6	ivw	4	0.0381447	0.0438838	0.384726	0.992457	NA
bNGF	RAB36	ivw	2	0.0727542	0.0499245	0.145038	0.924429	NA
bNGF	RNF38	ivw	3	0.0175829	0.0391337	0.653212	0.999914	NA
bNGF	MCM8	ivw	7	-0.00240291	0.0162655	0.882556	0.999914	NA
bNGF	RBFA	ivw	3	-0.0134929	0.0363421	0.710434	0.999914	NA
bNGF	TRPC3	ivw	3	-0.0197409	0.0231853	0.394524	0.992703	NA
bNGF	SNAP23	ivw	2	-0.0100946	0.0417222	0.808821	0.999914	NA
bNGF	MARCH3	ivw	3	0.0127997	0.0261017	0.623866	0.999914	NA
bNGF	SDHAP1	ivw	11	-0.0084958	0.0117733	0.470532	0.998544	NA
bNGF	POU5F1P6	ivw	5	0.0109669	0.0192194	0.568259	0.999914	NA
bNGF	CEP89	ivw	2	-0.0274823	0.0286307	0.337111	0.984772	NA
bNGF	HSD17B3	ivw	2	-0.0408757	0.0514355	0.42679	0.995846	NA
bNGF	GCSAML-AS1	ivw	2	0.0223749	0.0377026	0.552875	0.999914	NA
bNGF	IGHVIII-67-4	ivw	2	-0.036229	0.0510027	0.477496	0.998544	NA
bNGF	KCNH8	ivw	2	0.0127213	0.0915536	0.88949	0.999914	NA
bNGF	NOP14	ivw	2	-0.0156845	0.0539725	0.771356	0.999914	NA
bNGF	DNAJA3	ivw	4	-0.0228213	0.0204878	0.265323	0.970553	NA
bNGF	TRABD	ivw	9	-0.013339	0.00912208	0.143666	0.923608	NA
bNGF	COPS6	ivw	3	0.010115	0.0202551	0.617511	0.999914	NA
bNGF	WDR67	ivw	2	0.0306838	0.0356241	0.389061	0.992574	NA
bNGF	C17orf103	ivw	3	0.00585517	0.0184588	0.751091	0.999914	NA
bNGF	SMPD2	ivw	6	-0.000406592	0.0154099	0.97895	0.999914	NA
bNGF	LMTK2	ivw	3	0.00112693	0.0481888	0.981343	0.999914	NA
bNGF	CTD-2292M16.8	ivw	3	0.0442729	0.0258209	0.0864157	0.868785	NA
bNGF	GTF2A2	ivw	2	0.0270892	0.0285645	0.342951	0.985637	NA
bNGF	ZMAT3	ivw	8	0.0202419	0.0142041	0.154135	0.929403	NA
bNGF	SLC12A1	ivw	6	-0.0223471	0.0146579	0.127365	0.912618	NA
bNGF	RP11-366M4.11	ivw	4	-0.0588648	0.0238398	0.0135425	0.631141	Sufficient
bNGF	RP11-981G7.2	ivw	5	0.00831129	0.0429134	0.84643	0.999914	NA
bNGF	CCT6A	ivw	3	-0.058879	0.0321267	0.0668451	0.841298	NA
bNGF	GPRIN3	ivw	3	0.0101798	0.0399633	0.798932	0.999914	NA
bNGF	ELP5	ivw	2	0.00658615	0.0216728	0.761212	0.999914	NA
bNGF	PLXDC2	ivw	4	-0.0531248	0.0358025	0.137854	0.919954	NA
bNGF	SNCA	ivw	3	0.0592559	0.0247189	0.0165216	0.659283	Sufficient
bNGF	RP11-752G15.8	ivw	2	-0.0645259	0.0866475	0.456456	0.997888	NA
bNGF	JAM3	ivw	5	-0.0301293	0.0324314	0.352881	0.987604	NA
bNGF	EMC1	ivw	5	-0.0311404	0.0316902	0.325779	0.982769	NA
bNGF	NSF	ivw	5	-0.0363313	0.0368279	0.323881	0.982616	NA
bNGF	RSL24D1	ivw	3	0.00260858	0.0222774	0.906784	0.999914	NA
bNGF	FAM46A	ivw	2	-0.0389806	0.087648	0.656507	0.999914	NA
bNGF	LILRB4	ivw	8	0.0136358	0.0151106	0.366845	0.990394	NA
bNGF	KRT86	ivw	5	0.0241111	0.0199013	0.225691	0.960126	NA
bNGF	GNGT2	ivw	9	0.00224514	0.0171127	0.895619	0.999914	NA
bNGF	NIPSNAP3B	ivw	2	-0.0145691	0.0249685	0.559557	0.999914	NA
bNGF	PON2	ivw	12	0.00397125	0.0109084	0.715817	0.999914	NA
bNGF	FAM117B	ivw	30	0.00160149	0.00669058	0.810823	0.999914	NA
bNGF	CTSG	ivw	10	0.00545225	0.0106349	0.608179	0.999914	NA
bNGF	ISPD	ivw	3	-0.00166994	0.0278772	0.952233	0.999914	NA
bNGF	SCO1	ivw	4	-0.0210303	0.0138134	0.127895	0.912906	NA
bNGF	SPPL2A	ivw	10	0.0256089	0.0141642	0.0706056	0.849269	NA
bNGF	OIP5-AS1	ivw	2	-0.0464252	0.060383	0.441985	0.996135	NA
bNGF	RP1-34L19.1	ivw	4	0.00841181	0.0196514	0.668614	0.999914	NA
bNGF	PIP5K1C	ivw	2	-0.0200139	0.0697922	0.774293	0.999914	NA
bNGF	RP11-37B2.1	ivw	14	-0.00183869	0.0123521	0.881667	0.999914	NA
bNGF	TBC1D14	ivw	6	0.00100129	0.0162718	0.950933	0.999914	NA
bNGF	RP11-253D19.1	ivw	2	-0.0197246	0.0367251	0.591208	0.999914	NA
bNGF	RP11-256L6.2	ivw	4	-0.0177717	0.0156531	0.256228	0.968969	NA
bNGF	C19orf47	ivw	3	-0.0298514	0.0388175	0.441882	0.996135	NA
bNGF	ENO1	ivw	2	-0.0114951	0.0475048	0.808798	0.999914	NA
bNGF	CTC-241F20.3	ivw	3	0.0145884	0.0264402	0.581118	0.999914	NA
bNGF	DUSP6	ivw	3	0.0486579	0.0367116	0.185035	0.945159	NA
bNGF	GOLPH3L	ivw	2	0.0567116	0.0684653	0.407486	0.994114	NA
bNGF	LILRP1	ivw	7	0.00265155	0.0146845	0.856707	0.999914	NA
bNGF	HIST3H2A	ivw	4	0.035318	0.0264252	0.181378	0.943543	NA
bNGF	H2AFX	ivw	2	-0.0633618	0.059468	0.286659	0.975202	NA
bNGF	NUP160	ivw	2	0.0669594	0.0436916	0.125388	0.911029	NA
bNGF	GPANK1	ivw	3	0.0512465	0.0243865	0.0356029	0.764439	Sufficient
bNGF	PIM1	ivw	3	0.0282747	0.0353026	0.423175	0.995419	NA
bNGF	TBC1D30	ivw	6	0.0116264	0.0208871	0.57778	0.999914	NA
bNGF	SH3YL1	ivw	18	-0.0190929	0.00690936	0.00572143	0.507944	Sufficient
bNGF	TEX2	ivw	3	0.0721003	0.0638988	0.259171	0.969623	NA
bNGF	CAMKMT	ivw	4	-0.0419664	0.0218315	0.05457	0.820139	NA
bNGF	TCTN3	ivw	6	0.000699733	0.021919	0.974533	0.999914	NA
bNGF	DAGLB	ivw	16	-0.0158163	0.0127291	0.21404	0.955659	NA
bNGF	PLA2G4C	ivw	18	-0.0170584	0.00721721	0.0180996	0.673684	Sufficient
bNGF	SRD5A1	ivw	2	-0.0141254	0.049045	0.77334	0.999914	NA
bNGF	CTD-2006K23.1	ivw	4	-0.0346346	0.0543289	0.5238	0.999914	NA
bNGF	HOXA9	ivw	4	0.0392613	0.0235147	0.0949884	0.880597	NA
bNGF	KDM1B	ivw	5	-0.00227275	0.0233593	0.922492	0.999914	NA
bNGF	CTC-444N24.6	ivw	5	-0.0233772	0.0273079	0.391964	0.992703	NA
bNGF	HGD	ivw	2	0.0138706	0.0883	0.875177	0.999914	NA
bNGF	ALG5	ivw	2	-0.00759862	0.0385147	0.843599	0.999914	NA
bNGF	IWS1	ivw	2	-0.016329	0.0275332	0.553138	0.999914	NA
bNGF	RP11-452K12.3	ivw	2	-0.0581772	0.0547183	0.287685	0.975417	NA
bNGF	DERL1	ivw	4	0.0168118	0.0346023	0.627069	0.999914	NA
bNGF	INTS4L1	ivw	2	-0.00498205	0.0605869	0.934464	0.999914	NA
bNGF	MTFR1	ivw	9	-0.0143289	0.0113765	0.207846	0.952593	NA
bNGF	PARP16	ivw	11	-0.022085	0.0169344	0.192183	0.947317	NA
bNGF	GNG12-AS1	ivw	3	-0.0129666	0.0395079	0.742759	0.999914	NA
bNGF	NRP2	ivw	2	-0.0198751	0.0919207	0.828816	0.999914	NA
bNGF	SLC35G1	ivw	2	0.0061147	0.206153	0.976337	0.999914	NA
bNGF	ANXA6	ivw	11	-0.00297894	0.0185237	0.872237	0.999914	NA
bNGF	C19orf44	ivw	2	0.0206247	0.0254185	0.417133	0.994761	NA
bNGF	L3HYPDH	ivw	4	-0.0182262	0.0187989	0.332279	0.983908	NA
bNGF	DIP2A	ivw	15	-0.0141527	0.00821748	0.0850203	0.867309	NA
bNGF	ZNF438	ivw	5	0.0264267	0.030261	0.382504	0.992392	NA
bNGF	THEMIS	ivw	2	-0.00024197	0.0440827	0.99562	0.999914	NA
bNGF	EFCAB12	ivw	3	0.0199934	0.0446633	0.654408	0.999914	NA
bNGF	ZNF197	ivw	10	-0.0222356	0.0124529	0.0741666	0.854338	NA
bNGF	TEX30	ivw	2	-0.0242577	0.049865	0.626636	0.999914	NA
bNGF	LYNX1	ivw	3	-0.0150434	0.0284801	0.597355	0.999914	NA
bNGF	ZNF853	ivw	2	-0.00604067	0.07267	0.933752	0.999914	NA
bNGF	ANXA4	ivw	3	-0.0101921	0.0198316	0.607299	0.999914	NA
bNGF	TMEM106C	ivw	8	-0.0302618	0.0142377	0.0335474	0.755547	Sufficient
bNGF	PTGER2	ivw	6	0.0373688	0.0308305	0.225483	0.960126	NA
bNGF	AC069547.1	ivw	2	0.0656527	0.0778379	0.398975	0.992893	NA
bNGF	CLCC1	ivw	2	-0.0044261	0.0576949	0.93885	0.999914	NA
bNGF	OSGIN1	ivw	6	0.0364424	0.0201876	0.0710453	0.850443	NA
bNGF	RAMP3	ivw	3	0.00132227	0.0561952	0.981228	0.999914	NA
bNGF	GRAMD1C	ivw	4	0.0104136	0.0301702	0.729973	0.999914	NA
bNGF	CACNA1H	ivw	3	0.03881	0.019492	0.0464724	0.797479	Sufficient
bNGF	METRNL	ivw	5	0.0258321	0.0444195	0.560871	0.999914	NA
bNGF	SLC5A11	ivw	7	-0.0304509	0.0159025	0.0555122	0.82127	NA
bNGF	RP11-701P16.5	ivw	5	0.0445467	0.0465614	0.338703	0.984996	NA
bNGF	ELOF1	ivw	4	-0.0329946	0.0276586	0.2329	0.962732	NA
bNGF	LINGO2	ivw	7	0.00593848	0.024447	0.808073	0.999914	NA
bNGF	RP11-27M15.1	ivw	2	0.000550158	0.0505418	0.991315	0.999914	NA
bNGF	POLR2E	ivw	5	-0.00250707	0.0212488	0.906078	0.999914	NA
bNGF	AKR7A3	ivw	3	0.00882033	0.0425361	0.835728	0.999914	NA
bNGF	ARRB2	ivw	4	0.0191582	0.0208116	0.357281	0.988367	NA
bNGF	ZDHHC24	ivw	4	-0.0468963	0.0251344	0.0620659	0.833806	NA
bNGF	GTSF1	ivw	2	-0.0536949	0.0412822	0.193368	0.947501	NA
bNGF	KIAA0368	ivw	4	0.00227728	0.0268273	0.932351	0.999914	NA
bNGF	C22orf43	ivw	7	-0.00197932	0.0189721	0.916909	0.999914	NA
bNGF	ZNF316	ivw	2	-0.0138329	0.030418	0.649281	0.999914	NA
bNGF	SLC25A34	ivw	12	-0.0167362	0.0121202	0.167325	0.936613	NA
bNGF	CIAO1	ivw	2	0.102998	0.146089	0.480786	0.998544	NA
bNGF	RP11-120K9.2	ivw	2	0.045078	0.0369732	0.222766	0.959112	NA
bNGF	ZNF324	ivw	2	-0.00829702	0.047151	0.86032	0.999914	NA
bNGF	PPIL1	ivw	3	-0.0512163	0.0350736	0.144221	0.923934	NA
bNGF	TMEM44	ivw	4	0.00362715	0.0226669	0.872866	0.999914	NA
bNGF	SPAG1	ivw	4	-0.00687217	0.0192192	0.720667	0.999914	NA
bNGF	AC084018.1	ivw	7	-0.00683369	0.015613	0.661608	0.999914	NA
bNGF	ARNTL	ivw	12	-0.00412272	0.0155939	0.791487	0.999914	NA
bNGF	MLEC	ivw	3	-0.00396298	0.0267293	0.882135	0.999914	NA
bNGF	KCNN4	ivw	13	0.0215429	0.0189445	0.255472	0.968864	NA
bNGF	RP11-347C12.2	ivw	9	0.0269161	0.019972	0.177759	0.942387	NA
bNGF	POM121	ivw	2	0.025551	0.039062	0.513038	0.999788	NA
bNGF	TPR	ivw	2	0.00943825	0.0252083	0.708099	0.999914	NA
bNGF	CPSF1P1	ivw	2	-0.124467	0.0452382	0.00593468	0.513319	Sufficient
bNGF	2015-09-01	ivw	2	-0.0564357	0.0756912	0.455906	0.997888	NA
bNGF	DDX11L2	ivw	17	0.00258679	0.0141079	0.854517	0.999914	NA
bNGF	UBASH3B	ivw	2	-0.0160574	0.0465625	0.730202	0.999914	NA
bNGF	CLIC3	ivw	3	-0.0131744	0.0206261	0.523004	0.999914	NA
bNGF	TRAV3	ivw	3	-0.037482	0.0728584	0.606938	0.999914	NA
bNGF	BANP	ivw	2	-0.0532812	0.0835702	0.523759	0.999914	NA
bNGF	UPF3A	ivw	8	0.0169947	0.0266349	0.523434	0.999914	NA
bNGF	PROCR	ivw	2	0.128348	0.191359	0.502401	0.999637	NA
bNGF	USB1	ivw	3	0.0181658	0.0400699	0.650295	0.999914	NA
bNGF	SLC7A11	ivw	2	-0.113209	0.108346	0.296075	0.977458	NA
bNGF	RP11-1000B6.3	ivw	2	0.0537748	0.0651627	0.409236	0.994215	NA
bNGF	PANK2	ivw	3	0.00070435	0.0327573	0.982845	0.999914	NA
bNGF	POLD4	ivw	2	0.040228	0.0480158	0.402139	0.993396	NA
bNGF	TMEM62	ivw	3	0.0450732	0.0459525	0.326659	0.982958	NA
bNGF	RP3-395M20.7	ivw	4	-0.00430006	0.0352147	0.902812	0.999914	NA
bNGF	VIM	ivw	2	0.0258782	0.0312052	0.40694	0.994114	NA
bNGF	FAM210B	ivw	3	0.0174563	0.0255123	0.493828	0.998872	NA
bNGF	CHCHD10	ivw	3	-0.0749699	0.0341228	0.0280158	0.731016	Sufficient
bNGF	CLCF1	ivw	3	0.0887722	0.0494732	0.0727574	0.853009	NA
bNGF	NPM3	ivw	7	0.00314937	0.0218036	0.885151	0.999914	NA
bNGF	PIK3R5	ivw	2	0.0435847	0.0577783	0.450643	0.997347	NA
bNGF	CTD-2357A8.3	ivw	2	0.0118609	0.0253207	0.63948	0.999914	NA
bNGF	CRYZ	ivw	20	-0.00595913	0.00927087	0.520367	0.999914	NA
bNGF	APTX	ivw	3	-0.0373579	0.0250543	0.135942	0.918444	NA
bNGF	ATG10	ivw	9	0.00922187	0.00750919	0.219418	0.957116	NA
bNGF	MRPS17	ivw	2	0.0786133	0.0593982	0.185671	0.945351	NA
bNGF	TONSL	ivw	3	0.0310665	0.0259924	0.232003	0.962665	NA
bNGF	TPST2	ivw	2	-0.0475697	0.0618928	0.442142	0.996135	NA
bNGF	CCL4L1	ivw	8	-0.0503001	0.0284028	0.0765681	0.856699	NA
bNGF	CTC-550B14.6	ivw	8	0.00252997	0.0182496	0.889742	0.999914	NA
bNGF	PRICKLE1	ivw	6	0.00305032	0.0342259	0.928984	0.999914	NA
bNGF	CUL1	ivw	2	-0.063822	0.128541	0.619533	0.999914	NA
bNGF	RDX	ivw	2	-0.0980678	0.0474025	0.0385619	0.772814	Sufficient
bNGF	C18orf54	ivw	3	-0.00564911	0.0425149	0.894293	0.999914	NA
bNGF	SLC35A1	ivw	4	-0.0250092	0.0373722	0.503373	0.999662	NA
bNGF	NUB1	ivw	3	-0.0066532	0.0252907	0.792497	0.999914	NA
bNGF	SLCO4C1	ivw	6	-0.0464337	0.0259701	0.0737818	0.854257	NA
bNGF	LPL	ivw	7	-0.0225211	0.0126875	0.0758884	0.856373	NA
bNGF	ZMYM5	ivw	3	-0.0750227	0.0485103	0.121976	0.908485	NA
bNGF	CCDC41	ivw	5	0.0151898	0.0301696	0.614626	0.999914	NA
bNGF	ZNF890P	ivw	8	0.00376284	0.0172019	0.826849	0.999914	NA
bNGF	AP3M2	ivw	4	0.0171348	0.031676	0.588549	0.999914	NA
bNGF	AC018755.16	ivw	8	-0.0108211	0.014342	0.450547	0.997293	NA
bNGF	TSPEAR-AS1	ivw	2	0.0018712	0.0403686	0.963029	0.999914	NA
bNGF	HMGN3	ivw	2	0.0642183	0.0364637	0.0782122	0.857703	NA
bNGF	SH3PXD2B	ivw	3	-0.037688	0.0215043	0.0796744	0.859997	NA
bNGF	RP11-589N15.2	ivw	3	-0.0234411	0.0844944	0.781451	0.999914	NA
bNGF	SMARCC2	ivw	5	-0.0191404	0.0256085	0.454809	0.997802	NA
bNGF	CXCL6	ivw	2	-0.104408	0.0998882	0.295907	0.977451	NA
bNGF	GTF3A	ivw	9	0.00227673	0.0148084	0.877811	0.999914	NA
bNGF	CTC-459F4.3	ivw	4	0.0166059	0.018322	0.36476	0.990145	NA
bNGF	MGAT5	ivw	4	-0.0565269	0.0466994	0.226109	0.9604	NA
bNGF	AP001053.11	ivw	5	0.00475443	0.0165581	0.774008	0.999914	NA
bNGF	SIPA1	ivw	3	-0.0286129	0.0524655	0.585502	0.999914	NA
bNGF	GCDH	ivw	12	-0.00961926	0.0150528	0.5228	0.999914	NA
bNGF	ASB16	ivw	2	0.0438364	0.0616494	0.477047	0.998544	NA
bNGF	FEM1C	ivw	8	-0.013798	0.0144993	0.341284	0.985637	NA
bNGF	MFSD1	ivw	6	-0.062911	0.0243534	0.00978751	0.583177	Sufficient
bNGF	CTH	ivw	6	-0.00647539	0.0264108	0.806317	0.999914	NA
bNGF	C8orf40	ivw	15	0.0277515	0.0119311	0.0200199	0.684548	Sufficient
bNGF	SLC30A9	ivw	4	-0.00894594	0.0470009	0.849046	0.999914	NA
bNGF	FARP2	ivw	7	0.0563642	0.0184684	0.0022738	0.389989	Sufficient
bNGF	FKSG48	ivw	3	-0.00762726	0.0508706	0.880816	0.999914	NA
bNGF	KIAA1841	ivw	26	-0.00237357	0.00896979	0.791304	0.999914	NA
bNGF	AC009506.1	ivw	11	0.0161226	0.0126935	0.204033	0.950647	NA
bNGF	TCHP	ivw	2	-0.0532769	0.0504509	0.290961	0.976329	NA
bNGF	RBM27	ivw	2	0.0335179	0.0377254	0.374288	0.991555	NA
bNGF	RP11-511H9.3	ivw	2	0.0865423	0.0654259	0.185918	0.945537	NA
bNGF	UNC50	ivw	3	0.0138624	0.0221661	0.531716	0.999914	NA
bNGF	RP11-295P9.3	ivw	8	-0.013689	0.0148037	0.35512	0.987947	NA
bNGF	FAM102A	ivw	2	0.0321658	0.0369326	0.383791	0.992422	NA
bNGF	PPM1N	ivw	2	-0.0316386	0.0315921	0.316599	0.981149	NA
bNGF	RP4-728D4.2	ivw	3	0.00364466	0.0666794	0.95641	0.999914	NA
bNGF	MPZL3	ivw	2	0.00420057	0.0216296	0.846015	0.999914	NA
bNGF	DIABLO	ivw	2	0.0466567	0.0394807	0.237301	0.96331	NA
bNGF	SIRPA	ivw	7	-0.0367413	0.0276846	0.184463	0.944801	NA
bNGF	GEMIN4	ivw	4	0.0180738	0.0467095	0.698801	0.999914	NA
bNGF	BIVM	ivw	3	-0.0130864	0.0213567	0.540041	0.999914	NA
bNGF	CCR6	ivw	3	0.0310189	0.0305106	0.309316	0.980118	NA
bNGF	DDX60	ivw	3	-0.0345988	0.0604884	0.567329	0.999914	NA
bNGF	GAPT	ivw	17	0.00343445	0.00820373	0.675475	0.999914	NA
bNGF	SNRNP25	ivw	6	-0.0100635	0.0114418	0.379113	0.992076	NA
bNGF	PFKFB3	ivw	7	0.0562379	0.0374899	0.133594	0.917347	NA
bNGF	TP53I11	ivw	2	-0.00538326	0.032959	0.870257	0.999914	NA
bNGF	SMIM12	ivw	8	-0.00397712	0.0132835	0.764633	0.999914	NA
bNGF	ZNF106	ivw	2	0.0188992	0.0329744	0.566544	0.999914	NA
bNGF	C11orf92	ivw	3	-0.0343981	0.0172503	0.0461452	0.796837	Sufficient
bNGF	RP11-333A23.4	ivw	3	-0.014398	0.0427074	0.736019	0.999914	NA
bNGF	PPIP5K2	ivw	12	0.00793604	0.0138981	0.567988	0.999914	NA
bNGF	SPTLC3	ivw	3	-0.0384861	0.0495327	0.437168	0.996135	NA
bNGF	RP3-393E18.2	ivw	4	0.00562355	0.0543504	0.917591	0.999914	NA
bNGF	PRDX2	ivw	3	-0.00894041	0.0268903	0.739529	0.999914	NA
bNGF	CWC25	ivw	2	0.00834794	0.028219	0.767362	0.999914	NA
bNGF	ALG1L6P	ivw	3	0.00805934	0.0353285	0.819548	0.999914	NA
bNGF	LINC00339	ivw	21	0.0130887	0.0150558	0.384659	0.992457	NA
bNGF	FGD6	ivw	2	-0.0158318	0.0209067	0.448896	0.99704	NA
bNGF	PHOSPHO2	ivw	10	-0.003754	0.0146701	0.798032	0.999914	NA
bNGF	AC016735.2	ivw	5	0.0366089	0.0403129	0.363815	0.990145	NA
bNGF	RP11-678G14.2	ivw	7	0.0458118	0.0198659	0.0211079	0.692935	Sufficient
bNGF	ARRDC5	ivw	11	-0.0132463	0.0129561	0.306592	0.979606	NA
bNGF	PSMB1	ivw	4	-0.00583935	0.0228968	0.798701	0.999914	NA
bNGF	HOOK2	ivw	3	0.0733115	0.031057	0.018248	0.674409	Sufficient
bNGF	MORN4	ivw	3	-0.00304857	0.0204	0.881207	0.999914	NA
bNGF	SMG1	ivw	2	0.027973	0.0497241	0.573733	0.999914	NA
bNGF	TTC4	ivw	3	-0.012728	0.0312136	0.683443	0.999914	NA
bNGF	GVINP1	ivw	3	-0.0430984	0.0296012	0.145401	0.924557	NA
bNGF	DARS	ivw	11	-0.0157292	0.0153865	0.306652	0.979606	NA
bNGF	EBF4	ivw	5	-0.0317733	0.0217734	0.144491	0.924109	NA
bNGF	C7orf53	ivw	11	0.00639548	0.0130839	0.624979	0.999914	NA
bNGF	VAV2	ivw	5	0.0590243	0.0258792	0.0225629	0.703608	Sufficient
bNGF	RTN1	ivw	11	0.0147725	0.0110333	0.180604	0.943407	NA
bNGF	ATRIP	ivw	4	0.0164717	0.0281518	0.558479	0.999914	NA
bNGF	PIGCP1	ivw	7	-0.0228884	0.0226636	0.312535	0.980665	NA
bNGF	DNASE2	ivw	12	-0.00898311	0.010804	0.405714	0.993835	NA
bNGF	ZNF800	ivw	2	-0.0298219	0.0508913	0.557881	0.999914	NA
bNGF	MCM3AP	ivw	8	-0.0200174	0.0134287	0.136056	0.918495	NA
bNGF	ASH2LP1	ivw	2	0.0100775	0.0947767	0.915322	0.999914	NA
bNGF	RGMA	ivw	4	0.00168982	0.0344982	0.960933	0.999914	NA
bNGF	KLHL7-AS1	ivw	10	-0.0276281	0.0332481	0.405991	0.993928	NA
bNGF	RPL7L1	ivw	2	-0.031893	0.0278074	0.251412	0.967932	NA
bNGF	PLA2G6	ivw	2	-0.0503099	0.0381991	0.187824	0.946133	NA
bNGF	ADHFE1	ivw	27	0.00594748	0.0070188	0.396793	0.992865	NA
bNGF	RP11-367J11.3	ivw	2	0.0181501	0.0619037	0.76937	0.999914	NA
bNGF	IGKV2-29	ivw	3	0.0215357	0.0249871	0.388758	0.992517	NA
bNGF	EIF4B	ivw	4	0.00225878	0.0271265	0.933638	0.999914	NA
bNGF	DNAJB12	ivw	6	0.0179719	0.0206886	0.385019	0.992457	NA
bNGF	TIGD5	ivw	4	0.0248946	0.0202181	0.218208	0.956895	NA
bNGF	PNMAL2	ivw	4	-0.0275864	0.030587	0.367111	0.990398	NA
bNGF	PCMT1	ivw	3	-0.0167815	0.0394624	0.670653	0.999914	NA
bNGF	CHI3L1	ivw	9	-0.0062817	0.0137732	0.648331	0.999914	NA
bNGF	ZNF358	ivw	5	0.00304114	0.0289749	0.916409	0.999914	NA
bNGF	SMYD2	ivw	3	0.0103497	0.0426646	0.808328	0.999914	NA
bNGF	POLR3E	ivw	4	0.0201475	0.0197207	0.30695	0.979661	NA
bNGF	CCL2	ivw	2	0.0434685	0.0732515	0.552904	0.999914	NA
bNGF	BAALC	ivw	2	0.0159512	0.0246323	0.517261	0.999914	NA
bNGF	RPS3A	ivw	2	-0.000301822	0.104224	0.997689	0.999914	NA
bNGF	KB-1507C5.4	ivw	2	0.0347007	0.0226386	0.125322	0.911029	NA
bNGF	OR52K2	ivw	6	0.0123541	0.01724	0.473624	0.998544	NA
bNGF	NLE1	ivw	2	0.0117416	0.020163	0.560341	0.999914	NA
bNGF	INPP5B	ivw	15	0.00473578	0.0119437	0.691729	0.999914	NA
bNGF	TP53I3	ivw	19	0.0150439	0.0108954	0.167356	0.936613	NA
bNGF	CLEC16A	ivw	2	-0.057989	0.0455765	0.203251	0.950451	NA
bNGF	PPP1R32	ivw	2	-0.0306487	0.0872222	0.725299	0.999914	NA
bNGF	LINC00514	ivw	2	-0.0462824	0.0990298	0.640243	0.999914	NA
bNGF	MTHFD2	ivw	4	-0.0110554	0.0307417	0.719129	0.999914	NA
bNGF	ABHD2	ivw	4	0.0038881	0.0522513	0.940683	0.999914	NA
bNGF	VPS9D1	ivw	9	-0.0103883	0.0117454	0.376448	0.99179	NA
bNGF	RHOQ	ivw	4	0.035067	0.0439176	0.424597	0.995481	NA
bNGF	RP11-430C7.5	ivw	4	-0.0112502	0.0337753	0.739067	0.999914	NA
bNGF	RRM2B	ivw	3	0.0207995	0.0386137	0.590125	0.999914	NA
bNGF	DPYSL2	ivw	2	-0.0485829	0.0628899	0.439814	0.996135	NA
bNGF	PDGFC	ivw	4	-0.0485188	0.0344458	0.158966	0.931743	NA
bNGF	RP11-465B22.3	ivw	3	0.0313162	0.0207718	0.131649	0.915982	NA
bNGF	TEF	ivw	13	0.00808431	0.0114087	0.478567	0.998544	NA
bNGF	FTSJ3	ivw	8	-0.0276554	0.0142005	0.0514757	0.810948	NA
bNGF	GALK1	ivw	3	-0.0106022	0.0389956	0.785713	0.999914	NA
bNGF	TMEM241	ivw	8	0.0109555	0.0219681	0.617991	0.999914	NA
bNGF	ACYP2	ivw	16	0.00104027	0.012972	0.936083	0.999914	NA
bNGF	RP11-673E1.3	ivw	7	-0.00192305	0.0169159	0.909489	0.999914	NA
bNGF	CTD-2196E14.9	ivw	2	0.0307476	0.0257489	0.232426	0.962708	NA
bNGF	ZNF365	ivw	8	-0.00429953	0.0162627	0.791487	0.999914	NA
bNGF	THNSL1	ivw	2	0.0968353	0.0545506	0.0758736	0.856373	NA
bNGF	PDS5B	ivw	2	0.0331913	0.0620427	0.592667	0.999914	NA
bNGF	CSRP2BP	ivw	3	0.00493164	0.0452536	0.91322	0.999914	NA
bNGF	NMUR1	ivw	2	0.00679557	0.072135	0.924945	0.999914	NA
bNGF	ZNF83	ivw	13	-0.00431414	0.00713916	0.54565	0.999914	NA
bNGF	GRAMD3	ivw	5	0.0350705	0.033015	0.288118	0.975551	NA
bNGF	ANKS1A	ivw	2	0.0296283	0.050329	0.556068	0.999914	NA
bNGF	RP11-319G6.1	ivw	3	-0.00164995	0.029297	0.955088	0.999914	NA
bNGF	TBCD	ivw	13	-0.00309778	0.0124116	0.802907	0.999914	NA
bNGF	BATF3	ivw	7	0.0115631	0.0172523	0.50271	0.999662	NA
bNGF	FCHO2	ivw	15	0.000675323	0.00922349	0.941633	0.999914	NA
bNGF	FASTKD5	ivw	2	-0.0415578	0.0637185	0.514267	0.999914	NA
bNGF	RTN4	ivw	6	-0.00725119	0.0205703	0.724458	0.999914	NA
bNGF	TRDMT1	ivw	3	0.0441043	0.0342259	0.197529	0.948424	NA
bNGF	DDX10	ivw	2	0.10833	0.0461653	0.0189474	0.679171	Sufficient
bNGF	FAM3B	ivw	13	0.0049513	0.0103697	0.633021	0.999914	NA
bNGF	FAM228B	ivw	3	0.00274949	0.0308762	0.929043	0.999914	NA
bNGF	GIMAP2	ivw	5	0.0678017	0.0350401	0.0529932	0.815455	NA
bNGF	AP1G1	ivw	2	0.0196484	0.0693266	0.776857	0.999914	NA
bNGF	C5orf63	ivw	2	-0.032718	0.0589577	0.578935	0.999914	NA
bNGF	DHTKD1	ivw	5	0.0620656	0.0206668	0.00267198	0.410021	Sufficient
bNGF	RP1-90L6.3	ivw	2	0.0167396	0.0290825	0.564892	0.999914	NA
bNGF	USP42	ivw	2	0.183055	0.0819659	0.0255288	0.719542	Sufficient
bNGF	TMEM194A	ivw	4	-0.00524937	0.00781219	0.501618	0.999568	NA
bNGF	HPS1	ivw	7	-0.0205729	0.0175556	0.241247	0.96425	NA
bNGF	DCP2	ivw	3	-0.0669771	0.052513	0.202154	0.950015	NA
bNGF	PION	ivw	12	0.0107	0.0131855	0.417079	0.994761	NA
bNGF	METTL9	ivw	4	0.00685512	0.0191606	0.720514	0.999914	NA
bNGF	S1PR3	ivw	4	0.0273099	0.0348824	0.433678	0.996135	NA
bNGF	RP11-10K16.1	ivw	2	0.045016	0.0339728	0.185151	0.945159	NA
bNGF	IFI16	ivw	2	-0.0139736	0.0390781	0.720656	0.999914	NA
bNGF	FAM157C	ivw	5	0.00468108	0.0192973	0.808333	0.999914	NA
bNGF	IFITM3	ivw	12	-0.0031892	0.0121209	0.79246	0.999914	NA
bNGF	NMRAL1	ivw	14	-0.0174941	0.0123227	0.155705	0.929791	NA
bNGF	SPTSSA	ivw	5	0.0506645	0.0395226	0.199873	0.949901	NA
bNGF	WDR61	ivw	9	0.0152106	0.0123215	0.217027	0.956331	NA
bNGF	DDX51	ivw	3	-0.000183599	0.0450967	0.996752	0.999914	NA
bNGF	FAM21FP	ivw	4	0.0517572	0.0232015	0.0256966	0.720073	Sufficient
bNGF	ETHE1	ivw	2	0.0690883	0.0388087	0.0750389	0.855533	NA
bNGF	GATA2	ivw	2	0.0253454	0.0455125	0.577603	0.999914	NA
bNGF	CTGF	ivw	2	0.0417486	0.0300257	0.164399	0.935002	NA
bNGF	PREX1	ivw	3	-0.00967502	0.0391486	0.804803	0.999914	NA
bNGF	RP11-796G6.2	ivw	3	-0.0429452	0.0381133	0.259837	0.969951	NA
bNGF	RP11-622O11.2	ivw	2	-0.012281	0.0599926	0.837799	0.999914	NA
bNGF	ITLN1	ivw	3	0.00159758	0.034393	0.962951	0.999914	NA
bNGF	RP1-179N16.6	ivw	10	-0.00131856	0.0135364	0.922402	0.999914	NA
bNGF	PLAU	ivw	4	-0.0365645	0.0232314	0.115504	0.904005	NA
bNGF	YEATS4	ivw	24	0.00961185	0.00879011	0.274181	0.972427	NA
bNGF	TRGV8	ivw	4	-0.0261258	0.0295391	0.376454	0.99179	NA
bNGF	SLC10A7	ivw	5	0.0150223	0.0158503	0.34325	0.985637	NA
bNGF	ADK	ivw	25	-0.00722369	0.00541763	0.182411	0.943652	NA
bNGF	PTPRO	ivw	2	-0.0327943	0.025237	0.193789	0.947511	NA
bNGF	ACTN3	ivw	2	-0.023735	0.0389723	0.542509	0.999914	NA
bNGF	AC007879.7	ivw	2	-0.0225052	0.0538855	0.676204	0.999914	NA
bNGF	MRPL20	ivw	2	-0.0718035	0.0597873	0.229758	0.961911	NA
bNGF	SMAD3	ivw	3	0.0241127	0.0378769	0.524381	0.999914	NA
bNGF	C1orf115	ivw	14	0.00437967	0.00855756	0.608798	0.999914	NA
bNGF	UBR7	ivw	3	-0.0393685	0.0139211	0.00468438	0.48005	Sufficient
bNGF	RETSAT	ivw	6	0.0135357	0.0150907	0.369741	0.990782	NA
bNGF	BCAT2	ivw	3	0.0133252	0.0378245	0.724621	0.999914	NA
bNGF	RP3-395C13.1	ivw	2	0.0318989	0.0677057	0.63754	0.999914	NA
bNGF	SON	ivw	3	0.0414427	0.0583424	0.477495	0.998544	NA
bNGF	RP11-423H2.3	ivw	6	0.00815906	0.0226325	0.718472	0.999914	NA
bNGF	TIMMDC1	ivw	3	-0.0238414	0.0680934	0.726243	0.999914	NA
bNGF	KLHL35	ivw	5	-0.0100515	0.014213	0.479442	0.998544	NA
bNGF	ANO9	ivw	6	-0.0185036	0.0203917	0.36419	0.990145	NA
bNGF	HIATL2	ivw	4	-0.0119353	0.0295792	0.686578	0.999914	NA
bNGF	PIK3C2B	ivw	2	-0.0302942	0.0388564	0.435599	0.996135	NA
bNGF	AP4B1	ivw	2	0.00326398	0.0295672	0.912098	0.999914	NA
bNGF	PDE8B	ivw	4	0.014263	0.0308032	0.643338	0.999914	NA
bNGF	RP11-169K16.9	ivw	6	0.0169784	0.0177317	0.338307	0.984871	NA
bNGF	SREK1IP1	ivw	2	-0.00370465	0.0565701	0.947786	0.999914	NA
bNGF	C1orf86	ivw	9	-0.000186674	0.0125895	0.98817	0.999914	NA
bNGF	GPAT2	ivw	2	-0.010073	0.0576298	0.861246	0.999914	NA
bNGF	RP11-585P4.5	ivw	12	-0.00926863	0.0132892	0.485518	0.998544	NA
bNGF	EYA3	ivw	2	0.00349264	0.0228584	0.87856	0.999914	NA
bNGF	ZNF623	ivw	2	-0.0231316	0.0406012	0.568863	0.999914	NA
bNGF	ALOX12P2	ivw	2	0.0323087	0.0369039	0.381311	0.992358	NA
bNGF	PTPRG	ivw	2	-0.0388871	0.111545	0.727372	0.999914	NA
bNGF	LAMP3	ivw	3	0.0109843	0.0509391	0.829271	0.999914	NA
bNGF	HMGXB3	ivw	2	0.016122	0.0271346	0.552413	0.999914	NA
bNGF	KANK3	ivw	2	0.0838714	0.0623664	0.178684	0.942914	NA
bNGF	SUMO3	ivw	4	0.00076845	0.0282728	0.978316	0.999914	NA
bNGF	ENDOV	ivw	3	-0.0506771	0.040832	0.214564	0.955872	NA
bNGF	RP11-85K15.2	ivw	4	-0.0160757	0.0224084	0.47313	0.998544	NA
bNGF	PABPC4	ivw	2	0.00767068	0.0269525	0.77595	0.999914	NA
bNGF	CCDC122	ivw	2	-0.0579955	0.0274851	0.0348521	0.760641	Sufficient
bNGF	AIFM3	ivw	3	-0.00223599	0.0223576	0.920336	0.999914	NA
bNGF	PRDM4	ivw	4	0.00215874	0.0218308	0.92123	0.999914	NA
bNGF	SIGIRR	ivw	4	-0.0244347	0.0205675	0.234823	0.963258	NA
bNGF	ATF6B	ivw	3	-0.0343943	0.0274611	0.210397	0.953776	NA
bNGF	CDK9	ivw	2	-0.0224148	0.0366416	0.540716	0.999914	NA
bNGF	AC007228.11	ivw	2	0.0121861	0.0235569	0.604945	0.999914	NA
bNGF	SNTG2	ivw	3	-0.0146615	0.0394084	0.709864	0.999914	NA
bNGF	RP11-283I3.6	ivw	5	-0.0209804	0.0265828	0.429967	0.996135	NA
bNGF	IGHV4-39	ivw	3	0.0884552	0.0234547	0.000162385	0.134479	Sufficient
bNGF	RP11-33B1.2	ivw	6	-0.00574968	0.0177248	0.745645	0.999914	NA
bNGF	KIAA1524	ivw	2	-0.0106847	0.0300889	0.722512	0.999914	NA
bNGF	MLH1	ivw	4	0.0514971	0.0383577	0.179418	0.943086	NA
bNGF	SPINK8	ivw	6	0.0158099	0.0320648	0.62197	0.999914	NA
bNGF	BMP2	ivw	2	0.00217367	0.0263071	0.934148	0.999914	NA
bNGF	SNORD12B	ivw	4	0.00012784	0.0202346	0.994959	0.999914	NA
bNGF	ST6GALNAC4	ivw	2	-0.0163241	0.0414747	0.693882	0.999914	NA
bNGF	PTPRN2	ivw	11	0.0250422	0.016048	0.118652	0.906159	NA
bNGF	SIDT2	ivw	25	-0.00546615	0.00760944	0.472549	0.998544	NA
bNGF	AC005562.1	ivw	3	-0.0384387	0.0407408	0.345428	0.98604	NA
bNGF	COLEC12	ivw	8	0.0334586	0.0171975	0.0517088	0.811653	NA
bNGF	CHN2	ivw	14	0.000799119	0.009843	0.935294	0.999914	NA
bNGF	PLCB3	ivw	2	-0.0139862	0.0507055	0.782677	0.999914	NA
bNGF	EPM2AIP1	ivw	4	-0.00513277	0.0253846	0.83976	0.999914	NA
bNGF	LSP1	ivw	2	-0.0386382	0.032417	0.233296	0.962732	NA
bNGF	HELZ	ivw	3	0.0225206	0.0380613	0.554056	0.999914	NA
bNGF	RP11-883A18.3	ivw	3	-0.0695509	0.0784482	0.375303	0.991616	NA
bNGF	ERCC3	ivw	9	0.00333052	0.0131552	0.800135	0.999914	NA
bNGF	PRC1	ivw	2	-0.0275002	0.023456	0.241031	0.964056	NA
bNGF	CTA-126B4.7	ivw	5	0.00918215	0.0164376	0.57643	0.999914	NA
bNGF	RNF121	ivw	2	-0.00587569	0.0493033	0.905137	0.999914	NA
bNGF	RP11-228B15.4	ivw	5	-0.0062016	0.0289934	0.830627	0.999914	NA
bNGF	AC007395.4	ivw	4	0.0250856	0.018995	0.18662	0.945818	NA
bNGF	ITGB3BP	ivw	7	-0.00282872	0.0135972	0.8352	0.999914	NA
bNGF	RP11-218M22.1	ivw	10	-0.00978597	0.0122004	0.422493	0.995288	NA
bNGF	IL1RAP	ivw	5	-0.0165159	0.0303346	0.586127	0.999914	NA
bNGF	SLC6A12	ivw	4	-0.0825827	0.0478694	0.0844973	0.866584	NA
bNGF	KREMEN1	ivw	2	0.00759835	0.0201747	0.706451	0.999914	NA
bNGF	KIAA0146	ivw	3	0.0172016	0.0512058	0.736923	0.999914	NA
bNGF	RECQL	ivw	2	-0.0285492	0.0295542	0.334046	0.984376	NA
bNGF	RFC4	ivw	6	-0.000264285	0.0194104	0.989137	0.999914	NA
bNGF	PDK1	ivw	7	0.00730538	0.0245437	0.765972	0.999914	NA
bNGF	SAMD3	ivw	14	0.00117269	0.0102404	0.908828	0.999914	NA
bNGF	CTD-2358C21.4	ivw	4	0.0021342	0.0167826	0.898807	0.999914	NA
bNGF	EDEM1	ivw	2	-0.0226083	0.0474808	0.633963	0.999914	NA
bNGF	AC098823.3	ivw	2	0.0119225	0.10314	0.907973	0.999914	NA
bNGF	ZNF257	ivw	3	-0.0166973	0.028872	0.563048	0.999914	NA
bNGF	ATP5SL	ivw	3	-0.022686	0.026226	0.387028	0.992457	NA
bNGF	GPR68	ivw	3	0.0383856	0.0296144	0.194914	0.947882	NA
bNGF	DAXX	ivw	2	0.0363166	0.0358948	0.311657	0.98046	NA
bNGF	PRX	ivw	5	0.00703986	0.0139631	0.614137	0.999914	NA
bNGF	RP11-712B9.2	ivw	2	0.0646426	0.0963987	0.502491	0.999637	NA
bNGF	C9orf123	ivw	7	0.0141634	0.0200533	0.480009	0.998544	NA
bNGF	TLR3	ivw	3	-0.0337485	0.0392286	0.389621	0.992691	NA
bNGF	NAA16	ivw	3	0.0437232	0.032392	0.177076	0.942156	NA
bNGF	FAM206A	ivw	2	0.018061	0.0291834	0.535995	0.999914	NA
bNGF	SYNJ1	ivw	2	-0.0116833	0.0556656	0.833758	0.999914	NA
bNGF	IL12RB1	ivw	6	-0.00752046	0.011508	0.513434	0.999831	NA
bNGF	SMYD4	ivw	5	-0.0277346	0.0207905	0.182203	0.943543	NA
bNGF	PRR24	ivw	14	0.00441649	0.0111512	0.692065	0.999914	NA
bNGF	RP11-807H22.5	ivw	3	-0.0571869	0.0329276	0.0824318	0.864309	NA
bNGF	CCR12P	ivw	2	-0.0366927	0.117769	0.755371	0.999914	NA
bNGF	YPEL5	ivw	3	-0.0295049	0.0577974	0.60971	0.999914	NA
bNGF	SLFN14	ivw	3	0.107991	0.0651962	0.0976399	0.883018	NA
bNGF	RP11-344B5.4	ivw	2	-0.0340182	0.0339305	0.316061	0.981113	NA
bNGF	PLIN1	ivw	2	-0.0237059	0.0431787	0.582993	0.999914	NA
bNGF	PLSCR3	ivw	3	-0.0212681	0.0519718	0.682376	0.999914	NA
bNGF	CD44	ivw	3	0.00809601	0.0273753	0.767427	0.999914	NA
bNGF	PLXDC1	ivw	4	-0.00342736	0.018515	0.85314	0.999914	NA
bNGF	RCVRN	ivw	8	-0.0162485	0.013339	0.223178	0.959362	NA
bNGF	ING2	ivw	4	-0.00128418	0.0431566	0.976261	0.999914	NA
bNGF	RP5-1154L15.2	ivw	7	-0.0178802	0.0124019	0.149378	0.926314	NA
bNGF	MMS19	ivw	2	-0.00565508	0.061098	0.926255	0.999914	NA
bNGF	CTA-150C2.20	ivw	5	0.0256381	0.0272827	0.347362	0.986673	NA
bNGF	SNX16	ivw	19	0.00475134	0.0091193	0.602353	0.999914	NA
bNGF	TMEM110	ivw	2	-0.0116535	0.0211632	0.581874	0.999914	NA
bNGF	STRA13	ivw	4	0.01331	0.027823	0.632379	0.999914	NA
bNGF	C4B	ivw	6	-0.00237057	0.0106663	0.824121	0.999914	NA
bNGF	VRK2	ivw	4	0.0348757	0.022578	0.122425	0.908721	NA
bNGF	AC093323.3	ivw	8	-0.0216941	0.019762	0.272306	0.972307	NA
bNGF	RCC1	ivw	6	-0.00970557	0.0190631	0.610662	0.999914	NA
bNGF	IMP3	ivw	2	0.012734	0.042578	0.764884	0.999914	NA
bNGF	TAS2R20	ivw	4	0.0241507	0.0286449	0.399169	0.992999	NA
bNGF	CEP19	ivw	11	-0.00130023	0.0133839	0.922608	0.999914	NA
bNGF	ZNF548	ivw	17	0.000329754	0.0116826	0.977482	0.999914	NA
bNGF	MICAL3	ivw	2	0.122769	0.0718253	0.0874	0.870422	NA
bNGF	CHMP3	ivw	3	-0.0394254	0.0269355	0.143277	0.923608	NA
bNGF	EPN1	ivw	3	-0.00572177	0.023144	0.804734	0.999914	NA
bNGF	ACSL6	ivw	3	-0.0343407	0.0375609	0.360576	0.989172	NA
bNGF	RREB1	ivw	2	-0.0485471	0.0277132	0.0798134	0.860028	NA
bNGF	SLCO3A1	ivw	13	-0.00146458	0.0121744	0.904245	0.999914	NA
bNGF	VWDE	ivw	10	-0.00603127	0.0188513	0.749015	0.999914	NA
bNGF	AC005795.2	ivw	2	0.11807	0.0554234	0.0331443	0.754173	Sufficient
bNGF	CSGALNACT1	ivw	17	-0.00852002	0.00757744	0.260846	0.970016	NA
bNGF	BMP1	ivw	2	-0.029164	0.0282098	0.301218	0.978689	NA
bNGF	NRBF2	ivw	4	0.02812	0.0163449	0.0853561	0.867759	NA
bNGF	IL7R	ivw	3	0.0397022	0.0333193	0.23343	0.962732	NA
bNGF	TPTEP1	ivw	6	-0.0222767	0.0250387	0.373632	0.991278	NA
bNGF	BIN2	ivw	2	0.024427	0.0320644	0.446172	0.996563	NA
bNGF	RP11-430C7.4	ivw	2	-0.0245026	0.0480989	0.610457	0.999914	NA
bNGF	MYBL2	ivw	2	0.0552052	0.0246486	0.0251109	0.718092	Sufficient
bNGF	ZNF624	ivw	2	0.03048	0.0437921	0.486419	0.998544	NA
bNGF	U2AF1L4	ivw	11	-0.00561218	0.0153686	0.714984	0.999914	NA
bNGF	TRGV4	ivw	14	-0.0166833	0.0109998	0.129345	0.914336	NA
bNGF	PHF23	ivw	5	0.0253169	0.0209924	0.227817	0.961003	NA
bNGF	ZFHX3	ivw	3	-0.100186	0.0323795	0.00197399	0.376653	Sufficient
bNGF	KIF26B	ivw	3	0.0114049	0.0843242	0.892414	0.999914	NA
bNGF	TRBJ2-6	ivw	2	0.0429362	0.136885	0.753775	0.999914	NA
bNGF	AC010536.1	ivw	3	-0.00700992	0.0271447	0.79622	0.999914	NA
bNGF	PROK2	ivw	11	0.00522456	0.0109728	0.633975	0.999914	NA
bNGF	CHST15	ivw	5	0.0527305	0.0329644	0.109683	0.897161	NA
bNGF	ALDH1A1	ivw	8	-0.0172693	0.0195739	0.377637	0.99179	NA
bNGF	GIMAP6	ivw	6	0.0018428	0.0240055	0.93881	0.999914	NA
bNGF	RP11-4F5.2	ivw	5	-0.0172746	0.0284859	0.544231	0.999914	NA
bNGF	RPP38	ivw	2	-0.0258725	0.0394326	0.511748	0.999662	NA
bNGF	PDLIM7	ivw	3	0.104236	0.0390967	0.00767329	0.547999	Sufficient
bNGF	C16orf58	ivw	2	0.111923	0.0693072	0.106335	0.893177	NA
bNGF	KLRC3	ivw	14	-0.000174531	0.0103535	0.98655	0.999914	NA
bNGF	APBB3	ivw	2	-0.0255347	0.019036	0.179794	0.943099	NA
bNGF	LPHN1	ivw	2	0.00819167	0.0318126	0.796795	0.999914	NA
bNGF	AC105020.1	ivw	2	0.0467847	0.0670832	0.485544	0.998544	NA
bNGF	HIST1H3E	ivw	3	0.0568188	0.0335622	0.0904664	0.874842	NA
bNGF	PLEKHH2	ivw	10	0.022542	0.0147734	0.127049	0.912257	NA
bNGF	SPPL2B	ivw	2	0.0654946	0.109729	0.550589	0.999914	NA
bNGF	KLRAP1	ivw	4	-0.0128937	0.021149	0.542086	0.999914	NA
bNGF	TRAV6	ivw	2	0.0524072	0.0709128	0.459884	0.998204	NA
bNGF	RASA3	ivw	4	0.00890904	0.0434705	0.837616	0.999914	NA
bNGF	RP5-1042I8.7	ivw	2	0.0431742	0.0769403	0.574703	0.999914	NA
bNGF	TUBA1C	ivw	3	-0.0408566	0.0212737	0.0547925	0.820586	NA
bNGF	PLGLB2	ivw	3	0.00452956	0.0197533	0.818631	0.999914	NA
bNGF	ARPC4	ivw	2	-0.0206369	0.058652	0.724948	0.999914	NA
bNGF	ERLEC1	ivw	2	0.000430543	0.106241	0.996767	0.999914	NA
bNGF	RP11-259G18.2	ivw	2	-0.0109466	0.0253286	0.665607	0.999914	NA
bNGF	RP5-1096D14.3	ivw	2	-0.0641927	0.0741307	0.386523	0.992457	NA
bNGF	ADCY4	ivw	3	-0.0782195	0.0622156	0.20867	0.952746	NA
bNGF	RP11-666A8.9	ivw	2	-0.0688132	0.0532891	0.196594	0.948063	NA
bNGF	PPP1R12C	ivw	2	0.0165381	0.0535022	0.757237	0.999914	NA
bNGF	NOS1AP	ivw	2	0.0589817	0.0509067	0.24661	0.966019	NA
bNGF	PCNXL4	ivw	3	0.0133055	0.0268589	0.620328	0.999914	NA
bNGF	RP1-148H17.1	ivw	2	0.021394	0.0267161	0.423254	0.995419	NA
bNGF	RP11-521D12.5	ivw	2	0.0801477	0.0412949	0.0522749	0.813606	NA
bNGF	SNORD89	ivw	11	0.0322742	0.0263491	0.220624	0.958051	NA
bNGF	OSCAR	ivw	12	-0.00913002	0.0137538	0.506806	0.999662	NA
bNGF	SERHL2	ivw	3	0.00313663	0.0674659	0.962918	0.999914	NA
bNGF	RP11-497H16.2	ivw	3	0.0323274	0.022354	0.148134	0.92587	NA
bNGF	RARS2	ivw	3	0.0315599	0.0368793	0.39213	0.992703	NA
bNGF	CDKN2AIP	ivw	2	-0.0638995	0.0573894	0.265521	0.970681	NA
bNGF	RP4-798C17.5	ivw	5	0.0442193	0.0245998	0.0722484	0.851909	NA
bNGF	SLC22A17	ivw	3	-0.00689984	0.0231109	0.765281	0.999914	NA
bNGF	COMT	ivw	4	-0.00452204	0.0189244	0.811142	0.999914	NA
bNGF	HENMT1	ivw	5	0.0367845	0.0255089	0.149295	0.926314	NA
bNGF	GLRX	ivw	7	-0.0218827	0.0191292	0.252648	0.96796	NA
bNGF	BCAS3	ivw	2	0.0336866	0.0588044	0.566741	0.999914	NA
bNGF	ZFP14	ivw	10	-0.00666261	0.0145935	0.647997	0.999914	NA
bNGF	NCKAP1L	ivw	2	0.00823136	0.0462584	0.858768	0.999914	NA
bNGF	USP35	ivw	4	-0.00799941	0.0345688	0.817	0.999914	NA
bNGF	EVA1B	ivw	4	0.0246252	0.0167088	0.140538	0.922593	NA
bNGF	CLOCK	ivw	4	0.0210179	0.0375211	0.575369	0.999914	NA
bNGF	KIAA1407	ivw	3	0.0307116	0.034904	0.378921	0.991997	NA
bNGF	SMAGP	ivw	2	-0.0256981	0.0300185	0.391956	0.992703	NA
bNGF	ZKSCAN5	ivw	2	0.00575547	0.02752	0.834341	0.999914	NA
bNGF	PPTC7	ivw	2	-0.00872193	0.0342587	0.799039	0.999914	NA
bNGF	P2RY14	ivw	5	-0.0014146	0.0210193	0.946343	0.999914	NA
bNGF	IDUA	ivw	4	-0.0245993	0.0277247	0.374933	0.991616	NA
bNGF	SSBP2	ivw	5	0.0135755	0.0336402	0.686543	0.999914	NA
bNGF	XPO7	ivw	2	-0.125532	0.0476449	0.00841983	0.557837	Sufficient
bNGF	KB-431C1.4	ivw	10	-0.0145238	0.0175477	0.407854	0.994114	NA
bNGF	NEAT1	ivw	2	-0.106147	0.042961	0.0134821	0.630961	Sufficient
bNGF	SLC39A3	ivw	4	-0.0126565	0.0300125	0.673239	0.999914	NA
bNGF	RP11-120K24.3	ivw	2	0.0174479	0.0741318	0.813927	0.999914	NA
bNGF	RP11-1220K2.2	ivw	2	0.00537139	0.0223224	0.809843	0.999914	NA
bNGF	INSIG1	ivw	11	-0.0112427	0.0138505	0.416954	0.994761	NA
bNGF	RP3-340N1.2	ivw	2	0.0285674	0.0399675	0.474755	0.998544	NA
bNGF	PTRF	ivw	2	-0.0226119	0.0316633	0.475142	0.998544	NA
bNGF	RP11-1018N14.5	ivw	7	0.0314517	0.0131776	0.0169979	0.663018	Sufficient
bNGF	GABRD	ivw	2	0.0100069	0.0513079	0.845364	0.999914	NA
bNGF	RP11-20I23.13	ivw	5	-0.0104923	0.0136002	0.440421	0.996135	NA
bNGF	TMEM181	ivw	2	-0.0254983	0.0478139	0.593839	0.999914	NA
bNGF	CTBP1-AS1	ivw	3	0.0332126	0.0282525	0.239768	0.963677	NA
bNGF	ZNF23	ivw	9	0.0151598	0.0160305	0.344308	0.985637	NA
bNGF	IDO1	ivw	6	-0.0155168	0.026712	0.561314	0.999914	NA
bNGF	OR52B3P	ivw	3	-0.00794376	0.0240016	0.740668	0.999914	NA
bNGF	DNAH6	ivw	3	0.0248594	0.0317153	0.433139	0.996135	NA
bNGF	MFF	ivw	3	-0.0221676	0.0248535	0.372429	0.991059	NA
bNGF	TRAV8-1	ivw	3	-0.00734739	0.0350469	0.833945	0.999914	NA
bNGF	SMARCB1	ivw	9	-0.00534439	0.017358	0.758164	0.999914	NA
bNGF	RP11-127L20.6	ivw	5	0.000565524	0.0178522	0.974729	0.999914	NA
bNGF	CDK5R1	ivw	19	0.000513821	0.00841374	0.951304	0.999914	NA
bNGF	DECR1	ivw	3	0.0259356	0.0157874	0.100422	0.886838	NA
bNGF	FAM159A	ivw	13	-0.00836436	0.0149183	0.575018	0.999914	NA
bNGF	OSBPL6	ivw	3	-0.0114785	0.0341293	0.736626	0.999914	NA
bNGF	C3orf62	ivw	4	0.0616416	0.0756345	0.415076	0.994354	NA
bNGF	ZDHHC1	ivw	3	0.000864103	0.0187906	0.963321	0.999914	NA
bNGF	TACC3	ivw	8	0.0304351	0.0201403	0.130748	0.915298	NA
bNGF	CCDC3	ivw	6	-0.00295627	0.0173988	0.865079	0.999914	NA
bNGF	ANO2	ivw	2	-0.0581932	0.0910784	0.522865	0.999914	NA
bNGF	YIPF5	ivw	14	0.0122315	0.00916912	0.182206	0.943543	NA
bNGF	NLRP2	ivw	13	0.016621	0.0123532	0.17847	0.942914	NA
bNGF	TMPRSS9	ivw	5	-0.00275995	0.0332425	0.933832	0.999914	NA
bNGF	BIN3	ivw	7	0.00413097	0.0203993	0.839522	0.999914	NA
bNGF	SLC35A4	ivw	4	0.007565	0.0165152	0.646906	0.999914	NA
bNGF	TCL1A	ivw	3	-0.0205947	0.0212769	0.333077	0.984237	NA
bNGF	CTC-281B15.1	ivw	7	0.000203536	0.0158421	0.989749	0.999914	NA
bNGF	SH3GL1P3	ivw	4	-0.0393155	0.0294032	0.181184	0.943543	NA
bNGF	TRAF1	ivw	5	0.0405085	0.0233189	0.0823599	0.864291	NA
bNGF	GSTM4	ivw	13	0.0131193	0.0098075	0.180999	0.943543	NA
bNGF	FURIN	ivw	3	0.0114219	0.0521604	0.826668	0.999914	NA
bNGF	SLC48A1	ivw	11	-0.0125499	0.0129203	0.331384	0.983739	NA
bNGF	DGKD	ivw	3	-0.054869	0.0378912	0.147598	0.92507	NA
bNGF	TRMT12	ivw	18	0.00800095	0.0074567	0.283277	0.974837	NA
bNGF	AP2B1	ivw	2	-0.106565	0.0265295	5.89794e-05	0.0743309	Sufficient
bNGF	LRRC37A	ivw	13	-0.0120569	0.0141448	0.393997	0.992703	NA
bNGF	RP11-156P1.3	ivw	12	-0.00770362	0.0118269	0.514812	0.999914	NA
bNGF	AC074289.1	ivw	11	0.0100752	0.0147111	0.493424	0.998866	NA
bNGF	TTC3	ivw	11	0.00223774	0.0190441	0.906461	0.999914	NA
bNGF	DLK2	ivw	3	0.0110722	0.0218706	0.612675	0.999914	NA
bNGF	EBLN2	ivw	2	0.00531264	0.0293861	0.856534	0.999914	NA
bNGF	RTFDC1	ivw	2	0.0268222	0.0300763	0.372497	0.991072	NA
bNGF	AC104809.2	ivw	2	-0.0830376	0.0774584	0.283707	0.974905	NA
bNGF	RP11-252A24.2	ivw	4	0.0902772	0.0422312	0.0325418	0.752098	Sufficient
bNGF	OCLN	ivw	2	-0.121154	0.046638	0.00938364	0.577532	Sufficient
bNGF	RP5-1142A6.9	ivw	4	0.0343737	0.0582546	0.55515	0.999914	NA
bNGF	RNF14	ivw	12	-0.0119985	0.0102507	0.241796	0.964493	NA
bNGF	RP11-356I2.2	ivw	4	-0.00827431	0.0228322	0.717055	0.999914	NA
bNGF	F2R	ivw	5	-0.0194396	0.0165621	0.240497	0.96394	NA
bNGF	SNORA16	ivw	12	-0.0165299	0.0132017	0.21053	0.953792	NA
bNGF	ZFP90	ivw	22	0.00605221	0.00675237	0.370088	0.990795	NA
bNGF	FMO4	ivw	4	-0.0143805	0.0231432	0.534357	0.999914	NA
bNGF	TRBV19	ivw	4	0.0260337	0.0251967	0.301502	0.978689	NA
bNGF	GLCCI1	ivw	3	-0.074503	0.0360563	0.0388005	0.77333	Sufficient
bNGF	ITPR3	ivw	18	-0.0271237	0.0093199	0.00361078	0.449181	Sufficient
bNGF	CEP78	ivw	5	-0.00524908	0.0159791	0.742536	0.999914	NA
bNGF	SETD9	ivw	10	0.0520083	0.0150965	0.000570956	0.239081	Sufficient
bNGF	TINCR	ivw	2	-0.0137671	0.0823363	0.867208	0.999914	NA
bNGF	SLC8A3	ivw	3	-0.0406589	0.0247353	0.100225	0.886838	NA
bNGF	PUS10	ivw	4	-0.0157474	0.0224546	0.483117	0.998544	NA
bNGF	TOM1	ivw	18	-0.00649174	0.0090665	0.473983	0.998544	NA
bNGF	GGTA1P	ivw	6	-0.0115615	0.014177	0.41478	0.994354	NA
bNGF	GAS6	ivw	3	0.0253322	0.0308512	0.411584	0.994221	NA
bNGF	MSX2P1	ivw	7	0.00721286	0.0171229	0.673579	0.999914	NA
bNGF	LGALS17A	ivw	2	-0.109979	0.131635	0.403445	0.993541	NA
bNGF	NECAB2	ivw	13	0.0157063	0.0115942	0.175525	0.941117	NA
bNGF	TXK	ivw	4	0.00919183	0.0217494	0.67257	0.999914	NA
bNGF	CTD-2020K17.3	ivw	3	0.00044479	0.0289616	0.987747	0.999914	NA
bNGF	APC	ivw	2	-0.0078785	0.061123	0.89744	0.999914	NA
bNGF	HBP1	ivw	2	-0.00061079	0.0350058	0.986079	0.999914	NA
bNGF	PTPN2	ivw	2	0.0662933	0.0562771	0.238805	0.96344	NA
bNGF	DLEC1	ivw	4	-0.0115762	0.033667	0.730963	0.999914	NA
bNGF	C4A	ivw	6	0.0149363	0.0104345	0.152308	0.927925	NA
bNGF	TCF12	ivw	2	-0.028292	0.0398485	0.47771	0.998544	NA
bNGF	AC005534.9	ivw	2	0.043164	0.0426428	0.311432	0.98046	NA
bNGF	PTGR2	ivw	4	-0.0147816	0.0257252	0.565563	0.999914	NA
bNGF	TNFRSF4	ivw	3	0.0123041	0.0263367	0.640366	0.999914	NA
bNGF	BAG6	ivw	2	0.0384139	0.06061	0.526219	0.999914	NA
bNGF	SFXN5	ivw	2	-0.0132883	0.0353628	0.707088	0.999914	NA
bNGF	THUMPD3	ivw	4	-0.0130083	0.0160887	0.41878	0.994805	NA
bNGF	ATP2B4	ivw	2	-0.0570381	0.071892	0.427554	0.996046	NA
bNGF	DCTN4	ivw	2	-0.00955065	0.0480602	0.84248	0.999914	NA
bNGF	IL23R	ivw	2	0.0606426	0.0513326	0.237458	0.963401	NA
bNGF	IL17RB	ivw	3	-0.011254	0.0384292	0.769637	0.999914	NA
bNGF	NAPB	ivw	12	-0.00031429	0.0159425	0.984272	0.999914	NA
bNGF	CCDC88B	ivw	16	0.00112779	0.00945613	0.905065	0.999914	NA
bNGF	RP11-110G21.1	ivw	2	-0.0429287	0.0763668	0.574022	0.999914	NA
bNGF	ATL2	ivw	4	-0.00258851	0.0240697	0.914359	0.999914	NA
bNGF	ARID3B	ivw	2	-0.0778613	0.0568891	0.171108	0.939081	NA
bNGF	FOXP1-IT1	ivw	4	0.0079404	0.0522531	0.879218	0.999914	NA
bNGF	MDM2	ivw	5	0.0216235	0.0213171	0.310405	0.980308	NA
bNGF	RP11-47L3.1	ivw	6	-0.0286718	0.0218457	0.189362	0.946486	NA
bNGF	RP5-874C20.3	ivw	5	0.0131894	0.017759	0.457672	0.997932	NA
bNGF	PPIF	ivw	2	0.0316927	0.0551024	0.565183	0.999914	NA
bNGF	OCEL1	ivw	9	0.0022684	0.0156449	0.884717	0.999914	NA
bNGF	PIK3CA	ivw	2	0.0108173	0.080203	0.892711	0.999914	NA
bNGF	PDGFD	ivw	6	-0.0243835	0.0194052	0.208919	0.952915	NA
bNGF	RSRC1	ivw	5	-0.0759844	0.0268897	0.00471653	0.481333	Sufficient
bNGF	ODF2L	ivw	13	0.00813896	0.00997074	0.414337	0.994221	NA
bNGF	FAM21C	ivw	10	-0.0108443	0.0226177	0.631611	0.999914	NA
bNGF	ZNF559	ivw	9	-0.00916702	0.00904436	0.310792	0.980321	NA
bNGF	GGPS1	ivw	3	-0.0461197	0.0295237	0.118259	0.905828	NA
bNGF	DEXI	ivw	8	-0.00833161	0.0162887	0.609004	0.999914	NA
bNGF	C15orf61	ivw	3	-0.0627876	0.0473491	0.184821	0.945037	NA
bNGF	EIF2AK2	ivw	3	-0.0541426	0.0291176	0.0629639	0.83521	NA
bNGF	FAM177A1	ivw	4	-0.0188714	0.0252644	0.455091	0.99785	NA
bNGF	VAPA	ivw	4	0.00304235	0.0146622	0.835623	0.999914	NA
bNGF	TOMM70A	ivw	3	0.0331971	0.0324909	0.306906	0.979661	NA
bNGF	PSMB3	ivw	3	-0.020303	0.0255514	0.426851	0.995846	NA
bNGF	NEU1	ivw	2	0.0533345	0.0430937	0.21585	0.955995	NA
bNGF	LCP2	ivw	4	-0.00783313	0.0361727	0.82856	0.999914	NA
bNGF	ZNF525	ivw	7	0.00100041	0.0201388	0.960381	0.999914	NA
bNGF	OSTF1	ivw	3	-0.0374321	0.0225877	0.0974811	0.882915	NA
bNGF	RYR1	ivw	3	-0.04393	0.0298696	0.141366	0.922877	NA
bNGF	USPL1	ivw	3	-0.000728695	0.0195051	0.970199	0.999914	NA
bNGF	UBXN6	ivw	3	-0.0456462	0.0408543	0.263869	0.970475	NA
bNGF	ASCC1	ivw	8	-0.00161016	0.0118858	0.892241	0.999914	NA
bNGF	PGAM1	ivw	3	-0.00741865	0.0218695	0.734442	0.999914	NA
bNGF	DIRC2	ivw	10	-0.0180146	0.00912035	0.0482443	0.802754	Sufficient
bNGF	RP11-476D10.1	ivw	20	0.00546786	0.00787647	0.487556	0.998544	NA
bNGF	RP11-513G19.1	ivw	2	0.0138385	0.0513688	0.787625	0.999914	NA
bNGF	AC058791.2	ivw	3	-0.025797	0.0258454	0.318217	0.981517	NA
bNGF	ELP2	ivw	12	-0.0174759	0.0137012	0.202132	0.950015	NA
bNGF	SCARNA24	ivw	3	0.0341789	0.0420308	0.41611	0.994442	NA
bNGF	PARP1	ivw	7	-0.0178557	0.0202524	0.377963	0.99179	NA
bNGF	CARHSP1	ivw	14	0.00596589	0.0134496	0.657351	0.999914	NA
bNGF	EPHB4	ivw	20	0.00972223	0.0124444	0.434653	0.996135	NA
bNGF	CHGB	ivw	3	-0.00550529	0.0181055	0.761076	0.999914	NA
bNGF	C2orf88	ivw	3	3.938e-05	0.0474753	0.999338	0.999962	NA
bNGF	NCK2	ivw	3	-0.0342716	0.0424185	0.419125	0.994919	NA
bNGF	CASP5	ivw	11	0.0103659	0.0159912	0.516841	0.999914	NA
bNGF	ATP7B	ivw	6	-0.00798468	0.016109	0.620131	0.999914	NA
bNGF	RP11-1299A16.3	ivw	2	-0.00652141	0.0216561	0.763311	0.999914	NA
bNGF	CTC-203F4.1	ivw	4	-0.0247144	0.0498535	0.620077	0.999914	NA
bNGF	C20orf27	ivw	12	-0.00231287	0.0116846	0.843091	0.999914	NA
bNGF	KIR2DS4	ivw	11	-0.00600855	0.0128372	0.639742	0.999914	NA
bNGF	RMND5A	ivw	4	-0.0188352	0.0846088	0.823836	0.999914	NA
bNGF	TLR5	ivw	5	0.00919147	0.0319958	0.773905	0.999914	NA
bNGF	SLC4A8	ivw	4	0.0533452	0.0383505	0.164228	0.935002	NA
bNGF	RP11-325P15.3	ivw	12	-0.00265888	0.0126621	0.833678	0.999914	NA
bNGF	EIF4EBP2	ivw	5	-0.0666144	0.0313906	0.0338281	0.756511	Sufficient
bNGF	SHPK	ivw	11	0.00944391	0.0119467	0.429233	0.996123	NA
bNGF	ARHGEF11	ivw	4	0.00904834	0.0346502	0.793989	0.999914	NA
bNGF	MBOAT7	ivw	2	0.0169923	0.032036	0.595825	0.999914	NA
bNGF	MED6	ivw	4	0.0263277	0.0363956	0.469449	0.998544	NA
bNGF	YTHDF3	ivw	2	-0.0389706	0.0394185	0.322841	0.982472	NA
bNGF	ICK	ivw	2	0.0558517	0.0602831	0.354191	0.987816	NA
bNGF	ELMO1	ivw	13	0.0256618	0.0122432	0.0360819	0.765168	Sufficient
bNGF	RP11-326C3.12	ivw	6	0.00392082	0.0218697	0.857717	0.999914	NA
bNGF	C9orf40	ivw	4	0.0167243	0.020986	0.425494	0.995714	NA
bNGF	EAF2	ivw	3	0.00441702	0.0221278	0.841782	0.999914	NA
bNGF	KDM4C	ivw	2	0.00766943	0.0470739	0.870579	0.999914	NA
bNGF	XCL1	ivw	10	0.00246848	0.0125722	0.84434	0.999914	NA
bNGF	CTSS	ivw	8	0.00759285	0.0220335	0.730391	0.999914	NA
bNGF	PKP2	ivw	4	0.0612094	0.0377711	0.105117	0.892243	NA
bNGF	AC104653.1	ivw	2	-0.0526	0.0720665	0.465463	0.998544	NA
bNGF	APOBEC3G	ivw	7	0.0156651	0.0149139	0.293547	0.977045	NA
bNGF	EVL	ivw	3	-0.0337898	0.0354718	0.340801	0.985534	NA
bNGF	ZNF500	ivw	9	0.0107269	0.0150373	0.475629	0.998544	NA
bNGF	RARRES3	ivw	2	-0.0503583	0.0563441	0.371448	0.990967	NA
bNGF	AP001189.4	ivw	9	-0.00455443	0.0110083	0.679074	0.999914	NA
bNGF	DKK3	ivw	12	-0.00712216	0.00994006	0.473676	0.998544	NA
bNGF	PET112	ivw	8	-0.0215891	0.0172081	0.209629	0.953449	NA
bNGF	CD81	ivw	3	-0.00811789	0.0209836	0.698854	0.999914	NA
bNGF	SLC23A3	ivw	8	-0.0151361	0.0132422	0.253028	0.968126	NA
bNGF	PUM2	ivw	2	0.00910695	0.0800681	0.909444	0.999914	NA
bNGF	CHRNA2	ivw	2	0.0354331	0.0525714	0.500311	0.999353	NA
bNGF	LSM6	ivw	5	-0.0381923	0.02456	0.119932	0.90684	NA
bNGF	AGPAT1	ivw	2	-0.137382	0.0960052	0.152436	0.928047	NA
bNGF	PRPH2	ivw	2	0.0167165	0.0572162	0.770161	0.999914	NA
bNGF	CYP27A1	ivw	27	-0.000106151	0.00701967	0.987935	0.999914	NA
bNGF	CTD-3184A7.4	ivw	2	0.0354853	0.129207	0.783593	0.999914	NA
bNGF	WLS	ivw	15	0.000586401	0.00706249	0.933827	0.999914	NA
bNGF	ZFP57	ivw	10	-0.0128763	0.0160091	0.421216	0.99507	NA
bNGF	AC006946.15	ivw	5	0.0299259	0.0249912	0.231128	0.962397	NA
bNGF	MLLT6	ivw	3	0.00461649	0.100907	0.96351	0.999914	NA
bNGF	LONRF1	ivw	2	-0.0295623	0.04422	0.503797	0.999662	NA
bNGF	SND1	ivw	2	-0.0233226	0.026229	0.3739	0.991321	NA
bNGF	ZNF641	ivw	22	-0.00793328	0.00733403	0.279382	0.97402	NA
bNGF	CKLF	ivw	3	0.0643262	0.0481937	0.18196	0.943543	NA
bNGF	POMT1	ivw	3	0.0177475	0.0246126	0.470864	0.998544	NA
bNGF	TUBBP5	ivw	3	-0.022859	0.0221311	0.301657	0.978689	NA
bNGF	RIN3	ivw	3	-0.0160191	0.0470886	0.733712	0.999914	NA
bNGF	RP11-10J21.4	ivw	2	0.0566568	0.0679816	0.404612	0.993574	NA
bNGF	EXOSC9	ivw	5	0.0078399	0.0172873	0.650183	0.999914	NA
bNGF	ACAD9	ivw	4	0.00989925	0.047504	0.834926	0.999914	NA
bNGF	CAPN10	ivw	3	-0.0497402	0.0307863	0.106168	0.89312	NA
bNGF	BCS1L	ivw	2	-0.0344308	0.0394133	0.382345	0.992362	NA
bNGF	AP2M1	ivw	3	-0.00532152	0.0157246	0.735047	0.999914	NA
bNGF	ARPC5	ivw	13	-0.00315834	0.0095542	0.740969	0.999914	NA
bNGF	FAM71F2	ivw	2	-0.0472942	0.0493202	0.337599	0.984819	NA
bNGF	CEP192	ivw	29	-0.00174176	0.00641252	0.785916	0.999914	NA
bNGF	TRIM14	ivw	5	-0.0128897	0.0220934	0.559611	0.999914	NA
bNGF	FOXQ1	ivw	2	0.015842	0.0363098	0.662617	0.999914	NA
bNGF	RP11-166B2.1	ivw	6	-0.00864041	0.0151118	0.567481	0.999914	NA
bNGF	BCL2L2	ivw	2	0.0215918	0.0614266	0.725209	0.999914	NA
bNGF	RP11-322D14.2	ivw	2	0.00361437	0.0336138	0.914371	0.999914	NA
bNGF	SCYL3	ivw	3	-0.00913354	0.0244954	0.709248	0.999914	NA
bNGF	LPCAT2	ivw	24	0.000360849	0.00695282	0.958609	0.999914	NA
bNGF	CTNNA2	ivw	2	0.0374693	0.0346973	0.28019	0.974171	NA
bNGF	RP11-399D2.1	ivw	5	-0.00323775	0.02695	0.904373	0.999914	NA
bNGF	GPD2	ivw	4	0.00137812	0.0209238	0.947486	0.999914	NA
bNGF	GNA11	ivw	2	-0.0143517	0.0228211	0.529429	0.999914	NA
bNGF	AL357673.1	ivw	3	0.0220165	0.0491577	0.654244	0.999914	NA
bNGF	FCRLA	ivw	4	0.0436425	0.0408927	0.285861	0.975202	NA
bNGF	AP006621.6	ivw	9	-0.0328044	0.0230652	0.154954	0.929465	NA
bNGF	CEP170	ivw	3	0.00770941	0.0268829	0.774283	0.999914	NA
bNGF	CA2	ivw	13	0.0130871	0.0107671	0.224184	0.959487	NA
bNGF	LY6G5B	ivw	6	-0.0248921	0.0487953	0.609958	0.999914	NA
bNGF	KIAA1671	ivw	12	0.0067535	0.010483	0.519424	0.999914	NA
bNGF	TMEM14C	ivw	10	0.0101734	0.0143881	0.479525	0.998544	NA
bNGF	RP11-589P10.5	ivw	2	0.0228053	0.0271452	0.40084	0.993199	NA
bNGF	SPDL1	ivw	7	0.00418337	0.0134344	0.755501	0.999914	NA
bNGF	SNRPA	ivw	2	0.0304488	0.0532656	0.567566	0.999914	NA
bNGF	SERPINB6	ivw	17	-0.00356825	0.00752573	0.6354	0.999914	NA
bNGF	ODF3B	ivw	5	0.0163054	0.0232197	0.482539	0.998544	NA
bNGF	DPY19L3	ivw	2	-0.0421716	0.0288505	0.143815	0.923608	NA
bNGF	MTMR3	ivw	12	-0.00237112	0.0122052	0.845964	0.999914	NA
bNGF	LRRC3DN	ivw	4	-0.00441584	0.019927	0.824625	0.999914	NA
bNGF	PI4KAP2	ivw	7	-0.000557932	0.0164875	0.973005	0.999914	NA
bNGF	HAR1A	ivw	7	0.017832	0.0150938	0.237439	0.9634	NA
bNGF	PELI3	ivw	3	0.0213192	0.0232161	0.358466	0.988471	NA
bNGF	EVC	ivw	3	-0.00931183	0.0518507	0.857475	0.999914	NA
bNGF	DALRD3	ivw	2	0.0929812	0.0380304	0.0144884	0.640868	Sufficient
bNGF	GLG1	ivw	10	0.0273802	0.0175293	0.118297	0.905888	NA
bNGF	ABCC3	ivw	15	-0.01115	0.0144944	0.44174	0.996135	NA
bNGF	MAF	ivw	3	0.0333475	0.0470698	0.478654	0.998544	NA
bNGF	VGLL4	ivw	2	-0.0773676	0.0534733	0.14794	0.925772	NA
bNGF	ANKRA2	ivw	2	0.0106859	0.0165317	0.51803	0.999914	NA
bNGF	FAM21D	ivw	2	0.0241678	0.0379407	0.524132	0.999914	NA
bNGF	IGLV3-10	ivw	3	-0.0442953	0.0404572	0.273575	0.972332	NA
bNGF	PPP1R16A	ivw	8	0.0128579	0.0251002	0.608466	0.999914	NA
bNGF	RNPEP	ivw	19	-0.000963789	0.0121085	0.936558	0.999914	NA
bNGF	GTF3C1	ivw	2	-0.0836369	0.0792794	0.291442	0.976473	NA
bNGF	CENPBD1	ivw	4	-0.0296948	0.0193781	0.125427	0.911029	NA
bNGF	PCMTD2	ivw	4	0.0304947	0.0168242	0.0699025	0.847541	NA
bNGF	ATG7	ivw	5	0.00957858	0.0275248	0.727841	0.999914	NA
bNGF	TBC1D9	ivw	9	-0.00288739	0.0179028	0.871871	0.999914	NA
bNGF	C17orf51	ivw	5	-0.0152708	0.0259981	0.556948	0.999914	NA
bNGF	KIAA0226L	ivw	7	-0.00879035	0.0161374	0.585948	0.999914	NA
bNGF	ICT1	ivw	2	0.0651335	0.0454234	0.151595	0.927903	NA
bNGF	RP11-229P13.19	ivw	10	-0.000891573	0.0141869	0.94989	0.999914	NA
bNGF	NPPA-AS1	ivw	5	0.00244829	0.0121299	0.840042	0.999914	NA
bNGF	NR1H3	ivw	11	0.0104853	0.00802021	0.191091	0.947146	NA
bNGF	KLHDC7A	ivw	2	0.0301484	0.041278	0.465162	0.998544	NA
bNGF	EPG5	ivw	2	-0.1135	0.0733209	0.121624	0.908485	NA
bNGF	CCDC176	ivw	4	-0.0175167	0.042622	0.681089	0.999914	NA
bNGF	ANXA9	ivw	2	-0.0043795	0.04705	0.925839	0.999914	NA
bNGF	FAM110B	ivw	4	-0.0224434	0.0386403	0.561356	0.999914	NA
bNGF	MAEA	ivw	5	-0.0379989	0.0328112	0.246821	0.966049	NA
bNGF	C9orf3	ivw	3	0.0174812	0.041642	0.674633	0.999914	NA
bNGF	SIGLEC5	ivw	21	-0.000670615	0.00925892	0.94226	0.999914	NA
bNGF	ARVCF	ivw	3	-0.0453738	0.034926	0.193896	0.947511	NA
bNGF	WIPI1	ivw	10	0.0133272	0.00853558	0.118437	0.906159	NA
bNGF	EFCAB8	ivw	3	0.00211232	0.0566544	0.970258	0.999914	NA
bNGF	ZDHHC18	ivw	4	0.0171889	0.0299258	0.565707	0.999914	NA
bNGF	RP11-6N17.4	ivw	6	0.000871798	0.0160556	0.956697	0.999914	NA
bNGF	ARL2	ivw	2	0.0870866	0.0492549	0.0770474	0.857299	NA
bNGF	CLIC6	ivw	2	-0.0398517	0.0417396	0.339694	0.985338	NA
bNGF	RP11-666A8.8	ivw	2	0.0289143	0.0487942	0.553464	0.999914	NA
bNGF	TMEM252	ivw	2	0.00908404	0.0231283	0.694492	0.999914	NA
bNGF	DHX34	ivw	9	0.0159328	0.0131531	0.225768	0.960178	NA
bNGF	RPL32P1	ivw	4	-0.0144866	0.0539953	0.788473	0.999914	NA
bNGF	NFATC2IP	ivw	3	-0.0302234	0.101705	0.766339	0.999914	NA
bNGF	ZNF841	ivw	3	0.0109907	0.0655848	0.866914	0.999914	NA
bNGF	SARS2	ivw	15	0.0162821	0.0109891	0.138433	0.920818	NA
bNGF	ACAP1	ivw	7	0.028387	0.0124087	0.022157	0.700225	Sufficient
bNGF	RP5-1180C10.2	ivw	2	0.00113575	0.0319235	0.971619	0.999914	NA
bNGF	PCBP3	ivw	6	-0.0318253	0.0195583	0.103693	0.890008	NA
bNGF	SH3BP1	ivw	8	0.0239898	0.0161041	0.136309	0.918742	NA
bNGF	CDCA7	ivw	3	-0.00386247	0.042694	0.927915	0.999914	NA
bNGF	ALS2	ivw	9	-0.00459209	0.0109168	0.674016	0.999914	NA
bNGF	CYP2E1	ivw	6	0.0108205	0.0493608	0.826485	0.999914	NA
bNGF	AC159540.1	ivw	10	-0.0127217	0.0168385	0.449941	0.997208	NA
bNGF	TAPT1-AS1	ivw	8	0.0322843	0.0164263	0.0493684	0.805146	Sufficient
bNGF	PTCH1	ivw	4	-0.00742863	0.0247569	0.764129	0.999914	NA
bNGF	DNAJB6	ivw	18	-0.00288094	0.0104443	0.782672	0.999914	NA
bNGF	RP11-397E7.4	ivw	2	-0.0379101	0.0598432	0.526413	0.999914	NA
bNGF	RRN3P1	ivw	8	-0.00138234	0.0164711	0.933116	0.999914	NA
bNGF	OARD1	ivw	2	-0.12625	0.0988199	0.2014	0.949931	NA
bNGF	AC018804.6	ivw	6	-0.0059929	0.019979	0.764208	0.999914	NA
bNGF	CTD-2003C8.1	ivw	2	0.03217	0.0298896	0.281795	0.974309	NA
bNGF	NOC3L	ivw	6	-0.0248453	0.021295	0.243325	0.964879	NA
bNGF	ENGASE	ivw	7	-0.0108316	0.0141299	0.443333	0.996208	NA
bNGF	FAM86A	ivw	2	-0.00358111	0.0477749	0.940248	0.999914	NA
bNGF	PDIA6	ivw	4	-0.0147826	0.0235422	0.530057	0.999914	NA
bNGF	NAIP	ivw	4	0.0208794	0.0480591	0.66396	0.999914	NA
bNGF	RP11-81H14.2	ivw	11	0.00813074	0.0132358	0.539019	0.999914	NA
bNGF	SPRYD3	ivw	2	-0.0633456	0.0507497	0.211959	0.954326	NA
bNGF	RP11-439E19.3	ivw	4	0.00062242	0.0343557	0.985546	0.999914	NA
bNGF	FGF11	ivw	3	-0.0494371	0.0725955	0.495876	0.999004	NA
bNGF	LINC00680	ivw	8	0.0138032	0.0109708	0.208325	0.952674	NA
bNGF	CTNNA1	ivw	24	0.00607259	0.00649381	0.349719	0.987127	NA
bNGF	RP11-458F8.2	ivw	3	-0.0654216	0.0305019	0.0319656	0.749526	Sufficient
bNGF	ZNF503	ivw	16	-0.0170727	0.0112164	0.12798	0.912906	NA
bNGF	NEK3	ivw	5	0.0272966	0.022872	0.232693	0.962708	NA
bNGF	PTAR1	ivw	3	-0.0228232	0.0252063	0.365224	0.990145	NA
bNGF	UBTD2	ivw	3	0.0171345	0.0818043	0.834091	0.999914	NA
bNGF	TRBV6-7	ivw	10	0.00792997	0.0178105	0.656146	0.999914	NA
bNGF	MAK	ivw	9	0.0144302	0.0173866	0.406561	0.994114	NA
bNGF	CANT1	ivw	4	-0.00400275	0.0207594	0.847103	0.999914	NA
bNGF	TCL1B	ivw	4	-0.00774835	0.0360321	0.829736	0.999914	NA
bNGF	HK2	ivw	9	0.00193061	0.0103887	0.852572	0.999914	NA
bNGF	TTLL3	ivw	9	0.0077485	0.0107824	0.472371	0.998544	NA
bNGF	KIR3DX1	ivw	3	-0.0480188	0.028092	0.0873879	0.870422	NA
bNGF	FLT1	ivw	4	0.000541769	0.030666	0.985905	0.999914	NA
bNGF	RP3-395M20.8	ivw	6	0.00818054	0.0308779	0.791062	0.999914	NA
bNGF	SUMF2	ivw	6	-0.00362023	0.0181324	0.84175	0.999914	NA
bNGF	AARS	ivw	2	-0.0907057	0.0496573	0.0677549	0.843204	NA
bNGF	ATG4B	ivw	4	-0.0433875	0.0324967	0.181832	0.943543	NA
bNGF	TRIB3	ivw	15	-0.00326464	0.0112022	0.770724	0.999914	NA
bNGF	IDI1	ivw	3	-0.00562851	0.0453933	0.90132	0.999914	NA
bNGF	TCEB2	ivw	2	-0.0308565	0.0378682	0.415165	0.994354	NA
bNGF	DYM	ivw	4	0.0327813	0.0314599	0.297411	0.977828	NA
bNGF	IFIT3	ivw	2	0.0739055	0.0398771	0.063835	0.83521	NA
bNGF	KIRREL3	ivw	3	0.0572228	0.0540937	0.290126	0.975905	NA
bNGF	HTR6	ivw	2	-0.00915428	0.024263	0.705955	0.999914	NA
bNGF	SNHG7	ivw	8	0.000344492	0.0147984	0.981428	0.999914	NA
bNGF	MAP1S	ivw	2	0.0145971	0.0432069	0.735483	0.999914	NA
bNGF	UBE2D1	ivw	13	-0.0218565	0.0116283	0.0601619	0.830161	NA
bNGF	MVD	ivw	3	0.00670108	0.0285547	0.81446	0.999914	NA
bNGF	CR2	ivw	2	0.00676244	0.0616487	0.912653	0.999914	NA
bNGF	IGFBP2	ivw	4	-0.0200895	0.0131083	0.125381	0.911029	NA
bNGF	PPARG	ivw	3	-0.00706569	0.0319531	0.824994	0.999914	NA
bNGF	AK3P3	ivw	2	0.0380927	0.0378366	0.314046	0.980676	NA
bNGF	PSMG1	ivw	3	-0.0267854	0.0246704	0.277598	0.973344	NA
bNGF	CHODL	ivw	2	0.0253805	0.0733475	0.72932	0.999914	NA
bNGF	USP1	ivw	2	0.0640719	0.0513127	0.211791	0.95417	NA
bNGF	PEX1	ivw	2	-0.0300159	0.0405958	0.459674	0.998194	NA
bNGF	THRA	ivw	3	-0.0158943	0.0301353	0.597895	0.999914	NA
bNGF	KIAA0513	ivw	11	-0.0216619	0.0123484	0.0793921	0.859622	NA
bNGF	SHISA2	ivw	4	-0.0419618	0.0332307	0.206681	0.952229	NA
bNGF	SRBD1	ivw	5	-0.0127202	0.0131702	0.334128	0.984376	NA
bNGF	GPR65	ivw	6	0.00390877	0.0162172	0.809534	0.999914	NA
bNGF	SERPINB2	ivw	2	0.0221593	0.0353315	0.53054	0.999914	NA
bNGF	KB-1460A1.5	ivw	2	0.00535266	0.0306991	0.861584	0.999914	NA
bNGF	CITED4	ivw	11	-0.00251339	0.0118456	0.831967	0.999914	NA
bNGF	KIAA1919	ivw	2	-0.016174	0.0970113	0.867588	0.999914	NA
bNGF	GRAMD4	ivw	8	0.00680386	0.0134458	0.612841	0.999914	NA
bNGF	TRAPPC9	ivw	8	0.0170218	0.0226599	0.452539	0.997739	NA
bNGF	MAP2K5	ivw	12	-0.0029068	0.0134012	0.828281	0.999914	NA
bNGF	LRRC33	ivw	11	0.0231665	0.0115307	0.0445239	0.792715	Sufficient
bNGF	PPAP2A	ivw	2	0.112887	0.105586	0.285002	0.97499	NA
bNGF	AS3MT	ivw	13	-0.0118043	0.0144718	0.414686	0.994318	NA
bNGF	RP11-13P5.1	ivw	2	-0.0361537	0.063606	0.569763	0.999914	NA
bNGF	IRF3	ivw	3	0.0285775	0.0210563	0.174719	0.940906	NA
bNGF	IGFBP3	ivw	9	-0.012415	0.0180293	0.491075	0.998681	NA
bNGF	RPS5	ivw	5	-0.0110884	0.0221839	0.617189	0.999914	NA
bNGF	ARHGAP25	ivw	2	-0.00648074	0.0272448	0.811981	0.999914	NA
bNGF	PPP3CA	ivw	4	-0.0271136	0.0304247	0.372837	0.991072	NA
bNGF	SEMA4D	ivw	11	-0.0361229	0.0164809	0.0283941	0.733427	Sufficient
bNGF	CCR8	ivw	2	0.0328994	0.0352591	0.350781	0.987157	NA
bNGF	ARHGEF7	ivw	9	-0.00858908	0.0153931	0.576855	0.999914	NA
bNGF	CLEC18C	ivw	3	0.0262538	0.025639	0.305844	0.979461	NA
bNGF	CXCL16	ivw	6	0.0163373	0.017635	0.354231	0.987816	NA
bNGF	CDK19	ivw	3	0.0498489	0.0435652	0.252526	0.96796	NA
bNGF	TUSC3	ivw	2	0.0226645	0.0469594	0.629352	0.999914	NA
bNGF	NPAS2	ivw	5	-0.0314461	0.0427189	0.46166	0.998385	NA
bNGF	PDCD2	ivw	2	-0.00108543	0.0164332	0.947337	0.999914	NA
bNGF	FGFRL1	ivw	4	-0.0179326	0.0519572	0.729988	0.999914	NA
bNGF	OXSM	ivw	2	-0.0305222	0.0554711	0.582158	0.999914	NA
bNGF	CTD-3092A11.1	ivw	5	0.0129158	0.0275225	0.638869	0.999914	NA
bNGF	DEGS1	ivw	11	-0.00897387	0.00975009	0.35737	0.988376	NA
bNGF	TRAPPC2L	ivw	5	-0.0377875	0.0257815	0.142735	0.923287	NA
bNGF	SFXN4	ivw	19	-0.00996869	0.00864334	0.248772	0.967027	NA
bNGF	LINC00422	ivw	5	0.023396	0.0226723	0.30211	0.978689	NA
bNGF	RP11-422J8.1	ivw	19	0.00440284	0.0081619	0.589584	0.999914	NA
bNGF	SLC39A10	ivw	6	0.00358089	0.0167422	0.830638	0.999914	NA
bNGF	LRRIQ3	ivw	2	0.01878	0.021814	0.389284	0.992691	NA
bNGF	TMEM259	ivw	5	0.00795098	0.0301974	0.792319	0.999914	NA
bNGF	CA11	ivw	2	-0.0124799	0.0502859	0.803996	0.999914	NA
bNGF	CTD-2228K2.5	ivw	2	0.0695777	0.149703	0.642095	0.999914	NA
bNGF	LILRA6	ivw	5	0.00784086	0.0170913	0.646405	0.999914	NA
bNGF	LGR6	ivw	6	-0.00465181	0.0307096	0.879599	0.999914	NA
bNGF	LEPROT	ivw	21	-0.00581758	0.00969619	0.548516	0.999914	NA
bNGF	MIR4482-1	ivw	2	0.00203676	0.0226359	0.928304	0.999914	NA
bNGF	AP000783.1	ivw	2	-0.0154153	0.0251017	0.539139	0.999914	NA
bNGF	RP11-514P8.2	ivw	3	-0.00655686	0.0245616	0.789504	0.999914	NA
bNGF	NUDT9	ivw	3	0.00687982	0.0301305	0.819386	0.999914	NA
bNGF	AC025627.9	ivw	6	0.0148146	0.0371063	0.689711	0.999914	NA
bNGF	ACTR10	ivw	2	0.0232911	0.0313752	0.457881	0.998006	NA
bNGF	TMEM175	ivw	3	-0.0521295	0.0442206	0.238457	0.96344	NA
bNGF	RFX7	ivw	2	0.0233661	0.0254183	0.357957	0.988471	NA
bNGF	TNS3	ivw	4	-0.00321748	0.0336747	0.923881	0.999914	NA
bNGF	ACCS	ivw	16	0.00400531	0.00791877	0.612998	0.999914	NA
bNGF	WNK2	ivw	2	-0.0722308	0.0398368	0.0698059	0.84723	NA
bNGF	MTR	ivw	2	-0.0143445	0.0433976	0.740995	0.999914	NA
bNGF	ANKRD36	ivw	3	0.0323986	0.0371443	0.383078	0.992422	NA
bNGF	IGKV1-5	ivw	2	-0.128444	0.0852937	0.132092	0.916327	NA
bNGF	MAP3K12	ivw	3	-0.00268904	0.032487	0.934032	0.999914	NA
bNGF	TAMM41	ivw	8	0.0132166	0.0126009	0.294244	0.977088	NA
bNGF	OLIG2	ivw	2	-0.0598273	0.0383777	0.119018	0.906159	NA
bNGF	NUBP2	ivw	2	0.105348	0.0747233	0.158586	0.931554	NA
bNGF	MUT	ivw	20	0.0199252	0.00968235	0.039601	0.775991	Sufficient
bNGF	TFF3	ivw	4	-0.0450191	0.0393125	0.252142	0.96796	NA
bNGF	SUSD2	ivw	3	-0.0272485	0.0220061	0.215633	0.955872	NA
bNGF	WDR63	ivw	5	-0.00793639	0.0171903	0.644312	0.999914	NA
bNGF	IGLV3-27	ivw	2	-0.0181405	0.0387259	0.639474	0.999914	NA
bNGF	AC008984.7	ivw	3	-0.0326237	0.0205269	0.111989	0.899272	NA
bNGF	HLA-DPA1	ivw	9	-0.0115918	0.0253738	0.647785	0.999914	NA
bNGF	AC096558.1	ivw	2	0.125427	0.0799154	0.116531	0.904494	NA
bNGF	AGPAT9	ivw	6	-0.0105811	0.0182023	0.561036	0.999914	NA
bNGF	AC147651.4	ivw	2	0.0329567	0.052921	0.533447	0.999914	NA
bNGF	STK19P	ivw	7	0.0904226	0.0483285	0.0613451	0.831923	NA
bNGF	BLOC1S5	ivw	6	0.0138472	0.0264465	0.60056	0.999914	NA
bNGF	AP000351.10	ivw	7	0.00502332	0.0123537	0.684285	0.999914	NA
bNGF	MYPOP	ivw	3	-0.00883727	0.0718462	0.902105	0.999914	NA
bNGF	ICAM5	ivw	3	-0.0262904	0.0344123	0.444878	0.996273	NA
bNGF	HSF2	ivw	10	-0.0041052	0.0132095	0.75597	0.999914	NA
bNGF	TUB	ivw	2	0.0799329	0.0584773	0.171655	0.939681	NA
bNGF	TMEM2	ivw	3	-0.0532621	0.0344917	0.12254	0.908857	NA
bNGF	POMZP3	ivw	17	0.00345014	0.00732842	0.637792	0.999914	NA
bNGF	USP14	ivw	4	0.0227491	0.0262858	0.386791	0.992457	NA
bNGF	CAMSAP2	ivw	5	-0.0102324	0.0249453	0.681664	0.999914	NA
bNGF	SPIB	ivw	8	0.0107173	0.0168244	0.524119	0.999914	NA
bNGF	CPNE1	ivw	16	0.00895291	0.00950068	0.346016	0.986217	NA
bNGF	SLC22A1	ivw	4	0.0302052	0.0337321	0.37055	0.990887	NA
bNGF	CLTA	ivw	2	-0.00107237	0.0959386	0.991082	0.999914	NA
bNGF	FAM134B	ivw	5	0.0223756	0.0246946	0.364886	0.990145	NA
bNGF	RP11-256L6.3	ivw	5	-0.00942679	0.0146018	0.518543	0.999914	NA
bNGF	FAM118B	ivw	9	-0.0118068	0.0111329	0.288904	0.975748	NA
bNGF	FCRL6	ivw	5	-0.0162996	0.0102227	0.110836	0.898621	NA
bNGF	TEX261	ivw	3	0.00503167	0.0345941	0.884356	0.999914	NA
bNGF	AHRR	ivw	4	-0.00948128	0.0442024	0.830159	0.999914	NA
bNGF	SLC37A3	ivw	3	0.00702111	0.0191903	0.714464	0.999914	NA
bNGF	MMP9	ivw	5	0.0386522	0.0300724	0.198686	0.949446	NA
bNGF	POLDIP2	ivw	5	-0.00181894	0.024584	0.941019	0.999914	NA
bNGF	RRAGC	ivw	3	-0.0136763	0.0257012	0.594637	0.999914	NA
bNGF	EIF2AK4	ivw	3	-0.068966	0.0266577	0.00967895	0.580862	Sufficient
bNGF	EDEM2	ivw	5	-0.00939386	0.0165044	0.56924	0.999914	NA
bNGF	SPHK1	ivw	5	0.0185812	0.0183148	0.310323	0.980308	NA
bNGF	ANKRD27	ivw	6	0.00382526	0.0519913	0.941349	0.999914	NA
bNGF	ST6GALNAC1	ivw	10	-0.0180267	0.0125562	0.151094	0.927903	NA
bNGF	RP11-686D22.5	ivw	2	0.0288843	0.076531	0.705862	0.999914	NA
bNGF	RGL3	ivw	3	-0.0320971	0.0275469	0.243945	0.965144	NA
bNGF	CREBRF	ivw	3	-0.00257256	0.0184986	0.889397	0.999914	NA
bNGF	MT1F	ivw	18	0.000148301	0.00907242	0.986958	0.999914	NA
bNGF	AC007292.6	ivw	2	0.012637	0.0305894	0.679522	0.999914	NA
bNGF	LDHC	ivw	9	0.0212113	0.0164702	0.197795	0.948695	NA
bNGF	SLC22A4	ivw	12	0.00155757	0.0136684	0.909274	0.999914	NA
bNGF	CD93	ivw	15	0.0133362	0.0156669	0.39464	0.992703	NA
bNGF	AP000346.2	ivw	2	-0.021422	0.0238095	0.368267	0.990782	NA
bNGF	RAB3IL1	ivw	5	0.000765877	0.0218701	0.972064	0.999914	NA
bNGF	GNG8	ivw	8	0.000749859	0.016064	0.962769	0.999914	NA
bNGF	PLD3	ivw	3	0.02219	0.0274465	0.418814	0.994823	NA
bNGF	RP4-610C12.3	ivw	2	-0.106268	0.0653622	0.103985	0.890189	NA
bNGF	PTGES	ivw	6	-0.0212797	0.0186954	0.255024	0.968733	NA
bNGF	MCTP2	ivw	7	-0.00605731	0.0191711	0.752032	0.999914	NA
bNGF	CRKL	ivw	2	0.0691269	0.0681148	0.310174	0.980308	NA
bNGF	FCRL2	ivw	3	-0.00304595	0.061244	0.960334	0.999914	NA
bNGF	HCK	ivw	4	0.0659218	0.0282048	0.019426	0.680693	Sufficient
bNGF	SNX29P2	ivw	2	-0.0231728	0.0561986	0.680092	0.999914	NA
bNGF	MED24	ivw	2	0.0682028	0.0393503	0.0830564	0.865281	NA
bNGF	VPS8	ivw	8	-0.00729186	0.0144707	0.614328	0.999914	NA
bNGF	DRAM1	ivw	11	0.0168996	0.0169901	0.319895	0.981826	NA
bNGF	THEM6	ivw	3	0.0559499	0.0448377	0.212092	0.954398	NA
bNGF	C3orf18	ivw	3	0.0608933	0.0400168	0.128086	0.912961	NA
bNGF	BTNL8	ivw	11	-0.0178408	0.00869274	0.0401331	0.777924	Sufficient
bNGF	LRRC1	ivw	8	-0.0108914	0.0151096	0.471018	0.998544	NA
bNGF	RP3-460G2.2	ivw	10	0.00670423	0.0111528	0.547757	0.999914	NA
bNGF	RP11-395G23.3	ivw	4	0.0276067	0.0310819	0.374437	0.991616	NA
bNGF	C19orf73	ivw	2	-0.0169119	0.0774033	0.827046	0.999914	NA
bNGF	CCDC64B	ivw	6	0.0157007	0.0152467	0.303113	0.978907	NA
bNGF	GLTP	ivw	4	-0.0467928	0.0220012	0.0334342	0.755238	Sufficient
bNGF	FAM213B	ivw	6	-0.00426447	0.0214787	0.842619	0.999914	NA
bNGF	RASA1	ivw	3	-0.0857223	0.0620045	0.166813	0.936465	NA
bNGF	TRIM24	ivw	9	-0.0282319	0.0147488	0.0555979	0.82127	NA
bNGF	AC006547.13	ivw	2	0.00379023	0.072541	0.95833	0.999914	NA
bNGF	PPP6R1	ivw	2	0.0710399	0.0625939	0.256403	0.968969	NA
bNGF	TREML5P	ivw	8	-0.00721579	0.0143946	0.616171	0.999914	NA
bNGF	ARHGAP31	ivw	5	0.00502727	0.0283154	0.85908	0.999914	NA
bNGF	LRRK1	ivw	5	0.00351021	0.0208533	0.866325	0.999914	NA
bNGF	ELAC2	ivw	8	-0.0109845	0.0125711	0.382233	0.992362	NA
bNGF	FCAR	ivw	4	0.00121562	0.0222619	0.956453	0.999914	NA
bNGF	GBP4	ivw	6	0.0071743	0.0215353	0.739028	0.999914	NA
bNGF	FAM149B1	ivw	3	0.0310669	0.0292973	0.288963	0.975748	NA
bNGF	TLR2	ivw	2	0.0538387	0.159645	0.735936	0.999914	NA
bNGF	TRIM60P18	ivw	6	-0.00471393	0.0234832	0.840905	0.999914	NA
bNGF	IGLV9-49	ivw	4	0.0221169	0.0181291	0.222478	0.959087	NA
bNGF	AC109333.10	ivw	4	0.0492361	0.0279893	0.0785595	0.858204	NA
bNGF	PSAP	ivw	2	-0.0246808	0.0639761	0.699658	0.999914	NA
bNGF	AC011816.1	ivw	7	-0.000864579	0.0211606	0.967409	0.999914	NA
bNGF	ZBTB21	ivw	2	0.0202651	0.0804847	0.801205	0.999914	NA
bNGF	IFT57	ivw	3	0.0213484	0.0294299	0.468207	0.998544	NA
bNGF	CNNM4	ivw	2	0.0688191	0.0426779	0.106848	0.893874	NA
bNGF	WDR18	ivw	10	0.0163325	0.0130119	0.209409	0.953322	NA
bNGF	CCDC85C	ivw	2	0.0249958	0.0527388	0.635532	0.999914	NA
bNGF	TMEM176A	ivw	27	-0.00866577	0.00664668	0.19231	0.947317	NA
bNGF	IL2RA	ivw	2	0.00202211	0.0510872	0.968427	0.999914	NA
bNGF	UNC5B	ivw	3	0.00722487	0.0173891	0.677789	0.999914	NA
bNGF	SLA	ivw	5	-0.0102914	0.0156113	0.50975	0.999662	NA
bNGF	MUTYH	ivw	5	-0.011292	0.0316365	0.721144	0.999914	NA
bNGF	KCTD10	ivw	15	-0.00882568	0.0108795	0.417237	0.994761	NA
bNGF	HLA-V	ivw	5	0.0278518	0.0263877	0.291205	0.976386	NA
bNGF	DDT	ivw	21	0.0111509	0.00696487	0.109371	0.896762	NA
bNGF	AC131056.3	ivw	8	0.0262331	0.0286842	0.36043	0.989128	NA
bNGF	ETS2	ivw	5	0.00998975	0.0232335	0.667216	0.999914	NA
bNGF	ARL5A	ivw	5	-0.0609272	0.0353623	0.0848991	0.867309	NA
bNGF	HEG1	ivw	5	-0.0300383	0.0235288	0.201722	0.949931	NA
bNGF	RP11-403A21.2	ivw	4	0.0343714	0.0198345	0.0831127	0.865411	NA
bNGF	RP11-456P18.2	ivw	3	0.122472	0.0726128	0.0916716	0.877236	NA
bNGF	RP11-548B3.3	ivw	2	0.0725867	0.0806119	0.367883	0.99063	NA
bNGF	KRBA2	ivw	2	0.00805365	0.0860574	0.925439	0.999914	NA
bNGF	DHX35	ivw	2	0.00805269	0.0242189	0.739514	0.999914	NA
bNGF	SAMD4B	ivw	2	0.0513193	0.038875	0.186798	0.945818	NA
bNGF	IGHV4-31	ivw	4	-0.113093	0.0500515	0.0238507	0.712404	Sufficient
bNGF	RALBP1	ivw	9	-0.0115646	0.0129007	0.37002	0.990795	NA
bNGF	IGLV3-13	ivw	2	0.00531283	0.0253059	0.833711	0.999914	NA
bNGF	ZYX	ivw	14	0.00841723	0.00945102	0.373135	0.991106	NA
bNGF	RP11-420K14.2	ivw	13	0.016763	0.012364	0.175166	0.940934	NA
bNGF	KIAA0930	ivw	6	-0.026723	0.0182362	0.142816	0.923383	NA
bNGF	DCLRE1B	ivw	3	-0.0285718	0.016143	0.0767408	0.857069	NA
bNGF	ZNF575	ivw	3	0.0287427	0.0198059	0.146718	0.92477	NA
bNGF	RAB3D	ivw	2	-0.0292088	0.0403213	0.46882	0.998544	NA
bNGF	TRIP10	ivw	3	0.0225869	0.0490153	0.644932	0.999914	NA
bNGF	RASA4	ivw	5	-0.018826	0.0204633	0.357579	0.988441	NA
bNGF	FAM103A1	ivw	2	0.0930591	0.0956331	0.330511	0.98365	NA
bNGF	C10orf11	ivw	11	0.00850136	0.0114814	0.459029	0.998174	NA
bNGF	CEBPA	ivw	3	0.0120003	0.0404469	0.766701	0.999914	NA
bNGF	CDH23	ivw	14	-0.000605304	0.00937484	0.948519	0.999914	NA
bNGF	CEP57	ivw	4	-0.00673724	0.018762	0.719528	0.999914	NA
bNGF	FCF1P2	ivw	2	0.0126859	0.0499315	0.799444	0.999914	NA
bNGF	JAK2	ivw	4	0.00612894	0.0220274	0.780827	0.999914	NA
bNGF	USP53	ivw	9	-0.0205771	0.00929118	0.0267809	0.725741	Sufficient
bNGF	BTRC	ivw	2	0.00668521	0.052555	0.898779	0.999914	NA
bNGF	IRS1	ivw	4	0.0131381	0.0294372	0.655372	0.999914	NA
bNGF	ERCC5	ivw	2	0.0425721	0.0273974	0.120215	0.907041	NA
bNGF	RBCK1	ivw	7	0.00407962	0.0157539	0.795667	0.999914	NA
bNGF	ZKSCAN7	ivw	8	-0.0292346	0.0150701	0.0523915	0.81415	NA
bNGF	TCF7L2	ivw	3	-0.0100138	0.0300613	0.73905	0.999914	NA
bNGF	TNIP3	ivw	4	0.0728284	0.0354683	0.0400398	0.777858	Sufficient
bNGF	NXPE3	ivw	6	0.0219607	0.0171373	0.200034	0.949901	NA
bNGF	TMEM80	ivw	10	-0.0292915	0.0139917	0.0363057	0.765666	Sufficient
bNGF	FYCO1	ivw	2	-0.0623777	0.0949631	0.511269	0.999662	NA
bNGF	CXCL1	ivw	4	0.0433674	0.0514203	0.39901	0.992936	NA
bNGF	ECHDC2	ivw	14	-0.00344883	0.0143349	0.809873	0.999914	NA
bNGF	RP11-234K19.2	ivw	5	0.0145117	0.0199069	0.466015	0.998544	NA
bNGF	ZSCAN16	ivw	4	0.0135879	0.0562483	0.809113	0.999914	NA
bNGF	TNFRSF9	ivw	4	-0.0174864	0.0364311	0.631237	0.999914	NA
bNGF	SCO2	ivw	9	-0.0321273	0.0182013	0.0775452	0.857703	NA
bNGF	IFITM1	ivw	5	-0.00313717	0.0346624	0.927885	0.999914	NA
bNGF	CTB-50L17.14	ivw	2	-0.0117265	0.0388986	0.763061	0.999914	NA
bNGF	CD47	ivw	15	0.0189401	0.0112006	0.0908386	0.87534	NA
bNGF	DCAKD	ivw	11	-0.00112241	0.0101804	0.912209	0.999914	NA
bNGF	RGCC	ivw	5	-0.0162274	0.0218914	0.458531	0.998097	NA
bNGF	MTFMT	ivw	3	0.0638115	0.0598649	0.286457	0.975202	NA
bNGF	HCG9	ivw	4	-0.0395069	0.0290107	0.173261	0.940469	NA
bNGF	CD244	ivw	6	0.0112947	0.0201717	0.575529	0.999914	NA
bNGF	SMAP2	ivw	3	-0.0417873	0.0398778	0.294692	0.977088	NA
bNGF	RP1-283E3.4	ivw	2	0.00529095	0.0588868	0.928407	0.999914	NA
bNGF	LPCAT4	ivw	2	-0.0828744	0.10375	0.424413	0.995481	NA
bNGF	RAB15	ivw	8	0.00255548	0.0157006	0.870705	0.999914	NA
bNGF	PKD2L1	ivw	3	-0.026051	0.0215683	0.227112	0.960595	NA
bNGF	TBK1	ivw	3	0.0449448	0.0228374	0.0490638	0.804564	Sufficient
bNGF	SLC35B3	ivw	4	0.00832216	0.0243178	0.732182	0.999914	NA
bNGF	EIF3G	ivw	4	0.0327697	0.0239759	0.171696	0.939736	NA
bNGF	NOMO1	ivw	2	0.0704117	0.0480521	0.142833	0.923399	NA
bNGF	HSPA6	ivw	3	0.0339986	0.0345395	0.324948	0.982665	NA
bNGF	TMEM161B-AS1	ivw	9	0.00275921	0.017075	0.871626	0.999914	NA
bNGF	CAMK2D	ivw	7	-0.020054	0.0189633	0.290275	0.975912	NA
bNGF	PGLS	ivw	3	0.00227168	0.0285014	0.936472	0.999914	NA
bNGF	PHF2	ivw	5	0.0273021	0.0623639	0.661541	0.999914	NA
bNGF	ZNF397	ivw	2	0.0107183	0.0642955	0.867603	0.999914	NA
bNGF	GPR133	ivw	4	0.000825337	0.0243894	0.973005	0.999914	NA
bNGF	HDHD3	ivw	7	0.0025361	0.0155836	0.870722	0.999914	NA
bNGF	RTKN2	ivw	10	-0.00916014	0.0141292	0.516784	0.999914	NA
bNGF	PIK3IP1	ivw	15	-0.0435127	0.0124804	0.000489409	0.219298	Sufficient
bNGF	HIATL1	ivw	16	-0.014557	0.00908023	0.108901	0.896396	NA
bNGF	UCP2	ivw	15	0.00304784	0.0119673	0.798971	0.999914	NA
bNGF	EPHB6	ivw	7	0.012346	0.0222382	0.578777	0.999914	NA
bNGF	CLDN7	ivw	4	-0.017735	0.0221349	0.423002	0.995419	NA
bNGF	HIST1H1PS1	ivw	2	0.0291591	0.0701583	0.677689	0.999914	NA
bNGF	BFSP2	ivw	2	0.00547772	0.0430016	0.898636	0.999914	NA
bNGF	RILPL1	ivw	5	0.0158903	0.0423855	0.707735	0.999914	NA
bNGF	UPP1	ivw	7	-0.00254441	0.0202352	0.899936	0.999914	NA
bNGF	ZNF391	ivw	6	-0.00179508	0.0275246	0.948001	0.999914	NA
bNGF	UBAC1	ivw	4	-0.0171096	0.0240386	0.476617	0.998544	NA
bNGF	TNFRSF1B	ivw	3	0.03285	0.0332649	0.323384	0.98259	NA
bNGF	SEPSECS	ivw	2	-0.00872938	0.0680924	0.897991	0.999914	NA
bNGF	RP11-454F8.2	ivw	3	0.000166734	0.0298165	0.995538	0.999914	NA
bNGF	ITGA7	ivw	2	0.022775	0.0625171	0.715634	0.999914	NA
bNGF	IMMP2L	ivw	14	-0.0214303	0.0116344	0.0654774	0.838392	NA
bNGF	APOL6	ivw	2	0.0469025	0.0564681	0.406198	0.993993	NA
bNGF	TOP3BP1	ivw	6	-0.0303107	0.0211966	0.152723	0.928238	NA
bNGF	UBE2Q2P1	ivw	2	0.0441615	0.0715785	0.537258	0.999914	NA
bNGF	FHL2	ivw	4	0.0131803	0.023342	0.572304	0.999914	NA
bNGF	DNAJB4	ivw	2	-0.0128451	0.0269164	0.633204	0.999914	NA
bNGF	HMGB1P31	ivw	5	-0.0124069	0.0220836	0.574242	0.999914	NA
bNGF	BANK1	ivw	2	-0.00771468	0.0431922	0.858242	0.999914	NA
bNGF	SMOX	ivw	9	0.00592275	0.0130071	0.64886	0.999914	NA
bNGF	MAP7	ivw	3	0.016559	0.0152847	0.278644	0.973638	NA
bNGF	NME7	ivw	8	-0.00146472	0.0174282	0.933022	0.999914	NA
bNGF	ARFGAP3	ivw	3	0.0290921	0.0291091	0.317593	0.981362	NA
bNGF	GCNT2	ivw	9	0.0404757	0.0169226	0.0167654	0.661663	Sufficient
bNGF	SGPL1	ivw	3	0.011087	0.0151336	0.463797	0.998446	NA
bNGF	IL8	ivw	4	-0.0505671	0.0278809	0.0697267	0.847099	NA
bNGF	RP11-930O11.1	ivw	2	0.183037	0.109	0.0931052	0.879347	NA
bNGF	ZDHHC4	ivw	12	0.00165514	0.0140522	0.906238	0.999914	NA
bNGF	VSIG10L	ivw	2	-0.0113435	0.0448756	0.800441	0.999914	NA
bNGF	CAST	ivw	15	-0.000457969	0.0106979	0.965853	0.999914	NA
bNGF	CKS2	ivw	5	-0.0174311	0.0199826	0.383037	0.992422	NA
bNGF	AC005264.2	ivw	2	0.11221	0.0566123	0.0474698	0.800528	Sufficient
bNGF	FAM167A	ivw	27	-0.00631015	0.0118048	0.592966	0.999914	NA
bNGF	RP11-153A23.6	ivw	7	-0.0282989	0.0192014	0.140537	0.922593	NA
bNGF	ANKRD33B	ivw	2	0.0585469	0.0708011	0.408282	0.994114	NA
bNGF	DEAF1	ivw	4	-0.0056417	0.0274736	0.837299	0.999914	NA
bNGF	THEM4	ivw	16	-0.0070013	0.00865123	0.418352	0.994765	NA
bNGF	SLC38A7	ivw	3	0.0197923	0.0539753	0.713849	0.999914	NA
bNGF	ZNF808	ivw	2	-0.0568561	0.114746	0.62025	0.999914	NA
bNGF	USP24	ivw	2	-0.0587933	0.0508471	0.247568	0.966313	NA
bNGF	IRF6	ivw	8	-0.00166882	0.0124108	0.893034	0.999914	NA
bNGF	CAPS	ivw	4	-0.00755668	0.0135831	0.577985	0.999914	NA
bNGF	SIMC1	ivw	3	0.0147212	0.0300425	0.624124	0.999914	NA
bNGF	FLVCR1-AS1	ivw	24	0.00768864	0.00585591	0.189193	0.946448	NA
bNGF	TRGV9	ivw	2	0.0450954	0.0560577	0.42114	0.99507	NA
bNGF	UACA	ivw	2	0.0490587	0.0372632	0.187991	0.946224	NA
bNGF	AP003774.1	ivw	12	-0.000958994	0.0102374	0.925367	0.999914	NA
bNGF	FLOT1	ivw	15	-0.041064	0.0259799	0.113968	0.901788	NA
bNGF	SRRD	ivw	2	-0.0215093	0.0320269	0.501838	0.999568	NA
bNGF	RRNAD1	ivw	2	-0.0246405	0.0708543	0.728018	0.999914	NA
bNGF	PP13439	ivw	2	0.0148717	0.0182745	0.415761	0.9944	NA
bNGF	PLEKHA7	ivw	4	-0.0952768	0.024484	9.96708e-05	0.101708	Sufficient
bNGF	AC092580.4	ivw	3	0.110909	0.0675934	0.100834	0.886838	NA
bNGF	MARVELD1	ivw	2	-0.0299773	0.069889	0.667976	0.999914	NA
bNGF	NAPA	ivw	3	0.0384979	0.0381002	0.312285	0.980575	NA
bNGF	COMMD7	ivw	3	0.0055415	0.0259744	0.831058	0.999914	NA
bNGF	ANKRD12	ivw	3	0.0110369	0.0279647	0.693084	0.999914	NA
bNGF	MCM9	ivw	3	0.0939063	0.0517934	0.0698173	0.847277	NA
bNGF	MAN2B2	ivw	7	-0.00579511	0.0116654	0.619345	0.999914	NA
bNGF	JAZF1-AS1	ivw	2	0.0235041	0.0245027	0.337436	0.984819	NA
bNGF	SCNN1A	ivw	2	0.0457992	0.0520486	0.378896	0.991997	NA
bNGF	RP11-356N1.2	ivw	3	0.00405695	0.0195928	0.835961	0.999914	NA
bNGF	AC005154.6	ivw	8	-0.013649	0.0186381	0.463975	0.998446	NA
bNGF	COL5A3	ivw	5	0.00979803	0.0141824	0.489653	0.998544	NA
bNGF	GADD45B	ivw	4	0.0399165	0.0266386	0.134016	0.917347	NA
bNGF	RP11-164H13.1	ivw	3	-0.0500219	0.051394	0.330404	0.98365	NA
bNGF	THOC5	ivw	3	-0.0166348	0.0294492	0.572166	0.999914	NA
bNGF	MLK4	ivw	2	-0.010888	0.0188206	0.562917	0.999914	NA
bNGF	HCAR3	ivw	12	-0.0137402	0.0226117	0.543414	0.999914	NA
bNGF	IGHV3-20	ivw	3	0.0228929	0.0459775	0.618543	0.999914	NA
bNGF	SLC27A2	ivw	2	0.030934	0.0442443	0.484449	0.998544	NA
bNGF	FAM157B	ivw	2	0.0345319	0.0499907	0.489712	0.998544	NA
bNGF	LINC00665	ivw	12	0.028503	0.0233269	0.221749	0.958718	NA
bNGF	PAK2	ivw	2	0.0184764	0.0383782	0.630211	0.999914	NA
bNGF	ASH2L	ivw	2	0.00512829	0.172746	0.976317	0.999914	NA
bNGF	GLUL	ivw	3	-0.0575544	0.0269809	0.0329121	0.753427	Sufficient
bNGF	SLC16A4	ivw	3	0.0072874	0.0567439	0.897812	0.999914	NA
bNGF	CNPY2	ivw	2	0.0151237	0.0227461	0.50612	0.999662	NA
bNGF	RGMB	ivw	13	-0.00719825	0.0137316	0.600133	0.999914	NA
bNGF	LDOC1L	ivw	15	0.0142005	0.0115424	0.218588	0.95708	NA
bNGF	FGD4	ivw	2	0.0933987	0.066123	0.157803	0.931096	NA
bNGF	AP3B2	ivw	8	-0.0211731	0.0132253	0.109388	0.896762	NA
bNGF	NPTXR	ivw	3	-0.00166344	0.0186214	0.92882	0.999914	NA
bNGF	C7orf29	ivw	7	0.0179754	0.0266633	0.500208	0.999353	NA
bNGF	ZNF317	ivw	4	-0.0148905	0.0211024	0.480419	0.998544	NA
bNGF	PTGS1	ivw	2	-0.01661	0.0608578	0.784906	0.999914	NA
bNGF	TIMM10B	ivw	2	-0.037057	0.0414636	0.371469	0.990967	NA
bNGF	URGCP	ivw	3	-0.00429802	0.0300535	0.88628	0.999914	NA
bNGF	CDRT15P1	ivw	6	0.000787818	0.0164735	0.961857	0.999914	NA
bNGF	ZADH2	ivw	9	-0.0196911	0.0170352	0.24772	0.966502	NA
bNGF	NRDE2	ivw	3	0.0113293	0.016372	0.488943	0.998544	NA
bNGF	ARMC7	ivw	3	0.0146934	0.0284962	0.606115	0.999914	NA
bNGF	MYL12A	ivw	3	0.0115807	0.0323508	0.720364	0.999914	NA
bNGF	PABPC1	ivw	2	0.0559433	0.185439	0.762896	0.999914	NA
bNGF	RPL10A	ivw	6	0.000765962	0.0188686	0.967619	0.999914	NA
bNGF	RSG1	ivw	3	0.0123065	0.0220258	0.576347	0.999914	NA
bNGF	MOB2	ivw	3	-0.0318087	0.0493541	0.519251	0.999914	NA
bNGF	LOXL3	ivw	3	0.0338526	0.0234214	0.148354	0.92597	NA
bNGF	PARVB	ivw	7	-0.0150685	0.0255457	0.555281	0.999914	NA
bNGF	TBC1D27	ivw	2	-0.0731552	0.0519241	0.158868	0.931654	NA
bNGF	ZC3H15	ivw	2	0.08485	0.0645067	0.188387	0.946224	NA
bNGF	VIPR2	ivw	3	0.018974	0.0386731	0.623691	0.999914	NA
bNGF	ACSL3	ivw	3	-0.0239001	0.0522965	0.647662	0.999914	NA
bNGF	ZNF212	ivw	6	0.0206226	0.0161839	0.20257	0.950015	NA
bNGF	EPPK1	ivw	5	-0.00215533	0.026088	0.934155	0.999914	NA
bNGF	TRAPPC4	ivw	24	0.000283097	0.00639141	0.964671	0.999914	NA
bNGF	PTGS2	ivw	3	-0.0483491	0.0448004	0.280494	0.974279	NA
bNGF	CCDC97	ivw	2	0.0537326	0.0918598	0.558587	0.999914	NA
bNGF	RSPO4	ivw	3	-0.00647915	0.0305118	0.831835	0.999914	NA
bNGF	ZMYND15	ivw	5	-0.0183569	0.0194749	0.34589	0.986165	NA
bNGF	PSPHP1	ivw	12	-0.0122334	0.0169009	0.469169	0.998544	NA
bNGF	TP53INP1	ivw	5	-0.00780365	0.0235117	0.73996	0.999914	NA
bNGF	AP2A2	ivw	2	0.0130425	0.0341936	0.702884	0.999914	NA
bNGF	ADAM28	ivw	3	0.00189645	0.0333018	0.954587	0.999914	NA
bNGF	UBE2I	ivw	4	-0.00153093	0.0134945	0.909675	0.999914	NA
bNGF	ZNF32	ivw	3	0.0437676	0.026532	0.0990212	0.8849	NA
bNGF	NSMCE1	ivw	2	-0.0431716	0.0442628	0.329388	0.98352	NA
bNGF	NIP7	ivw	4	0.0316652	0.0182056	0.0819803	0.863691	NA
bNGF	IL12RB2	ivw	3	0.00726874	0.0151091	0.630456	0.999914	NA
bNGF	BRF1	ivw	2	0.0616753	0.0562177	0.272607	0.972332	NA
bNGF	MCCC1	ivw	3	-0.02175	0.0223643	0.330786	0.983695	NA
bNGF	ESYT2	ivw	8	0.00702627	0.0182184	0.699742	0.999914	NA
bNGF	BNC2	ivw	2	0.00214919	0.0218198	0.921538	0.999914	NA
bNGF	YIPF3	ivw	2	-0.00766011	0.0360557	0.831755	0.999914	NA
bNGF	UNC13D	ivw	2	-0.00394843	0.0207218	0.848882	0.999914	NA
bNGF	MARCH1	ivw	9	-0.0315692	0.0148519	0.0335358	0.755543	Sufficient
bNGF	FAM8A1	ivw	2	-0.0297556	0.0374052	0.426327	0.995795	NA
bNGF	SLC9B2	ivw	2	0.00169601	0.0476413	0.971602	0.999914	NA
bNGF	SACM1L	ivw	14	-0.013291	0.0123232	0.280796	0.974279	NA
bNGF	STXBP4	ivw	2	-0.057724	0.0253902	0.0229973	0.705682	Sufficient
bNGF	ENOSF1	ivw	10	-0.00178073	0.0145919	0.902871	0.999914	NA
bNGF	ERVK3-1	ivw	8	0.0131994	0.010599	0.213007	0.954987	NA
bNGF	LSM10	ivw	3	-0.0808785	0.0401645	0.044043	0.790176	Sufficient
bNGF	TSPAN9	ivw	3	0.0261524	0.0322266	0.41707	0.994761	NA
bNGF	FAM221B	ivw	2	0.0636772	0.0327929	0.0521615	0.813228	NA
bNGF	ARMC1	ivw	2	0.0411866	0.0288737	0.153742	0.929058	NA
bNGF	RP11-89K11.1	ivw	2	-0.0135609	0.025239	0.59106	0.999914	NA
bNGF	COQ7	ivw	3	-0.0236427	0.027468	0.389384	0.992691	NA
bNGF	THNSL2	ivw	19	-0.000314792	0.00722051	0.965226	0.999914	NA
bNGF	BRD7	ivw	13	0.0153599	0.0146679	0.295018	0.977088	NA
bNGF	BCR	ivw	7	0.00416986	0.0164073	0.799382	0.999914	NA
bNGF	IGLV10-54	ivw	5	0.0243698	0.0187205	0.192996	0.947317	NA
bNGF	H2AFJ	ivw	2	0.00408332	0.0367681	0.911572	0.999914	NA
bNGF	RNF34	ivw	2	0.0125136	0.0242005	0.6051	0.999914	NA
bNGF	ITIH4	ivw	16	0.0113034	0.0110572	0.306656	0.979606	NA
bNGF	CATSPER1	ivw	2	0.0497955	0.047971	0.299255	0.978689	NA
bNGF	RP1-68D18.4	ivw	2	0.0079894	0.0175585	0.649097	0.999914	NA
bNGF	JMJD6	ivw	5	0.0219637	0.0187927	0.242511	0.964842	NA
bNGF	EPM2A	ivw	2	0.0175287	0.0279848	0.531077	0.999914	NA
bNGF	HMBS	ivw	10	0.0109123	0.0116221	0.347768	0.986796	NA
bNGF	LL22NC03-86G7.1	ivw	3	-0.040786	0.0230534	0.0768617	0.85717	NA
bNGF	AVL9	ivw	3	-0.0523346	0.0367559	0.154493	0.929403	NA
bNGF	FAM151B	ivw	3	0.0196764	0.0304959	0.518787	0.999914	NA
bNGF	AC010492.2	ivw	3	-0.0106881	0.0389423	0.78373	0.999914	NA
bNGF	RFWD2	ivw	2	0.044549	0.0401786	0.267527	0.971334	NA
bNGF	NPEPL1	ivw	5	0.012575	0.017604	0.475027	0.998544	NA
bNGF	AC073135.6	ivw	2	0.025894	0.0307007	0.398986	0.992912	NA
bNGF	BCKDK	ivw	9	-0.0179966	0.0201689	0.372234	0.991025	NA
bNGF	NOC4L	ivw	7	-0.0144569	0.0179118	0.419601	0.994919	NA
bNGF	TTC39B	ivw	16	0.0018629	0.0114502	0.870757	0.999914	NA
bNGF	HELB	ivw	2	-0.00900383	0.0571002	0.874705	0.999914	NA
bNGF	RP11-98I9.4	ivw	15	0.00296126	0.0127947	0.81697	0.999914	NA
bNGF	RP11-779O18.3	ivw	4	-0.0157624	0.0243434	0.517308	0.999914	NA
bNGF	LAPTM4B	ivw	12	0.00229849	0.0103223	0.82379	0.999914	NA
bNGF	PPOX	ivw	4	0.0710472	0.0278285	0.0106788	0.594688	Sufficient
bNGF	TRBV9	ivw	4	0.00118885	0.022926	0.958643	0.999914	NA
bNGF	RP11-173M1.8	ivw	6	0.00487021	0.0218604	0.823701	0.999914	NA
bNGF	TRIM8	ivw	5	0.00467051	0.0212826	0.826298	0.999914	NA
bNGF	CTD-2574D22.4	ivw	2	0.0137075	0.0923763	0.882037	0.999914	NA
bNGF	P2RX6	ivw	2	-0.022429	0.0227005	0.323133	0.98259	NA
bNGF	HEXIM2	ivw	4	-0.0347763	0.0323168	0.28188	0.974309	NA
bNGF	LRRC37B	ivw	2	-0.000687711	0.0258142	0.978746	0.999914	NA
bNGF	IPO8	ivw	24	0.00194928	0.00651954	0.764948	0.999914	NA
bNGF	HPS5	ivw	5	0.0347344	0.0382983	0.364438	0.990145	NA
bNGF	SLC2A11	ivw	4	-0.0130654	0.0199793	0.513146	0.999826	NA
bNGF	PRSS16	ivw	2	-0.015277	0.0256155	0.550909	0.999914	NA
bNGF	CCDC151	ivw	3	0.000509716	0.03392	0.988011	0.999914	NA
bNGF	KIAA0101	ivw	2	0.0355368	0.0294449	0.227474	0.960684	NA
bNGF	AEBP1	ivw	5	0.00557341	0.0263829	0.832692	0.999914	NA
bNGF	LRRC47	ivw	2	-0.046454	0.0371217	0.21079	0.953904	NA
bNGF	CYP4V2	ivw	14	-0.00430209	0.0109127	0.693414	0.999914	NA
bNGF	HS3ST3B1	ivw	2	-0.000295712	0.0478737	0.995072	0.999914	NA
bNGF	RP11-378A13.1	ivw	12	0.00382468	0.0135129	0.777146	0.999914	NA
bNGF	SLC22A31	ivw	5	0.0124788	0.0188293	0.507503	0.999662	NA
bNGF	RC3H1	ivw	2	0.071535	0.104688	0.494409	0.998872	NA
bNGF	ZNF215	ivw	5	0.0186596	0.0143415	0.193229	0.947342	NA
bNGF	RP11-240E2.2	ivw	3	0.00400458	0.0227669	0.860376	0.999914	NA
bNGF	ZNF117	ivw	5	-0.00381258	0.0220691	0.862843	0.999914	NA
bNGF	TSEN54	ivw	4	-0.0541141	0.0279543	0.0528915	0.81541	NA
bNGF	SLC16A6	ivw	6	-0.0179137	0.0236944	0.44963	0.997142	NA
bNGF	CCDC170	ivw	5	-0.000898693	0.02489	0.971197	0.999914	NA
bNGF	AC011893.3	ivw	7	-0.0112161	0.0168573	0.505822	0.999662	NA
bNGF	ZNF616	ivw	3	0.00082206	0.0410541	0.984024	0.999914	NA
bNGF	AL353898.2	ivw	2	0.168156	0.115255	0.14457	0.924109	NA
bNGF	SLC25A3	ivw	3	0.0240928	0.0294289	0.412969	0.994221	NA
bNGF	CTD-3064M3.3	ivw	3	-0.0124269	0.0279034	0.656062	0.999914	NA
bNGF	DNTTIP2	ivw	2	-0.053283	0.0520678	0.306148	0.979553	NA
bNGF	TANGO6	ivw	3	-0.0701157	0.0480675	0.14465	0.924197	NA
bNGF	WDR83OS	ivw	5	-0.0127931	0.0194917	0.511606	0.999662	NA
bNGF	PCBP1-AS1	ivw	6	0.0428717	0.030722	0.162873	0.934275	NA
bNGF	AAGAB	ivw	13	-0.00761175	0.0114513	0.506239	0.999662	NA
bNGF	ZDHHC20	ivw	3	-0.0516239	0.0263076	0.0497257	0.8065	Sufficient
bNGF	LTBP4	ivw	5	0.000250973	0.0228658	0.991243	0.999914	NA
bNGF	TCTN1	ivw	3	-0.0791961	0.102399	0.439282	0.996135	NA
bNGF	CLN3	ivw	5	-0.0355211	0.0239906	0.138707	0.920982	NA
bNGF	MOSPD3	ivw	2	-0.0537647	0.0195518	0.00596212	0.514469	Sufficient
bNGF	GAREML	ivw	3	0.0850647	0.0430479	0.0481491	0.802657	Sufficient
bNGF	SARS	ivw	4	0.0521888	0.0390394	0.181281	0.943543	NA
bNGF	PRR4	ivw	12	0.00876298	0.0126012	0.486799	0.998544	NA
bNGF	JUP	ivw	18	-0.00680939	0.00684715	0.319987	0.981826	NA
bNGF	SCMH1	ivw	3	0.00586682	0.036117	0.87096	0.999914	NA
bNGF	JMJD8	ivw	2	0.0685689	0.0449815	0.127413	0.912618	NA
bNGF	DLG1	ivw	2	-0.0163099	0.101143	0.871892	0.999914	NA
bNGF	XRCC3	ivw	4	-0.0072554	0.0225456	0.747597	0.999914	NA
bNGF	SLC15A3	ivw	6	-0.0284432	0.0241919	0.239702	0.963677	NA
bNGF	RP11-492E3.51	ivw	2	0.0929089	0.0796061	0.243167	0.964851	NA
bNGF	RP5-823G15.6	ivw	3	0.0589739	0.0494356	0.232891	0.962732	NA
bNGF	LRR1	ivw	13	-0.0193307	0.0115944	0.0954667	0.881101	NA
bNGF	RP11-327F22.6	ivw	5	0.030894	0.0161542	0.05582	0.82127	NA
bNGF	GGA1	ivw	2	0.0429046	0.0860675	0.618132	0.999914	NA
bNGF	CTA-384D8.20	ivw	3	-0.0182798	0.0463503	0.693297	0.999914	NA
bNGF	MAP2K2	ivw	2	0.0574748	0.0257543	0.0256373	0.71975	Sufficient
bNGF	ACOT13	ivw	5	0.0133463	0.0188587	0.47913	0.998544	NA
bNGF	ELP3	ivw	16	0.022973	0.0109523	0.0359445	0.765106	Sufficient
bNGF	RP11-181G12.2	ivw	3	-0.0597736	0.0274517	0.0294498	0.738522	Sufficient
bNGF	GMDS	ivw	6	0.0142973	0.0200926	0.476731	0.998544	NA
bNGF	RP11-356C4.5	ivw	7	0.00226176	0.0173837	0.896481	0.999914	NA
bNGF	WASH3P	ivw	5	-0.00425242	0.0256584	0.868368	0.999914	NA
bNGF	CHD3	ivw	2	0.016604	0.0807822	0.83715	0.999914	NA
bNGF	PCED1B	ivw	10	0.0124746	0.0129608	0.335806	0.984376	NA
bNGF	ABHD4	ivw	3	0.0164752	0.0387791	0.670949	0.999914	NA
bNGF	MRS2	ivw	6	0.0377319	0.020936	0.0715057	0.851327	NA
bNGF	ECI2	ivw	3	-0.000912293	0.0309979	0.976521	0.999914	NA
bNGF	PNPLA8	ivw	4	-0.00281165	0.0245314	0.908751	0.999914	NA
bNGF	C10orf91	ivw	2	0.0146914	0.0505535	0.771349	0.999914	NA
bNGF	AP003774.6	ivw	11	0.0151701	0.0120634	0.208562	0.952674	NA
bNGF	DPYD	ivw	6	-0.00549842	0.0169609	0.745801	0.999914	NA
bNGF	GNG11	ivw	2	-0.0204116	0.0381574	0.592697	0.999914	NA
bNGF	CCSER2	ivw	16	0.0128749	0.0130915	0.325384	0.982665	NA
bNGF	RAB3IP	ivw	11	0.006305	0.0163717	0.700151	0.999914	NA
bNGF	PIGB	ivw	4	0.00280663	0.0219438	0.898228	0.999914	NA
bNGF	CD1C	ivw	2	0.138098	0.0422512	0.00108125	0.307249	Sufficient
bNGF	DDX39BP2	ivw	7	-0.0326449	0.0380085	0.390405	0.992691	NA
bNGF	RP11-18H21.1	ivw	15	0.00368386	0.0122017	0.762717	0.999914	NA
bNGF	CADM1	ivw	4	-0.0288838	0.0422652	0.494358	0.998872	NA
bNGF	RP11-473M20.9	ivw	7	0.00312571	0.0169999	0.854119	0.999914	NA
bNGF	PRSS21	ivw	2	0.0613787	0.0483337	0.204122	0.950647	NA
bNGF	SLC25A23	ivw	3	0.0464296	0.0224075	0.0382605	0.771266	Sufficient
bNGF	TAX1BP1	ivw	2	-0.0585675	0.0510843	0.251593	0.967935	NA
bNGF	GRK4	ivw	8	0.0326477	0.0149192	0.0286474	0.73496	Sufficient
bNGF	DEF6	ivw	16	0.00187643	0.0124787	0.880472	0.999914	NA
bNGF	ZNF266	ivw	21	0.00392716	0.00700017	0.574791	0.999914	NA
bNGF	GMPR2	ivw	4	0.0388064	0.0386972	0.315947	0.981102	NA
bNGF	SRGAP3	ivw	5	0.0177789	0.0318873	0.57715	0.999914	NA
bNGF	OTX1	ivw	7	0.010716	0.00909509	0.238711	0.96344	NA
bNGF	PTGIR	ivw	5	-0.00823393	0.0207168	0.691035	0.999914	NA
bNGF	HAPLN3	ivw	4	0.105639	0.0491187	0.0315014	0.748181	Sufficient
bNGF	CXXC11	ivw	4	-0.0180352	0.0403899	0.655217	0.999914	NA
bNGF	KIAA1737	ivw	13	-0.0133291	0.0110139	0.2262	0.9604	NA
bNGF	CRHR1-IT1	ivw	22	-0.00637948	0.0081302	0.43265	0.996135	NA
bNGF	SCGB3A2	ivw	8	0.00564849	0.0180246	0.753995	0.999914	NA
bNGF	CROT	ivw	4	-0.0121549	0.0195581	0.534285	0.999914	NA
bNGF	RP11-499P20.2	ivw	7	-0.00613603	0.014211	0.665901	0.999914	NA
bNGF	PICALM	ivw	3	0.00151228	0.0629894	0.980846	0.999914	NA
bNGF	FAM22E	ivw	4	-0.0395688	0.0377513	0.294572	0.977088	NA
bNGF	TRIM61	ivw	4	-0.0695441	0.0335474	0.0381712	0.770923	Sufficient
bNGF	NSA2	ivw	4	0.00452446	0.0165126	0.784084	0.999914	NA
bNGF	IRX3	ivw	10	0.013483	0.0161413	0.403544	0.993552	NA
bNGF	EIF5A	ivw	2	0.014437	0.0237668	0.543555	0.999914	NA
bNGF	ZNF329	ivw	6	0.00446209	0.0285959	0.876002	0.999914	NA
bNGF	PI4K2A	ivw	2	-0.0431646	0.0584988	0.460593	0.998204	NA
bNGF	SYNM	ivw	21	-0.000485782	0.00768678	0.94961	0.999914	NA
bNGF	FAM32A	ivw	3	-0.0206197	0.0735482	0.779204	0.999914	NA
bNGF	CKAP2	ivw	17	-0.0133581	0.011582	0.248765	0.967027	NA
bNGF	OCIAD1	ivw	2	-0.00805222	0.0243417	0.740796	0.999914	NA
bNGF	STK38L	ivw	2	0.0241594	0.0498965	0.628251	0.999914	NA
bNGF	PGPEP1	ivw	4	-0.00625278	0.0298566	0.834115	0.999914	NA
bNGF	TG	ivw	4	0.0538092	0.0272228	0.0480841	0.802047	Sufficient
bNGF	CTD-2008A1.2	ivw	2	-0.0660609	0.0562525	0.240249	0.963732	NA
bNGF	RP11-645C24.2	ivw	6	-0.0244816	0.0254446	0.335974	0.984391	NA
bNGF	CCRN4L	ivw	2	0.128863	0.0933167	0.167303	0.936613	NA
bNGF	HECA	ivw	2	-0.115628	0.0694925	0.0961337	0.881765	NA
bNGF	PNKP	ivw	10	0.0107328	0.0176917	0.544078	0.999914	NA
bNGF	AKNA	ivw	2	-0.0220672	0.0264862	0.404755	0.993574	NA
bNGF	MFHAS1	ivw	7	-0.0025261	0.0198614	0.898793	0.999914	NA
bNGF	RP11-296I10.6	ivw	5	-0.0174464	0.0251989	0.488718	0.998544	NA
bNGF	AC009005.2	ivw	3	0.0475062	0.0276775	0.0860849	0.868698	NA
bNGF	DNAH1	ivw	3	0.0051522	0.031687	0.870836	0.999914	NA
bNGF	RP11-529E10.6	ivw	6	0.00401668	0.018801	0.830826	0.999914	NA
bNGF	PPP2R5E	ivw	2	-0.0355584	0.0811348	0.661196	0.999914	NA
bNGF	ATP10A	ivw	7	-0.016458	0.0175193	0.347514	0.986732	NA
bNGF	HCG4P3	ivw	6	0.0027474	0.0202617	0.892141	0.999914	NA
bNGF	PRAM1	ivw	2	0.0478769	0.032868	0.145216	0.92455	NA
bNGF	ZBTB42	ivw	2	0.0628929	0.149952	0.674909	0.999914	NA
bNGF	ZFAND3	ivw	2	-1.81679e-05	0.022788	0.999364	0.999962	NA
bNGF	SLC6A6	ivw	5	-0.0229542	0.0205041	0.262929	0.970334	NA
bNGF	CORO2A	ivw	13	-0.0051324	0.0138941	0.711834	0.999914	NA
bNGF	TNFRSF14	ivw	5	-0.0222955	0.0369867	0.546644	0.999914	NA
bNGF	IRF2	ivw	4	-0.0185638	0.0271434	0.494029	0.998872	NA
bNGF	IGHV1-69	ivw	3	-0.00236788	0.0181923	0.896441	0.999914	NA
bNGF	SDHA	ivw	2	-0.0410977	0.0517408	0.42702	0.995856	NA
bNGF	CYB5D2	ivw	3	0.0137296	0.0158373	0.385988	0.992457	NA
bNGF	BSN	ivw	2	-0.0809927	0.0649919	0.212692	0.954731	NA
bNGF	MNF1	ivw	2	-0.0238648	0.0478255	0.617782	0.999914	NA
bNGF	ERAP2	ivw	32	-0.00195507	0.0041681	0.63903	0.999914	NA
bNGF	CTD-3023J11.2	ivw	4	0.054398	0.0315294	0.0844711	0.866584	NA
bNGF	TMEM64	ivw	2	-0.0198058	0.037663	0.598979	0.999914	NA
bNGF	TNFRSF10B	ivw	5	-0.00947582	0.0219264	0.665622	0.999914	NA
bNGF	CPA5	ivw	10	-0.00431514	0.0106401	0.68507	0.999914	NA
bNGF	IRF7	ivw	3	-0.0208141	0.0511982	0.684346	0.999914	NA
bNGF	ARHGEF18	ivw	6	-0.0149781	0.0201898	0.458171	0.998059	NA
bNGF	ARMC10	ivw	2	0.0206891	0.0766252	0.787157	0.999914	NA
bNGF	CLUAP1	ivw	3	-0.03826	0.0381749	0.316233	0.981149	NA
bNGF	PHLDA2	ivw	3	-0.0362375	0.043155	0.401073	0.993199	NA
bNGF	DCTD	ivw	8	0.00146651	0.0105062	0.888988	0.999914	NA
bNGF	PTPRM	ivw	14	0.0114001	0.00989055	0.249064	0.967027	NA
bNGF	NIPAL2	ivw	3	-0.0445459	0.0457551	0.330269	0.98365	NA
bNGF	SCARB2	ivw	4	-0.0158852	0.0232287	0.494062	0.998872	NA
bNGF	HSD17B1P1	ivw	3	0.0286161	0.0432462	0.508162	0.999662	NA
bNGF	RTF1	ivw	2	-0.00343038	0.0325759	0.916135	0.999914	NA
bNGF	ARHGAP26	ivw	3	0.0629241	0.0689705	0.361593	0.989866	NA
bNGF	PRRC2B	ivw	2	0.079064	0.0781291	0.311554	0.98046	NA
bNGF	LYSMD2	ivw	3	0.00121131	0.0472202	0.979535	0.999914	NA
bNGF	EIF3C	ivw	3	0.0112515	0.0265057	0.671206	0.999914	NA
bNGF	RRP12	ivw	17	0.0192115	0.00877686	0.0286053	0.734637	Sufficient
bNGF	SRA1	ivw	14	-0.00261289	0.0104573	0.802693	0.999914	NA
bNGF	MYO16-AS1	ivw	8	0.00487911	0.0220969	0.825244	0.999914	NA
bNGF	DUTP6	ivw	4	-0.000838037	0.0196689	0.966015	0.999914	NA
bNGF	TOMM34	ivw	19	-0.00482976	0.00696321	0.487926	0.998544	NA
bNGF	TEAD2	ivw	5	-0.030392	0.0191511	0.112522	0.900057	NA
bNGF	SCRN1	ivw	6	0.00223055	0.013256	0.866374	0.999914	NA
bNGF	ASPH	ivw	5	-0.0229228	0.0222322	0.302511	0.978817	NA
bNGF	RNF216P1	ivw	3	0.00796142	0.0289107	0.783025	0.999914	NA
bNGF	COL5A2	ivw	2	0.000917907	0.0729103	0.989955	0.999914	NA
bNGF	NEURL4	ivw	2	-0.00443803	0.0996364	0.964472	0.999914	NA
bNGF	CDKN1A	ivw	4	0.00323334	0.0292436	0.911961	0.999914	NA
bNGF	SPAG9	ivw	4	0.0104319	0.0231208	0.651854	0.999914	NA
bNGF	HLA-DMB	ivw	2	-0.0169465	0.0552171	0.758915	0.999914	NA
bNGF	RP3-473L9.4	ivw	2	-0.0691121	0.0478074	0.14828	0.925894	NA
bNGF	HBG2	ivw	5	-0.00861542	0.0174589	0.621681	0.999914	NA
bNGF	EFCAB14	ivw	2	0.0464253	0.0313112	0.138153	0.920294	NA
bNGF	PSME4	ivw	3	-0.00691053	0.0270513	0.798367	0.999914	NA
bNGF	KCNQ4	ivw	2	0.030314	0.105257	0.773347	0.999914	NA
bNGF	PAFAH1B1	ivw	4	0.0520365	0.04327	0.229131	0.961579	NA
bNGF	NEDD4L	ivw	3	0.0434911	0.0342257	0.20383	0.950647	NA
bNGF	CTD-2331H12.7	ivw	2	-0.107787	0.0632948	0.0885802	0.87221	NA
bNGF	ADORA2B	ivw	10	0.0151262	0.0132062	0.252051	0.96796	NA
bNGF	DLGAP1-AS1	ivw	6	-0.0106557	0.0114247	0.35098	0.987194	NA
bNGF	SFT2D2	ivw	2	-0.0456081	0.0416968	0.274041	0.972427	NA
bNGF	SLC16A5	ivw	3	0.00126716	0.0218305	0.953712	0.999914	NA
bNGF	AC093901.1	ivw	5	0.0427139	0.0417973	0.306814	0.979661	NA
bNGF	GXYLT1	ivw	7	0.0167624	0.0208513	0.421454	0.99512	NA
bNGF	TSPAN4	ivw	8	0.0102515	0.013633	0.452075	0.997686	NA
bNGF	MN1	ivw	3	0.00292475	0.0355932	0.93451	0.999914	NA
bNGF	PEX7	ivw	2	0.00163332	0.0351355	0.962923	0.999914	NA
bNGF	FRAT2	ivw	11	0.0152693	0.0118161	0.196271	0.948031	NA
bNGF	WDR90	ivw	3	0.0260046	0.0290382	0.370505	0.990887	NA
bNGF	RP13-977J11.8	ivw	2	0.048607	0.0941908	0.605821	0.999914	NA
bNGF	LRRC56	ivw	6	0.0241241	0.0146603	0.0998585	0.886277	NA
bNGF	STK32B	ivw	2	0.0492094	0.03414	0.149473	0.926316	NA
bNGF	FCER1A	ivw	10	-0.0222441	0.0135259	0.10006	0.886726	NA
bNGF	FSCN1	ivw	5	0.00841338	0.0194605	0.665502	0.999914	NA
bNGF	TRAP1	ivw	8	-0.0016573	0.011266	0.883048	0.999914	NA
bNGF	MATN2	ivw	7	0.0157249	0.020358	0.439865	0.996135	NA
bNGF	ABTB1	ivw	9	-0.0279281	0.0122502	0.022619	0.703723	Sufficient
bNGF	AC007278.2	ivw	4	0.00435154	0.0204312	0.831338	0.999914	NA
bNGF	TOP1MT	ivw	3	-0.0352512	0.0361394	0.32935	0.98352	NA
bNGF	COG1	ivw	6	-0.0348515	0.0168728	0.0388708	0.773398	Sufficient
bNGF	CST3	ivw	15	0.00461158	0.00964768	0.632651	0.999914	NA
bNGF	ACBD3	ivw	3	-0.0249226	0.0330999	0.451479	0.997545	NA
bNGF	TRIT1	ivw	7	-0.00528732	0.0115236	0.646358	0.999914	NA
bNGF	ADAMTS6	ivw	2	0.0397788	0.0329957	0.227982	0.961003	NA
bNGF	SUOX	ivw	11	0.00103916	0.0121779	0.931998	0.999914	NA
bNGF	TXNL4B	ivw	2	0.0532754	0.0531773	0.316419	0.981149	NA
bNGF	TCP11L2	ivw	7	-0.00477301	0.0179733	0.790577	0.999914	NA
bNGF	ZNF518B	ivw	5	-0.0135292	0.0238638	0.570759	0.999914	NA
bNGF	PIGP	ivw	17	-0.0123302	0.00791659	0.119348	0.906281	NA
bNGF	DNAJB1	ivw	2	0.012682	0.0320196	0.692053	0.999914	NA
bNGF	AGXT2L2	ivw	2	-0.006229	0.111906	0.95561	0.999914	NA
bNGF	CHP1	ivw	3	-0.000166186	0.0190428	0.993037	0.999914	NA
bNGF	DEPTOR	ivw	3	0.0489775	0.0273576	0.0734105	0.85407	NA
bNGF	MYH3	ivw	4	-0.0266683	0.0461741	0.563561	0.999914	NA
bNGF	POMGNT1	ivw	5	-0.0174433	0.0215238	0.417698	0.994761	NA
bNGF	RP11-632F7.1	ivw	2	0.0091114	0.0371687	0.806351	0.999914	NA
bNGF	TCTN2	ivw	6	0.0411422	0.0261535	0.115695	0.904193	NA
bNGF	AC139100.2	ivw	2	0.0512718	0.0420552	0.222786	0.959112	NA
bNGF	SCN9A	ivw	8	0.0146712	0.0253736	0.563126	0.999914	NA
bNGF	KSR1	ivw	9	0.0183513	0.0155172	0.23695	0.963297	NA
bNGF	IGHV3-33	ivw	2	-0.0793124	0.0513907	0.122752	0.90931	NA
bNGF	ZNHIT1	ivw	3	-0.0358324	0.0258345	0.165443	0.935979	NA
bNGF	RP11-1094M14.5	ivw	3	-0.0320547	0.0624764	0.607903	0.999914	NA
bNGF	ZNF428	ivw	2	0.0180959	0.0725502	0.803031	0.999914	NA
bNGF	ASB16-AS1	ivw	13	0.00813258	0.0139152	0.558926	0.999914	NA
bNGF	DYNLT1	ivw	6	-0.0240916	0.0235301	0.3059	0.979461	NA
bNGF	DESI1	ivw	4	-0.0296444	0.0257697	0.249995	0.967348	NA
bNGF	SLC31A1	ivw	6	0.014316	0.0256184	0.576286	0.999914	NA
bNGF	ITGA5	ivw	3	-0.00193278	0.0523585	0.970553	0.999914	NA
bNGF	BCL2L13	ivw	8	0.00714574	0.0125012	0.567589	0.999914	NA
bNGF	PCMTD1	ivw	4	0.00609222	0.0258799	0.813895	0.999914	NA
bNGF	USP15	ivw	10	-0.00259577	0.0150757	0.863294	0.999914	NA
bNGF	PLCG1	ivw	4	-0.00628092	0.0475638	0.894943	0.999914	NA
bNGF	RASA4CP	ivw	6	-0.0280542	0.0148737	0.0592739	0.828982	NA
bNGF	IMP4	ivw	2	0.00558464	0.0144694	0.699524	0.999914	NA
bNGF	RP11-505K9.1	ivw	3	0.0231284	0.0342667	0.499706	0.999283	NA
bNGF	ZNF77	ivw	3	-0.0013558	0.0135535	0.920318	0.999914	NA
bNGF	CEACAM22P	ivw	2	0.0109947	0.0246154	0.655119	0.999914	NA
bNGF	SLC38A1	ivw	13	-0.0162575	0.0115052	0.157638	0.930837	NA
bNGF	EVA1C	ivw	4	-0.0353627	0.0176122	0.0446584	0.79289	Sufficient
bNGF	PRKCQ	ivw	3	-0.0488608	0.0544594	0.369614	0.990782	NA
bNGF	UBAP1	ivw	2	0.00565253	0.0299281	0.850194	0.999914	NA
bNGF	FAM98C	ivw	2	-0.0368958	0.0803871	0.64625	0.999914	NA
bNGF	AP4E1	ivw	10	-0.0350338	0.0147178	0.0172955	0.66591	Sufficient
bNGF	PLXNC1	ivw	5	-0.0246151	0.0775935	0.751068	0.999914	NA
bNGF	TMUB1	ivw	2	-0.0204691	0.055301	0.711279	0.999914	NA
bNGF	AC006026.13	ivw	5	0.0129368	0.0162679	0.426477	0.995834	NA
bNGF	DCXR	ivw	9	-0.0244666	0.0105477	0.0203621	0.68709	Sufficient
bNGF	CSNK1G3	ivw	3	0.0226901	0.0769236	0.768017	0.999914	NA
bNGF	CRYGS	ivw	3	0.0206893	0.0477419	0.664755	0.999914	NA
bNGF	TACC1	ivw	6	-0.0194272	0.0176262	0.270383	0.972151	NA
bNGF	RP11-341N2.1	ivw	4	0.0100534	0.0152744	0.510419	0.999662	NA
bNGF	EIF4E	ivw	2	-0.0205389	0.0300144	0.493784	0.998872	NA
bNGF	STAT6	ivw	19	-0.00339699	0.0112507	0.762702	0.999914	NA
bNGF	RP11-254F7.2	ivw	8	-0.00372929	0.0124157	0.763895	0.999914	NA
bNGF	ARHGAP15	ivw	15	0.0102448	0.00832476	0.218457	0.957054	NA
bNGF	LINC00035	ivw	3	-0.0131523	0.0526576	0.802765	0.999914	NA
bNGF	LRRC6	ivw	26	0.00454825	0.00876785	0.60394	0.999914	NA
bNGF	MTMR6	ivw	2	-0.0220754	0.0402071	0.582976	0.999914	NA
bNGF	VPS37B	ivw	3	0.00260886	0.0476386	0.956327	0.999914	NA
bNGF	NCF4	ivw	3	-0.0980452	0.0612297	0.109317	0.896762	NA
bNGF	AKAP11	ivw	3	0.0373839	0.0490842	0.446282	0.996563	NA
bNGF	PDE1B	ivw	12	0.00529489	0.0224604	0.813632	0.999914	NA
bNGF	PAPD7	ivw	4	0.00968238	0.0176182	0.582617	0.999914	NA
bNGF	PLEKHO2	ivw	12	-0.0149805	0.0131672	0.255241	0.968777	NA
bNGF	SLAMF1	ivw	3	-0.00748768	0.0287582	0.794581	0.999914	NA
bNGF	DCAF4L1	ivw	2	-0.141564	0.067722	0.0365845	0.766068	Sufficient
bNGF	TSPAN15	ivw	2	-0.00466223	0.0221151	0.83303	0.999914	NA
bNGF	RP11-186N15.3	ivw	3	0.00397097	0.03257	0.902962	0.999914	NA
bNGF	FBXO2	ivw	12	0.00557478	0.0121817	0.647214	0.999914	NA
bNGF	AEN	ivw	6	-0.0139769	0.0164557	0.395681	0.992865	NA
bNGF	RP11-261P9.4	ivw	2	-0.00445668	0.0245176	0.855759	0.999914	NA
bNGF	SPI1	ivw	4	-0.0163634	0.0110509	0.138678	0.920972	NA
bNGF	GGNBP2	ivw	4	-0.0105148	0.0138742	0.448529	0.996895	NA
bNGF	C9orf91	ivw	5	-0.0342863	0.0188329	0.0686754	0.845113	NA
bNGF	LINC00205	ivw	3	-0.0615769	0.031782	0.0526872	0.814829	NA
bNGF	MRPS18A	ivw	2	0.120927	0.0752135	0.107883	0.895306	NA
bNGF	DRAXIN	ivw	4	0.00716578	0.0175495	0.683039	0.999914	NA
bNGF	P4HTM	ivw	7	0.0265716	0.0135795	0.0503774	0.807463	NA
bNGF	RP11-526I2.5	ivw	17	0.00536131	0.010524	0.610447	0.999914	NA
bNGF	BLVRA	ivw	15	-0.0129274	0.00976426	0.185518	0.945319	NA
bNGF	TTLL5	ivw	2	-0.0161519	0.0345026	0.639687	0.999914	NA
bNGF	SSNA1	ivw	2	-0.00757813	0.0306023	0.804419	0.999914	NA
bNGF	PHLDA1	ivw	3	0.00631799	0.0906952	0.944463	0.999914	NA
bNGF	STARD4	ivw	2	-0.0726304	0.0794222	0.360462	0.989128	NA
bNGF	DENND3	ivw	5	0.000979247	0.0186048	0.958023	0.999914	NA
bNGF	LINC00324	ivw	15	-0.00160798	0.0106136	0.87958	0.999914	NA
bNGF	C2orf68	ivw	2	0.0578511	0.0540461	0.284438	0.974905	NA
bNGF	HOXA-AS2	ivw	2	-0.042483	0.0443275	0.337867	0.984848	NA
bNGF	MREG	ivw	2	-0.0628499	0.0983632	0.52285	0.999914	NA
bNGF	NAT10	ivw	2	0.0219431	0.0384009	0.567713	0.999914	NA
bNGF	SPOCK2	ivw	3	-0.0120949	0.039075	0.756919	0.999914	NA
bNGF	H2AFV	ivw	2	-0.067378	0.0712297	0.344187	0.985637	NA
bNGF	FRY	ivw	4	-0.0172161	0.0225229	0.44464	0.996273	NA
bNGF	MFGE8	ivw	8	0.0109728	0.0131793	0.405081	0.993613	NA
bNGF	C9orf66	ivw	3	0.035299	0.0278553	0.205074	0.951421	NA
bNGF	PMS2P3	ivw	5	-0.00741353	0.0140584	0.59796	0.999914	NA
bNGF	TIMM10	ivw	15	0.0207875	0.0110586	0.0601408	0.830061	NA
bNGF	RP4-647C14.3	ivw	3	-0.050171	0.0454254	0.269389	0.971607	NA
bNGF	TM4SF1	ivw	3	0.0234839	0.042205	0.577921	0.999914	NA
bNGF	VAV1	ivw	2	-0.000945563	0.0863993	0.991268	0.999914	NA
bNGF	EML3	ivw	14	-0.0113114	0.00919619	0.218692	0.95708	NA
bNGF	RBMS2	ivw	20	-0.0119137	0.00976031	0.222226	0.95906	NA
bNGF	LYPD6B	ivw	2	-0.0285805	0.0357404	0.423902	0.995481	NA
bNGF	KIAA1430	ivw	5	-0.0119352	0.0202294	0.555197	0.999914	NA
bNGF	RP11-33B1.1	ivw	5	-0.0232058	0.022921	0.311334	0.98046	NA
bNGF	RP11-496H1.1	ivw	4	-0.0374419	0.0308225	0.224458	0.959605	NA
bNGF	WASH4P	ivw	2	-0.0502205	0.0491248	0.306638	0.979606	NA
bNGF	PMPCB	ivw	2	0.0657129	0.128271	0.608443	0.999914	NA
bNGF	DENND5B	ivw	5	-0.0111697	0.0253331	0.659277	0.999914	NA
bNGF	RP11-206L10.11	ivw	2	-0.103422	0.0869056	0.234027	0.96295	NA
bNGF	ZBTB43	ivw	2	0.0152016	0.0648074	0.814546	0.999914	NA
bNGF	SMG9	ivw	3	0.0204916	0.0367861	0.577496	0.999914	NA
bNGF	DCAF16	ivw	3	0.00661884	0.0491437	0.892862	0.999914	NA
bNGF	TRPM4	ivw	6	-0.0165867	0.0179857	0.356415	0.988107	NA
bNGF	ABCC10	ivw	2	0.00660471	0.0646599	0.918641	0.999914	NA
bNGF	ALG1L2	ivw	9	-0.018971	0.0262519	0.469893	0.998544	NA
bNGF	TMED1	ivw	3	-0.000206729	0.0240722	0.993148	0.999914	NA
bNGF	NUCB1	ivw	9	0.00776415	0.0166669	0.641328	0.999914	NA
bNGF	INPP5A	ivw	2	-0.0208683	0.0327211	0.523629	0.999914	NA
bNGF	CRAT	ivw	12	-0.00186614	0.0103844	0.857383	0.999914	NA
bNGF	MICU1	ivw	5	0.0342251	0.0350817	0.329272	0.98352	NA
bNGF	FAM105A	ivw	3	0.0345114	0.0324152	0.287026	0.975202	NA
bNGF	CMSS1	ivw	14	-0.0231008	0.0132616	0.0815199	0.863098	NA
bNGF	C11orf48	ivw	3	0.029205	0.0262018	0.265013	0.970475	NA
bNGF	SLC12A4	ivw	2	0.00713787	0.0525416	0.891938	0.999914	NA
bNGF	PIK3C3	ivw	2	-0.0347464	0.0366661	0.343311	0.985637	NA
bNGF	TEK	ivw	13	0.00200489	0.0105981	0.849957	0.999914	NA
bNGF	HIST1H2AE	ivw	3	-0.0192829	0.0265471	0.467615	0.998544	NA
bNGF	KLRK1	ivw	4	-0.0233363	0.0354963	0.510904	0.999662	NA
bNGF	CTD-2203K17.1	ivw	3	0.00960713	0.0202031	0.634411	0.999914	NA
bNGF	RSAD1	ivw	4	0.0317805	0.0248887	0.201636	0.949931	NA
bNGF	MED22	ivw	3	0.0106459	0.0169408	0.529731	0.999914	NA
bNGF	AGER	ivw	6	-0.0195922	0.0487645	0.687852	0.999914	NA
bNGF	MT2A	ivw	15	0.0170927	0.0127945	0.181568	0.943543	NA
bNGF	FOXD2-AS1	ivw	3	0.0719339	0.0442294	0.103868	0.890133	NA
bNGF	GIT2	ivw	2	0.0233575	0.118748	0.844063	0.999914	NA
bNGF	AC093609.1	ivw	2	0.0177801	0.034439	0.605661	0.999914	NA
bNGF	RP5-827C21.4	ivw	6	-0.00350108	0.0156079	0.822512	0.999914	NA
bNGF	C17orf80	ivw	5	0.0289065	0.0169324	0.0877905	0.871105	NA
bNGF	GOLGA6L9	ivw	3	0.0306061	0.0395458	0.438965	0.996135	NA
bNGF	RP11-219G17.4	ivw	2	-0.0378731	0.0343047	0.269583	0.971668	NA
bNGF	FMNL3	ivw	2	-0.110253	0.040163	0.00604836	0.51598	Sufficient
bNGF	ZNF713	ivw	3	-0.0131818	0.0303394	0.663941	0.999914	NA
bNGF	QPRT	ivw	3	0.0283627	0.0368193	0.44111	0.996135	NA
bNGF	SHISA4	ivw	2	0.0794251	0.116411	0.495061	0.998967	NA
bNGF	FBXW7	ivw	2	-0.0573875	0.0526179	0.275429	0.972834	NA
bNGF	OGFOD2	ivw	2	0.0439361	0.0743499	0.554563	0.999914	NA
bNGF	POLE4	ivw	2	-0.0508713	0.0580685	0.380999	0.992347	NA
bNGF	TRMT10B	ivw	7	-0.00914435	0.0175632	0.602609	0.999914	NA
bNGF	KLF7	ivw	2	0.0134225	0.0690415	0.845853	0.999914	NA
bNGF	ACOT1	ivw	6	0.00610526	0.0158615	0.700304	0.999914	NA
bNGF	NARS	ivw	2	0.0205237	0.0332136	0.536621	0.999914	NA
bNGF	FAM136A	ivw	4	-0.0475165	0.0235683	0.0437875	0.789959	Sufficient
bNGF	NINJ2	ivw	10	-0.00076247	0.0172287	0.964701	0.999914	NA
bNGF	AC006129.4	ivw	3	0.024766	0.0302822	0.413448	0.994221	NA
bNGF	TFB1M	ivw	5	0.041245	0.0323232	0.20195	0.949931	NA
bNGF	MCM6	ivw	10	-0.0129966	0.013936	0.351028	0.987203	NA
bNGF	MTND3P9	ivw	2	0.00761202	0.0441866	0.863225	0.999914	NA
bNGF	PHTF1	ivw	5	-0.0293449	0.0244007	0.229122	0.961564	NA
bNGF	WIBG	ivw	2	0.0180512	0.0671819	0.788167	0.999914	NA
bNGF	BAX	ivw	4	-0.00791112	0.034592	0.819104	0.999914	NA
bNGF	CGGBP1	ivw	10	0.015461	0.0129227	0.231533	0.96247	NA
bNGF	CREG1	ivw	4	0.0139557	0.0187451	0.456575	0.997888	NA
bNGF	INTS4	ivw	13	-0.031981	0.0124975	0.0104977	0.593056	Sufficient
bNGF	NDST2	ivw	6	0.0170928	0.0204084	0.402293	0.993396	NA
bNGF	ZNF516	ivw	8	-0.000389812	0.0160301	0.980599	0.999914	NA
bNGF	DFNB31	ivw	3	-0.0112997	0.0185673	0.542803	0.999914	NA
bNGF	IL1R1	ivw	3	-0.0226327	0.0558729	0.685423	0.999914	NA
bNGF	ATHL1	ivw	10	-0.0022114	0.0148719	0.881793	0.999914	NA
bNGF	ZNF664	ivw	2	0.00537978	0.0339088	0.873941	0.999914	NA
bNGF	PLD2	ivw	5	0.00459798	0.0122375	0.707118	0.999914	NA
bNGF	PSMG3-AS1	ivw	8	0.0299357	0.0185246	0.106095	0.89298	NA
bNGF	MCF2L	ivw	5	0.0270742	0.0240343	0.259961	0.969951	NA
bNGF	BDH2	ivw	8	-0.0122557	0.014812	0.408003	0.994114	NA
bNGF	RPL29	ivw	2	-0.0209526	0.0496971	0.673312	0.999914	NA
bNGF	ZNF586	ivw	12	0.000804542	0.012348	0.94805	0.999914	NA
bNGF	FAM108A6P	ivw	2	0.0320478	0.0798513	0.688167	0.999914	NA
bNGF	HLA-DQB2	ivw	6	-0.0269132	0.0356288	0.450022	0.997208	NA
bNGF	RP11-556E13.1	ivw	2	-0.0159582	0.0998382	0.873007	0.999914	NA
bNGF	CD151	ivw	18	-0.00715765	0.010673	0.502455	0.999637	NA
bNGF	TM9SF4	ivw	2	-0.0248256	0.0607362	0.682727	0.999914	NA
bNGF	MESDC1	ivw	2	0.00690287	0.0215249	0.748443	0.999914	NA
bNGF	RP11-474I16.1	ivw	2	-0.00140424	0.069088	0.983784	0.999914	NA
bNGF	RP3-340N1.5	ivw	2	-0.0384738	0.0650439	0.554182	0.999914	NA
bNGF	TCF20	ivw	2	0.0179412	0.166	0.913933	0.999914	NA
bNGF	RP11-453E17.1	ivw	4	0.00284345	0.0161758	0.860464	0.999914	NA
bNGF	RP11-426C22.6	ivw	2	0.0740147	0.0383925	0.0538747	0.819161	NA
bNGF	INTS6	ivw	5	0.0190974	0.0184742	0.30126	0.978689	NA
bNGF	MRGPRE	ivw	3	0.0223671	0.0312474	0.474111	0.998544	NA
bNGF	AC004951.5	ivw	2	0.0165703	0.0191355	0.386522	0.992457	NA
bNGF	MTHFS	ivw	9	0.00381628	0.0188093	0.839218	0.999914	NA
bNGF	ANKRD55	ivw	18	-0.013695	0.00932283	0.141839	0.922877	NA
bNGF	TMEM170A	ivw	2	0.0339172	0.035255	0.336022	0.984391	NA
bNGF	CCDC88A	ivw	2	0.057652	0.0429563	0.179561	0.943086	NA
bNGF	APOBEC3B	ivw	2	-0.0105936	0.036537	0.77186	0.999914	NA
bNGF	RP11-212I21.4	ivw	2	0.0177506	0.0778285	0.819589	0.999914	NA
bNGF	MGRN1	ivw	6	0.00226316	0.0198472	0.909214	0.999914	NA
bNGF	SERPINB1	ivw	8	-0.00269575	0.0155494	0.862364	0.999914	NA
bNGF	BTBD6	ivw	5	-0.0373455	0.0232961	0.108917	0.896396	NA
bNGF	AGTRAP	ivw	4	-0.00795648	0.0216773	0.713588	0.999914	NA
bNGF	PAN3-AS1	ivw	2	0.0334871	0.0321267	0.297251	0.977816	NA
bNGF	PSMG3	ivw	2	-0.00783959	0.065928	0.905346	0.999914	NA
bNGF	BAG5	ivw	2	-0.0655723	0.0531561	0.21736	0.956489	NA
bNGF	SCNN1D	ivw	2	0.0165984	0.0562303	0.767851	0.999914	NA
bNGF	LRRC4	ivw	2	0.0276979	0.0451825	0.539862	0.999914	NA
bNGF	ARHGAP1	ivw	3	-0.00702769	0.0441087	0.873411	0.999914	NA
bNGF	NUDT21	ivw	2	-0.0515665	0.0493763	0.29632	0.977458	NA
bNGF	RP11-58E21.3	ivw	4	-0.0163808	0.0273842	0.549717	0.999914	NA
bNGF	TRIM37	ivw	18	-0.0241509	0.0106749	0.0236725	0.711063	Sufficient
bNGF	CCDC18	ivw	2	-0.0563182	0.0408486	0.167986	0.936973	NA
bNGF	ITGAL	ivw	3	-0.00796093	0.026169	0.760966	0.999914	NA
bNGF	IL18RAP	ivw	22	-0.0020062	0.00715594	0.779206	0.999914	NA
bNGF	FAM160B1	ivw	4	-0.0426199	0.0269963	0.114398	0.902506	NA
bNGF	TTN	ivw	2	0.0621965	0.0874303	0.476846	0.998544	NA
bNGF	CYTIP	ivw	5	0.0539414	0.0604141	0.371932	0.991025	NA
bNGF	RNF19A	ivw	2	-0.0147758	0.0749301	0.843676	0.999914	NA
bNGF	CTD-2510F5.4	ivw	2	-0.0387503	0.0265311	0.144135	0.923839	NA
bNGF	AP001626.1	ivw	2	-0.0453263	0.0463043	0.327639	0.983024	NA
bNGF	RP11-61O1.2	ivw	2	-0.0842343	0.0452539	0.0626921	0.834684	NA
bNGF	CEACAM4	ivw	10	0.00807238	0.0110058	0.463273	0.998446	NA
bNGF	SYCE1L	ivw	2	0.019914	0.0279808	0.476649	0.998544	NA
bNGF	GLTSCR1L	ivw	3	-0.0187056	0.0258378	0.469089	0.998544	NA
bNGF	AHSP	ivw	2	0.00222588	0.0816865	0.978261	0.999914	NA
bNGF	PRPF38B	ivw	2	-0.0234438	0.074466	0.752894	0.999914	NA
bNGF	PARK7	ivw	5	-0.0300007	0.0173309	0.0834415	0.865607	NA
bNGF	SCAND2P	ivw	8	-0.00216263	0.0189888	0.909325	0.999914	NA
bNGF	PRKCA	ivw	8	-0.00732915	0.0205613	0.7215	0.999914	NA
bNGF	HCAR1	ivw	2	0.0156053	0.0502018	0.755913	0.999914	NA
bNGF	ABCA1	ivw	8	0.0612769	0.0290887	0.0351564	0.762483	Sufficient
bNGF	CPSF2	ivw	5	-0.0438857	0.0190969	0.0215589	0.696966	Sufficient
bNGF	WDR6	ivw	29	0.0022785	0.00656632	0.728593	0.999914	NA
bNGF	CLEC12B	ivw	14	-0.0129574	0.0108843	0.233864	0.962802	NA
bNGF	SATB1	ivw	4	0.0466763	0.0413267	0.258709	0.969425	NA
bNGF	DDX59	ivw	12	-0.00257643	0.0113511	0.820442	0.999914	NA
bNGF	ZNF34	ivw	3	0.0355132	0.0238284	0.136125	0.918643	NA
bNGF	FUT10	ivw	16	-0.00998675	0.0133123	0.453142	0.997739	NA
bNGF	C11orf54	ivw	9	0.0296613	0.0184335	0.107595	0.895077	NA
bNGF	GLB1L	ivw	12	0.00195878	0.0148818	0.895283	0.999914	NA
bNGF	ZFAND2A	ivw	14	-0.00123612	0.00856418	0.885235	0.999914	NA
bNGF	NFYC	ivw	2	-0.0329412	0.0276204	0.23301	0.962732	NA
bNGF	TMIGD2	ivw	2	-0.0298054	0.0457262	0.514515	0.999914	NA
bNGF	AMICA1	ivw	4	0.0107223	0.0188741	0.569971	0.999914	NA
bNGF	MNT	ivw	2	0.0724095	0.104746	0.489387	0.998544	NA
bNGF	RPL23AP79	ivw	2	0.0226814	0.0737747	0.758508	0.999914	NA
bNGF	AD000090.2	ivw	2	0.0559356	0.0341283	0.101218	0.886973	NA
bNGF	OSBPL5	ivw	10	0.015808	0.0130622	0.226198	0.9604	NA
bNGF	RPS23	ivw	28	-0.00780964	0.00519985	0.133124	0.917288	NA
bNGF	AKAP12	ivw	2	-0.0620334	0.0507315	0.221413	0.958546	NA
bNGF	SNX32	ivw	6	-0.0181668	0.0150933	0.22873	0.961401	NA
bNGF	MEA1	ivw	2	0.0420076	0.0546878	0.442407	0.996135	NA
bNGF	RAB24	ivw	3	-0.0118629	0.0492823	0.809777	0.999914	NA
bNGF	AC098614.2	ivw	2	-0.0127746	0.0373963	0.732651	0.999914	NA
bNGF	PBX1	ivw	3	0.0440247	0.0668757	0.510341	0.999662	NA
bNGF	LRRC14	ivw	8	-0.00574033	0.0205171	0.779644	0.999914	NA
bNGF	B3GNT1	ivw	2	-0.0169375	0.044523	0.703633	0.999914	NA
bNGF	SPARC	ivw	2	-0.00625431	0.0307432	0.838793	0.999914	NA
bNGF	PABPC1L	ivw	4	-0.0194102	0.0156998	0.216334	0.95618	NA
bNGF	ATG16L1	ivw	2	0.000796902	0.0310844	0.979547	0.999914	NA
bNGF	MMRN1	ivw	3	0.0658881	0.0353153	0.0620823	0.833808	NA
bNGF	WRAP73	ivw	6	-0.00334802	0.0174936	0.848223	0.999914	NA
bNGF	CD9	ivw	13	0.00652117	0.0160469	0.684462	0.999914	NA
bNGF	SURF6	ivw	4	0.0241789	0.0208276	0.245679	0.965654	NA
bNGF	USP6	ivw	4	-0.00413979	0.0235069	0.860208	0.999914	NA
bNGF	CUTA	ivw	3	0.0119249	0.0214159	0.577647	0.999914	NA
bNGF	F13A1	ivw	10	-0.0158436	0.014329	0.268854	0.971483	NA
bNGF	ATP6V1E1	ivw	3	-0.0106006	0.0154975	0.493961	0.998872	NA
bNGF	TOMM5	ivw	4	-0.0122039	0.0156885	0.436635	0.996135	NA
bNGF	NT5DC4	ivw	2	-0.0878907	0.103724	0.396799	0.992865	NA
bNGF	NDUFB10	ivw	2	-0.0338113	0.0333997	0.311384	0.98046	NA
bNGF	ARHGAP21	ivw	4	-0.0348828	0.0468771	0.456796	0.997888	NA
bNGF	CDC7	ivw	16	-0.0137955	0.0107976	0.201374	0.949931	NA
bNGF	ZFYVE20	ivw	2	0.000412354	0.0310625	0.989408	0.999914	NA
bNGF	GALNT10	ivw	6	-0.0261586	0.0376042	0.48666	0.998544	NA
bNGF	ZNF562	ivw	2	-0.0748	0.0739328	0.311668	0.98046	NA
bNGF	MR1	ivw	6	0.0602678	0.0188296	0.00137097	0.332795	Sufficient
bNGF	CCR5	ivw	4	-0.0218953	0.0241363	0.364327	0.990145	NA
bNGF	CTD-2283N19.1	ivw	2	0.174871	0.0939895	0.0628092	0.834976	NA
bNGF	EXD3	ivw	2	-0.0371799	0.0423698	0.38021	0.99229	NA
bNGF	FAM86DP	ivw	12	-0.0101614	0.0168612	0.54674	0.999914	NA
bNGF	DAPK3	ivw	2	0.0116472	0.0408669	0.775642	0.999914	NA
bNGF	C14orf182	ivw	3	-0.00111795	0.0453642	0.980339	0.999914	NA
bNGF	FES	ivw	11	0.0131702	0.00916839	0.150866	0.927725	NA
bNGF	TPH1	ivw	2	0.0547423	0.0452728	0.2266	0.9604	NA
bNGF	TGFBR3	ivw	2	-0.0533235	0.0507707	0.293588	0.977045	NA
bNGF	HSPA7	ivw	8	0.0164088	0.0189047	0.385407	0.992457	NA
bNGF	C22orf32	ivw	21	0.000103198	0.00764309	0.989227	0.999914	NA
bNGF	TCFL5	ivw	9	-0.0178924	0.0174077	0.304023	0.979196	NA
bNGF	XPR1	ivw	2	0.035531	0.0579409	0.539725	0.999914	NA
bNGF	KRT17P2	ivw	12	0.000724648	0.0139981	0.958714	0.999914	NA
bNGF	GPR25	ivw	2	0.0344055	0.036088	0.340398	0.985452	NA
bNGF	AC074389.9	ivw	2	0.0651135	0.0608986	0.284975	0.974964	NA
bNGF	LSM4	ivw	5	-0.0292054	0.017101	0.0876697	0.870937	NA
bNGF	JRK	ivw	2	-0.0580317	0.121643	0.633315	0.999914	NA
bNGF	AC097713.4	ivw	4	0.000150473	0.0162924	0.992631	0.999914	NA
bNGF	CORO7	ivw	2	-0.0576341	0.0543276	0.288753	0.975747	NA
bNGF	RPS14	ivw	4	0.0384824	0.023706	0.104521	0.891093	NA
bNGF	SYK	ivw	13	-0.00617779	0.0156786	0.693561	0.999914	NA
bNGF	CDK11B	ivw	2	-0.0358519	0.0407938	0.37948	0.992088	NA
bNGF	NARFL	ivw	6	-0.000905252	0.0165206	0.956301	0.999914	NA
bNGF	SORD	ivw	3	0.0390241	0.0463764	0.400089	0.993144	NA
bNGF	PTPN7	ivw	8	-0.0122056	0.0216286	0.572533	0.999914	NA
bNGF	ATP1B2	ivw	2	0.0490058	0.0293445	0.0949163	0.880597	NA
bNGF	SCLT1	ivw	2	-0.0118744	0.0297264	0.689556	0.999914	NA
bNGF	BAIAP2-AS1	ivw	7	-0.00782538	0.0150884	0.604014	0.999914	NA
bNGF	USP32P3	ivw	3	0.00405386	0.0269854	0.880588	0.999914	NA
bNGF	MORC3	ivw	6	-0.0157928	0.0203953	0.438735	0.996135	NA
bNGF	KLRD1	ivw	6	-0.00212787	0.0139582	0.878835	0.999914	NA
bNGF	ELP6	ivw	3	-0.008304	0.0363424	0.819263	0.999914	NA
bNGF	TOM1L2	ivw	2	-0.0257452	0.0905482	0.776161	0.999914	NA
bNGF	GFOD1	ivw	2	0.078689	0.0672192	0.241747	0.964482	NA
bNGF	PLOD2	ivw	2	0.0232083	0.0541667	0.668316	0.999914	NA
bNGF	KCNK6	ivw	6	-0.0189121	0.0232107	0.415186	0.994354	NA
bNGF	UCK2	ivw	2	0.00183475	0.0611981	0.976083	0.999914	NA
bNGF	PPT2	ivw	3	-0.0574825	0.0712465	0.419776	0.994919	NA
bNGF	CLDN5	ivw	5	0.0129217	0.0134542	0.336844	0.984689	NA
bNGF	MAP10	ivw	3	-0.0473826	0.0237128	0.0456965	0.795328	Sufficient
bNGF	TSPYL5	ivw	7	0.0195432	0.0223793	0.382515	0.992392	NA
bNGF	ACP2	ivw	22	0.014058	0.00872615	0.107176	0.89449	NA
bNGF	ATP2C2	ivw	3	-0.0240166	0.0217832	0.270232	0.97209	NA
bNGF	GADD45G	ivw	3	-0.0263299	0.0617214	0.669676	0.999914	NA
bNGF	RP11-62H7.2	ivw	14	0.00400384	0.0136585	0.769415	0.999914	NA
bNGF	MSH6	ivw	6	-0.00392251	0.0144876	0.786585	0.999914	NA
bNGF	SWAP70	ivw	8	0.00935407	0.0181914	0.60711	0.999914	NA
bNGF	AP2S1	ivw	2	0.00246138	0.0365039	0.946241	0.999914	NA
bNGF	ISG15	ivw	2	0.0260552	0.0800241	0.744733	0.999914	NA
bNGF	ANXA2R	ivw	9	0.0039706	0.0154209	0.796807	0.999914	NA
bNGF	KIAA0391	ivw	11	-0.00950193	0.0117181	0.417436	0.994761	NA
bNGF	RPL12	ivw	7	0.0132026	0.02102	0.52994	0.999914	NA
bNGF	SLC7A10	ivw	3	0.0947112	0.057694	0.10067	0.886838	NA
bNGF	TRAV14DV4	ivw	2	0.0185958	0.0316795	0.557205	0.999914	NA
bNGF	LGALS12	ivw	4	-0.021622	0.0175578	0.218144	0.956864	NA
bNGF	PTPLB	ivw	4	-0.0121986	0.0263848	0.643842	0.999914	NA
bNGF	RAPGEF6	ivw	3	0.0108214	0.0440473	0.805932	0.999914	NA
bNGF	RPS6KA2	ivw	13	0.00438021	0.0179273	0.806974	0.999914	NA
bNGF	AC091729.9	ivw	13	0.00538013	0.0111209	0.628538	0.999914	NA
bNGF	PRR5	ivw	4	-0.0248074	0.0552809	0.653611	0.999914	NA
bNGF	RP11-16E12.2	ivw	3	-0.0195003	0.0369712	0.597883	0.999914	NA
bNGF	IL6ST	ivw	3	-0.0634766	0.0480255	0.186259	0.945692	NA
bNGF	PRSS53	ivw	4	-0.00391257	0.0217005	0.856918	0.999914	NA
bNGF	BTBD3	ivw	2	0.00149491	0.0622747	0.980849	0.999914	NA
bNGF	CCDC6	ivw	2	-0.0111486	0.0446757	0.80294	0.999914	NA
bNGF	CARD8	ivw	20	0.00500945	0.00715695	0.483963	0.998544	NA
bNGF	CCZ1	ivw	17	0.0102789	0.0140486	0.46437	0.998447	NA
bNGF	RNF111	ivw	2	0.0307213	0.0871495	0.724454	0.999914	NA
bNGF	UBE2R2	ivw	2	-0.0390993	0.0994256	0.694134	0.999914	NA
bNGF	SLC41A1	ivw	4	-0.000218828	0.0199019	0.991227	0.999914	NA
bNGF	PPM1L	ivw	7	0.0202409	0.0175946	0.249976	0.967348	NA
bNGF	RP11-7F17.5	ivw	4	0.0173399	0.0326443	0.595297	0.999914	NA
bNGF	SAMSN1	ivw	3	-0.160855	0.0534688	0.0026263	0.407557	Sufficient
bNGF	SH3BP5-AS1	ivw	4	0.000121515	0.0191541	0.994938	0.999914	NA
bNGF	GPR108	ivw	3	-0.0520999	0.051184	0.308729	0.97994	NA
bNGF	AP003068.23	ivw	16	-0.00880395	0.0106073	0.406546	0.994114	NA
bNGF	RP11-108M9.4	ivw	6	0.0176992	0.0244747	0.46958	0.998544	NA
bNGF	RCN3	ivw	3	0.0128932	0.0225896	0.568162	0.999914	NA
bNGF	ZNF415	ivw	9	-0.00343786	0.0180347	0.84882	0.999914	NA
bNGF	GPATCH2L	ivw	3	0.0406363	0.0347387	0.242094	0.964655	NA
bNGF	CHSY1	ivw	7	0.010806	0.0167565	0.519004	0.999914	NA
bNGF	RP11-95P2.1	ivw	2	-0.0321057	0.0311852	0.303236	0.978988	NA
bNGF	GGCX	ivw	4	-0.0206034	0.0186959	0.270449	0.972151	NA
bNGF	MTERFD3	ivw	2	0.0388181	0.0560832	0.488842	0.998544	NA
bNGF	FAM178A	ivw	2	0.0124415	0.023942	0.603306	0.999914	NA
bNGF	STK10	ivw	2	-0.000101174	0.0386174	0.99791	0.999914	NA
bNGF	CABYR	ivw	2	0.0172934	0.0756695	0.819227	0.999914	NA
bNGF	LRFN3	ivw	3	0.0134398	0.0305387	0.659872	0.999914	NA
bNGF	B4GALT5	ivw	2	-0.0276831	0.0699923	0.692462	0.999914	NA
bNGF	CCDC23	ivw	23	0.00474744	0.00809693	0.557656	0.999914	NA
bNGF	SPRED1	ivw	3	0.0517006	0.0962981	0.59135	0.999914	NA
bNGF	LSG1	ivw	10	-0.00201424	0.00843468	0.811257	0.999914	NA
bNGF	RP11-223C24.1	ivw	2	-0.0268173	0.0270412	0.321333	0.981865	NA
bNGF	PPP1R17	ivw	7	0.0128787	0.0171375	0.452355	0.997686	NA
bNGF	ASAP1	ivw	9	-0.00830105	0.0194958	0.670263	0.999914	NA
bNGF	VPS54	ivw	2	0.0350084	0.0457745	0.444389	0.996273	NA
bNGF	EXO5	ivw	3	0.0191667	0.0377968	0.612085	0.999914	NA
bNGF	LINC00526	ivw	2	-0.105844	0.0392236	0.0069656	0.534282	Sufficient
bNGF	SPATA20	ivw	25	0.0204284	0.00753994	0.00674124	0.529216	Sufficient
bNGF	RP11-285F7.2	ivw	2	0.0292573	0.0401132	0.465777	0.998544	NA
bNGF	PRKCH	ivw	4	-0.0419002	0.0488165	0.390715	0.992703	NA
bNGF	EPS15L1	ivw	4	-0.00857089	0.0557713	0.877863	0.999914	NA
bNGF	RET	ivw	3	-0.0118356	0.0385447	0.758797	0.999914	NA
bNGF	RP1-59D14.6	ivw	2	-0.0871389	0.12967	0.50158	0.999568	NA
bNGF	ATP2C1	ivw	2	0.0143694	0.0413736	0.72836	0.999914	NA
bNGF	SPP1	ivw	13	-0.00371769	0.0104959	0.723186	0.999914	NA
bNGF	RP11-834C11.3	ivw	8	0.041114	0.0160179	0.0102656	0.591344	Sufficient
bNGF	LRGUK	ivw	8	-0.0226637	0.0179873	0.207675	0.952527	NA
bNGF	RP13-890H12.2	ivw	2	0.0390331	0.0439865	0.37487	0.991616	NA
bNGF	ZC2HC1A	ivw	25	0.00160591	0.00835802	0.847633	0.999914	NA
bNGF	CRB3	ivw	2	-0.0340921	0.104155	0.743426	0.999914	NA
bNGF	SHMT1	ivw	12	0.00938563	0.0122742	0.444472	0.996273	NA
bNGF	GORASP1	ivw	4	-0.0139333	0.0458263	0.761093	0.999914	NA
bNGF	RASL11A	ivw	2	0.0499289	0.0523754	0.340443	0.985504	NA
bNGF	RAD21	ivw	7	0.0111352	0.0115674	0.335731	0.984376	NA
bNGF	LOC440461	ivw	3	0.00713094	0.0245293	0.771272	0.999914	NA
bNGF	BICD2	ivw	12	0.00755758	0.017805	0.671228	0.999914	NA
bNGF	DPY19L2P3	ivw	2	-0.0376181	0.0432253	0.384148	0.992457	NA
bNGF	MAX	ivw	6	-0.0223107	0.0210364	0.288883	0.975748	NA
bNGF	FAM86B1	ivw	4	0.0204023	0.0278819	0.464327	0.998446	NA
bNGF	ZNF195	ivw	2	0.0237427	0.0204325	0.245233	0.965487	NA
bNGF	IRAK3	ivw	4	-0.0253473	0.0181454	0.162444	0.933888	NA
bNGF	SAC3D1	ivw	3	-0.0415411	0.0270072	0.124012	0.910575	NA
bNGF	GLB1	ivw	7	0.0214163	0.0277219	0.439794	0.996135	NA
bNGF	RP1-239B22.5	ivw	2	-0.0956763	0.0675999	0.156971	0.930516	NA
bNGF	DNM3	ivw	2	0.0175711	0.048144	0.715135	0.999914	NA
bNGF	AC004791.2	ivw	15	0.000241446	0.00968076	0.980102	0.999914	NA
bNGF	CTD-2260A17.1	ivw	5	-0.0071287	0.0178025	0.688837	0.999914	NA
bNGF	ATRN	ivw	2	-0.103062	0.093552	0.270613	0.972154	NA
bNGF	VENTX	ivw	9	0.0113181	0.0182355	0.534821	0.999914	NA
bNGF	SEMA3C	ivw	3	0.0528955	0.028827	0.0665163	0.840666	NA
bNGF	ENSA	ivw	2	-0.00645727	0.0789543	0.934818	0.999914	NA
bNGF	AC009961.3	ivw	3	-0.00290244	0.0146194	0.842628	0.999914	NA
bNGF	RNF146	ivw	2	-0.0565648	0.0360337	0.116468	0.904483	NA
bNGF	RP4-773N10.4	ivw	2	-0.0229539	0.0435317	0.59799	0.999914	NA
bNGF	MDN1	ivw	2	0.0272466	0.0527478	0.605475	0.999914	NA
bNGF	MRVI1	ivw	11	-0.00755442	0.0110409	0.493837	0.998872	NA
bNGF	UBE2Q2	ivw	8	-0.00289682	0.0157103	0.853707	0.999914	NA
bNGF	IGHV7-27	ivw	2	-0.072891	0.0496867	0.142373	0.923086	NA
bNGF	RPS18	ivw	4	-0.00930956	0.028397	0.743036	0.999914	NA
bNGF	STX4	ivw	5	0.0342953	0.0209949	0.102362	0.888217	NA
bNGF	B4GALT7	ivw	5	-0.0175127	0.0212797	0.410522	0.994215	NA
bNGF	PDCD6IP	ivw	10	0.0082132	0.0128755	0.523542	0.999914	NA
bNGF	POLR2C	ivw	4	0.0721656	0.0371704	0.0522003	0.81326	NA
bNGF	TRPM6	ivw	5	-0.019514	0.0182264	0.284331	0.974905	NA
bNGF	ARPC1B	ivw	3	-0.0379335	0.0630369	0.54733	0.999914	NA
bNGF	MXI1	ivw	4	-0.00185719	0.0311302	0.952427	0.999914	NA
bNGF	TMEM169	ivw	2	0.0188434	0.0526292	0.720313	0.999914	NA
bNGF	ATPAF2	ivw	4	0.0165281	0.0111233	0.137305	0.919583	NA
bNGF	DUS3L	ivw	5	-0.0209371	0.0203933	0.304579	0.979427	NA
bNGF	SYNE1	ivw	2	-0.079976	0.0824074	0.3318	0.983739	NA
bNGF	DOK7	ivw	2	-0.00386857	0.0199958	0.846592	0.999914	NA
bNGF	HCLS1	ivw	20	0.00391001	0.00676821	0.563465	0.999914	NA
bNGF	CBL	ivw	2	-0.043105	0.034885	0.216596	0.95618	NA
bNGF	RP11-524F11.1	ivw	2	0.0434461	0.0589489	0.461114	0.998353	NA
bNGF	SYNGR1	ivw	11	0.0199509	0.0177237	0.260307	0.969951	NA
bNGF	MAFB	ivw	3	-0.055022	0.0271539	0.0427333	0.787305	Sufficient
bNGF	ATP10D	ivw	4	0.0141999	0.0533998	0.790303	0.999914	NA
bNGF	SLC44A1	ivw	2	0.0321251	0.0641581	0.61657	0.999914	NA
bNGF	STARD3NL	ivw	4	-0.0130817	0.0648695	0.840181	0.999914	NA
bNGF	PPIL2	ivw	4	-0.0321305	0.0298918	0.282422	0.974353	NA
bNGF	EMR2	ivw	25	-0.00772191	0.0085514	0.366526	0.990368	NA
bNGF	CNTN4-AS1	ivw	2	-0.017463	0.0370579	0.637472	0.999914	NA
bNGF	EIF6	ivw	7	-0.0022573	0.00962005	0.814484	0.999914	NA
bNGF	CA13	ivw	3	-0.0142778	0.0326733	0.662121	0.999914	NA
bNGF	ZNF439	ivw	3	-0.00630045	0.020642	0.760195	0.999914	NA
bNGF	MRFAP1	ivw	2	0.00404953	0.0726986	0.955578	0.999914	NA
bNGF	RP11-497H16.7	ivw	6	0.0360976	0.0210829	0.0868648	0.869597	NA
bNGF	LRRC48	ivw	4	-0.020928	0.0268486	0.435697	0.996135	NA
bNGF	CRELD2	ivw	14	0.00313858	0.0116511	0.787637	0.999914	NA
bNGF	MSLN	ivw	4	0.0777306	0.0615112	0.206344	0.952049	NA
bNGF	MBNL1	ivw	8	-0.0112208	0.0173234	0.517163	0.999914	NA
bNGF	PPIE	ivw	14	-0.000987537	0.0119495	0.934136	0.999914	NA
bNGF	NXF1	ivw	2	-0.00239948	0.0384096	0.950188	0.999914	NA
bNGF	TRIM10	ivw	4	0.0513264	0.028968	0.076422	0.856699	NA
bNGF	R3HCC1L	ivw	7	0.00547293	0.0198788	0.783074	0.999914	NA
bNGF	CTD-3162L10.1	ivw	3	0.0409929	0.0597463	0.49264	0.998693	NA
bNGF	NCOR1	ivw	2	0.0140193	0.0399229	0.725469	0.999914	NA
bNGF	CTC-444N24.8	ivw	4	-0.0155684	0.0188868	0.409768	0.994215	NA
bNGF	TTC40	ivw	2	0.0346697	0.0506647	0.493788	0.998872	NA
bNGF	OCM	ivw	7	-0.0334418	0.0257612	0.194237	0.947589	NA
bNGF	RNF41	ivw	2	0.0466978	0.0440182	0.288747	0.975747	NA
bNGF	DEF8	ivw	2	-0.0253014	0.0250806	0.31307	0.980665	NA
bNGF	AC137932.5	ivw	2	0.0196635	0.0552556	0.721942	0.999914	NA
bNGF	USP44	ivw	4	0.0287382	0.0248483	0.247459	0.966265	NA
bNGF	AC018766.5	ivw	3	0.0171698	0.0290792	0.554889	0.999914	NA
bNGF	OAS1	ivw	18	-0.00119542	0.00982731	0.903182	0.999914	NA
bNGF	GBAP1	ivw	14	-0.0274805	0.0118542	0.0204377	0.687766	Sufficient
bNGF	ELOVL5	ivw	5	-0.0285767	0.0276554	0.301457	0.978689	NA
bNGF	LINC00617	ivw	3	-0.0117071	0.0437566	0.789045	0.999914	NA
bNGF	CD83	ivw	3	-0.00807717	0.0322988	0.802528	0.999914	NA
bNGF	AC012309.5	ivw	5	0.0167054	0.0205591	0.416474	0.994717	NA
bNGF	WDR41	ivw	20	-0.0127958	0.00770618	0.0968231	0.88251	NA
bNGF	WDR92	ivw	2	-0.00254737	0.0257311	0.921138	0.999914	NA
bNGF	TRIM69	ivw	5	-0.0132047	0.0253752	0.602799	0.999914	NA
bNGF	CASZ1	ivw	2	-0.0680922	0.0488854	0.163652	0.934734	NA
bNGF	CD101	ivw	16	0.017118	0.0108669	0.115201	0.903692	NA
bNGF	RGS3	ivw	2	0.035892	0.0230924	0.120117	0.906977	NA
bNGF	NRIP1	ivw	4	0.0635148	0.0297541	0.0327887	0.752511	Sufficient
bNGF	RP11-551L14.1	ivw	3	-0.0179135	0.0266878	0.502078	0.999606	NA
bNGF	ALDOC	ivw	8	-0.00356227	0.0236331	0.880187	0.999914	NA
bNGF	RP5-997D24.5	ivw	6	0.0144396	0.0196585	0.462633	0.998446	NA
bNGF	RPAP3	ivw	7	0.0131993	0.0112037	0.238748	0.96344	NA
bNGF	FTSJD1	ivw	16	-0.0212227	0.0144276	0.141298	0.922877	NA
bNGF	ZNHIT6	ivw	3	0.0144552	0.0181716	0.426331	0.995795	NA
bNGF	CX3CR1	ivw	8	-0.00710947	0.017801	0.689609	0.999914	NA
bNGF	NT5DC2	ivw	19	0.00104351	0.0121579	0.931602	0.999914	NA
bNGF	SH3BP5L	ivw	2	0.0107563	0.0567103	0.849567	0.999914	NA
bNGF	UBE2H	ivw	2	-0.0113623	0.0432764	0.792897	0.999914	NA
bNGF	AD000684.2	ivw	2	-0.00713186	0.0478714	0.88157	0.999914	NA
bNGF	SLC35F2	ivw	6	0.0328802	0.0225129	0.144151	0.923839	NA
bNGF	IVD	ivw	13	-0.00168673	0.0109709	0.87781	0.999914	NA
bNGF	NPEPPS	ivw	3	0.0249123	0.030522	0.414382	0.994221	NA
bNGF	KLHDC8B	ivw	7	0.00653163	0.0200746	0.744903	0.999914	NA
bNGF	PPP1R21	ivw	6	-0.0196371	0.0225958	0.384815	0.992457	NA
bNGF	SLBP	ivw	2	0.0497517	0.0259439	0.0551536	0.820931	NA
bNGF	CRIP2	ivw	9	-0.022001	0.0129428	0.0891559	0.87324	NA
bNGF	RP11-10A14.5	ivw	16	-0.00117702	0.0132983	0.929472	0.999914	NA
bNGF	RP11-247A12.7	ivw	3	0.0299131	0.0194026	0.123145	0.910013	NA
bNGF	WDR73	ivw	2	-0.0135401	0.0531579	0.798943	0.999914	NA
bNGF	AC022182.1	ivw	2	-0.0341604	0.0767362	0.656199	0.999914	NA
bNGF	NBPF14	ivw	2	-0.0986123	0.0800359	0.217912	0.956752	NA
bNGF	LHPP	ivw	18	-0.0109166	0.00926144	0.238513	0.96344	NA
bNGF	LRRFIP1	ivw	4	-0.0429956	0.0352892	0.223081	0.959361	NA
bNGF	MCOLN2	ivw	7	-0.026017	0.0151245	0.0853994	0.867759	NA
bNGF	TIMM13	ivw	2	0.0080078	0.0361573	0.824725	0.999914	NA
bNGF	PTGR1	ivw	5	-0.0222659	0.0262347	0.396039	0.992865	NA
bNGF	C19orf35	ivw	8	-0.00118781	0.016423	0.942342	0.999914	NA
bNGF	CST7	ivw	10	0.0109652	0.0123893	0.376128	0.991753	NA
bNGF	LILRB3	ivw	4	-0.0135098	0.0234549	0.564622	0.999914	NA
bNGF	RP11-672A2.4	ivw	5	-0.0180192	0.0147238	0.221024	0.95828	NA
bNGF	GAS2	ivw	2	-0.00148148	0.113167	0.989555	0.999914	NA
bNGF	SLC36A1	ivw	12	-0.00701642	0.00940723	0.455756	0.99785	NA
bNGF	EFCAB11	ivw	2	0.0556757	0.0494192	0.259912	0.969951	NA
bNGF	TRAV36DV7	ivw	2	-0.00476937	0.0681511	0.944208	0.999914	NA
bNGF	LYRM1	ivw	2	0.0278667	0.0696696	0.689168	0.999914	NA
bNGF	JMY	ivw	3	0.0178387	0.0227327	0.432621	0.996135	NA
bNGF	AC133528.2	ivw	3	-0.0636339	0.0461879	0.168291	0.937146	NA
bNGF	SLC22A15	ivw	16	-0.0172794	0.013539	0.201862	0.949931	NA
bNGF	RSU1	ivw	19	-0.0108746	0.0124734	0.383304	0.992422	NA
bNGF	IQSEC1	ivw	4	-0.0533705	0.026932	0.0475157	0.800531	Sufficient
bNGF	BANF1	ivw	10	0.0189913	0.0129834	0.143538	0.923608	NA
bNGF	ARID1A	ivw	7	0.0100593	0.00960018	0.29472	0.977088	NA
bNGF	PDHB	ivw	10	0.0071684	0.0157097	0.648172	0.999914	NA
bNGF	TNNT3	ivw	8	-0.0226547	0.0155598	0.145399	0.924557	NA
bNGF	CTD-2531D15.4	ivw	5	-0.00288129	0.0150962	0.848634	0.999914	NA
bNGF	USP39	ivw	8	-0.00208331	0.0134715	0.877101	0.999914	NA
bNGF	ORAI2	ivw	8	-0.0109345	0.0103603	0.291231	0.976386	NA
bNGF	COL6A1	ivw	8	-0.0241016	0.0188865	0.201909	0.949931	NA
bNGF	TSTD1	ivw	3	-0.0418395	0.0245213	0.0879606	0.871228	NA
bNGF	RP11-981P6.1	ivw	3	0.0130581	0.0365913	0.721194	0.999914	NA
bNGF	KIR2DL3	ivw	2	-0.0513952	0.0715479	0.472552	0.998544	NA
bNGF	CD300LD	ivw	4	-0.00377936	0.0216412	0.861365	0.999914	NA
bNGF	SLAMF6	ivw	5	-0.0215738	0.0338813	0.52429	0.999914	NA
bNGF	CTD-2516F10.2	ivw	5	0.00702489	0.0209426	0.737297	0.999914	NA
bNGF	VPS13A	ivw	2	-0.0242257	0.0309189	0.433319	0.996135	NA
bNGF	ABHD8	ivw	2	0.0593398	0.0319854	0.0635653	0.83521	NA
bNGF	AQP3	ivw	3	0.0111311	0.0336032	0.740454	0.999914	NA
bNGF	IQGAP2	ivw	14	0.00780341	0.01074	0.467485	0.998544	NA
bNGF	RRBP1	ivw	6	0.00871431	0.0170742	0.609787	0.999914	NA
bNGF	ATXN7L1	ivw	2	-0.192976	0.100165	0.0540314	0.819208	NA
bNGF	CTA-204B4.6	ivw	2	-0.0532794	0.106611	0.617246	0.999914	NA
bNGF	SNAI3-AS1	ivw	7	0.0245432	0.0188313	0.192464	0.947317	NA
bNGF	CTC-429P9.3	ivw	2	0.0857062	0.0368535	0.0200405	0.684585	Sufficient
bNGF	ZNF543	ivw	6	-0.00500676	0.0200637	0.80294	0.999914	NA
bNGF	FBXL5	ivw	2	-0.0229412	0.0368971	0.534098	0.999914	NA
bNGF	C5orf45	ivw	2	0.0366172	0.0728253	0.615098	0.999914	NA
bNGF	LINC00525	ivw	2	0.0455762	0.0353234	0.196963	0.948294	NA
bNGF	WARS	ivw	16	-0.0328025	0.0098619	0.00088043	0.278776	Sufficient
bNGF	WRNIP1	ivw	2	-0.0655987	0.0577718	0.256175	0.968969	NA
bNGF	LINC00672	ivw	3	0.0138697	0.0366194	0.704872	0.999914	NA
bNGF	TLR6	ivw	2	-0.00299337	0.0784088	0.969547	0.999914	NA
bNGF	PDP1	ivw	2	-0.047386	0.038137	0.214044	0.955659	NA
bNGF	DSP	ivw	17	-0.00123949	0.0114571	0.913849	0.999914	NA
bNGF	MED15	ivw	2	0.0517037	0.0488103	0.289472	0.975748	NA
bNGF	TRMT6	ivw	3	-0.012608	0.0570115	0.824977	0.999914	NA
bNGF	RP5-1085F17.3	ivw	2	0.0293588	0.0334773	0.380499	0.992315	NA
bNGF	AGAP4	ivw	10	-0.0151907	0.0167278	0.363821	0.990145	NA
bNGF	IGHEP2	ivw	2	0.0103596	0.0407367	0.799258	0.999914	NA
bNGF	PCBD1	ivw	3	0.018346	0.0337999	0.587278	0.999914	NA
bNGF	RRP1B	ivw	2	-0.0521191	0.0330867	0.115203	0.903692	NA
bNGF	SIGLEC7	ivw	5	-0.0178818	0.0289549	0.536856	0.999914	NA
bNGF	RBM15B	ivw	3	-0.0503543	0.025226	0.0459201	0.795912	Sufficient
bNGF	ZNF271	ivw	3	0.00265558	0.0207699	0.898262	0.999914	NA
bNGF	GPER	ivw	6	-0.0263641	0.0322072	0.413026	0.994221	NA
bNGF	AC123768.4	ivw	3	-0.0482393	0.0297965	0.105456	0.892446	NA
bNGF	NKD1	ivw	2	0.0940435	0.0606959	0.121281	0.908252	NA
bNGF	INTS3	ivw	2	-0.0693823	0.0601915	0.249037	0.967027	NA
bNGF	BABAM1	ivw	4	0.0316445	0.0236594	0.181059	0.943543	NA
bNGF	CCDC136	ivw	2	0.0103046	0.0352888	0.770282	0.999914	NA
bNGF	ADAM17	ivw	3	0.0284799	0.0218865	0.193172	0.947342	NA
bNGF	RP11-109L13.1	ivw	7	0.0190946	0.0168089	0.255963	0.968969	NA
bNGF	MIDN	ivw	2	-0.0729984	0.0511544	0.153574	0.928881	NA
bNGF	HEMK1	ivw	4	0.00681811	0.0266113	0.797788	0.999914	NA
bNGF	IKZF5	ivw	2	0.00786127	0.0589549	0.893922	0.999914	NA
bNGF	RAB11FIP5	ivw	4	0.0100437	0.0189371	0.595854	0.999914	NA
bNGF	NSUN5P2	ivw	12	-0.0193076	0.0195494	0.323334	0.98259	NA
bNGF	SPATA6L	ivw	2	0.0445091	0.0831295	0.592361	0.999914	NA
bNGF	CARD11	ivw	8	0.00280508	0.0175649	0.873119	0.999914	NA
bNGF	ZNF776	ivw	3	-0.0266244	0.0390456	0.495316	0.999004	NA
bNGF	ATP6V0E2-AS1	ivw	2	0.0545401	0.0328253	0.0966072	0.882479	NA
bNGF	ZNF124	ivw	5	-0.018338	0.0190662	0.336147	0.984408	NA
bNGF	CTD-2540L5.6	ivw	3	0.0268498	0.0636662	0.673224	0.999914	NA
bNGF	MANF	ivw	2	0.0693308	0.0866339	0.423552	0.995419	NA
bNGF	Z95152.1	ivw	2	0.0189713	0.0326428	0.561121	0.999914	NA
bNGF	PYGL	ivw	3	0.000217457	0.0225927	0.99232	0.999914	NA
bNGF	NPDC1	ivw	4	0.00591314	0.0173517	0.733268	0.999914	NA
bNGF	APRT	ivw	5	0.00873109	0.0330379	0.791568	0.999914	NA
bNGF	IL1R2	ivw	6	0.027049	0.0189487	0.153441	0.928656	NA
bNGF	LIN52	ivw	3	-0.00691484	0.0224258	0.757821	0.999914	NA
bNGF	UBQLNL	ivw	11	-0.0118847	0.0113522	0.295143	0.977107	NA
bNGF	CXCR7	ivw	4	0.0214341	0.0416094	0.606464	0.999914	NA
bNGF	WDR37	ivw	5	-0.0334598	0.0369631	0.365348	0.990145	NA
bNGF	SPATC1L	ivw	11	0.0228036	0.0115944	0.04921	0.804824	Sufficient
bNGF	DIRC3	ivw	2	-0.0186048	0.0236304	0.431092	0.996135	NA
bNGF	AP000347.4	ivw	4	-0.0249098	0.0281976	0.377019	0.99179	NA
bNGF	CHIT1	ivw	4	0.0290127	0.0362009	0.422879	0.995419	NA
bNGF	PRR5L	ivw	5	-0.00677252	0.0213242	0.75079	0.999914	NA
bNGF	PAFAH1B3	ivw	2	-0.0029736	0.049957	0.952535	0.999914	NA
bNGF	S100A11	ivw	3	-0.0124153	0.0403468	0.758299	0.999914	NA
bNGF	LDLRAD4	ivw	4	-0.0552139	0.0366715	0.132161	0.916327	NA
bNGF	PGAP2	ivw	3	-0.00303893	0.0766895	0.968391	0.999914	NA
bNGF	SPECC1	ivw	3	0.00205875	0.0228408	0.92818	0.999914	NA
bNGF	MBD2	ivw	2	0.0547687	0.0404352	0.175583	0.941144	NA
bNGF	RP11-115L11.1	ivw	6	-0.00106729	0.0253843	0.966463	0.999914	NA
bNGF	FAM126A	ivw	4	-0.0237586	0.0322951	0.46193	0.998396	NA
bNGF	FAM43A	ivw	14	-0.00867376	0.0136047	0.523761	0.999914	NA
bNGF	ALDH3B1	ivw	3	0.0223115	0.0267053	0.403453	0.993541	NA
bNGF	MLLT4	ivw	4	0.0177532	0.0262206	0.498362	0.999246	NA
bNGF	UBE3B	ivw	9	-0.0108012	0.0118944	0.363833	0.990145	NA
bNGF	CCDC86	ivw	2	-0.1185	0.0468426	0.0114145	0.604517	Sufficient
bNGF	FFAR4	ivw	3	-0.0392218	0.0253941	0.122462	0.908786	NA
bNGF	TTPAL	ivw	3	-0.0826737	0.0577877	0.152531	0.928118	NA
bNGF	PJA2	ivw	7	0.00954259	0.0209609	0.648925	0.999914	NA
bNGF	C9orf72	ivw	10	-0.00393536	0.0109297	0.718801	0.999914	NA
bNGF	COMMD10	ivw	4	-0.000116478	0.014109	0.993413	0.999914	NA
bNGF	BTG2	ivw	7	-0.00207542	0.0143957	0.885367	0.999914	NA
bNGF	PLD4	ivw	2	-0.0277124	0.0242536	0.253201	0.96824	NA
bNGF	PI3	ivw	5	-0.0266588	0.0250956	0.288104	0.975551	NA
bNGF	FAM118A	ivw	13	0.000350984	0.00636439	0.95602	0.999914	NA
bNGF	SNHG15	ivw	10	0.0158899	0.015568	0.307406	0.979698	NA
bNGF	CEP85L	ivw	6	-0.0697678	0.0274491	0.0110312	0.600384	Sufficient
bNGF	CLCN6	ivw	5	0.000449093	0.0155435	0.97695	0.999914	NA
bNGF	BCL10	ivw	5	0.0113295	0.0175162	0.51776	0.999914	NA
bNGF	ATP11B	ivw	2	-0.0333325	0.0632157	0.597998	0.999914	NA
bNGF	EDN3	ivw	2	0.0253085	0.0467361	0.58815	0.999914	NA
bNGF	PCNXL2	ivw	2	-0.0965879	0.0854403	0.258277	0.969326	NA
bNGF	TMEM51	ivw	18	-0.00514233	0.00869746	0.554356	0.999914	NA
bNGF	FAM153C	ivw	3	-0.00500658	0.0247917	0.839959	0.999914	NA
bNGF	RSBN1L-AS1	ivw	3	0.0399108	0.0310177	0.198195	0.949015	NA
bNGF	KPNA1	ivw	6	0.006681	0.0250987	0.790094	0.999914	NA
bNGF	RCCD1	ivw	11	-0.021733	0.0219079	0.321188	0.981861	NA
bNGF	LRRC57	ivw	2	-0.00868933	0.0189535	0.646625	0.999914	NA
bNGF	HAL	ivw	9	0.0121965	0.0121038	0.313617	0.980665	NA
bNGF	NAP1L4	ivw	3	-0.00452885	0.0199418	0.820343	0.999914	NA
bNGF	TOP3B	ivw	5	-0.0384308	0.0226142	0.0892412	0.873455	NA
bNGF	KRTCAP3	ivw	4	-0.0223675	0.0175759	0.203152	0.950445	NA
bNGF	MAVS	ivw	4	0.014604	0.0228644	0.523004	0.999914	NA
bNGF	CCDC125	ivw	5	-0.0407006	0.0204806	0.0468917	0.798409	Sufficient
bNGF	RALB	ivw	13	-0.0164948	0.0136233	0.225981	0.960357	NA
bNGF	RP11-705C15.3	ivw	3	0.0640085	0.0791909	0.418928	0.994862	NA
bNGF	RP11-392P7.6	ivw	2	-0.00451563	0.0538353	0.933153	0.999914	NA
bNGF	PABPN1	ivw	2	0.026377	0.0637195	0.678907	0.999914	NA
bNGF	EMP3	ivw	2	-0.067671	0.0456819	0.138513	0.920866	NA
bNGF	ZNF337	ivw	9	-0.00604429	0.0120835	0.616926	0.999914	NA
bNGF	IGHV4-59	ivw	2	-0.023547	0.0687341	0.731913	0.999914	NA
bNGF	DNAJC17	ivw	3	0.0280022	0.0399429	0.483269	0.998544	NA
bNGF	TIGD2	ivw	3	-0.0243123	0.0364258	0.504487	0.999662	NA
bNGF	MLYCD	ivw	3	-0.017428	0.0549941	0.751314	0.999914	NA
bNGF	GUSB	ivw	7	0.016541	0.0131387	0.208048	0.952652	NA
bNGF	ARMC2	ivw	2	0.00323754	0.0411399	0.937275	0.999914	NA
bNGF	YBEY	ivw	18	0.00401383	0.010289	0.696456	0.999914	NA
bNGF	ENTPD6	ivw	5	0.0229374	0.0195409	0.240467	0.96394	NA
bNGF	RNF20	ivw	2	0.052714	0.0389942	0.176426	0.941773	NA
bNGF	GALE	ivw	2	0.0954753	0.0554327	0.0850036	0.867309	NA
bNGF	CDC42EP1	ivw	10	-0.00179084	0.0128253	0.888949	0.999914	NA
bNGF	MAST4	ivw	7	-0.00593576	0.0149242	0.690832	0.999914	NA
bNGF	APOBR	ivw	2	0.0343863	0.0295521	0.244593	0.965319	NA
bNGF	SNRNP70	ivw	2	0.0129771	0.034466	0.706532	0.999914	NA
bNGF	CCL5	ivw	3	-0.0191896	0.0449693	0.669578	0.999914	NA
bNGF	RP11-704M14.1	ivw	4	-0.00350568	0.0213821	0.869768	0.999914	NA
bNGF	AC079922.3	ivw	12	-0.0131923	0.0122579	0.281825	0.974309	NA
bNGF	C6orf211	ivw	5	0.00886333	0.03091	0.774307	0.999914	NA
bNGF	RP1-266L20.9	ivw	2	-0.020368	0.0716037	0.776062	0.999914	NA
bNGF	PISD	ivw	24	-0.00974827	0.00794538	0.219856	0.957349	NA
bNGF	TCF19	ivw	7	-0.0302058	0.0159957	0.0589768	0.828625	NA
bNGF	LRBA	ivw	2	-0.067295	0.0712708	0.345059	0.985937	NA
bNGF	APPL2	ivw	12	0.00344158	0.0192767	0.858302	0.999914	NA
bNGF	AC008746.12	ivw	3	-0.00711929	0.0181194	0.694386	0.999914	NA
bNGF	RP11-34F20.5	ivw	4	0.0549768	0.024035	0.0221746	0.700293	Sufficient
bNGF	CCT8	ivw	12	0.0162961	0.0118933	0.170627	0.938801	NA
bNGF	TNNT1	ivw	5	0.00193357	0.0157809	0.902482	0.999914	NA
bNGF	GSTO1	ivw	7	0.00138531	0.0145103	0.92394	0.999914	NA
bNGF	SORBS3	ivw	3	0.0579085	0.0591083	0.327233	0.983024	NA
bNGF	TSC1	ivw	2	0.0541177	0.0431413	0.209687	0.953449	NA
bNGF	EGLN3	ivw	4	-0.0160314	0.0334137	0.631381	0.999914	NA
bNGF	AK3	ivw	9	-0.0262892	0.0151784	0.0832714	0.865411	NA
bNGF	TIGD3	ivw	2	0.0169349	0.0437976	0.699005	0.999914	NA
bNGF	LRRC25	ivw	12	-0.0110349	0.0127738	0.387657	0.992457	NA
bNGF	CEP41	ivw	2	-0.00518943	0.0510772	0.919074	0.999914	NA
bNGF	PSMG4	ivw	4	0.036634	0.0276864	0.185777	0.945478	NA
bNGF	MZT2A	ivw	2	-0.0069535	0.0219896	0.751838	0.999914	NA
bNGF	RNF185	ivw	8	0.0270783	0.0117164	0.0208248	0.690778	Sufficient
bNGF	CD96	ivw	12	0.0141224	0.0113676	0.214111	0.955753	NA
bNGF	PITPNC1	ivw	5	0.0144595	0.0227585	0.525204	0.999914	NA
bNGF	PLD6	ivw	10	-0.00618959	0.0189575	0.744048	0.999914	NA
bNGF	LINC00638	ivw	8	-0.0292027	0.0210636	0.165623	0.936162	NA
bNGF	CEACAM21	ivw	20	-0.00421494	0.010018	0.673947	0.999914	NA
bNGF	TRIP6	ivw	6	-0.011917	0.0155338	0.442981	0.996135	NA
bNGF	ZNF514	ivw	15	0.000712234	0.00860904	0.934065	0.999914	NA
bNGF	FBXL4	ivw	2	-0.0182803	0.0606125	0.762962	0.999914	NA
bNGF	UBAP2	ivw	2	-0.00237618	0.0494196	0.961651	0.999914	NA
bNGF	SNX25	ivw	7	0.0244625	0.0140019	0.0806235	0.861573	NA
bNGF	AC006042.6	ivw	3	0.1059	0.0601246	0.0781802	0.857703	NA
bNGF	MIEN1	ivw	2	0.00571071	0.0819666	0.944455	0.999914	NA
bNGF	NSL1	ivw	3	-0.013233	0.0244307	0.588058	0.999914	NA
bNGF	RPS6KB1	ivw	2	-0.0447104	0.055252	0.418395	0.994765	NA
bNGF	METTL18	ivw	7	-0.0104884	0.012845	0.414196	0.994221	NA
bNGF	C17orf76-AS1	ivw	3	-0.0276902	0.0228792	0.226172	0.9604	NA
bNGF	RP11-644F5.10	ivw	18	0.00835283	0.00754742	0.268418	0.971473	NA
bNGF	GMPR	ivw	3	0.0155051	0.0635419	0.80722	0.999914	NA
bNGF	CYP21A1P	ivw	11	0.0249424	0.0135506	0.065667	0.838876	NA
bNGF	KLRC1	ivw	8	0.00364038	0.0141223	0.79658	0.999914	NA
bNGF	COX10	ivw	2	-0.025746	0.0277062	0.352758	0.987604	NA
bNGF	CCDC115	ivw	4	-0.00913728	0.0138136	0.508312	0.999662	NA
bNGF	AP3S1	ivw	3	0.0332553	0.0762544	0.662757	0.999914	NA
bNGF	MYO16	ivw	8	0.0180683	0.0150396	0.229604	0.961772	NA
bNGF	ADORA3	ivw	4	-0.0207592	0.0162505	0.201445	0.949931	NA
bNGF	NXN	ivw	2	0.120952	0.140942	0.390798	0.992703	NA
bNGF	AZI1	ivw	3	1.96308e-05	0.0309436	0.999494	0.999966	NA
bNGF	PKD2	ivw	7	-0.0105355	0.0115119	0.360094	0.989054	NA
bNGF	ZNF362	ivw	4	-0.0123448	0.017391	0.477805	0.998544	NA
bNGF	CPEB2	ivw	2	0.00165565	0.0298407	0.955754	0.999914	NA
bNGF	TRBV10-2	ivw	6	-0.00977717	0.0205508	0.634249	0.999914	NA
bNGF	AP3D1	ivw	2	-0.0372989	0.0342229	0.275765	0.973015	NA
bNGF	CPM	ivw	2	0.073396	0.0426287	0.0851147	0.867398	NA
bNGF	MTX1P1	ivw	2	0.0597641	0.0375733	0.111699	0.898935	NA
bNGF	ZNF253	ivw	3	-0.00406516	0.0721497	0.955068	0.999914	NA
bNGF	DIS3L	ivw	17	-0.00425451	0.0122637	0.728653	0.999914	NA
bNGF	SUZ12P	ivw	5	0.00814249	0.0210747	0.699227	0.999914	NA
bNGF	RNASE3	ivw	11	-0.00764814	0.0132321	0.563266	0.999914	NA
bNGF	RP11-324O2.3	ivw	2	-0.0901669	0.0416697	0.030476	0.743741	Sufficient
bNGF	GPX3	ivw	4	0.0188233	0.0222706	0.397995	0.992865	NA
bNGF	AACS	ivw	5	0.00108245	0.0287897	0.970008	0.999914	NA
bNGF	TSPAN14	ivw	5	0.0236408	0.0209869	0.259974	0.969951	NA
bNGF	LINC00189	ivw	5	0.00089432	0.020739	0.965604	0.999914	NA
bNGF	PNMA1	ivw	3	-0.00644087	0.0501514	0.89781	0.999914	NA
bNGF	SOX4	ivw	6	0.0306069	0.0391561	0.434412	0.996135	NA
bNGF	AATK	ivw	9	0.0112738	0.0161837	0.486043	0.998544	NA
bNGF	TRIM52	ivw	3	-0.0117118	0.050498	0.816596	0.999914	NA
bNGF	ABHD6	ivw	3	0.0233849	0.0366648	0.523602	0.999914	NA
bNGF	SH2B3	ivw	2	0.0126858	0.0305619	0.678079	0.999914	NA
bNGF	GTF2F2	ivw	11	0.0026686	0.0107106	0.80324	0.999914	NA
bNGF	PDE6H	ivw	3	0.0123031	0.042981	0.77469	0.999914	NA
bNGF	RHOH	ivw	3	0.00459897	0.0417737	0.912336	0.999914	NA
bNGF	LINC00402	ivw	5	0.0311118	0.0224481	0.165764	0.936198	NA
bNGF	ASAH1	ivw	19	0.00108638	0.0121957	0.929019	0.999914	NA
bNGF	RP11-555K12.1	ivw	4	0.0701477	0.0327091	0.0319852	0.749526	Sufficient
bNGF	RSPH4A	ivw	2	0.0396066	0.0359575	0.270686	0.97222	NA
bNGF	GLIS3	ivw	3	-0.012926	0.0386419	0.737996	0.999914	NA
bNGF	TRAV8-4	ivw	2	0.0476851	0.0422965	0.259574	0.969714	NA
bNGF	DGCR2	ivw	4	-0.0271845	0.0255711	0.287738	0.975417	NA
bNGF	C15orf38-AP3S2	ivw	2	0.0768701	0.0645426	0.233654	0.962732	NA
bNGF	RP1-151B14.9	ivw	3	0.0219718	0.0181949	0.227209	0.960608	NA
bNGF	DPF2	ivw	4	0.000921036	0.019882	0.963051	0.999914	NA
bNGF	C11orf89	ivw	2	-0.0354561	0.0465074	0.445837	0.99656	NA
bNGF	ITFG3	ivw	3	-0.0462367	0.034393	0.178831	0.942974	NA
bNGF	SERPINF2	ivw	6	0.00384286	0.015005	0.797869	0.999914	NA
bNGF	TTI1	ivw	2	-0.0790357	0.0903461	0.381677	0.992358	NA
bNGF	CFD	ivw	16	8.37322e-05	0.00833551	0.991985	0.999914	NA
bNGF	RAD54B	ivw	5	0.0278432	0.019769	0.159005	0.931759	NA
bNGF	DOCK2	ivw	8	-0.00565573	0.0165386	0.732372	0.999914	NA
bNGF	ST7L	ivw	11	-0.00610803	0.0132966	0.64597	0.999914	NA
bNGF	ITM2B	ivw	3	0.0064883	0.0188307	0.730425	0.999914	NA
bNGF	TNFSF4	ivw	5	0.00112704	0.0148512	0.939508	0.999914	NA
bNGF	RP11-77H9.2	ivw	9	-0.00307507	0.0140797	0.827114	0.999914	NA
bNGF	MORC2	ivw	3	-0.0147321	0.0303437	0.627315	0.999914	NA
bNGF	SLC1A4	ivw	7	-0.0170559	0.0177119	0.335566	0.984376	NA
bNGF	RP11-119D9.1	ivw	3	-0.00687106	0.0498483	0.890367	0.999914	NA
bNGF	MMAB	ivw	3	-0.00869746	0.031265	0.78087	0.999914	NA
bNGF	RP11-477D19.2	ivw	5	0.022115	0.0231015	0.338417	0.98488	NA
bNGF	SOD1	ivw	2	0.0684305	0.0691661	0.322485	0.982379	NA
bNGF	ABR	ivw	5	-0.0152325	0.0226897	0.502003	0.999594	NA
bNGF	AC004824.2	ivw	8	0.00505277	0.0188308	0.788449	0.999914	NA
bNGF	SNX10	ivw	3	-0.0601796	0.0334343	0.0718703	0.851568	NA
bNGF	RP11-463O9.9	ivw	3	-0.00419541	0.0253675	0.868641	0.999914	NA
bNGF	PVR	ivw	2	0.0155934	0.0399818	0.696527	0.999914	NA
bNGF	RPL22L1	ivw	23	-0.0086372	0.00797225	0.278628	0.973618	NA
bNGF	PPM1K	ivw	2	0.0303011	0.0432762	0.483815	0.998544	NA
bNGF	VNN2	ivw	18	0.00769542	0.0089921	0.39211	0.992703	NA
bNGF	GIMAP1	ivw	3	0.038185	0.020983	0.0687885	0.84512	NA
bNGF	RP11-830F9.5	ivw	2	-0.175909	0.0815858	0.0310743	0.74578	Sufficient
bNGF	KANK1	ivw	13	0.0127152	0.0102981	0.216937	0.956318	NA
bNGF	HLTF	ivw	3	0.0706211	0.0751471	0.347335	0.986667	NA
bNGF	RP11-685N10.1	ivw	7	-0.00378068	0.0160677	0.813978	0.999914	NA
bNGF	CYLD	ivw	2	-0.00711816	0.081114	0.930071	0.999914	NA
bNGF	BTG1	ivw	4	0.0003018	0.043825	0.994505	0.999914	NA
bNGF	SETX	ivw	3	-0.00907218	0.0549708	0.868915	0.999914	NA
bNGF	RP11-125K10.4	ivw	2	0.136845	0.0526709	0.00937388	0.577517	Sufficient
bNGF	KCTD13	ivw	2	-0.00344972	0.124115	0.977826	0.999914	NA
bNGF	DNM1L	ivw	3	-0.0456251	0.0414684	0.271228	0.97223	NA
bNGF	CEP135	ivw	3	-0.0144771	0.0273516	0.596599	0.999914	NA
bNGF	INSR	ivw	4	-0.0868159	0.0775762	0.263096	0.970334	NA
bNGF	IFI44	ivw	2	-0.034173	0.050745	0.500677	0.999466	NA
bNGF	RIC3	ivw	7	0.000124976	0.0307881	0.996761	0.999914	NA
bNGF	RP5-894D12.3	ivw	2	-0.0209572	0.0396146	0.596787	0.999914	NA
bNGF	PRNP	ivw	4	-0.00342848	0.0231728	0.88238	0.999914	NA
bNGF	PARL	ivw	2	0.0342268	0.0363765	0.346753	0.986401	NA
bNGF	ZNF273	ivw	2	0.0473107	0.0395045	0.231072	0.962396	NA
bNGF	ABHD15	ivw	7	0.011335	0.013868	0.413729	0.994221	NA
bNGF	RGL4	ivw	3	-0.00321992	0.0311047	0.917551	0.999914	NA
bNGF	ZNF137P	ivw	3	0.000468743	0.0482942	0.992256	0.999914	NA
bNGF	HIST1H2BC	ivw	2	0.0814193	0.113883	0.474648	0.998544	NA
bNGF	ADSL	ivw	3	-0.00207376	0.0292729	0.943523	0.999914	NA
bNGF	AC011515.2	ivw	2	0.0549559	0.120712	0.648918	0.999914	NA
bNGF	EAF1	ivw	2	-0.0305774	0.0492946	0.535061	0.999914	NA
bNGF	BTBD1	ivw	6	0.00052097	0.0284769	0.985404	0.999914	NA
bNGF	SUGP2	ivw	6	0.0134127	0.0141776	0.344124	0.985637	NA
bNGF	SMIM7	ivw	3	0.0775602	0.041614	0.0623495	0.83389	NA
bNGF	LMBRD2	ivw	3	0.00968548	0.0237412	0.683302	0.999914	NA
bNGF	WDR48	ivw	13	-0.0155279	0.00997153	0.119419	0.906307	NA
bNGF	EOGT	ivw	3	-0.0132283	0.0211629	0.531925	0.999914	NA
bNGF	TMEM141	ivw	2	0.0136196	0.0286552	0.634578	0.999914	NA
bNGF	C16orf86	ivw	3	-0.00402174	0.0246963	0.870638	0.999914	NA
bNGF	UBL3	ivw	5	0.0222056	0.0335918	0.508585	0.999662	NA
bNGF	WFDC3	ivw	2	0.0149788	0.0256628	0.559436	0.999914	NA
bNGF	ZNF17	ivw	3	-0.0185618	0.0548444	0.735028	0.999914	NA
bNGF	PTGFR	ivw	3	-0.0288756	0.0333163	0.3861	0.992457	NA
bNGF	RP11-288H12.3	ivw	3	0.0238345	0.0320315	0.456817	0.997888	NA
bNGF	FCGR2C	ivw	10	0.00853176	0.0194828	0.661449	0.999914	NA
bNGF	KL	ivw	7	0.0540099	0.0220307	0.0142233	0.63841	Sufficient
bNGF	ASGR1	ivw	4	0.0245438	0.0333624	0.46193	0.998396	NA
bNGF	HEATR3	ivw	8	-0.0154241	0.0115982	0.18356	0.944303	NA
bNGF	HLA-S	ivw	9	-0.00544859	0.0156927	0.728437	0.999914	NA
bNGF	SPATA7	ivw	4	0.0152806	0.0291461	0.600088	0.999914	NA
bNGF	PLIN4	ivw	2	0.0360833	0.0651898	0.579913	0.999914	NA
bNGF	OGFOD1	ivw	4	0.0195958	0.0267744	0.464238	0.998446	NA
bNGF	ERMN	ivw	2	0.112771	0.0902712	0.211574	0.95417	NA
bNGF	ZNF696	ivw	8	0.0275581	0.0128086	0.0314336	0.747878	Sufficient
bNGF	GTF2H2B	ivw	3	-0.00108629	0.0443773	0.980471	0.999914	NA
bNGF	TRBV6-4	ivw	2	0.0348084	0.0683351	0.610487	0.999914	NA
bNGF	EIF5	ivw	12	-0.0271096	0.00975859	0.00546905	0.501598	Sufficient
bNGF	GIT1	ivw	7	-0.0135842	0.0125376	0.278598	0.9736	NA
bNGF	ARHGAP12	ivw	4	0.0327994	0.0187957	0.0809768	0.862082	NA
bNGF	FIS1	ivw	10	0.00338576	0.017289	0.844741	0.999914	NA
bNGF	DGCR14	ivw	3	0.00178893	0.0256653	0.944431	0.999914	NA
bNGF	FBN2	ivw	16	-0.0165227	0.00734253	0.0244319	0.714501	Sufficient
bNGF	RP11-383B4.4	ivw	3	0.0240462	0.0256651	0.348799	0.986925	NA
bNGF	PTDSS2	ivw	4	0.0382473	0.0423671	0.366653	0.990368	NA
bNGF	CTSZ	ivw	5	-0.0322167	0.0198119	0.103922	0.890133	NA
bNGF	EXOSC3	ivw	3	-0.0200103	0.0294933	0.497474	0.999172	NA
bNGF	GOLGB1	ivw	9	-0.0170954	0.0108582	0.115389	0.90382	NA
bNGF	EHD4	ivw	14	0.00428755	0.00913098	0.638669	0.999914	NA
bNGF	TRIM6	ivw	13	-0.0104345	0.019486	0.592311	0.999914	NA
bNGF	RNY3P8	ivw	4	-0.0177723	0.0303422	0.558059	0.999914	NA
bNGF	NCOA1	ivw	2	-0.00327486	0.0403868	0.935373	0.999914	NA
bNGF	CHPT1	ivw	13	-0.000185485	0.00747307	0.980198	0.999914	NA
bNGF	AHCYL2	ivw	5	0.00483651	0.0358539	0.892695	0.999914	NA
bNGF	MIOS	ivw	2	0.00862419	0.0688491	0.900316	0.999914	NA
bNGF	RPS4XP16	ivw	2	0.0563965	0.0383196	0.141092	0.922877	NA
bNGF	ACOT11	ivw	2	0.00799434	0.0338428	0.813262	0.999914	NA
bNGF	TPSB2	ivw	9	-0.000514669	0.0128256	0.967991	0.999914	NA
bNGF	CERS4	ivw	7	-0.0114647	0.0139831	0.412274	0.994221	NA
bNGF	RP11-8L8.2	ivw	3	0.000242638	0.0336584	0.994248	0.999914	NA
bNGF	AC087793.1	ivw	2	0.0405612	0.0310958	0.192098	0.947317	NA
bNGF	C19orf48	ivw	6	-0.0290944	0.0145473	0.0455021	0.794982	Sufficient
bNGF	MLKL	ivw	8	-0.0176771	0.017739	0.319004	0.981826	NA
bNGF	C21orf59	ivw	3	0.0239197	0.0390473	0.540153	0.999914	NA
bNGF	RASSF7	ivw	3	-0.0674563	0.0447205	0.131453	0.915936	NA
bNGF	BMP2K	ivw	2	-0.0474113	0.0574411	0.40915	0.994215	NA
bNGF	MARCH5	ivw	2	0.043241	0.0365504	0.236788	0.963297	NA
bNGF	GPRC5B	ivw	2	0.00312709	0.0907808	0.972521	0.999914	NA
bNGF	RP11-142C4.6	ivw	3	-0.0234564	0.0299881	0.434102	0.996135	NA
bNGF	S100A9	ivw	4	0.0146294	0.0358323	0.683071	0.999914	NA
bNGF	MPP5	ivw	2	-0.0626177	0.0816527	0.443154	0.996143	NA
bNGF	GPR17	ivw	2	0.0251613	0.136215	0.853451	0.999914	NA
bNGF	CBWD2	ivw	2	-0.0367499	0.056976	0.518924	0.999914	NA
bNGF	KLHL6	ivw	4	-0.00454121	0.0395297	0.90854	0.999914	NA
bNGF	RTDR1	ivw	2	0.0341572	0.0823964	0.678473	0.999914	NA
bNGF	SUPV3L1	ivw	11	-0.00415098	0.0179406	0.817025	0.999914	NA
bNGF	SF3B2	ivw	4	0.00237421	0.0209984	0.909978	0.999914	NA
bNGF	GOLGA7B	ivw	2	-0.0198193	0.0336828	0.556257	0.999914	NA
bNGF	C9orf114	ivw	3	0.0132108	0.034835	0.704511	0.999914	NA
bNGF	QPCT	ivw	3	0.0228377	0.0395681	0.563821	0.999914	NA
bNGF	CYP2D8P1	ivw	4	0.044094	0.0263002	0.0936273	0.879666	NA
bNGF	ANTXR2	ivw	5	-0.0448994	0.0227844	0.0487671	0.803769	Sufficient
bNGF	ABHD3	ivw	3	-0.00301089	0.0305258	0.921429	0.999914	NA
bNGF	7SK	ivw	3	-0.0160231	0.0690729	0.816558	0.999914	NA
bNGF	RP11-105C19.1	ivw	4	0.0234759	0.0283912	0.408309	0.994114	NA
bNGF	ZBP1	ivw	2	0.121092	0.037249	0.00115048	0.314746	Sufficient
bNGF	MBD6	ivw	2	-0.0756547	0.0614102	0.217965	0.956771	NA
bNGF	PTK2	ivw	3	0.00101217	0.0302481	0.973306	0.999914	NA
bNGF	AC009495.2	ivw	4	-0.0138402	0.0254192	0.586112	0.999914	NA
bNGF	WNT11	ivw	2	-0.00317234	0.0284723	0.911284	0.999914	NA
bNGF	GPR55	ivw	5	0.0266389	0.0328281	0.417099	0.994761	NA
bNGF	SLC17A9	ivw	3	-0.00441343	0.0261558	0.866004	0.999914	NA
bNGF	UBR2	ivw	2	-0.0805484	0.0394859	0.0413574	0.782908	Sufficient
bNGF	SMCHD1	ivw	2	-0.0400311	0.0517107	0.438851	0.996135	NA
bNGF	AKR1CL1	ivw	3	-0.0134157	0.0353967	0.704681	0.999914	NA
bNGF	CFL2	ivw	3	-0.06316	0.0199224	0.00152281	0.347296	Sufficient
bNGF	STRADA	ivw	2	-0.117019	0.0452637	0.00973014	0.582043	Sufficient
bNGF	PYROXD2	ivw	4	0.000162398	0.0267886	0.995163	0.999914	NA
bNGF	TSPAN31	ivw	5	-0.00315256	0.0114012	0.782156	0.999914	NA
bNGF	TTLL1	ivw	2	0.068311	0.0355553	0.0546991	0.820294	NA
bNGF	SH2B2	ivw	3	-0.0169571	0.0483945	0.726044	0.999914	NA
bNGF	ARRDC4	ivw	12	-0.000133909	0.0108029	0.99011	0.999914	NA
bNGF	ALOX5AP	ivw	15	-0.0294653	0.0130381	0.0238246	0.71211	Sufficient
bNGF	PELI2	ivw	5	0.00787555	0.0269319	0.769962	0.999914	NA
bNGF	P2RY11	ivw	8	-0.0422031	0.0208858	0.0433149	0.788731	Sufficient
bNGF	ATP6V0E2	ivw	11	0.00438509	0.0108373	0.685749	0.999914	NA
bNGF	RNF32	ivw	4	0.00489928	0.0421291	0.907421	0.999914	NA
bNGF	PCP2	ivw	3	-0.00321379	0.0163165	0.843855	0.999914	NA
bNGF	RPS9	ivw	6	-0.00969769	0.0155995	0.534162	0.999914	NA
bNGF	BSPRY	ivw	4	-0.0216176	0.0195309	0.268364	0.971473	NA
bNGF	CDK10	ivw	12	-0.00168177	0.00931887	0.856784	0.999914	NA
bNGF	ASNS	ivw	14	-0.00805238	0.0109875	0.463641	0.998446	NA
bNGF	ACAD8	ivw	7	-0.022654	0.0163126	0.16491	0.935284	NA
bNGF	SSX2IP	ivw	2	-0.00953537	0.0291352	0.743456	0.999914	NA
bNGF	TMEM119	ivw	8	-0.00584862	0.0136757	0.668894	0.999914	NA
bNGF	UGDH	ivw	17	-0.0106874	0.00778359	0.16973	0.938591	NA
bNGF	NOV	ivw	4	-0.00351947	0.0225958	0.876224	0.999914	NA
bNGF	MYO1D	ivw	3	0.0177555	0.0180472	0.325197	0.982665	NA
bNGF	ZNF813	ivw	3	-0.0156269	0.0626403	0.802997	0.999914	NA
bNGF	NAPSB	ivw	21	0.000527476	0.00724767	0.941982	0.999914	NA
bNGF	HOXB4	ivw	9	0.0123889	0.0170127	0.466485	0.998544	NA
bNGF	RP11-274B18.2	ivw	4	0.00907736	0.0165121	0.582499	0.999914	NA
bNGF	GFPT1	ivw	10	-0.00119845	0.0145857	0.934514	0.999914	NA
bNGF	LL22NC03-80A10.6	ivw	8	0.0135471	0.0188768	0.472968	0.998544	NA
bNGF	SETD6	ivw	4	0.0119766	0.0256271	0.640254	0.999914	NA
bNGF	PARP12	ivw	3	0.0211318	0.0478791	0.658953	0.999914	NA
bNGF	TBXAS1	ivw	11	0.0215872	0.0132344	0.10286	0.88876	NA
bNGF	CDC42EP3	ivw	5	-0.000226935	0.0246153	0.992644	0.999914	NA
bNGF	RUNX3	ivw	2	-0.0157835	0.0448332	0.724802	0.999914	NA
bNGF	ATP8B3	ivw	3	-0.0287196	0.0329219	0.383016	0.992422	NA
bNGF	TMEM55B	ivw	2	0.0692207	0.0525017	0.187354	0.946122	NA
bNGF	SPON1	ivw	10	0.0122851	0.0157449	0.435237	0.996135	NA
bNGF	ZNF697	ivw	3	0.017313	0.0210318	0.410403	0.994215	NA
bNGF	EPHX2	ivw	16	0.00394106	0.00952122	0.67893	0.999914	NA
bNGF	TMEM179B	ivw	2	-0.0460881	0.0451514	0.307375	0.979698	NA
bNGF	C1orf194	ivw	2	0.0572241	0.0422542	0.175647	0.941237	NA
bNGF	SSTR3	ivw	3	0.0429138	0.0443705	0.33346	0.984345	NA
bNGF	MGP	ivw	2	0.0653728	0.0314469	0.0376329	0.768693	Sufficient
bNGF	LMCD1	ivw	3	0.00234249	0.0358422	0.947891	0.999914	NA
bNGF	NOTCH4	ivw	4	-0.0392956	0.0941675	0.676463	0.999914	NA
bNGF	SERPINE2	ivw	12	0.00372831	0.0104181	0.720442	0.999914	NA
bNGF	HAGHL	ivw	7	-0.00704116	0.0173262	0.684458	0.999914	NA
bNGF	SETD8	ivw	8	0.019717	0.0190205	0.299913	0.978689	NA
bNGF	SVIP	ivw	2	0.0451193	0.0446483	0.312233	0.980575	NA
bNGF	MTHFSD	ivw	7	-0.0146122	0.0137508	0.287945	0.975534	NA
bNGF	EFNA5	ivw	2	0.00230836	0.0967944	0.980974	0.999914	NA
bNGF	RP11-486O12.2	ivw	4	-0.000873704	0.0217266	0.967923	0.999914	NA
bNGF	PMM1	ivw	6	0.0243936	0.0217336	0.261698	0.970216	NA
bNGF	TMEM173	ivw	4	0.0319617	0.0309583	0.301881	0.978689	NA
bNGF	KIAA1107	ivw	2	-0.10536	0.0531987	0.0476478	0.800531	Sufficient
bNGF	ERICH1	ivw	21	0.0182009	0.012807	0.155267	0.929641	NA
bNGF	AC113189.5	ivw	4	0.0090813	0.0164448	0.580792	0.999914	NA
bNGF	VWA5A	ivw	10	-0.0218078	0.0184844	0.238082	0.963401	NA
bNGF	ZFPM1	ivw	7	0.0320333	0.0217442	0.140699	0.922779	NA
bNGF	TSTD3	ivw	5	0.00602647	0.0224837	0.788671	0.999914	NA
bNGF	NME6	ivw	5	0.0181576	0.0212101	0.391952	0.992703	NA
bNGF	MFSD7	ivw	8	0.027884	0.0181115	0.123664	0.910304	NA
bNGF	RP11-467H10.1	ivw	2	-0.0128449	0.0691336	0.852603	0.999914	NA
bNGF	AC002467.7	ivw	16	0.000887093	0.00821806	0.91404	0.999914	NA
bNGF	LINC00494	ivw	2	-0.0692781	0.0861928	0.421537	0.995191	NA
bNGF	UNG	ivw	11	-0.0114196	0.0114712	0.319495	0.981826	NA
bNGF	IPCEF1	ivw	2	-0.0436572	0.0483578	0.366634	0.990368	NA
bNGF	MT3	ivw	3	-0.0152275	0.0358054	0.670628	0.999914	NA
bNGF	ZBTB14	ivw	2	0.00920037	0.0301795	0.760477	0.999914	NA
bNGF	PALLD	ivw	3	0.0431861	0.0495798	0.383731	0.992422	NA
bNGF	ZNF320	ivw	7	0.0194002	0.0154465	0.20913	0.952976	NA
bNGF	MYH9	ivw	2	0.00738735	0.036486	0.839548	0.999914	NA
bNGF	SUSD4	ivw	6	0.00369992	0.0213335	0.862312	0.999914	NA
bNGF	ZNF544	ivw	7	-0.00471554	0.0106723	0.6586	0.999914	NA
bNGF	BEGAIN	ivw	15	0.0283584	0.00934029	0.00239629	0.396807	Sufficient
bNGF	ZNF175	ivw	10	0.00560479	0.01507	0.709954	0.999914	NA
bNGF	BIK	ivw	3	0.056691	0.0542442	0.295973	0.977451	NA
bNGF	DTD2	ivw	3	-0.11682	0.0552646	0.0345297	0.758637	Sufficient
bNGF	CD7	ivw	2	-0.0188473	0.0354215	0.594665	0.999914	NA
bNGF	MADD	ivw	5	0.00730076	0.0108667	0.501681	0.999568	NA
bNGF	ANGEL2	ivw	3	0.018542	0.0185519	0.317569	0.981351	NA
bNGF	AASS	ivw	2	0.0239564	0.027241	0.379173	0.992088	NA
bNGF	TCN2	ivw	11	-0.0226283	0.0145929	0.120988	0.907831	NA
bNGF	ATP1B1	ivw	15	0.0221075	0.0118776	0.0627059	0.834738	NA
bNGF	CELSR2	ivw	3	0.0429424	0.0241771	0.0757064	0.856336	NA
bNGF	TADA2A	ivw	4	-0.0061366	0.0188106	0.74425	0.999914	NA
bNGF	LIMK1	ivw	9	-0.0250037	0.0150182	0.0959339	0.88168	NA
bNGF	ZNF232	ivw	5	-0.0190249	0.0211555	0.368499	0.990782	NA
bNGF	RP4-800G7.2	ivw	10	0.000181085	0.0122827	0.988237	0.999914	NA
bNGF	MDFIC	ivw	2	-0.0475537	0.0539808	0.378352	0.991884	NA
bNGF	CD27	ivw	5	0.00132402	0.067419	0.984332	0.999914	NA
bNGF	GPR171	ivw	2	-0.0355926	0.0684853	0.603265	0.999914	NA
bNGF	SSBP4	ivw	2	0.0414055	0.0403283	0.304557	0.979427	NA
bNGF	TGM1	ivw	3	-0.00139291	0.0274875	0.959585	0.999914	NA
bNGF	CSF3R	ivw	2	0.0113615	0.0970857	0.90684	0.999914	NA
bNGF	LZTR1	ivw	7	-0.00946602	0.0152544	0.5349	0.999914	NA
bNGF	CAMTA2	ivw	2	0.00548012	0.0365035	0.880665	0.999914	NA
bNGF	SULT1A1	ivw	8	-0.0259898	0.0215713	0.228269	0.961094	NA
bNGF	RP11-1070N10.3	ivw	3	0.0196409	0.0176971	0.267069	0.971178	NA
bNGF	CCDC138	ivw	2	-0.0556628	0.0797918	0.485427	0.998544	NA
bNGF	FXYD2	ivw	5	0.0519138	0.0401128	0.195598	0.947975	NA
bNGF	TRBV5-1	ivw	4	0.00514312	0.0211353	0.80774	0.999914	NA
bNGF	CEP152	ivw	4	0.0143202	0.0128089	0.263572	0.970451	NA
bNGF	MOCOS	ivw	2	0.0237335	0.0306591	0.438866	0.996135	NA
bNGF	DHRS1	ivw	19	0.0106012	0.00756407	0.161057	0.933125	NA
bNGF	TIPRL	ivw	2	-0.0023508	0.0414566	0.95478	0.999914	NA
bNGF	ST3GAL4	ivw	3	-0.0408437	0.0431015	0.343324	0.985637	NA
bNGF	ZNF606	ivw	2	0.0271964	0.0740625	0.713463	0.999914	NA
bNGF	ANXA2	ivw	5	-0.00555925	0.0235755	0.813584	0.999914	NA
bNGF	CDK2AP2	ivw	2	0.0622977	0.0963215	0.517782	0.999914	NA
bNGF	RP4-753D10.5	ivw	3	0.0190053	0.023682	0.42225	0.995228	NA
bNGF	DSCC1	ivw	3	-0.012959	0.0233129	0.578296	0.999914	NA
bNGF	CCND2	ivw	3	0.0218774	0.0584741	0.708302	0.999914	NA
bNGF	PCSK6	ivw	2	-0.0408298	0.0760208	0.591207	0.999914	NA
bNGF	RP4-798A10.2	ivw	4	-0.0208185	0.0195035	0.285781	0.975197	NA
bNGF	CTC-281F24.1	ivw	6	0.0227607	0.0219739	0.300293	0.978689	NA
bNGF	ASCC2	ivw	11	0.0200811	0.0128435	0.117931	0.905418	NA
bNGF	MANBA	ivw	3	0.00759775	0.0210532	0.718186	0.999914	NA
bNGF	GABBR1	ivw	4	-0.0594295	0.0216735	0.00610586	0.517344	Sufficient
bNGF	TNFSF12	ivw	8	-0.0136428	0.0119908	0.255216	0.968733	NA
bNGF	THAP7-AS1	ivw	5	0.0109935	0.0152911	0.472174	0.998544	NA
bNGF	DHFRL1	ivw	2	0.0722268	0.0304546	0.0177101	0.669946	Sufficient
bNGF	FNBP1	ivw	8	-0.00435978	0.0144687	0.763166	0.999914	NA
bNGF	CDK5RAP2	ivw	16	-0.010913	0.00873757	0.211674	0.95417	NA
bNGF	MTCH1	ivw	5	0.00172166	0.0362107	0.962078	0.999914	NA
bNGF	GAS8	ivw	2	-0.0372514	0.028402	0.189663	0.946623	NA
bNGF	KIAA0922	ivw	2	-0.0519206	0.0273404	0.0575585	0.825432	NA
bNGF	CTSW	ivw	20	-0.00414327	0.00818704	0.612803	0.999914	NA
bNGF	FBXL13	ivw	5	-0.00375631	0.0139704	0.788025	0.999914	NA
bNGF	RP1-228P16.1	ivw	7	0.0308819	0.0172876	0.0740401	0.854302	NA
bNGF	AOAH-IT1	ivw	2	-0.04799	0.050478	0.341751	0.985637	NA
bNGF	RPL37A	ivw	2	0.00425437	0.0334155	0.898689	0.999914	NA
bNGF	SAP18	ivw	2	-0.0692172	0.0713893	0.332259	0.983908	NA
bNGF	DCAF5	ivw	2	0.0501219	0.0533271	0.347272	0.986667	NA
bNGF	CCR1	ivw	18	0.0045816	0.00933317	0.623501	0.999914	NA
bNGF	YWHAQ	ivw	2	0.0644013	0.0328538	0.049968	0.807212	Sufficient
bNGF	SOS1	ivw	2	0.0511225	0.0313398	0.102841	0.88876	NA
bNGF	PLSCR1	ivw	2	0.000954729	0.0315331	0.975846	0.999914	NA
bNGF	OR2W3	ivw	7	-0.028181	0.0130133	0.0303456	0.742983	Sufficient
bNGF	TPPP3	ivw	3	0.0135338	0.0313213	0.665672	0.999914	NA
bNGF	AC073043.2	ivw	12	-0.00978272	0.0137928	0.478161	0.998544	NA
bNGF	HERC2P10	ivw	11	-0.00685383	0.0155847	0.660096	0.999914	NA
bNGF	SRGAP2	ivw	2	-0.0356492	0.0236235	0.131284	0.915787	NA
bNGF	HTR3A	ivw	2	0.0796845	0.0813849	0.327527	0.983024	NA
bNGF	GTF2H1	ivw	7	0.0540473	0.0166531	0.00117255	0.315137	Sufficient
bNGF	RYR2	ivw	2	0.025265	0.0257504	0.326519	0.982958	NA
bNGF	NMRK1	ivw	20	0.000399811	0.0076613	0.958381	0.999914	NA
bNGF	SMG5	ivw	23	0.0208078	0.00776411	0.00736225	0.541681	Sufficient
bNGF	ITPR2	ivw	5	0.0102972	0.0153063	0.501112	0.999493	NA
bNGF	SLC22A18	ivw	5	-0.0176168	0.0235498	0.454421	0.997791	NA
bNGF	RP11-226L15.5	ivw	2	0.0327855	0.0571224	0.566	0.999914	NA
bNGF	DOPEY2	ivw	6	0.0044238	0.0270416	0.870052	0.999914	NA
bNGF	TNFRSF25	ivw	2	-0.114489	0.0526	0.0295101	0.738705	Sufficient
bNGF	MEGF6	ivw	4	-0.0346626	0.0244538	0.156345	0.930108	NA
bNGF	NSUN5P1	ivw	2	0.0315905	0.0667932	0.636241	0.999914	NA
bNGF	RP11-434C1.1	ivw	11	-0.0114427	0.0147297	0.43725	0.996135	NA
bNGF	ABCF3	ivw	4	-0.017675	0.0448452	0.693482	0.999914	NA
bNGF	SNX1	ivw	2	-0.00469738	0.0270917	0.862346	0.999914	NA
bNGF	RP11-16E18.3	ivw	2	-0.0674124	0.0560401	0.229003	0.961461	NA
bNGF	TRMT112	ivw	6	0.00779198	0.0142125	0.58352	0.999914	NA
bNGF	PRR11	ivw	3	-0.00321646	0.0170448	0.850323	0.999914	NA
bNGF	MCM3AP-AS1	ivw	5	-0.0015637	0.0328974	0.962089	0.999914	NA
bNGF	USP32P2	ivw	11	-0.00988637	0.0119869	0.409505	0.994215	NA
bNGF	CTSH	ivw	10	-0.0274713	0.013043	0.0351861	0.762658	Sufficient
bNGF	RP11-420G6.4	ivw	15	0.00510206	0.00972212	0.59973	0.999914	NA
bNGF	FLJ22184	ivw	2	-0.0439613	0.0452868	0.331682	0.983739	NA
bNGF	COL4A1	ivw	2	0.0510984	0.0354218	0.149142	0.926092	NA
bNGF	TMEM237	ivw	4	0.0173869	0.0269176	0.518324	0.999914	NA
bNGF	CCPG1	ivw	2	-0.0217554	0.0786	0.781944	0.999914	NA
bNGF	CD68	ivw	3	0.0786776	0.0274688	0.00417995	0.467958	Sufficient
bNGF	FXYD7	ivw	5	0.00213295	0.0195095	0.912941	0.999914	NA
bNGF	CAPNS1	ivw	5	-0.0217323	0.0203861	0.286408	0.975202	NA
bNGF	LARP1B	ivw	3	0.00993425	0.0354753	0.779452	0.999914	NA
bNGF	GATS	ivw	2	0.0166156	0.0909439	0.855032	0.999914	NA
bNGF	IDH3B	ivw	3	-0.0097189	0.031271	0.755956	0.999914	NA
bNGF	RP11-423G4.9	ivw	2	0.00615464	0.132726	0.963014	0.999914	NA
bNGF	RNLS	ivw	3	0.042368	0.0310671	0.172644	0.940037	NA
bNGF	RP11-460N20.5	ivw	21	0.00752022	0.0134303	0.575517	0.999914	NA
bNGF	TBC1D12	ivw	2	0.0231045	0.0296926	0.436497	0.996135	NA
bNGF	SMAD7	ivw	2	-0.0493614	0.089751	0.582332	0.999914	NA
bNGF	NDUFA3	ivw	4	0.0211962	0.017032	0.213319	0.955193	NA
bNGF	ERGIC2	ivw	3	-0.00520457	0.0340388	0.878476	0.999914	NA
bNGF	ANGEL1	ivw	7	-0.0166245	0.0204029	0.415181	0.994354	NA
bNGF	RP11-304F15.3	ivw	13	0.0162925	0.00869988	0.0611053	0.8316	NA
bNGF	FCRL3	ivw	16	0.0146827	0.00975605	0.132327	0.916329	NA
bNGF	SCP2	ivw	17	0.00453002	0.0092833	0.625568	0.999914	NA
bNGF	OR7D2	ivw	14	-0.00276235	0.0112445	0.805944	0.999914	NA
bNGF	NUDT6	ivw	3	0.0498546	0.0225976	0.0273704	0.728548	Sufficient
bNGF	PRSS30P	ivw	9	-0.00195974	0.010096	0.84609	0.999914	NA
bNGF	UBALD2	ivw	5	-6.60036e-05	0.026524	0.998015	0.999914	NA
bNGF	ALOX15B	ivw	2	-0.0721731	0.0695159	0.299165	0.97867	NA
bNGF	KLHL30	ivw	6	0.0316481	0.015197	0.0372945	0.768222	Sufficient
bNGF	RP3-412A9.11	ivw	11	-0.00563464	0.0104192	0.588648	0.999914	NA
bNGF	CHST13	ivw	24	-0.007167	0.00672556	0.286588	0.975202	NA
bNGF	APH1B	ivw	11	-0.0142464	0.0132102	0.280838	0.974279	NA
bNGF	EIF2A	ivw	10	0.0149178	0.0111126	0.179457	0.943086	NA
bNGF	METTL21B	ivw	29	-0.00239478	0.00706782	0.734739	0.999914	NA
bNGF	POMC	ivw	8	0.0232279	0.0164067	0.156847	0.930415	NA
bNGF	TMEM131	ivw	2	0.00640958	0.0739852	0.930963	0.999914	NA
bNGF	RP11-27I1.2	ivw	29	-0.0067273	0.00466228	0.149043	0.926092	NA
bNGF	PHLDB3	ivw	12	-0.0145269	0.0111869	0.194094	0.947511	NA
bNGF	RAI14	ivw	6	-0.0262826	0.0227188	0.247327	0.966265	NA
bNGF	MRPS33	ivw	6	0.0311496	0.0183131	0.0889536	0.872999	NA
bNGF	LRCH4	ivw	5	-0.00729294	0.0290607	0.801848	0.999914	NA
bNGF	PLBD2	ivw	3	-0.0294637	0.0344343	0.392192	0.992703	NA
bNGF	DENR	ivw	4	-3.74015e-06	0.0430726	0.999931	0.999993	NA
bNGF	RBM23	ivw	6	0.00894442	0.00915612	0.328629	0.98346	NA
bNGF	C3orf14	ivw	5	0.0393339	0.0284928	0.167437	0.936613	NA
bNGF	CACNA1I	ivw	2	-0.0228008	0.0383382	0.552025	0.999914	NA
bNGF	ZNF835	ivw	2	-0.0106065	0.0488606	0.828149	0.999914	NA
bNGF	WNT7A	ivw	2	-0.0235049	0.0404264	0.560954	0.999914	NA
bNGF	SFT2D1	ivw	3	-0.0103858	0.0128628	0.41942	0.994919	NA
bNGF	HPS6	ivw	4	-0.0158862	0.0237634	0.503805	0.999662	NA
bNGF	COCH	ivw	4	-0.0143247	0.0205059	0.484826	0.998544	NA
bNGF	TSHZ2	ivw	5	0.00490723	0.0257007	0.848574	0.999914	NA
bNGF	TRAV27	ivw	2	-0.0290292	0.058631	0.620517	0.999914	NA
bNGF	C15orf38	ivw	16	0.0055776	0.00865251	0.519173	0.999914	NA
bNGF	C11orf35	ivw	9	-0.0123693	0.0305511	0.685572	0.999914	NA
bNGF	MYO1G	ivw	12	-0.00388671	0.0120293	0.746616	0.999914	NA
bNGF	FRS3	ivw	5	-0.0177674	0.0336615	0.597619	0.999914	NA
bNGF	USP3	ivw	9	-0.0120768	0.015079	0.423187	0.995419	NA
bNGF	VWA9	ivw	2	-0.0297381	0.0434947	0.494153	0.998872	NA
bNGF	BSG	ivw	4	0.00390731	0.0209166	0.851814	0.999914	NA
bNGF	GPR19	ivw	7	0.00445808	0.0157357	0.776939	0.999914	NA
bNGF	EMG1	ivw	3	-0.0119724	0.0515291	0.816272	0.999914	NA
bNGF	NUAK1	ivw	5	0.00748991	0.0229764	0.744438	0.999914	NA
bNGF	VMO1	ivw	5	0.0127574	0.0218472	0.559261	0.999914	NA
bNGF	CCDC57	ivw	4	0.0207878	0.0166948	0.213071	0.954989	NA
bNGF	USP12-AS2	ivw	3	-0.0164216	0.0446971	0.713322	0.999914	NA
bNGF	LINC00847	ivw	3	-0.0442754	0.0208134	0.0333988	0.755144	Sufficient
bNGF	IGHV3-11	ivw	2	-0.302669	0.147827	0.0406132	0.779748	Sufficient
bNGF	GLO1	ivw	3	-0.00937233	0.0169462	0.58022	0.999914	NA
bNGF	TMEM258	ivw	5	0.0221538	0.0175859	0.20776	0.952527	NA
bNGF	CUBN	ivw	13	-0.0238152	0.0128097	0.063004	0.83521	NA
bNGF	PAX8	ivw	15	-0.024971	0.0119879	0.0372498	0.768222	Sufficient
bNGF	CNN3	ivw	3	0.00183102	0.0367432	0.960256	0.999914	NA
bNGF	SLC25A26	ivw	2	-0.0180141	0.0454172	0.691635	0.999914	NA
bNGF	ZNF737	ivw	3	-0.000231823	0.0217222	0.991485	0.999914	NA
bNGF	CTD-2540F13.2	ivw	2	0.0252176	0.0797461	0.751833	0.999914	NA
bNGF	NDOR1	ivw	2	0.0407424	0.122658	0.739766	0.999914	NA
bNGF	NACAD	ivw	2	0.0193622	0.0671077	0.772945	0.999914	NA
bNGF	MRPL38	ivw	5	0.0206425	0.0212075	0.330375	0.98365	NA
bNGF	MICA	ivw	15	0.055108	0.0201722	0.00629747	0.521004	Sufficient
bNGF	GS1-410F4.3	ivw	3	-0.0257033	0.037704	0.495421	0.999004	NA
bNGF	KCNMB4	ivw	7	-0.0177107	0.0187685	0.345352	0.98604	NA
bNGF	GYLTL1B	ivw	3	0.00323793	0.0330189	0.921882	0.999914	NA
bNGF	TPRG1L	ivw	2	-0.0313542	0.0347539	0.366962	0.990394	NA
bNGF	ZNF589	ivw	24	0.00574703	0.00698374	0.410555	0.994215	NA
bNGF	SLC18A2	ivw	3	0.0588012	0.0282664	0.0375024	0.768452	Sufficient
bNGF	RP5-894A10.6	ivw	3	-0.00704127	0.0568036	0.901348	0.999914	NA
bNGF	TRGC2	ivw	9	-0.00203164	0.0134671	0.880087	0.999914	NA
bNGF	RP11-175P19.2	ivw	3	-0.0248299	0.0215126	0.248416	0.967027	NA
bNGF	HIBADH	ivw	8	-0.00552779	0.0240741	0.818391	0.999914	NA
bNGF	ZNF502	ivw	22	-0.014868	0.00710085	0.0362747	0.76565	Sufficient
bNGF	CTC-457L16.2	ivw	4	-0.0295203	0.0244645	0.227564	0.960764	NA
bNGF	MST1	ivw	4	0.00669886	0.0297495	0.821843	0.999914	NA
bNGF	RNF13	ivw	6	0.0162944	0.0196922	0.407981	0.994114	NA
bNGF	ZNF404	ivw	2	0.0591132	0.0305868	0.0532807	0.816613	NA
bNGF	FRMD3	ivw	8	0.00750644	0.017292	0.664217	0.999914	NA
bNGF	BID	ivw	2	-0.0462718	0.0784543	0.555329	0.999914	NA
bNGF	CD84	ivw	4	-0.0114703	0.0213996	0.591954	0.999914	NA
bNGF	HNRNPA1P21	ivw	2	0.0193101	0.0305044	0.526717	0.999914	NA
bNGF	DEGS2	ivw	2	0.000866884	0.0519286	0.986681	0.999914	NA
bNGF	MYL5	ivw	4	0.0159723	0.0227592	0.482806	0.998544	NA
bNGF	RP11-461A8.4	ivw	2	-0.0162866	0.0278707	0.558977	0.999914	NA
bNGF	WFIKKN1	ivw	3	0.0408304	0.017429	0.0191464	0.679994	Sufficient
bNGF	VIM-AS1	ivw	2	-0.0570262	0.0397191	0.151077	0.927903	NA
bNGF	GP5	ivw	2	-0.0636116	0.0647513	0.325903	0.982793	NA
bNGF	RIPK1	ivw	5	0.0130608	0.0393811	0.740152	0.999914	NA
bNGF	RAPGEF2	ivw	8	-0.00361601	0.0171147	0.832668	0.999914	NA
bNGF	GALNT4	ivw	11	0.0141199	0.0108937	0.194923	0.947882	NA
bNGF	PSMA2	ivw	4	-0.0183437	0.0188324	0.330031	0.983647	NA
bNGF	CD79B	ivw	2	-0.129886	0.0582764	0.0258278	0.721148	Sufficient
bNGF	CRNKL1	ivw	5	-0.0026299	0.0367692	0.94298	0.999914	NA
bNGF	PGM5	ivw	16	-0.00279461	0.00849081	0.742055	0.999914	NA
bNGF	DCTN6	ivw	2	-0.157378	0.128004	0.218894	0.95708	NA
bNGF	TMEM248	ivw	2	-0.000856882	0.0596709	0.988543	0.999914	NA
bNGF	RP11-1094M14.8	ivw	3	-0.0490136	0.0550216	0.373033	0.991106	NA
bNGF	SNTB2	ivw	3	-0.0349167	0.0228951	0.12724	0.912352	NA
bNGF	ZBTB4	ivw	2	0.0190346	0.0431241	0.658931	0.999914	NA
bNGF	ZDHHC8	ivw	2	0.0112733	0.0413999	0.785389	0.999914	NA
bNGF	C5orf17	ivw	3	-0.00791878	0.0136899	0.562967	0.999914	NA
bNGF	MEOX1	ivw	7	0.0206333	0.0142393	0.147328	0.924929	NA
bNGF	VPS26B	ivw	2	-0.0108346	0.0579757	0.851753	0.999914	NA
bNGF	CPVL	ivw	9	-0.0117826	0.0117614	0.316441	0.981149	NA
bNGF	LPAR5	ivw	7	0.00746982	0.0165842	0.652408	0.999914	NA
bNGF	VPS26A	ivw	3	-0.0359764	0.0415117	0.38613	0.992457	NA
bNGF	RP11-572M11.3	ivw	5	0.025059	0.0253984	0.323821	0.982616	NA
bNGF	PRMT6	ivw	21	0.00879766	0.010147	0.385928	0.992457	NA
bNGF	RABL2B	ivw	3	0.0135307	0.0279575	0.628404	0.999914	NA
bNGF	RP11-497H16.6	ivw	6	0.0132189	0.0342295	0.69936	0.999914	NA
bNGF	FBXL15	ivw	3	-0.0863164	0.0605881	0.15426	0.929403	NA
bNGF	CSF1R	ivw	5	0.0247279	0.020339	0.224066	0.95943	NA
bNGF	NFRKB	ivw	7	-0.0286106	0.0212326	0.177824	0.94248	NA
bNGF	DAP	ivw	10	0.00490081	0.0121228	0.686018	0.999914	NA
bNGF	TRPV2	ivw	4	-0.0102064	0.0381209	0.788901	0.999914	NA
bNGF	ZBTB25	ivw	12	0.000650141	0.0116717	0.955579	0.999914	NA
bNGF	TYW1B	ivw	19	-0.00293963	0.0113154	0.795026	0.999914	NA
bNGF	MSANTD3	ivw	2	-0.000956743	0.0317981	0.975997	0.999914	NA
bNGF	RGS18	ivw	3	-0.0403697	0.0542351	0.456667	0.997888	NA
bNGF	NACC2	ivw	8	-0.0206501	0.0174862	0.237628	0.963401	NA
bNGF	GPR153	ivw	2	0.00864032	0.0485923	0.85887	0.999914	NA
bNGF	WDR55	ivw	13	0.0226806	0.0113036	0.0448031	0.793257	Sufficient
bNGF	SHARPIN	ivw	2	-0.0393445	0.0307499	0.200722	0.949901	NA
bNGF	FBXO25	ivw	2	0.0767837	0.0486263	0.114323	0.902201	NA
bNGF	TMED3	ivw	3	0.00726113	0.032074	0.8209	0.999914	NA
bNGF	KIDINS220	ivw	2	0.00897135	0.0749114	0.904674	0.999914	NA
bNGF	RP5-995J12.2	ivw	12	0.0215221	0.0140511	0.125595	0.911084	NA
bNGF	NDUFA2	ivw	7	-0.0261015	0.018828	0.165652	0.936179	NA
bNGF	GOLGA3	ivw	2	0.00291659	0.063463	0.963344	0.999914	NA
bNGF	FUCA1	ivw	14	0.0241478	0.0103725	0.0199083	0.684132	Sufficient
bNGF	NME1	ivw	12	-0.00747075	0.0129971	0.565425	0.999914	NA
bNGF	RP11-16E12.1	ivw	2	-0.0494537	0.0417023	0.235672	0.963287	NA
bNGF	PFAS	ivw	5	0.00570456	0.0189808	0.763763	0.999914	NA
bNGF	COQ6	ivw	7	-0.027665	0.0142807	0.0527169	0.814873	NA
bNGF	HSBP1	ivw	8	0.00171526	0.015624	0.912581	0.999914	NA
bNGF	TRIM4	ivw	27	-0.0054036	0.00593874	0.36288	0.990145	NA
bNGF	FKTN	ivw	2	-0.0834457	0.0598447	0.163206	0.934445	NA
bNGF	TSC22D2	ivw	2	-0.0323181	0.0274641	0.239298	0.963677	NA
bNGF	NLRC5	ivw	6	0.00917288	0.0257939	0.722124	0.999914	NA
bNGF	CCP110	ivw	2	-0.00239902	0.0444537	0.956962	0.999914	NA
bNGF	SQRDL	ivw	3	-0.00310169	0.0505484	0.951072	0.999914	NA
bNGF	CD1E	ivw	6	0.0653044	0.0196123	0.000869179	0.278695	Sufficient
bNGF	RP11-485G7.6	ivw	3	0.000571407	0.0386351	0.9882	0.999914	NA
bNGF	RARS	ivw	3	-0.0201849	0.0438417	0.645226	0.999914	NA
bNGF	DCBLD1	ivw	4	-0.0466072	0.0286346	0.103598	0.889726	NA
bNGF	AFMID	ivw	2	-0.00327952	0.0716396	0.963487	0.999914	NA
bNGF	RDH10	ivw	2	-0.0369154	0.0484967	0.446542	0.996597	NA
bNGF	AHSA2	ivw	12	0.00949238	0.0130447	0.466808	0.998544	NA
bNGF	C11orf84	ivw	2	-0.0202607	0.0261824	0.439033	0.996135	NA
bNGF	C5orf42	ivw	2	-0.104631	0.101694	0.303537	0.979027	NA
bNGF	RP11-48B14.2	ivw	2	-0.0789511	0.0463103	0.0882267	0.871629	NA
bNGF	RMI1	ivw	3	0.0588968	0.0289979	0.0422478	0.785598	Sufficient
bNGF	RP11-229P13.20	ivw	2	-0.00308862	0.0474585	0.94811	0.999914	NA
bNGF	C10orf68	ivw	3	0.0824463	0.0358919	0.0216147	0.697877	Sufficient
bNGF	ZNF767	ivw	4	0.0164317	0.0224941	0.465091	0.998525	NA
bNGF	CCDC163P	ivw	18	0.0143627	0.00921741	0.119182	0.906159	NA
bNGF	IL10RA	ivw	3	0.0263891	0.0340206	0.437938	0.996135	NA
bNGF	GDAP2	ivw	4	-0.00672004	0.0308745	0.827696	0.999914	NA
bNGF	LPAR1	ivw	28	0.000318251	0.00680374	0.962692	0.999914	NA
bNGF	ITPK1	ivw	3	-0.0266836	0.0316388	0.399014	0.992936	NA
bNGF	AMY2B	ivw	7	-0.0168985	0.0176456	0.338235	0.984871	NA
bNGF	TPGS2	ivw	14	-0.0103759	0.0100649	0.302587	0.978884	NA
bNGF	RP1-66C13.3	ivw	3	-0.0128543	0.0302962	0.671356	0.999914	NA
bNGF	DOK6	ivw	6	0.00660349	0.0236078	0.779695	0.999914	NA
bNGF	RRN3P2	ivw	4	0.0158732	0.0228412	0.487094	0.998544	NA
bNGF	MYO7B	ivw	2	-0.102547	0.0423362	0.0154268	0.650567	Sufficient
bNGF	UEVLD	ivw	2	0.00535977	0.0420146	0.89849	0.999914	NA
bNGF	RAB4B	ivw	3	-0.0492129	0.0208239	0.0181137	0.673684	Sufficient
bNGF	CDC16	ivw	17	0.0165499	0.00824831	0.0448068	0.793259	Sufficient
bNGF	COBLL1	ivw	2	-0.027743	0.0422031	0.510943	0.999662	NA
bNGF	KIAA1609	ivw	4	-0.119017	0.050569	0.018595	0.675986	Sufficient
bNGF	CYP2S1	ivw	12	0.0100521	0.0133232	0.450562	0.997293	NA
bNGF	TSGA10	ivw	15	-0.0211297	0.0134953	0.117418	0.904931	NA
bNGF	INPP5K	ivw	5	0.0150161	0.0222524	0.499797	0.999283	NA
bNGF	XRRA1	ivw	21	0.00366294	0.0107442	0.733163	0.999914	NA
bNGF	C21orf2	ivw	16	-0.00753135	0.00983788	0.443947	0.996242	NA
bNGF	CD1D	ivw	2	0.130816	0.0482694	0.00672566	0.528956	Sufficient
bNGF	ILF3-AS1	ivw	5	0.00209274	0.0175014	0.904819	0.999914	NA
bNGF	DDX24	ivw	7	-0.0235789	0.0147565	0.110073	0.897811	NA
bNGF	SERGEF	ivw	2	-0.00742186	0.0315171	0.813831	0.999914	NA
bNGF	IMPAD1	ivw	3	0.00609591	0.0374159	0.870579	0.999914	NA
bNGF	AURKB	ivw	2	-0.0384851	0.0318335	0.226683	0.9604	NA
bNGF	NME8	ivw	9	-0.0226946	0.0178142	0.202678	0.950024	NA
bNGF	MKNK1	ivw	7	0.00943799	0.0193294	0.625358	0.999914	NA
bNGF	CDH13	ivw	2	-0.000301928	0.0369929	0.993488	0.999914	NA
bNGF	UROD	ivw	12	0.00267548	0.0136289	0.844368	0.999914	NA
bNGF	LOXL1-AS1	ivw	6	0.0268316	0.0192306	0.16294	0.934275	NA
bNGF	RP11-1101H11.1	ivw	3	-0.0290506	0.0372895	0.435948	0.996135	NA
bNGF	UTRN	ivw	3	0.0284668	0.04169	0.49472	0.998943	NA
bNGF	RAB31	ivw	10	-0.0139646	0.0123384	0.25772	0.969161	NA
bNGF	COG6	ivw	13	-0.0089133	0.0152401	0.558643	0.999914	NA
bNGF	ATE1	ivw	2	0.0531486	0.0990412	0.591522	0.999914	NA
bNGF	CAPRIN2	ivw	7	0.00270602	0.0207702	0.896342	0.999914	NA
bNGF	FNTB	ivw	9	-0.0159752	0.0158107	0.312299	0.980575	NA
bNGF	COX20	ivw	3	0.0513094	0.021068	0.0148747	0.645239	Sufficient
bNGF	WDR7	ivw	3	0.0744168	0.0911337	0.414175	0.994221	NA
bNGF	TRIB1	ivw	2	-0.00790409	0.0817095	0.922938	0.999914	NA
bNGF	GUSBP3	ivw	6	0.0177072	0.0252988	0.483976	0.998544	NA
bNGF	LEMD2	ivw	4	0.0259788	0.0239825	0.278702	0.973709	NA
bNGF	SH3GLB2	ivw	5	-0.0117405	0.0226016	0.603446	0.999914	NA
bNGF	MAP3K9	ivw	3	0.0273394	0.0313312	0.382885	0.992399	NA
bNGF	LINC00200	ivw	2	-0.0273138	0.059518	0.646294	0.999914	NA
bNGF	CBX4	ivw	2	-0.0239423	0.0397895	0.547358	0.999914	NA
bNGF	SLC25A44	ivw	3	0.0508647	0.0588063	0.387065	0.992457	NA
bNGF	THG1L	ivw	9	0.0146969	0.0113314	0.194627	0.947712	NA
bNGF	MAD2L2	ivw	4	-0.00974517	0.0207237	0.638181	0.999914	NA
bNGF	MDH1	ivw	2	0.00650642	0.0345746	0.850732	0.999914	NA
bNGF	GAS1	ivw	3	-0.00529954	0.0357489	0.88215	0.999914	NA
bNGF	SH3TC1	ivw	5	-0.00640165	0.022	0.771064	0.999914	NA
bNGF	SPTBN5	ivw	7	0.0128503	0.0151254	0.395555	0.992865	NA
bNGF	NPIP	ivw	16	0.0122323	0.0114566	0.285652	0.975197	NA
bNGF	BRAT1	ivw	5	0.0101272	0.0165923	0.541625	0.999914	NA
bNGF	PAK1	ivw	5	-0.0171159	0.017244	0.320919	0.981861	NA
bNGF	DIRAS1	ivw	2	0.0020492	0.0430901	0.96207	0.999914	NA
bNGF	XXYLT1	ivw	7	0.00820007	0.0298215	0.783338	0.999914	NA
bNGF	GTF2IP1	ivw	5	-0.000470927	0.0258245	0.985451	0.999914	NA
bNGF	PXK	ivw	6	0.00474854	0.0181529	0.793641	0.999914	NA
bNGF	RNF216	ivw	4	0.0446393	0.0309304	0.148959	0.926092	NA
bNGF	CDC42SE1	ivw	19	0.0163786	0.0172725	0.343003	0.985637	NA
bNGF	LGALS2	ivw	19	-0.00589867	0.00894678	0.509699	0.999662	NA
bNGF	PRAMEF24P	ivw	3	0.0491314	0.0307513	0.110109	0.897851	NA
bNGF	AC108463.2	ivw	2	0.0127978	0.0440928	0.771627	0.999914	NA
bNGF	HOXA2	ivw	2	-0.0262357	0.0262549	0.317665	0.981391	NA
bNGF	BAG1	ivw	3	-0.0240776	0.0300506	0.422996	0.995419	NA
bNGF	FAIM2	ivw	2	0.00870629	0.0357911	0.80781	0.999914	NA
bNGF	TNS1	ivw	5	0.00695522	0.0191514	0.716478	0.999914	NA
bNGF	SELPLG	ivw	4	-0.00996939	0.0249943	0.689991	0.999914	NA
bNGF	SIGLEC14	ivw	17	-0.00819529	0.00758054	0.279654	0.974037	NA
bNGF	IGHMBP2	ivw	19	0.00119629	0.00812554	0.882954	0.999914	NA
bNGF	ZNF582-AS1	ivw	3	-0.00886951	0.023673	0.707908	0.999914	NA
bNGF	C14orf119	ivw	2	0.0767474	0.113729	0.499786	0.999283	NA
bNGF	TRIM74	ivw	4	0.0272	0.0406479	0.503392	0.999662	NA
bNGF	ERCC8	ivw	3	0.0113982	0.0199209	0.567203	0.999914	NA
bNGF	C8orf31	ivw	3	-0.0186113	0.0174356	0.285777	0.975197	NA
bNGF	TMEM101	ivw	2	-0.00878331	0.0175373	0.616487	0.999914	NA
bNGF	RP11-798G7.6	ivw	3	-0.0249008	0.027538	0.365871	0.990231	NA
bNGF	SNORD83	ivw	2	-0.0366471	0.0319315	0.251101	0.967814	NA
bNGF	GTF3C5	ivw	2	-0.0797794	0.0652347	0.221345	0.958489	NA
bNGF	SLC27A3	ivw	2	0.0298108	0.0392915	0.448027	0.996673	NA
bNGF	RP11-738E22.3	ivw	6	-0.0348662	0.0159843	0.0291634	0.737424	Sufficient
bNGF	BMF	ivw	2	-0.0264804	0.0691179	0.701632	0.999914	NA
bNGF	RP11-522I20.3	ivw	9	-0.00800001	0.0171718	0.6413	0.999914	NA
bNGF	STX16	ivw	2	-0.0164729	0.0299596	0.582433	0.999914	NA
bNGF	SLC22A5	ivw	18	0.00610519	0.00852182	0.473733	0.998544	NA
bNGF	EIF3K	ivw	2	-0.0174266	0.0390274	0.65522	0.999914	NA
bNGF	ADSS	ivw	12	0.0286929	0.0124527	0.0212144	0.694117	Sufficient
bNGF	FAM20A	ivw	2	0.0228247	0.0444658	0.607735	0.999914	NA
bNGF	METTL25	ivw	4	0.0293335	0.0242347	0.226128	0.9604	NA
bNGF	METTL13	ivw	13	-0.0169184	0.0108668	0.119495	0.906323	NA
bNGF	FHDC1	ivw	2	0.0168042	0.0574909	0.770063	0.999914	NA
bNGF	AC007880.1	ivw	4	-0.00691555	0.0336975	0.837397	0.999914	NA
bNGF	CD1A	ivw	8	0.0211397	0.0120662	0.079778	0.860028	NA
bNGF	CTD-2616J11.3	ivw	2	0.0632786	0.0583493	0.278152	0.973493	NA
bNGF	PTPLAD2	ivw	9	-0.0071861	0.0176203	0.683398	0.999914	NA
bNGF	AC068580.6	ivw	2	0.0435225	0.053466	0.415632	0.9944	NA
bNGF	TMC6	ivw	7	-0.0120912	0.0153169	0.429877	0.996135	NA
bNGF	ZNF132	ivw	4	0.000678323	0.0163217	0.96685	0.999914	NA
bNGF	RP11-488C13.5	ivw	2	-0.00551783	0.109066	0.959651	0.999914	NA
bNGF	ZNF260	ivw	3	0.0453182	0.041841	0.278762	0.973749	NA
bNGF	RNF112	ivw	2	0.015439	0.0230452	0.502893	0.999662	NA
bNGF	PLCG2	ivw	6	0.00926993	0.0249656	0.710408	0.999914	NA
bNGF	FARS2	ivw	3	-0.00402158	0.0205771	0.845049	0.999914	NA
bNGF	ADO	ivw	2	0.0600131	0.0237888	0.0116442	0.607083	Sufficient
bNGF	DHX58	ivw	4	0.00180676	0.0206295	0.930209	0.999914	NA
bNGF	ADAMTS5	ivw	4	-0.0496162	0.0418688	0.236001	0.963297	NA
bNGF	TAF1D	ivw	6	0.0166666	0.0245416	0.497065	0.999172	NA
bNGF	RP11-697E2.7	ivw	3	-0.00254514	0.0222044	0.908743	0.999914	NA
bNGF	UBR1	ivw	4	-0.0361347	0.0870435	0.678044	0.999914	NA
bNGF	RP11-531H8.2	ivw	9	0.00077524	0.0161032	0.961603	0.999914	NA
bNGF	ADCY3	ivw	5	0.00766264	0.0316598	0.808756	0.999914	NA
bNGF	MED10	ivw	3	0.0285442	0.021051	0.175114	0.940934	NA
bNGF	TMEM87A	ivw	2	-0.0389086	0.0276949	0.16005	0.932376	NA
bNGF	CNTRL	ivw	7	-0.0218016	0.0203347	0.283658	0.974905	NA
bNGF	KIAA1324	ivw	22	0.00109674	0.00806935	0.891889	0.999914	NA
bNGF	RP11-248C1.2	ivw	3	0.021178	0.0219375	0.334357	0.984376	NA
bNGF	LILRA1	ivw	7	0.00836128	0.0134512	0.534205	0.999914	NA
bNGF	AP3B1	ivw	14	0.0118447	0.0114528	0.301035	0.978689	NA
bNGF	WSB1	ivw	4	0.0395205	0.0194279	0.0419295	0.784725	Sufficient
bNGF	MRPL42	ivw	5	0.0109666	0.0215004	0.610005	0.999914	NA
bNGF	PINK1	ivw	2	0.00711043	0.0207847	0.732276	0.999914	NA
bNGF	NTNG1	ivw	2	0.0192209	0.0147407	0.192256	0.947317	NA
bNGF	HAT1	ivw	4	0.0072566	0.0276957	0.793312	0.999914	NA
bNGF	APAF1	ivw	3	-0.0125174	0.0215199	0.560793	0.999914	NA
bNGF	C12orf39	ivw	6	-0.0149233	0.0187174	0.425279	0.995665	NA
bNGF	BLOC1S6	ivw	2	-0.076506	0.0456068	0.0934421	0.879549	NA
bNGF	SARDH	ivw	5	-0.00364671	0.0201805	0.856599	0.999914	NA
bNGF	GNPDA1	ivw	9	0.025521	0.0183369	0.16399	0.934945	NA
bNGF	RFPL4A	ivw	7	0.0112147	0.0190801	0.556689	0.999914	NA
bNGF	RP11-728F11.1	ivw	2	0.0369371	0.0857162	0.666524	0.999914	NA
bNGF	RP11-265O12.1	ivw	2	-0.0091913	0.0738874	0.901002	0.999914	NA
bNGF	PIF1	ivw	2	-0.0181891	0.111826	0.87079	0.999914	NA
bNGF	RP11-797A18.4	ivw	18	-0.00301529	0.0102349	0.768294	0.999914	NA
bNGF	TRIM23	ivw	2	-0.0377742	0.053314	0.478621	0.998544	NA
bNGF	RP11-18I14.7	ivw	8	0.00128754	0.0184258	0.944291	0.999914	NA
bNGF	PSMD8	ivw	2	-0.0493455	0.0497502	0.321263	0.981861	NA
bNGF	FNBP4	ivw	2	-0.0148538	0.0361107	0.680823	0.999914	NA
bNGF	ALKBH1	ivw	3	0.0096543	0.0245949	0.694665	0.999914	NA
bNGF	ACY3	ivw	3	-0.0158967	0.0446687	0.721931	0.999914	NA
bNGF	NRBP2	ivw	4	0.00574088	0.0377155	0.879017	0.999914	NA
bNGF	SIK1	ivw	3	0.00445905	0.0455163	0.921959	0.999914	NA
bNGF	SGSM1	ivw	5	-0.00129992	0.0277251	0.962604	0.999914	NA
bNGF	C1orf159	ivw	2	-0.0613626	0.0760173	0.419541	0.994919	NA
bNGF	MUL1	ivw	4	0.0139202	0.0105395	0.186579	0.945818	NA
bNGF	C5orf30	ivw	4	-0.0836542	0.0484021	0.0839311	0.865924	NA
bNGF	RP11-122G18.5	ivw	5	-0.0274679	0.0482343	0.569039	0.999914	NA
bNGF	CTD-2258A20.4	ivw	9	-0.000154947	0.0131973	0.990632	0.999914	NA
bNGF	ANKIB1	ivw	4	-0.020382	0.0544078	0.707946	0.999914	NA
bNGF	GIMAP4	ivw	6	-0.0115948	0.0095693	0.225642	0.960126	NA
bNGF	PGAP3	ivw	10	0.00895004	0.0134828	0.50681	0.999662	NA
bNGF	NINL	ivw	3	0.00173163	0.0237971	0.941992	0.999914	NA
bNGF	AC108448.2	ivw	3	-0.0332135	0.0414403	0.422855	0.995419	NA
bNGF	FANCG	ivw	4	-0.00313906	0.0259717	0.903798	0.999914	NA
bNGF	SIRT5	ivw	2	-0.0384106	0.026722	0.150601	0.927498	NA
bNGF	CYB5D1	ivw	6	-0.014744	0.0173573	0.395637	0.992865	NA
bNGF	CTAGE5	ivw	2	0.0527629	0.0811185	0.515407	0.999914	NA
bNGF	C10orf105	ivw	5	-0.022603	0.0199899	0.258171	0.969326	NA
bNGF	METTL17	ivw	4	-0.00189538	0.0224388	0.932683	0.999914	NA
bNGF	MGAT2	ivw	2	-0.0669025	0.0726708	0.357247	0.988367	NA
bNGF	TMTC4	ivw	5	-0.00165218	0.013933	0.905608	0.999914	NA
bNGF	CKAP4	ivw	2	-0.00591014	0.0300596	0.84413	0.999914	NA
bNGF	KIF13A	ivw	2	0.0180818	0.0456106	0.691781	0.999914	NA
bNGF	SPON2	ivw	5	-0.0287744	0.0315452	0.361682	0.989866	NA
bNGF	HIST1H4K	ivw	2	0.00631571	0.0191299	0.741288	0.999914	NA
bNGF	FHL3	ivw	20	0.0048175	0.00605031	0.425893	0.995784	NA
bNGF	CXCR2	ivw	6	0.00171492	0.037588	0.96361	0.999914	NA
bNGF	LEPROTL1	ivw	3	-0.0493808	0.0224312	0.0277058	0.729861	Sufficient
bNGF	STRCP1	ivw	4	-0.000752097	0.022254	0.97304	0.999914	NA
bNGF	COX4I1	ivw	5	-0.00498339	0.0290319	0.863711	0.999914	NA
bNGF	KPNA3	ivw	5	-0.0101017	0.0310986	0.745311	0.999914	NA
bNGF	PDK4	ivw	5	0.0438893	0.0255634	0.0860007	0.868591	NA
bNGF	RP11-680G24.5	ivw	5	0.0111442	0.0487637	0.819231	0.999914	NA
bNGF	ACACB	ivw	14	1.01049e-05	0.0165397	0.999513	0.999966	NA
bNGF	PPP1R9A	ivw	4	-0.010109	0.0228937	0.658806	0.999914	NA
bNGF	C14orf2	ivw	2	-0.042145	0.0728626	0.562982	0.999914	NA
bNGF	CTD-2517M22.14	ivw	2	0.0336398	0.0245187	0.170061	0.938745	NA
bNGF	LRFN2	ivw	5	0.0301584	0.0324406	0.352551	0.987543	NA
bNGF	FAM135A	ivw	3	0.0559373	0.0375503	0.136313	0.918742	NA
bNGF	RP11-1319K7.1	ivw	4	-0.00355927	0.0388923	0.927083	0.999914	NA
bNGF	IL17RC	ivw	2	0.0039234	0.0265372	0.882465	0.999914	NA
bNGF	RALGPS1	ivw	16	0.0280977	0.0113474	0.0132814	0.630756	Sufficient
bNGF	FGFR2	ivw	3	0.0514431	0.0243318	0.0344951	0.758637	Sufficient
bNGF	RP11-439E19.10	ivw	3	0.0324721	0.0325888	0.319047	0.981826	NA
bNGF	STT3A	ivw	2	0.0307171	0.0353121	0.384368	0.992457	NA
bNGF	AC093162.5	ivw	3	0.00912078	0.0290604	0.753631	0.999914	NA
bNGF	CEP128	ivw	10	-0.00232404	0.0137984	0.866246	0.999914	NA
bNGF	RPN1	ivw	7	-0.00469627	0.011445	0.681562	0.999914	NA
bNGF	STAT2	ivw	2	-0.0152627	0.0202417	0.450837	0.997347	NA
bNGF	GPR56	ivw	5	0.00412791	0.0281273	0.883323	0.999914	NA
bNGF	MRI1	ivw	6	-0.0063231	0.0152393	0.6782	0.999914	NA
bNGF	RXFP2	ivw	2	0.0233112	0.041617	0.575385	0.999914	NA
bNGF	SF3A3	ivw	10	-0.00387984	0.0119562	0.745557	0.999914	NA
bNGF	ULK1	ivw	2	0.0293348	0.0792461	0.711253	0.999914	NA
bNGF	FLCN	ivw	5	-0.0119019	0.0204619	0.560793	0.999914	NA
bNGF	DNPH1	ivw	9	0.019892	0.012651	0.115865	0.904321	NA
bNGF	FAM76B	ivw	10	0.0102074	0.0138892	0.462388	0.998446	NA
bNGF	FIBP	ivw	3	-0.00414136	0.0222116	0.852091	0.999914	NA
bNGF	TIAM1	ivw	4	0.00662993	0.0148886	0.656102	0.999914	NA
bNGF	ZNF230	ivw	2	-0.0121179	0.0455882	0.790385	0.999914	NA
bNGF	B3GALNT2	ivw	16	0.000485837	0.0125701	0.969169	0.999914	NA
bNGF	ROCK2	ivw	2	0.0687529	0.0323587	0.0336107	0.755874	Sufficient
bNGF	UCP3	ivw	2	0.00487616	0.0325798	0.881026	0.999914	NA
bNGF	HPGD	ivw	11	-0.008869	0.0142306	0.533131	0.999914	NA
bNGF	RP1-29C18.8	ivw	5	0.00972585	0.026585	0.714485	0.999914	NA
bNGF	TPCN2	ivw	17	0.00235223	0.00912658	0.796612	0.999914	NA
bNGF	ALPK2	ivw	6	-0.0127655	0.019428	0.511139	0.999662	NA
bNGF	NCR1	ivw	3	-0.027134	0.047181	0.565221	0.999914	NA
bNGF	AL512428.1	ivw	5	0.00559711	0.0263955	0.83207	0.999914	NA
bNGF	TMEM132D	ivw	2	0.0407387	0.0523935	0.436833	0.996135	NA
bNGF	AC093673.5	ivw	5	0.0132927	0.051213	0.795205	0.999914	NA
bNGF	SMIM1	ivw	14	0.0127834	0.010175	0.208989	0.952915	NA
bNGF	FGGY	ivw	10	-0.0125452	0.017732	0.479263	0.998544	NA
bNGF	KLRF1	ivw	2	-0.0932062	0.0871373	0.284778	0.974905	NA
bNGF	CISD1	ivw	19	-0.00755659	0.00833609	0.364676	0.990145	NA
bNGF	CYP4F22	ivw	9	-0.0171968	0.0110081	0.118241	0.905767	NA
bNGF	LTN1	ivw	3	0.0786201	0.0723153	0.276955	0.973264	NA
bNGF	RAB11FIP4	ivw	6	0.0134817	0.0108163	0.212609	0.954721	NA
bNGF	PANX2	ivw	7	-0.0101905	0.0173622	0.557244	0.999914	NA
bNGF	CLUHP3	ivw	19	-0.00815395	0.0109549	0.456683	0.997888	NA
bNGF	LSM7	ivw	7	0.011378	0.0134136	0.396305	0.992865	NA
bNGF	AP001046.5	ivw	3	-0.0451032	0.0584347	0.440199	0.996135	NA
bNGF	WRN	ivw	4	-0.00694284	0.0228988	0.76174	0.999914	NA
bNGF	RP5-1112D6.4	ivw	4	0.052519	0.0412394	0.202835	0.950119	NA
bNGF	B3GAT1	ivw	6	-0.0144733	0.015068	0.336788	0.984689	NA
bNGF	DSCAML1	ivw	2	0.00969252	0.0404158	0.81047	0.999914	NA
bNGF	CCDC106	ivw	2	0.0357217	0.0861258	0.678316	0.999914	NA
bNGF	HSD17B7P2	ivw	6	0.023675	0.0164034	0.148936	0.926092	NA
bNGF	SESN1	ivw	6	0.00273759	0.013425	0.838418	0.999914	NA
bNGF	SGSM2	ivw	4	0.00273266	0.0336406	0.935258	0.999914	NA
bNGF	CTA-445C9.15	ivw	9	0.0328035	0.01262	0.00934069	0.57635	Sufficient
bNGF	NSUN7	ivw	8	0.0126798	0.0153162	0.407745	0.994114	NA
bNGF	PHKG1	ivw	5	-0.0289206	0.024502	0.237867	0.963401	NA
bNGF	CMTM4	ivw	2	0.0109752	0.0793325	0.889969	0.999914	NA
bNGF	SPRY2	ivw	2	-0.0635675	0.0393893	0.106565	0.893447	NA
bNGF	IMMT	ivw	15	0.0180073	0.0096156	0.0611082	0.8316	NA
bNGF	RP11-56F10.3	ivw	9	0.000593304	0.0135025	0.964952	0.999914	NA
bNGF	STAT1	ivw	2	-0.0349575	0.143863	0.808012	0.999914	NA
bNGF	HAVCR2	ivw	4	-0.00121367	0.0254518	0.961967	0.999914	NA
bNGF	TMEM41B	ivw	11	0.0133877	0.0135998	0.324916	0.982665	NA
bNGF	SH3GLB1	ivw	3	0.0174036	0.0415564	0.675366	0.999914	NA
bNGF	SLC24A3	ivw	5	-0.0534676	0.026803	0.046061	0.79643	Sufficient
bNGF	CRBN	ivw	3	-0.0322264	0.038988	0.40848	0.994114	NA
bNGF	ZNF74	ivw	2	-0.00119567	0.0457348	0.979143	0.999914	NA
bNGF	IGFBP4	ivw	3	0.0153348	0.0429884	0.721301	0.999914	NA
bNGF	CNOT8	ivw	2	0.00249626	0.112463	0.982291	0.999914	NA
bNGF	GPR42	ivw	3	-0.0311578	0.0454456	0.492961	0.998812	NA
bNGF	CD22	ivw	2	0.0337929	0.0412148	0.412261	0.994221	NA
bNGF	SNAPC1	ivw	3	0.078828	0.0335869	0.018926	0.678992	Sufficient
bNGF	RP11-85F14.5	ivw	2	0.00384138	0.0355421	0.913932	0.999914	NA
bNGF	MX2	ivw	6	-0.015501	0.0276518	0.575084	0.999914	NA
bNGF	RP11-212I21.2	ivw	9	-0.00364746	0.0135253	0.787409	0.999914	NA
bNGF	RP11-350F4.2	ivw	2	-0.0229106	0.049654	0.644508	0.999914	NA
bNGF	SNORA42	ivw	4	0.0435043	0.0329384	0.186576	0.945818	NA
bNGF	TCP1	ivw	9	0.0200127	0.0215812	0.353759	0.98775	NA
bNGF	CENPM	ivw	2	-0.053443	0.0560393	0.34025	0.985359	NA
bNGF	TNKS	ivw	2	-0.0230089	0.0506318	0.649515	0.999914	NA
bNGF	ZNF146	ivw	2	-0.00805381	0.0745892	0.914015	0.999914	NA
bNGF	TLE1	ivw	4	0.0216876	0.0444584	0.625678	0.999914	NA
bNGF	NEFL	ivw	2	0.00576682	0.0315053	0.854764	0.999914	NA
bNGF	KIAA2013	ivw	8	-0.0189126	0.0147702	0.200387	0.949901	NA
bNGF	ZMAT5	ivw	2	-0.0472462	0.0772327	0.54071	0.999914	NA
bNGF	TSEN2	ivw	8	-0.00136345	0.0155264	0.930024	0.999914	NA
bNGF	SGK1	ivw	7	0.0176755	0.0132635	0.182649	0.943722	NA
bNGF	NAPG	ivw	6	-0.0515446	0.0212688	0.0153726	0.650567	Sufficient
bNGF	CYP4F3	ivw	5	-0.00685797	0.0180578	0.704109	0.999914	NA
bNGF	DFFB	ivw	2	0.0129267	0.0422696	0.759746	0.999914	NA
bNGF	NAALADL1	ivw	5	-0.0357359	0.0222609	0.108422	0.896117	NA
bNGF	TMEM66	ivw	2	-0.00375409	0.041225	0.927442	0.999914	NA
bNGF	RNASEH2A	ivw	2	-0.0511583	0.0389665	0.189223	0.946454	NA
bNGF	ST3GAL5	ivw	10	0.018971	0.0127388	0.136425	0.918874	NA
bNGF	C11orf68	ivw	2	0.00942517	0.0551405	0.864279	0.999914	NA
bNGF	SNX27	ivw	2	-0.0461456	0.0328707	0.160362	0.932541	NA
bNGF	NOA1	ivw	5	-0.0198595	0.0205515	0.333881	0.984376	NA
bNGF	BRI3BP	ivw	4	0.0375315	0.0434854	0.388092	0.992457	NA
bNGF	AC007950.1	ivw	2	-0.0962521	0.0384514	0.0123072	0.615894	Sufficient
bNGF	SBF2	ivw	2	0.03216	0.029729	0.279353	0.973981	NA
bNGF	RP11-81K2.1	ivw	2	-0.0542645	0.0477218	0.255496	0.968864	NA
bNGF	RP13-977J11.2	ivw	5	0.0156253	0.0250139	0.532191	0.999914	NA
bNGF	LRCH1	ivw	2	0.0174795	0.0491405	0.722062	0.999914	NA
bNGF	RP11-572C15.5	ivw	2	0.150729	0.0610558	0.01356	0.631141	Sufficient
bNGF	IGLV3-12	ivw	4	0.00593641	0.0173487	0.732214	0.999914	NA
bNGF	LRCOL1	ivw	3	0.00418907	0.0671117	0.950229	0.999914	NA
bNGF	LY9	ivw	2	-0.0294595	0.0234829	0.209656	0.953449	NA
bNGF	LRRC16A	ivw	10	-0.0202403	0.0193231	0.294884	0.977088	NA
bNGF	GSK3B	ivw	10	0.0128075	0.0169208	0.449103	0.997047	NA
bNGF	ANKRD22	ivw	2	0.028784	0.0422304	0.495495	0.999004	NA
bNGF	MAB21L3	ivw	2	-0.0155349	0.0654059	0.812257	0.999914	NA
bNGF	RP11-705C15.2	ivw	3	-0.0154981	0.0301357	0.607059	0.999914	NA
bNGF	BOK	ivw	6	0.000878887	0.0167565	0.95817	0.999914	NA
bNGF	ZYG11B	ivw	13	-0.00488053	0.0121475	0.687852	0.999914	NA
bNGF	ADAM8	ivw	4	0.0516353	0.0379969	0.174168	0.94067	NA
bNGF	SHKBP1	ivw	15	0.00506267	0.00998571	0.612161	0.999914	NA
bNGF	MRGBP	ivw	4	-0.00351109	0.0345905	0.91915	0.999914	NA
bNGF	RP11-923I11.1	ivw	4	-0.0338091	0.0488987	0.489307	0.998544	NA
bNGF	WDR35	ivw	3	0.0422868	0.0376809	0.261762	0.970216	NA
bNGF	SFTPD	ivw	6	-0.0185743	0.0234624	0.428557	0.996108	NA
bNGF	CBR4	ivw	6	0.0156394	0.0112061	0.162829	0.934275	NA
bNGF	FAM83H	ivw	4	0.0618846	0.0328716	0.0597521	0.829676	NA
bNGF	ZNF37A	ivw	3	-0.0062474	0.0361817	0.862913	0.999914	NA
bNGF	VLDLR	ivw	12	0.0306818	0.0168783	0.0690912	0.845655	NA
bNGF	CTB-41I6.2	ivw	5	0.0347923	0.0172313	0.0434737	0.789699	Sufficient
bNGF	SEC11A	ivw	3	0.0129389	0.0279558	0.643483	0.999914	NA
bNGF	PPAT	ivw	2	-0.0798852	0.0766403	0.297255	0.977816	NA
bNGF	ZHX2	ivw	5	-0.0450343	0.0202659	0.0262717	0.722204	Sufficient
bNGF	OAS2	ivw	2	0.0355975	0.0445795	0.424571	0.995481	NA
bNGF	NAP1L1	ivw	2	-0.0460069	0.0482376	0.340207	0.985356	NA
bNGF	EZR	ivw	5	-0.01671	0.0335309	0.618241	0.999914	NA
bNGF	GM2A	ivw	21	0.0078737	0.0103773	0.448005	0.996673	NA
bNGF	IGKV1D-17	ivw	3	-0.0939945	0.031869	0.0031839	0.430541	Sufficient
bNGF	RP11-254F19.2	ivw	3	0.0252737	0.0624565	0.685727	0.999914	NA
bNGF	RP11-291B21.2	ivw	4	0.0027543	0.0321726	0.931776	0.999914	NA
bNGF	CCR3	ivw	12	-0.00920219	0.00992597	0.353883	0.98775	NA
bNGF	BET1L	ivw	6	0.0329727	0.0157396	0.0361811	0.765482	Sufficient
bNGF	RPP40	ivw	7	0.0246236	0.0134129	0.0663855	0.840408	NA
bNGF	FAM174B	ivw	2	0.0555376	0.0315708	0.0785535	0.858204	NA
bNGF	AC010883.5	ivw	2	0.0571316	0.0403982	0.1573	0.930628	NA
bNGF	AC093642.3	ivw	5	0.0226595	0.0274691	0.409424	0.994215	NA
bNGF	RHPN1	ivw	2	0.0693397	0.0307152	0.0239767	0.713394	Sufficient
bNGF	NTNG2	ivw	3	0.0273304	0.0362183	0.450487	0.997293	NA
bNGF	RP11-75L1.1	ivw	2	0.014653	0.0750981	0.845301	0.999914	NA
bNGF	HRSP12	ivw	2	-0.0220214	0.0466824	0.637121	0.999914	NA
bNGF	FAM20B	ivw	3	-0.0378243	0.025376	0.13608	0.918514	NA
bNGF	CTC-277H1.7	ivw	2	-0.0308632	0.0828565	0.709529	0.999914	NA
bNGF	TRIM11	ivw	2	0.035344	0.0609679	0.562107	0.999914	NA
bNGF	AC008268.2	ivw	10	-0.00161525	0.0174378	0.926198	0.999914	NA
bNGF	BMS1	ivw	2	-0.0904944	0.0681921	0.184492	0.944842	NA
bNGF	CLIC5	ivw	3	0.0552655	0.0326748	0.0907643	0.875192	NA
bNGF	TRAV8-2	ivw	3	-0.00452652	0.0632699	0.942966	0.999914	NA
bNGF	RP11-156P1.1	ivw	3	0.0127265	0.028456	0.654707	0.999914	NA
bNGF	IRAK1BP1	ivw	3	0.00574282	0.0229894	0.80274	0.999914	NA
bNGF	STX8	ivw	9	-0.0062738	0.0165875	0.705264	0.999914	NA
bNGF	RP11-120K18.3	ivw	3	-0.00198854	0.0261668	0.939423	0.999914	NA
bNGF	TMEM184B	ivw	4	0.0204229	0.0335963	0.54326	0.999914	NA
bNGF	YPEL2	ivw	3	-0.0203311	0.0266814	0.446062	0.996563	NA
bNGF	LRRC8D	ivw	8	-0.0132641	0.017933	0.459514	0.998194	NA
bNGF	ADCY9	ivw	12	0.0162582	0.0156238	0.29806	0.978091	NA
bNGF	ANAPC15	ivw	2	-0.0678811	0.154505	0.660412	0.999914	NA
bNGF	PHC2	ivw	2	0.024544	0.0363868	0.499975	0.999326	NA
bNGF	EMB	ivw	3	-0.00807337	0.0335232	0.809687	0.999914	NA
bNGF	RNF125	ivw	3	0.0503797	0.0332314	0.129513	0.914357	NA
bNGF	HSD17B14	ivw	4	-0.00447745	0.0172648	0.795373	0.999914	NA
bNGF	CUL9	ivw	2	0.0068951	0.0632251	0.913158	0.999914	NA
bNGF	IGLV5-37	ivw	4	0.046157	0.0313723	0.141219	0.922877	NA
bNGF	GCSAML	ivw	2	0.0197431	0.0477249	0.679105	0.999914	NA
bNGF	RP11-18F14.2	ivw	3	-0.0440475	0.0456379	0.334469	0.984376	NA
bNGF	ADD1	ivw	2	0.0148578	0.0382132	0.697414	0.999914	NA
bNGF	TMEM5	ivw	2	0.0347495	0.0322833	0.281752	0.974309	NA
bNGF	RTCA	ivw	8	0.00617702	0.0171625	0.718911	0.999914	NA
bNGF	CLK4	ivw	9	-0.0324941	0.0126465	0.0101871	0.589537	Sufficient
bNGF	CCDC171	ivw	2	0.0151675	0.0409634	0.711181	0.999914	NA
bNGF	RP11-166P13.3	ivw	2	-0.00199156	0.0640629	0.9752	0.999914	NA
bNGF	TNIP1	ivw	4	-0.00348597	0.0398605	0.93031	0.999914	NA
bNGF	TTC26	ivw	4	-0.0354921	0.0314878	0.25967	0.969786	NA
bNGF	TGFBRAP1	ivw	5	0.000149283	0.0356646	0.99666	0.999914	NA
bNGF	C20orf111	ivw	11	0.0188932	0.0115097	0.100694	0.886838	NA
bNGF	RNF4	ivw	2	0.067211	0.0390772	0.0854407	0.867772	NA
bNGF	FRMD4B	ivw	5	-0.00369546	0.0140382	0.792363	0.999914	NA
bNGF	CARD6	ivw	2	-0.0232218	0.0324537	0.474277	0.998544	NA
bNGF	STRN	ivw	2	-0.0181723	0.0558707	0.744987	0.999914	NA
bNGF	SDK1	ivw	4	-0.000204985	0.0336202	0.995135	0.999914	NA
bNGF	GSDMB	ivw	23	0.00192193	0.00700234	0.783724	0.999914	NA
bNGF	SLC2A6	ivw	2	0.058556	0.14046	0.676761	0.999914	NA
bNGF	RASGRP1	ivw	2	0.0667541	0.0467813	0.153597	0.928939	NA
bNGF	PLCL1	ivw	10	-0.00688178	0.0166539	0.679444	0.999914	NA
bNGF	ZNF561	ivw	3	0.00786758	0.0179917	0.661901	0.999914	NA
bNGF	CLTB	ivw	12	0.00661765	0.0152586	0.664506	0.999914	NA
bNGF	RP1-55C23.7	ivw	10	-0.00167918	0.0212145	0.936911	0.999914	NA
bNGF	NSFL1C	ivw	14	-0.00201657	0.0095851	0.833367	0.999914	NA
bNGF	GNS	ivw	3	0.0303164	0.0372166	0.415304	0.994354	NA
bNGF	C14orf142	ivw	2	0.0414452	0.036182	0.252017	0.96796	NA
bNGF	GOLGA8B	ivw	10	0.0178865	0.0147719	0.225955	0.960334	NA
bNGF	IL10	ivw	2	-0.0456481	0.0385972	0.236936	0.963297	NA
bNGF	ZDHHC16	ivw	2	-0.0955458	0.065745	0.146146	0.92477	NA
bNGF	UST	ivw	5	0.00570905	0.0138239	0.679617	0.999914	NA
bNGF	MCFD2	ivw	7	0.0333928	0.0171078	0.0509488	0.80926	NA
bNGF	ABP1	ivw	15	-0.0182567	0.0115099	0.112698	0.90033	NA
bNGF	IDH2	ivw	7	0.0198429	0.0334297	0.5528	0.999914	NA
bNGF	RFPL1-AS1	ivw	2	0.00129402	0.0409601	0.974797	0.999914	NA
bNGF	GLB1L2	ivw	3	-0.0872694	0.0495655	0.0782913	0.857809	NA
bNGF	SCARNA17	ivw	2	0.116202	0.0890053	0.191701	0.947302	NA
bNGF	BACH1	ivw	2	-0.0462804	0.0588871	0.431916	0.996135	NA
bNGF	TBX19	ivw	3	-0.0300912	0.0247496	0.224052	0.95943	NA
bNGF	MSTO1	ivw	2	0.00370407	0.0327612	0.909981	0.999914	NA
bNGF	CAMSAP1	ivw	3	0.0134174	0.0379434	0.723625	0.999914	NA
bNGF	ZNF354A	ivw	13	-0.0222811	0.0133017	0.0939226	0.879942	NA
bNGF	MSH2	ivw	6	0.0565086	0.020168	0.00508027	0.49057	Sufficient
bNGF	PPIA	ivw	2	-0.0168739	0.029867	0.572094	0.999914	NA
bNGF	MTDH	ivw	3	0.0180629	0.0324497	0.577772	0.999914	NA
bNGF	C12orf43	ivw	6	0.025234	0.0184012	0.170275	0.938801	NA
bNGF	AFAP1	ivw	15	-0.0186492	0.00959968	0.0520542	0.812894	NA
bNGF	GNAO1	ivw	3	0.0193797	0.0321756	0.546968	0.999914	NA
bNGF	MMP24	ivw	3	0.0470322	0.0333303	0.158217	0.931554	NA
bNGF	KLHL9	ivw	8	-0.00216363	0.0123026	0.860397	0.999914	NA
bNGF	GLP1R	ivw	2	-0.0405009	0.063204	0.521654	0.999914	NA
bNGF	LRMP	ivw	2	-0.00505005	0.0355345	0.886988	0.999914	NA
bNGF	NLRP1	ivw	11	-0.00617018	0.0147177	0.675044	0.999914	NA
bNGF	TMEM121	ivw	2	0.0283862	0.0478395	0.552938	0.999914	NA
bNGF	UBXN11	ivw	3	0.00320432	0.0260894	0.902249	0.999914	NA
bNGF	BAG4	ivw	2	-0.0193585	0.085396	0.820664	0.999914	NA
bNGF	CLUH	ivw	2	-0.0288408	0.0671471	0.667547	0.999914	NA
bNGF	RP5-1021I20.1	ivw	12	0.0110815	0.00763146	0.146478	0.92477	NA
bNGF	NFIL3	ivw	3	0.0421842	0.0472697	0.37217	0.991025	NA
bNGF	CCDC167	ivw	19	-0.00812277	0.0131803	0.537709	0.999914	NA
bNGF	PUSL1	ivw	2	0.073054	0.0565884	0.196714	0.948134	NA
bNGF	LIN7A	ivw	4	0.0598857	0.030936	0.0528931	0.81541	NA
bNGF	BRK1	ivw	12	0.0192699	0.0120208	0.108925	0.896404	NA
bNGF	STK38	ivw	2	-0.0477568	0.0512301	0.351233	0.987323	NA
bNGF	DNLZ	ivw	8	0.0169573	0.0109841	0.122636	0.909098	NA
bNGF	PODXL2	ivw	6	-0.0278912	0.0177561	0.11623	0.904435	NA
bNGF	RP1-122P22.2	ivw	3	-0.0219178	0.0254984	0.390024	0.992691	NA
bNGF	CASP3	ivw	4	-0.0316138	0.0188768	0.0939841	0.879942	NA
bNGF	RP11-180A12.4	ivw	2	-0.0574649	0.0595858	0.334843	0.984376	NA
bNGF	GBAS	ivw	3	-0.0491068	0.036117	0.173938	0.94067	NA
bNGF	MCM3	ivw	3	0.0175523	0.0413495	0.671211	0.999914	NA
bNGF	IGLVI-70	ivw	2	0.0738796	0.165757	0.655806	0.999914	NA
bNGF	CPNE3	ivw	7	0.00785251	0.0165213	0.634575	0.999914	NA
bNGF	DNM1	ivw	2	0.0234018	0.0748708	0.754613	0.999914	NA
bNGF	RFC3	ivw	2	-0.0844723	0.0689762	0.220704	0.958051	NA
bNGF	VSIG10	ivw	9	-0.0104388	0.0124289	0.400973	0.993199	NA
bNGF	FAM173B	ivw	2	-0.0418597	0.0543404	0.441107	0.996135	NA
bNGF	HHLA3	ivw	4	0.00162788	0.0178471	0.927324	0.999914	NA
bNGF	PTPLA	ivw	4	0.0710738	0.0373071	0.0567667	0.823334	NA
bNGF	FOXRED2	ivw	7	0.00272785	0.0165506	0.869087	0.999914	NA
bNGF	GPBAR1	ivw	2	-0.0102519	0.0260519	0.693937	0.999914	NA
bNGF	HDHD2	ivw	3	0.0271351	0.0184888	0.142199	0.923012	NA
bNGF	BRWD1	ivw	2	-0.0142634	0.0383104	0.709661	0.999914	NA
bNGF	CLIP4	ivw	5	-0.01532	0.0267536	0.566893	0.999914	NA
bNGF	DDX20	ivw	3	0.0155374	0.038834	0.689085	0.999914	NA
bNGF	ASB1	ivw	7	0.00855285	0.020268	0.673034	0.999914	NA
bNGF	SP4	ivw	5	-0.0361371	0.0182681	0.0479114	0.80131	Sufficient
bNGF	TRBV5-6	ivw	3	0.0841635	0.0415859	0.0429859	0.787886	Sufficient
bNGF	PRPSAP1	ivw	3	-0.0271682	0.0427452	0.525048	0.999914	NA
bNGF	MTHFD1L	ivw	2	-0.0569182	0.0488145	0.24361	0.964961	NA
bNGF	GPLD1	ivw	2	0.0617559	0.106373	0.561539	0.999914	NA
bNGF	FBXL17	ivw	2	0.0330367	0.0244837	0.17723	0.942156	NA
bNGF	TPSD1	ivw	4	0.0208065	0.0176431	0.238278	0.963401	NA
bNGF	CRTC3	ivw	2	-0.0133431	0.0369903	0.718309	0.999914	NA
bNGF	WDTC1	ivw	2	-0.0175465	0.0713149	0.805649	0.999914	NA
bNGF	SYCP2	ivw	2	-0.026433	0.0468005	0.572208	0.999914	NA
bNGF	SLC27A1	ivw	5	-0.00490051	0.0322839	0.879349	0.999914	NA
bNGF	ABHD16B	ivw	2	-0.0166006	0.0758112	0.826671	0.999914	NA
bNGF	ELMO3	ivw	2	0.00550447	0.0325196	0.865587	0.999914	NA
bNGF	RP3-395M20.2	ivw	2	-0.0690434	0.0496976	0.16475	0.935231	NA
bNGF	MYBL1	ivw	2	0.0320553	0.0409048	0.433241	0.996135	NA
bNGF	CYP2B7P1	ivw	4	-0.00429815	0.018488	0.816163	0.999914	NA
bNGF	GS1-465N13.1	ivw	3	-0.0265802	0.0663265	0.688606	0.999914	NA
bNGF	MON1A	ivw	2	0.011564	0.0475757	0.807955	0.999914	NA
bNGF	MEAF6	ivw	9	-0.0123462	0.00697877	0.0768762	0.857196	NA
bNGF	LINC00667	ivw	11	-0.0116606	0.00985977	0.236951	0.963297	NA
bNGF	GRWD1	ivw	2	0.00905683	0.0332453	0.785296	0.999914	NA
bNGF	HMGN2	ivw	2	-0.00777652	0.0365808	0.831651	0.999914	NA
bNGF	PTPN22	ivw	3	0.0384771	0.0308044	0.211637	0.95417	NA
bNGF	AGAP8	ivw	3	0.0349397	0.0174164	0.0448409	0.793421	Sufficient
bNGF	RIPK4	ivw	3	-0.0827053	0.039447	0.0360275	0.765151	Sufficient
bNGF	RP11-552M11.8	ivw	3	-0.0192649	0.0244222	0.430213	0.996135	NA
bNGF	RP11-61O1.1	ivw	3	0.0822614	0.0376693	0.0289787	0.736268	Sufficient
bNGF	SYTL2	ivw	15	-0.00663134	0.0141072	0.638307	0.999914	NA
bNGF	AC125232.1	ivw	9	-0.0162314	0.0265972	0.541683	0.999914	NA
bNGF	C1orf226	ivw	2	-0.00485433	0.0425277	0.909123	0.999914	NA
bNGF	MARCH6	ivw	5	-0.0114109	0.0219728	0.603539	0.999914	NA
bNGF	RAB2A	ivw	5	0.019467	0.0204117	0.340227	0.985356	NA
bNGF	PRRG4	ivw	7	0.0251412	0.0172856	0.145819	0.92477	NA
bNGF	ZFYVE19	ivw	20	-0.0102516	0.00922195	0.266287	0.970925	NA
bNGF	SLC7A5	ivw	6	0.0374264	0.0209481	0.0739983	0.854302	NA
bNGF	TRBV4-2	ivw	11	0.00932415	0.0138778	0.501662	0.999568	NA
bNGF	GDPGP1	ivw	3	-0.00815053	0.0286931	0.776366	0.999914	NA
bNGF	HLA-DRB6	ivw	18	-0.00479527	0.00887224	0.588866	0.999914	NA
bNGF	TUBGCP2	ivw	6	0.0176154	0.0189064	0.351481	0.987408	NA
bNGF	ROR2	ivw	2	-0.112944	0.0608846	0.0635891	0.83521	NA
bNGF	ZNF226	ivw	3	-0.0371714	0.0490734	0.448771	0.996984	NA
bNGF	GPR27	ivw	2	-0.0189969	0.0301803	0.529056	0.999914	NA
bNGF	GDF7	ivw	2	0.0285037	0.0393318	0.468636	0.998544	NA
bNGF	LAX1	ivw	10	-0.00402725	0.0114059	0.724025	0.999914	NA
bNGF	CSNK1D	ivw	3	-0.0143531	0.0148551	0.333942	0.984376	NA
bNGF	PROSAPIP1	ivw	2	-0.0630846	0.0423525	0.136352	0.918824	NA
bNGF	HMGB3P32	ivw	2	0.0223416	0.0428121	0.601773	0.999914	NA
bNGF	NBPF1	ivw	10	-0.0355567	0.0220803	0.107325	0.894748	NA
bNGF	WBP7	ivw	2	-0.0497583	0.0623325	0.424712	0.995492	NA
bNGF	MANEA	ivw	20	0.0100317	0.0083275	0.22834	0.961177	NA
bNGF	KCNB1	ivw	3	0.0349441	0.0325514	0.283045	0.974602	NA
bNGF	CRIPAK	ivw	8	-0.00738428	0.0102009	0.469135	0.998544	NA
bNGF	SOX12	ivw	2	0.107341	0.115579	0.353031	0.987604	NA
bNGF	SLC35C2	ivw	2	0.00291547	0.0569898	0.9592	0.999914	NA
bNGF	FGL2	ivw	7	0.00913274	0.026546	0.730821	0.999914	NA
bNGF	RP11-57A19.2	ivw	2	-0.0797889	0.06492	0.21906	0.957094	NA
bNGF	GNB5	ivw	5	0.0486707	0.0240883	0.0433304	0.788741	Sufficient
bNGF	MRPL34	ivw	13	-0.0129735	0.0115364	0.260774	0.970016	NA
bNGF	FLYWCH1	ivw	8	-0.00985733	0.0137161	0.472346	0.998544	NA
bNGF	IL15	ivw	6	0.00691105	0.0252715	0.78449	0.999914	NA
bNGF	RYBP	ivw	12	0.00709605	0.0115846	0.540179	0.999914	NA
bNGF	DENND4B	ivw	5	-0.00730296	0.0165511	0.65904	0.999914	NA
bNGF	ETS1	ivw	2	0.0441889	0.0620068	0.476065	0.998544	NA
bNGF	CNR2	ivw	2	0.00115815	0.0912301	0.989871	0.999914	NA
bNGF	CLEC7A	ivw	11	0.00237673	0.0111114	0.830626	0.999914	NA
bNGF	RP11-890B15.3	ivw	2	-0.0215337	0.0524644	0.68148	0.999914	NA
bNGF	DNASE1L3	ivw	3	-0.0136252	0.0315276	0.665621	0.999914	NA
bNGF	AC127904.2	ivw	6	0.0436304	0.0210749	0.0384286	0.772175	Sufficient
bNGF	KCTD20	ivw	3	-0.0180201	0.0430015	0.675174	0.999914	NA
bNGF	TUBGCP4	ivw	6	0.021938	0.0357488	0.539433	0.999914	NA
bNGF	FAM225A	ivw	2	-0.0465563	0.0415872	0.262932	0.970334	NA
bNGF	TPP2	ivw	8	0.0119538	0.0146433	0.414308	0.994221	NA
bNGF	ZNF200	ivw	4	0.0310597	0.0186209	0.0953165	0.880992	NA
bNGF	RCBTB1	ivw	16	-0.00315311	0.0108206	0.770746	0.999914	NA
bNGF	ACAT1	ivw	7	-0.00507386	0.0174938	0.771788	0.999914	NA
bNGF	COA1	ivw	4	-0.0296025	0.0137109	0.0308467	0.744864	Sufficient
bNGF	PLXNA1	ivw	2	-0.0567159	0.0842937	0.501051	0.999492	NA
bNGF	GRB14	ivw	2	0.00532051	0.0493713	0.914182	0.999914	NA
bNGF	PGLYRP2	ivw	3	-0.0421849	0.0340976	0.216021	0.956085	NA
bNGF	C8orf37	ivw	2	-0.0302577	0.0540484	0.575598	0.999914	NA
bNGF	RP11-529H20.6	ivw	7	-0.0209253	0.0215058	0.330549	0.98365	NA
bNGF	BATF	ivw	2	-0.088328	0.0609981	0.147604	0.92507	NA
bNGF	CCDC84	ivw	3	-0.0380785	0.069348	0.582942	0.999914	NA
bNGF	PLK1S1	ivw	5	0.0127569	0.017205	0.458412	0.998097	NA
bNGF	TIPARP-AS1	ivw	3	-0.00107943	0.0328248	0.973767	0.999914	NA
bNGF	MT1L	ivw	8	0.00833328	0.0151102	0.581291	0.999914	NA
bNGF	GUF1	ivw	4	0.0195339	0.0265823	0.462433	0.998446	NA
bNGF	SRP72	ivw	2	-0.0075291	0.0265372	0.776626	0.999914	NA
bNGF	GPR146	ivw	6	0.00971766	0.0134291	0.469296	0.998544	NA
bNGF	RP11-709D24.6	ivw	2	-0.0751816	0.0687452	0.274119	0.972427	NA
bNGF	WDR86-AS1	ivw	4	-0.00835497	0.0302456	0.782366	0.999914	NA
bNGF	LINC00304	ivw	3	-0.000719105	0.0323947	0.98229	0.999914	NA
bNGF	RRP1	ivw	2	0.0199473	0.0498704	0.68917	0.999914	NA
bNGF	SMU1	ivw	3	-0.0270792	0.0226972	0.232844	0.962732	NA
bNGF	ADCK2	ivw	11	-0.0053436	0.0165152	0.746275	0.999914	NA
bNGF	CD36	ivw	18	0.00405056	0.00948976	0.6695	0.999914	NA
bNGF	ZSCAN29	ivw	8	0.00154823	0.0119355	0.89679	0.999914	NA
bNGF	HIST2H2BF	ivw	2	-0.0037752	0.0665526	0.954764	0.999914	NA
bNGF	AF131217.1	ivw	2	-0.0819861	0.226551	0.717436	0.999914	NA
bNGF	NOL6	ivw	6	-0.031487	0.018095	0.0818419	0.863485	NA
bNGF	NBR2	ivw	4	0.00159238	0.0203588	0.937656	0.999914	NA
bNGF	FCGR1C	ivw	2	-0.0262156	0.0229115	0.252535	0.96796	NA
bNGF	CD2BP2	ivw	3	-0.0490011	0.100326	0.625252	0.999914	NA
bNGF	CTB-61M7.2	ivw	5	0.034104	0.0259705	0.189122	0.946416	NA
bNGF	THBS1	ivw	12	-0.0203823	0.0173803	0.240906	0.964011	NA
bNGF	LSR	ivw	3	0.0119708	0.0255838	0.639853	0.999914	NA
bNGF	NFKBIA	ivw	4	-0.0500933	0.0231883	0.0307511	0.744864	Sufficient
bNGF	ADRB1	ivw	3	0.00379761	0.0502446	0.939751	0.999914	NA
bNGF	RP11-314N13.3	ivw	4	0.0336093	0.0486162	0.489365	0.998544	NA
bNGF	MDS2	ivw	3	-0.0677729	0.041619	0.103437	0.889536	NA
bNGF	SH2D4A	ivw	3	-0.0323256	0.0686263	0.637613	0.999914	NA
bNGF	XPNPEP1	ivw	13	-0.0135291	0.0162675	0.405599	0.99381	NA
bNGF	UNC119B	ivw	4	0.0131149	0.0199543	0.511022	0.999662	NA
bNGF	TPP1	ivw	7	0.000276936	0.0129528	0.982942	0.999914	NA
bNGF	H2AFZ	ivw	3	-0.00574548	0.0295961	0.846074	0.999914	NA
bNGF	TAPBPL	ivw	19	0.00890253	0.00703334	0.205599	0.951552	NA
bNGF	RFPL2	ivw	2	-0.033266	0.0386866	0.389853	0.992691	NA
bNGF	ABCC5	ivw	23	0.00538308	0.007941	0.497845	0.999172	NA
bNGF	ITPKB-IT1	ivw	5	-0.0307485	0.0301751	0.308202	0.979808	NA
bNGF	SKA2	ivw	2	0.0163896	0.0281577	0.560524	0.999914	NA
bNGF	TBC1D9B	ivw	12	0.00836926	0.0102901	0.416029	0.994439	NA
bNGF	AP001468.1	ivw	2	-0.0112062	0.0433701	0.796109	0.999914	NA
bNGF	TMEM135	ivw	2	-0.0704239	0.0568934	0.215783	0.955959	NA
bNGF	EI24	ivw	3	-0.0176795	0.0732349	0.809238	0.999914	NA
bNGF	TUBGCP5	ivw	4	0.0324216	0.0391646	0.407768	0.994114	NA
bNGF	ANKRD6	ivw	3	-0.0284711	0.0367065	0.437961	0.996135	NA
bNGF	SIRPD	ivw	5	-0.0052168	0.0198126	0.792314	0.999914	NA
bNGF	IGHV4-28	ivw	2	-0.164655	0.0297358	3.07236e-08	0.000207268	Full
bNGF	ADAMDEC1	ivw	2	-0.0134962	0.0436378	0.75711	0.999914	NA
bNGF	SLC37A4	ivw	3	0.0130843	0.0292587	0.654734	0.999914	NA
bNGF	IGKV1-17	ivw	5	0.0703468	0.0401974	0.0801125	0.860878	NA
bNGF	NELFE	ivw	3	-0.166917	0.0409718	4.62203e-05	0.0625941	Sufficient
bNGF	OXA1L	ivw	3	-0.00100082	0.0462861	0.982749	0.999914	NA
bNGF	TIGIT	ivw	5	0.0114374	0.0166516	0.492168	0.998681	NA
bNGF	ABCA2	ivw	4	-0.0196482	0.0234666	0.402432	0.993396	NA
bNGF	H2AFY	ivw	2	0.0155653	0.0658381	0.813109	0.999914	NA
bNGF	C15orf40	ivw	8	-0.00338624	0.0198759	0.86472	0.999914	NA
bNGF	CTD-2215E18.1	ivw	2	0.00907593	0.0765005	0.905561	0.999914	NA
bNGF	MICALCL	ivw	8	-0.0307072	0.0143225	0.0320345	0.749663	Sufficient
bNGF	RP11-319J24.3	ivw	3	0.00130913	0.022473	0.953547	0.999914	NA
bNGF	SENP6	ivw	7	0.00566578	0.0157099	0.718361	0.999914	NA
bNGF	U4	ivw	4	-0.108858	0.0357841	0.00234947	0.393336	Sufficient
bNGF	TMEM99	ivw	13	0.0175823	0.0137506	0.20102	0.949901	NA
bNGF	WDR11	ivw	17	0.00365156	0.00931662	0.695102	0.999914	NA
bNGF	ORM1	ivw	10	0.0228255	0.0192403	0.235488	0.963258	NA
bNGF	BACE2	ivw	4	0.00496747	0.0287137	0.862651	0.999914	NA
bNGF	FTCD	ivw	3	-0.00133155	0.0260263	0.959197	0.999914	NA
bNGF	ABCD3	ivw	4	-0.028611	0.0216433	0.186191	0.945692	NA
bNGF	MKL2	ivw	2	0.0930082	0.196505	0.635991	0.999914	NA
bNGF	LIMD1	ivw	2	0.0143798	0.0319992	0.653157	0.999914	NA
bNGF	RP11-290F20.1	ivw	3	-0.0544992	0.0207637	0.00867169	0.563044	Sufficient
bNGF	KDELR2	ivw	20	-0.00807167	0.00780533	0.301079	0.978689	NA
bNGF	SLC2A8	ivw	9	-0.00599284	0.0118333	0.612547	0.999914	NA
bNGF	CTBS	ivw	8	-0.00258469	0.0186608	0.889839	0.999914	NA
bNGF	UBA7	ivw	23	0.00959587	0.00866362	0.268032	0.971372	NA
bNGF	MYO9B	ivw	4	-0.0252492	0.0929731	0.785948	0.999914	NA
bNGF	RPS10	ivw	2	0.0120864	0.0447403	0.787049	0.999914	NA
bNGF	RP11-143J12.2	ivw	2	0.0164339	0.0535116	0.758761	0.999914	NA
bNGF	MIS18BP1	ivw	5	0.0359854	0.0249359	0.148988	0.926092	NA
bNGF	KCNMB1	ivw	9	-0.0256135	0.0156913	0.102608	0.888355	NA
bNGF	ACVRL1	ivw	4	0.00606667	0.0171502	0.723535	0.999914	NA
bNGF	MRPL53	ivw	7	0.00788078	0.0230475	0.732398	0.999914	NA
bNGF	RP11-70C1.1	ivw	2	0.0160886	0.045056	0.721032	0.999914	NA
bNGF	NAA25	ivw	2	-0.0249983	0.0398538	0.530496	0.999914	NA
bNGF	PSPC1	ivw	2	-0.0039237	0.0641336	0.951216	0.999914	NA
bNGF	TEFM	ivw	7	0.0193431	0.0175404	0.270125	0.97207	NA
bNGF	TIMM21	ivw	2	0.0032113	0.0307438	0.916809	0.999914	NA
bNGF	CLPTM1	ivw	3	0.0268526	0.0261884	0.305193	0.979461	NA
bNGF	RP11-370I10.4	ivw	8	-0.00261891	0.0123814	0.832481	0.999914	NA
bNGF	ACSF2	ivw	3	0.028831	0.0442484	0.514677	0.999914	NA
bNGF	CTD-2267D19.3	ivw	2	0.109203	0.0467369	0.0194633	0.680693	Sufficient
bNGF	LPCAT1	ivw	4	0.0762702	0.0345916	0.0274628	0.729428	Sufficient
bNGF	TXN2	ivw	2	0.00183771	0.04394	0.96664	0.999914	NA
bNGF	POLI	ivw	9	0.0338185	0.0160812	0.0354667	0.76394	Sufficient
bNGF	CTD-2248H3.1	ivw	6	0.0101688	0.0181164	0.574591	0.999914	NA
bNGF	ZNF484	ivw	3	-0.00320652	0.0541393	0.952771	0.999914	NA
bNGF	ZNF80	ivw	4	-0.0279617	0.0227635	0.219312	0.95711	NA
bNGF	ANXA11	ivw	7	0.00173802	0.0183559	0.924565	0.999914	NA
bNGF	URB1	ivw	3	0.0260958	0.0241895	0.280675	0.974279	NA
bNGF	HERC1	ivw	3	-0.0657403	0.0363832	0.0707798	0.849579	NA
bNGF	HSPA12B	ivw	2	0.0181693	0.0213168	0.39402	0.992703	NA
bNGF	SNRPD2	ivw	5	-0.00390874	0.0330241	0.905782	0.999914	NA
bNGF	EEF1DP3	ivw	3	-0.0107526	0.0216627	0.619636	0.999914	NA
bNGF	CLEC5A	ivw	9	-0.00256712	0.013431	0.848421	0.999914	NA
bNGF	ERGIC1	ivw	3	0.0153498	0.0348107	0.65925	0.999914	NA
bNGF	IL17RA	ivw	4	-0.0262325	0.0211482	0.214824	0.955872	NA
bNGF	ZBTB49	ivw	2	0.0158462	0.0248078	0.522981	0.999914	NA
bNGF	LAMTOR3	ivw	3	0.0735766	0.0469887	0.117387	0.904931	NA
bNGF	NFXL1	ivw	30	-0.0135814	0.00617081	0.027742	0.729861	Sufficient
bNGF	METTL7B	ivw	2	0.00382426	0.0306319	0.900646	0.999914	NA
bNGF	RP13-270P17.2	ivw	5	-0.0192759	0.0355079	0.587225	0.999914	NA
bNGF	RP11-429E11.3	ivw	4	0.00694513	0.0285371	0.807717	0.999914	NA
bNGF	YWHAZ	ivw	2	0.0287896	0.0221534	0.193754	0.947511	NA
bNGF	PINK1-AS	ivw	2	-0.036429	0.031252	0.243754	0.964989	NA
bNGF	IQCB1	ivw	19	-0.00863493	0.0088893	0.331357	0.983739	NA
bNGF	RP11-274B21.2	ivw	2	0.00923326	0.0188599	0.624439	0.999914	NA
bNGF	GLRX5	ivw	5	-0.000358264	0.0230071	0.987576	0.999914	NA
bNGF	RRAGA	ivw	2	0.0412917	0.0656525	0.529386	0.999914	NA
bNGF	TRBV7-1	ivw	15	0.00284122	0.0122551	0.816662	0.999914	NA
bNGF	CLASP1	ivw	3	-0.0136838	0.0237133	0.563904	0.999914	NA
bNGF	LIAS	ivw	7	0.0154205	0.018289	0.399143	0.992996	NA
bNGF	RP11-165J3.6	ivw	6	-0.0148692	0.016074	0.354943	0.987947	NA
bNGF	LRRC27	ivw	5	-0.00488543	0.0381966	0.898226	0.999914	NA
bNGF	CORO1B	ivw	3	0.0522064	0.0881558	0.553713	0.999914	NA
bNGF	AP001469.9	ivw	4	-0.0302577	0.0209725	0.149096	0.926092	NA
bNGF	HAUS4	ivw	19	0.00150898	0.010194	0.882323	0.999914	NA
bNGF	RP11-214O1.2	ivw	4	0.000413178	0.0314214	0.989508	0.999914	NA
bNGF	IGLV7-43	ivw	2	0.0542324	0.0764718	0.478212	0.998544	NA
bNGF	AP006621.1	ivw	15	-0.0207283	0.0122972	0.0918693	0.877592	NA
bNGF	KIF16B	ivw	14	0.00148584	0.014952	0.920841	0.999914	NA
bNGF	CRTAM	ivw	4	0.0369494	0.0310119	0.233474	0.962732	NA
bNGF	KRT18P8	ivw	2	-0.0159182	0.0722199	0.825549	0.999914	NA
bNGF	EIF2B1	ivw	9	0.00820637	0.0125422	0.512919	0.999753	NA
bNGF	BLVRB	ivw	11	0.009194	0.0116922	0.431669	0.996135	NA
bNGF	KIAA1522	ivw	2	-0.012637	0.0377425	0.73776	0.999914	NA
bNGF	PIGN	ivw	16	0.0158352	0.00651486	0.0150729	0.647698	Sufficient
bNGF	SERF1A	ivw	2	0.037192	0.0286579	0.194359	0.947707	NA
bNGF	AP001171.1	ivw	3	-0.0119085	0.0306049	0.697199	0.999914	NA
bNGF	TEX264	ivw	5	0.0129139	0.0285043	0.650514	0.999914	NA
bNGF	SLC9A3R1	ivw	4	-0.00207539	0.023911	0.930833	0.999914	NA
bNGF	RP11-429G19.2	ivw	2	0.0797885	0.0563598	0.156864	0.930415	NA
bNGF	RP11-21B21.4	ivw	2	-0.0149604	0.0606199	0.805071	0.999914	NA
bNGF	TMEM209	ivw	3	-0.0254482	0.0209235	0.223889	0.95943	NA
bNGF	CNOT6	ivw	8	-0.0139724	0.0113987	0.220278	0.957815	NA
bNGF	FAM108C1	ivw	16	0.00308115	0.0135335	0.819904	0.999914	NA
bNGF	CHST11	ivw	4	0.0270999	0.0421766	0.520527	0.999914	NA
bNGF	E2F4	ivw	2	0.013745	0.0417781	0.742155	0.999914	NA
bNGF	CLEC12A	ivw	25	-0.00432204	0.00520771	0.406578	0.994114	NA
bNGF	MGAT4A	ivw	2	-0.0407953	0.0416603	0.327463	0.983024	NA
bNGF	AC114752.3	ivw	3	0.023372	0.0246184	0.342432	0.985637	NA
bNGF	LRP10	ivw	3	-0.0155111	0.0231954	0.503676	0.999662	NA
bNGF	BUD31	ivw	2	-0.105151	0.130281	0.419601	0.994919	NA
bNGF	ITGAD	ivw	6	-0.00912186	0.0131086	0.486511	0.998544	NA
bNGF	ZNF815P	ivw	13	0.0105575	0.00923258	0.252827	0.967988	NA
bNGF	DLEU1	ivw	10	0.0173079	0.0233973	0.459458	0.998194	NA
bNGF	MOB3B	ivw	3	-0.0427016	0.0609047	0.483227	0.998544	NA
bNGF	MATK	ivw	3	0.0364505	0.0402771	0.365469	0.990145	NA
bNGF	ELF2	ivw	3	0.0221406	0.0331466	0.50416	0.999662	NA
bNGF	ANAPC16	ivw	2	0.072137	0.0416491	0.0832708	0.865411	NA
bNGF	PIGX	ivw	5	0.0120586	0.0283976	0.671104	0.999914	NA
bNGF	AC013437.6	ivw	4	0.00376619	0.0215312	0.861144	0.999914	NA
bNGF	ATP13A4	ivw	3	0.0411268	0.02391	0.0854197	0.867763	NA
bNGF	MORC2-AS1	ivw	8	0.0087698	0.016434	0.593593	0.999914	NA
bNGF	BNIP3L	ivw	2	-0.0365221	0.0961483	0.704056	0.999914	NA
bNGF	AE000661.37	ivw	3	0.0255822	0.0301222	0.395724	0.992865	NA
bNGF	NDUFB2	ivw	5	-0.00755153	0.0205291	0.712988	0.999914	NA
bNGF	PARVG	ivw	8	-0.0337326	0.0233062	0.147795	0.925343	NA
bNGF	GCNT1	ivw	5	0.0110101	0.0345773	0.750167	0.999914	NA
bNGF	KIAA0232	ivw	2	0.0135771	0.0300458	0.651356	0.999914	NA
bNGF	GSTT1	ivw	18	-0.00389725	0.00768873	0.61224	0.999914	NA
bNGF	LAP3	ivw	18	0.000819529	0.00767271	0.914939	0.999914	NA
bNGF	MFSD10	ivw	7	0.00873206	0.0182483	0.632285	0.999914	NA
bNGF	KYNU	ivw	6	-0.0298014	0.017324	0.0853889	0.867759	NA
bNGF	LINC00338	ivw	3	0.0381139	0.0368972	0.301615	0.978689	NA
bNGF	KLHDC7B	ivw	3	0.056801	0.0483258	0.239844	0.963677	NA
bNGF	IGLV3-25	ivw	3	0.000547042	0.0558539	0.992186	0.999914	NA
bNGF	SLITRK5	ivw	3	-0.0272024	0.0430872	0.527822	0.999914	NA
bNGF	TUBBP9	ivw	4	0.0123148	0.0245002	0.615216	0.999914	NA
bNGF	RNF167	ivw	10	0.000561885	0.0141985	0.968433	0.999914	NA
bNGF	RAD23B	ivw	2	0.00922402	0.0341412	0.787028	0.999914	NA
bNGF	TSHZ1	ivw	2	-0.0783224	0.0289093	0.00674368	0.529216	Sufficient
bNGF	LARP1	ivw	9	0.0139419	0.0162555	0.391074	0.992703	NA
bNGF	ANK3	ivw	15	0.0125586	0.0166934	0.451864	0.997686	NA
bNGF	C1orf134	ivw	4	0.0209844	0.0209865	0.317359	0.981304	NA
bNGF	CTD-2313J17.5	ivw	2	-0.00522435	0.0734853	0.943323	0.999914	NA
bNGF	RPL9P33	ivw	3	-0.0110836	0.037766	0.769154	0.999914	NA
bNGF	RNMT	ivw	4	-0.0178378	0.0164664	0.278683	0.973691	NA
bNGF	TSPAN33	ivw	9	-0.00595352	0.0132377	0.652899	0.999914	NA
bNGF	SEC61A2	ivw	7	0.0199732	0.0181809	0.271951	0.972307	NA
bNGF	TMEM218	ivw	6	0.00838936	0.0214516	0.695736	0.999914	NA
bNGF	GATSL3	ivw	2	0.00310786	0.0336842	0.926488	0.999914	NA
bNGF	ZNF282	ivw	7	0.0189802	0.0213025	0.372937	0.991106	NA
bNGF	PRPSAP2	ivw	3	0.00950395	0.0257704	0.712282	0.999914	NA
bNGF	LDLRAD3	ivw	3	-0.0466298	0.0470185	0.321328	0.981865	NA
bNGF	SNRNP40	ivw	3	0.0166761	0.0377331	0.658526	0.999914	NA
bNGF	TTYH3	ivw	3	0.0262161	0.0535367	0.624357	0.999914	NA
bNGF	FBXO31	ivw	2	-0.0020168	0.0204898	0.921592	0.999914	NA
bNGF	CCNB1IP1	ivw	4	-0.00997396	0.0253904	0.694449	0.999914	NA
bNGF	MINK1	ivw	9	0.0224243	0.013547	0.0978639	0.883228	NA
bNGF	RP11-862G15.2	ivw	2	0.0239567	0.0562761	0.670327	0.999914	NA
bNGF	CDRT4	ivw	5	-0.025502	0.0403314	0.527185	0.999914	NA
bNGF	CYTL1	ivw	5	0.0157005	0.0108235	0.146893	0.92477	NA
bNGF	MOGS	ivw	2	-0.0354743	0.0459555	0.440158	0.996135	NA
bNGF	ZNF550	ivw	4	0.00586124	0.0161558	0.716758	0.999914	NA
bNGF	UGCG	ivw	5	-0.0101387	0.0515639	0.844122	0.999914	NA
bNGF	RASGRP4	ivw	6	0.0377451	0.0251485	0.133384	0.917288	NA
bNGF	MUC1	ivw	5	-0.00301509	0.0252594	0.904986	0.999914	NA
bNGF	MTRF1	ivw	3	0.0335654	0.0302209	0.266712	0.971001	NA
bNGF	DOK4	ivw	4	0.0254596	0.0424431	0.548605	0.999914	NA
bNGF	RP11-541N10.3	ivw	2	0.0824334	0.0387902	0.0335778	0.755547	Sufficient
bNGF	DROSHA	ivw	2	0.00840739	0.034691	0.808508	0.999914	NA
bNGF	FAM160A2	ivw	12	-0.0153839	0.00973978	0.114224	0.901939	NA
bNGF	RP1-127C7.6	ivw	2	0.0239072	0.057754	0.678912	0.999914	NA
bNGF	VASP	ivw	18	-0.000522094	0.00880738	0.95273	0.999914	NA
bNGF	NUP88	ivw	10	-0.00731777	0.0133291	0.583001	0.999914	NA
bNGF	PDGFB	ivw	3	0.00253349	0.0189115	0.89343	0.999914	NA
bNGF	NDUFS2	ivw	3	0.0650351	0.0279177	0.0198309	0.68367	Sufficient
bNGF	SLFN12	ivw	4	-0.0187309	0.0243065	0.440936	0.996135	NA
bNGF	SIVA1	ivw	2	-0.0181507	0.032054	0.571221	0.999914	NA
bNGF	EP400NL	ivw	3	-0.0483674	0.0253531	0.0564238	0.822567	NA
bNGF	RP11-67C2.2	ivw	2	-0.132662	0.0704933	0.0598478	0.829676	NA
bNGF	TRAV26-2	ivw	6	-0.0168681	0.0177009	0.340615	0.985534	NA
bNGF	LAMC1	ivw	15	0.0124555	0.00888221	0.160827	0.932904	NA
bNGF	ARFGAP2	ivw	3	0.00586691	0.0274554	0.83079	0.999914	NA
bNGF	CPOX	ivw	5	0.0745909	0.039196	0.0570375	0.823814	NA
bNGF	TRIM16L	ivw	2	-0.0163497	0.0216707	0.450572	0.997297	NA
bNGF	PCYOX1L	ivw	15	0.00928057	0.0103623	0.37046	0.990884	NA
bNGF	TMEM106A	ivw	2	0.00867308	0.0380261	0.819582	0.999914	NA
bNGF	SERPINB9	ivw	9	0.0294619	0.0216129	0.172832	0.940058	NA
bNGF	PCSK7	ivw	6	-0.026067	0.0202147	0.197221	0.948341	NA
bNGF	VRK3	ivw	9	-0.0175078	0.0138289	0.205502	0.951508	NA
bNGF	BEND5	ivw	2	-0.0513697	0.0990617	0.604065	0.999914	NA
bNGF	FAM83G	ivw	3	0.00517527	0.0369713	0.888675	0.999914	NA
bNGF	FAM168A	ivw	2	-0.0562956	0.0376401	0.134751	0.917733	NA
bNGF	CTD-2336O2.1	ivw	6	0.0182129	0.018289	0.319329	0.981826	NA
bNGF	SAAL1	ivw	2	0.0235745	0.0244223	0.334402	0.984376	NA
bNGF	SLC5A3	ivw	2	-0.00968822	0.047539	0.838514	0.999914	NA
bNGF	RNASEH2B	ivw	10	-0.00204288	0.0152218	0.893238	0.999914	NA
bNGF	GGCT	ivw	2	-0.0160131	0.0161796	0.322316	0.982291	NA
bNGF	ORC3	ivw	2	0.0168932	0.0266714	0.526485	0.999914	NA
bNGF	PLB1	ivw	9	0.0101276	0.0163024	0.534448	0.999914	NA
bNGF	RAB14	ivw	4	-4.38688e-05	0.0179185	0.998047	0.999914	NA
bNGF	TRIM27	ivw	18	-0.0273356	0.0170723	0.109339	0.896762	NA
bNGF	DTHD1	ivw	4	0.0121513	0.0247885	0.623993	0.999914	NA
bNGF	ZNRD1-AS1	ivw	6	0.031928	0.0294386	0.278115	0.973474	NA
bNGF	ARHGEF35	ivw	5	-0.0164582	0.0186673	0.377961	0.99179	NA
bNGF	C19orf12	ivw	13	-0.0128807	0.0101014	0.20226	0.950015	NA
bNGF	RAB40B	ivw	4	0.0613777	0.083013	0.45968	0.998194	NA
bNGF	PDCL3	ivw	2	-0.0104223	0.101501	0.918216	0.999914	NA
bNGF	HDDC2	ivw	16	-0.00267236	0.00805221	0.739981	0.999914	NA
bNGF	NT5E	ivw	16	0.00354394	0.00837023	0.672005	0.999914	NA
bNGF	HDAC4	ivw	6	-0.00694992	0.0149541	0.64211	0.999914	NA
bNGF	NDUFC2	ivw	4	0.0778266	0.0261347	0.00290224	0.419719	Sufficient
bNGF	PLIN5	ivw	2	0.00171748	0.0493079	0.972214	0.999914	NA
bNGF	GGT7	ivw	2	-0.0197651	0.0254222	0.436879	0.996135	NA
bNGF	OR52K3P	ivw	11	-0.00223139	0.0144717	0.87746	0.999914	NA
bNGF	SLC36A4	ivw	4	0.0105854	0.0219707	0.629949	0.999914	NA
bNGF	CTD-3092A11.2	ivw	6	-0.00573849	0.0189978	0.762606	0.999914	NA
bNGF	FAM109A	ivw	2	0.00678225	0.0865636	0.93755	0.999914	NA
bNGF	Y_RNA	ivw	16	-0.00554895	0.0197302	0.778526	0.999914	NA
bNGF	RFXANK	ivw	3	-0.00210009	0.0378504	0.955753	0.999914	NA
bNGF	LANCL2	ivw	2	-0.0334078	0.0618091	0.588853	0.999914	NA
bNGF	TRAPPC10	ivw	2	-0.0875861	0.0572182	0.125834	0.911273	NA
bNGF	ULK2	ivw	2	0.0172445	0.0267686	0.519442	0.999914	NA
bNGF	UTP6	ivw	2	-0.0186691	0.0544882	0.731879	0.999914	NA
bNGF	PDSS1	ivw	9	0.00137613	0.0165776	0.933842	0.999914	NA
bNGF	FAM64A	ivw	2	-0.0948176	0.0555103	0.0876164	0.870911	NA
bNGF	AL022344.7	ivw	2	-0.0412504	0.0329335	0.210374	0.953776	NA
bNGF	ZDHHC6	ivw	2	-0.0540645	0.0607037	0.373128	0.991106	NA
bNGF	FOXRED1	ivw	21	0.00842833	0.00783144	0.28183	0.974309	NA
bNGF	C16orf54	ivw	3	-0.0127422	0.0144324	0.377295	0.99179	NA
bNGF	RP11-613M10.6	ivw	2	0.141405	0.0583944	0.0154543	0.650567	Sufficient
bNGF	ANGPT1	ivw	8	0.0175732	0.0141131	0.213069	0.954989	NA
bNGF	CBLB	ivw	8	-0.0254133	0.0330033	0.441287	0.996135	NA
bNGF	AC016683.6	ivw	18	-0.0227083	0.00960425	0.0180591	0.673615	Sufficient
bNGF	RNF141	ivw	6	0.0174857	0.0206482	0.397084	0.992865	NA
bNGF	WDR81	ivw	4	-0.00162292	0.0149668	0.913651	0.999914	NA
bNGF	ROGDI	ivw	18	-0.00192513	0.00913977	0.833174	0.999914	NA
bNGF	GLYATL2	ivw	3	0.00451954	0.0237855	0.849299	0.999914	NA
bNGF	TMCO3	ivw	10	-0.0149459	0.0145961	0.305851	0.979461	NA
bNGF	RBBP9	ivw	4	0.0219571	0.0471958	0.641764	0.999914	NA
bNGF	WASIR2	ivw	2	-0.0330809	0.0331845	0.318824	0.981747	NA
bNGF	ZNF165	ivw	3	-0.0629047	0.0350637	0.0728114	0.853219	NA
bNGF	RP11-73O6.3	ivw	3	-0.0484347	0.0263757	0.0663077	0.840165	NA
bNGF	ISCU	ivw	5	0.0242106	0.0194946	0.21427	0.955785	NA
bNGF	C1orf123	ivw	2	-0.154402	0.148165	0.297367	0.977817	NA
bNGF	CCDC126	ivw	5	-0.0266636	0.0155264	0.0859231	0.86845	NA
bNGF	GOLGA8K	ivw	3	-0.0152293	0.0390941	0.696866	0.999914	NA
bNGF	SLC7A1	ivw	9	-0.0235454	0.0185788	0.20504	0.951421	NA
bNGF	SLK	ivw	3	0.0059523	0.027311	0.827472	0.999914	NA
bNGF	CATSPERB	ivw	3	0.0381092	0.0249186	0.126178	0.911273	NA
bNGF	GPN2	ivw	2	-0.0507642	0.0458197	0.2679	0.971372	NA
bNGF	ZNF142	ivw	3	-0.0155716	0.0304484	0.609065	0.999914	NA
bNGF	SMAD5	ivw	17	0.00705565	0.0102425	0.49091	0.998681	NA
bNGF	ZFP30	ivw	8	0.0047605	0.0159291	0.765051	0.999914	NA
bNGF	KIAA0247	ivw	6	-0.00678929	0.0296538	0.818906	0.999914	NA
bNGF	DAD1	ivw	7	-0.00472584	0.0175754	0.788015	0.999914	NA
bNGF	SLC9A8	ivw	4	-0.139638	0.117448	0.234464	0.963116	NA
bNGF	C7orf49	ivw	3	-0.0168353	0.0336503	0.616863	0.999914	NA
bNGF	TNK2	ivw	3	0.016592	0.0339949	0.625498	0.999914	NA
bNGF	PARP15	ivw	9	-0.0085346	0.0163297	0.601222	0.999914	NA
bNGF	NOP10	ivw	10	0.0045724	0.0114613	0.689937	0.999914	NA
bNGF	RTN2	ivw	2	0.0159411	0.0312998	0.610539	0.999914	NA
bNGF	RP1-152L7.5	ivw	3	-0.0526162	0.0508233	0.30054	0.978689	NA
bNGF	RBM26-AS1	ivw	4	0.022567	0.0173751	0.194009	0.947511	NA
bNGF	EXT2	ivw	10	0.00501965	0.0145047	0.72929	0.999914	NA
bNGF	VWCE	ivw	4	-0.00499019	0.0323705	0.877485	0.999914	NA
bNGF	URM1	ivw	5	-0.0468641	0.0278684	0.0926422	0.878682	NA
bNGF	BBS4	ivw	4	-0.00629631	0.0125474	0.615808	0.999914	NA
bNGF	FLJ27365	ivw	2	-0.0364593	0.037725	0.333819	0.984376	NA
bNGF	SHISA5	ivw	2	-0.0236361	0.033672	0.482709	0.998544	NA
bNGF	SSH1	ivw	2	-0.00412459	0.0221453	0.852248	0.999914	NA
bNGF	TRIM68	ivw	3	-0.0316038	0.0305019	0.300143	0.978689	NA
bNGF	RPP25L	ivw	6	0.00152976	0.0158525	0.923124	0.999914	NA
bNGF	RP11-202P11.1	ivw	3	0.0213894	0.0292675	0.464888	0.998484	NA
bNGF	ARID5A	ivw	3	0.0110933	0.0234377	0.635992	0.999914	NA
bNGF	GS1-124K5.2	ivw	4	0.00986842	0.0319671	0.757546	0.999914	NA
bNGF	AGPAT3	ivw	3	0.0895624	0.045193	0.0475044	0.800531	Sufficient
bNGF	SRXN1	ivw	14	0.00161544	0.0086893	0.852514	0.999914	NA
bNGF	LRRC32	ivw	2	-0.0744073	0.0387774	0.0550053	0.820669	NA
bNGF	KAT8	ivw	3	0.0154447	0.023505	0.511129	0.999662	NA
bNGF	CYTH4	ivw	4	-0.0380626	0.0457591	0.40552	0.993719	NA
bNGF	TRAM2	ivw	8	0.0235375	0.0285031	0.408925	0.994204	NA
bNGF	METTL8	ivw	2	0.00271084	0.0186912	0.884685	0.999914	NA
bNGF	SOCS6	ivw	2	0.0335965	0.0662538	0.612093	0.999914	NA
bNGF	TAS2R15	ivw	2	0.0438588	0.0669543	0.512432	0.999662	NA
bNGF	NIPAL4	ivw	2	-0.0594412	0.0378658	0.116465	0.904483	NA
bNGF	PCNXL3	ivw	3	-0.0320041	0.0385153	0.406006	0.993928	NA
bNGF	ANO10	ivw	3	0.00523884	0.0314946	0.867889	0.999914	NA
bNGF	SLC35C1	ivw	4	-0.0108957	0.0198908	0.583846	0.999914	NA
bNGF	SCN4A	ivw	2	-0.188143	0.0894436	0.035424	0.763687	Sufficient
bNGF	SIGLEC16	ivw	4	-0.0297214	0.0242419	0.220186	0.957739	NA
bNGF	AC124944.3	ivw	2	0.0278061	0.052744	0.598062	0.999914	NA
bNGF	GHRLOS	ivw	5	0.0134062	0.015454	0.385675	0.992457	NA
bNGF	JUN	ivw	6	-0.00461697	0.0270929	0.864686	0.999914	NA
bNGF	PDE9A	ivw	12	-0.0192328	0.0106872	0.0719232	0.851591	NA
bNGF	ZNF234	ivw	5	-0.00330052	0.0169626	0.845725	0.999914	NA
bNGF	ZBTB24	ivw	2	0.0579928	0.0618292	0.348269	0.986873	NA
bNGF	CISD2	ivw	2	-0.0196144	0.0257236	0.445758	0.99656	NA
bNGF	SCAPER	ivw	27	-0.00534984	0.00882557	0.544399	0.999914	NA
bNGF	RP11-426C22.4	ivw	2	-0.0147567	0.0290456	0.611418	0.999914	NA
bNGF	KRIT1	ivw	2	-0.00433465	0.0330538	0.895665	0.999914	NA
bNGF	CALCOCO1	ivw	2	-0.0333442	0.0535743	0.533684	0.999914	NA
bNGF	EP300	ivw	5	0.0188494	0.0189681	0.320349	0.981826	NA
bNGF	ZNF181	ivw	4	-0.0173559	0.0175451	0.322558	0.982418	NA
bNGF	PTPRN	ivw	4	9.9679e-05	0.0154651	0.994857	0.999914	NA
bNGF	GTF3C3	ivw	4	0.0111356	0.0191983	0.561893	0.999914	NA
bNGF	AGAP3	ivw	6	0.000137416	0.0142873	0.992326	0.999914	NA
bNGF	P2RX7	ivw	7	-0.0157145	0.0227304	0.489351	0.998544	NA
bNGF	IGHV1-8	ivw	3	-0.0619386	0.0558637	0.26754	0.971334	NA
bNGF	H1F0	ivw	24	0.00664273	0.00735477	0.366427	0.990368	NA
bNGF	VPS36	ivw	5	-0.0214683	0.0283832	0.449425	0.997056	NA
bNGF	IRS2	ivw	3	0.0869233	0.0699605	0.214066	0.95569	NA
bNGF	ITGB5	ivw	2	0.0505842	0.0373085	0.175151	0.940934	NA
bNGF	RP11-563N6.6	ivw	3	0.052603	0.0365446	0.150032	0.92661	NA
bNGF	KAZN	ivw	11	-0.0121158	0.0174718	0.488029	0.998544	NA
bNGF	LINC00265	ivw	8	-0.0343602	0.0163673	0.0357883	0.764791	Sufficient
bNGF	NKIRAS2	ivw	3	0.0105297	0.0316798	0.739604	0.999914	NA
bNGF	RP11-568N6.1	ivw	2	0.0135321	0.0251402	0.590394	0.999914	NA
bNGF	STYK1	ivw	3	-0.0432705	0.0405976	0.286496	0.975202	NA
bNGF	ME2	ivw	9	0.0322359	0.0158272	0.0416761	0.783854	Sufficient
bNGF	DDB2	ivw	3	0.036794	0.0321668	0.252686	0.96796	NA
bNGF	ZSCAN21	ivw	3	0.00160093	0.0343226	0.962797	0.999914	NA
bNGF	SNX30	ivw	5	-0.0211448	0.019284	0.272861	0.972332	NA
bNGF	MPPED2	ivw	2	0.0124131	0.0378775	0.743126	0.999914	NA
bNGF	TNXA	ivw	2	0.0235713	0.0346356	0.496156	0.999114	NA
bNGF	KIAA1109	ivw	2	-0.00342185	0.047296	0.942324	0.999914	NA
bNGF	SSPO	ivw	12	0.0313428	0.0135268	0.0204987	0.688042	Sufficient
bNGF	ANKRD35	ivw	4	-0.0184233	0.0212259	0.385414	0.992457	NA
bNGF	CMTM7	ivw	7	0.0211097	0.0222275	0.342261	0.985637	NA
bNGF	ALDH16A1	ivw	4	-0.0262025	0.0165108	0.112514	0.900057	NA
bNGF	GTPBP8	ivw	2	0.00833332	0.0352554	0.813145	0.999914	NA
bNGF	PRDX6	ivw	10	-0.0308176	0.0197429	0.118537	0.906159	NA
bNGF	NOL12	ivw	3	0.147929	0.0534477	0.00564495	0.505894	Sufficient
bNGF	U66061.31	ivw	13	-0.0189132	0.0124369	0.128327	0.913221	NA
bNGF	SLFN11	ivw	6	-0.00538719	0.0212803	0.800149	0.999914	NA
bNGF	MICE	ivw	3	0.0219841	0.0748863	0.769089	0.999914	NA
bNGF	PAIP2B	ivw	2	-0.0470942	0.0596388	0.429728	0.996135	NA
bNGF	ZNF506	ivw	2	0.0615305	0.0433923	0.15619	0.930038	NA
bNGF	CTD-2184D3.2	ivw	2	0.0319697	0.0390039	0.412413	0.994221	NA
bNGF	MVB12B	ivw	13	0.014344	0.0119724	0.230881	0.962287	NA
bNGF	AC010878.3	ivw	3	6.04398e-06	0.0265868	0.999819	0.999993	NA
bNGF	PPP1R16B	ivw	3	-0.00465312	0.0341113	0.891497	0.999914	NA
bNGF	FKRP	ivw	5	-0.0161023	0.0170285	0.344346	0.985637	NA
bNGF	AC147651.3	ivw	4	0.0259711	0.0291059	0.372233	0.991025	NA
bNGF	FANCD2	ivw	5	0.031587	0.0310174	0.308505	0.979912	NA
bNGF	GALNT14	ivw	2	0.00254184	0.035463	0.94286	0.999914	NA
bNGF	ZNRF1	ivw	2	0.00478871	0.035043	0.891305	0.999914	NA
bNGF	B4GALNT4	ivw	4	0.0354156	0.0270193	0.189942	0.946711	NA
bNGF	PCNX	ivw	7	0.0032547	0.0132377	0.805786	0.999914	NA
bNGF	FAM111A	ivw	2	0.0422036	0.0400855	0.292415	0.97665	NA
bNGF	RPS6KA5	ivw	6	0.00442082	0.020366	0.828155	0.999914	NA
bNGF	CCL23	ivw	4	-0.0109596	0.0348297	0.753017	0.999914	NA
bNGF	FCN1	ivw	14	0.00271888	0.0104288	0.794317	0.999914	NA
bNGF	PECR	ivw	3	0.01196	0.0352673	0.734516	0.999914	NA
bNGF	ZKSCAN3	ivw	4	-0.0251599	0.0219545	0.251794	0.96796	NA
bNGF	SLC1A7	ivw	9	-0.00502962	0.0163317	0.758107	0.999914	NA
bNGF	PRKD2	ivw	7	-0.0197727	0.0112025	0.0775576	0.857703	NA
bNGF	DDTL	ivw	2	-0.0453608	0.101144	0.653809	0.999914	NA
bNGF	SMARCD2	ivw	3	-0.0436502	0.015036	0.0036956	0.451018	Sufficient
bNGF	RFTN1	ivw	6	0.00893581	0.0232741	0.701024	0.999914	NA
bNGF	IPO11	ivw	2	0.00786198	0.048377	0.8709	0.999914	NA
bNGF	HIST1H2BK	ivw	13	-0.0326619	0.0113319	0.003948	0.460116	Sufficient
bNGF	GS1-259H13.2	ivw	3	-0.0351942	0.0467108	0.451181	0.997441	NA
bNGF	AKIP1	ivw	13	-0.0332819	0.00935308	0.000373144	0.197867	Sufficient
bNGF	GGA2	ivw	3	0.0128534	0.0381468	0.736157	0.999914	NA
bNGF	RP11-349A22.5	ivw	7	-0.000694341	0.0175332	0.968411	0.999914	NA
bNGF	EGLN2	ivw	11	-0.0192302	0.0127166	0.130481	0.915298	NA
bNGF	GK5	ivw	2	0.183641	0.0952263	0.0537966	0.818859	NA
bNGF	GPR162	ivw	12	0.00381173	0.0145479	0.793311	0.999914	NA
bNGF	CELSR3	ivw	2	-0.0364318	0.0306581	0.234705	0.963258	NA
bNGF	CYP24A1	ivw	2	-0.0162795	0.03336	0.625553	0.999914	NA
bNGF	CLTCL1	ivw	5	-0.00890284	0.0166125	0.592019	0.999914	NA
bNGF	RALGAPA2	ivw	3	-0.0694755	0.094187	0.460737	0.998204	NA
bNGF	C2orf43	ivw	7	-0.0178194	0.0164371	0.278323	0.973499	NA
bNGF	MAP4K1	ivw	3	-0.0568785	0.0539573	0.29182	0.976473	NA
bNGF	ZNF25	ivw	9	0.0232393	0.0134138	0.0831848	0.865411	NA
bNGF	CTSK	ivw	18	0.00921319	0.0112093	0.411118	0.994221	NA
bNGF	LCMT2	ivw	10	-0.0632562	0.0134419	2.52745e-06	0.0079805	Full
bNGF	RP4-673D20.4	ivw	2	-0.0539486	0.0361354	0.135448	0.918444	NA
bNGF	FCER1G	ivw	11	0.0259555	0.015682	0.0978999	0.883409	NA
bNGF	NR2F6	ivw	14	0.020303	0.0102688	0.0480244	0.801753	Sufficient
bNGF	ZNF823	ivw	3	-0.0111426	0.0224216	0.619217	0.999914	NA
bNGF	PKD1P1	ivw	18	-0.012241	0.0103639	0.237555	0.963401	NA
bNGF	ZNF331	ivw	5	-0.00541907	0.0173789	0.755178	0.999914	NA
bNGF	DDX11	ivw	29	-0.00500729	0.00642579	0.435833	0.996135	NA
bNGF	HDAC11	ivw	2	-0.0366325	0.134536	0.785401	0.999914	NA
bNGF	CBLL1	ivw	2	0.00205266	0.0471352	0.965264	0.999914	NA
bNGF	FAM212B	ivw	4	-0.00632832	0.0224582	0.778111	0.999914	NA
bNGF	LTA	ivw	2	-0.0737027	0.0630897	0.242718	0.964851	NA
bNGF	RP3-402G11.5	ivw	3	-0.0242767	0.0340479	0.475836	0.998544	NA
bNGF	DSTYK	ivw	16	0.00383209	0.0102438	0.708339	0.999914	NA
bNGF	PSMB5	ivw	4	-0.00214333	0.0176387	0.903285	0.999914	NA
bNGF	LINC00467	ivw	3	0.0213107	0.0842555	0.800323	0.999914	NA
bNGF	POPDC2	ivw	9	-0.000785834	0.0174718	0.964125	0.999914	NA
bNGF	ZNF493	ivw	13	0.0135541	0.0131201	0.301566	0.978689	NA
bNGF	TYK2	ivw	6	-0.00525693	0.0238857	0.825804	0.999914	NA
bNGF	KLF11	ivw	4	0.0049649	0.0183296	0.786493	0.999914	NA
bNGF	PRIM1	ivw	3	-0.0159607	0.0371625	0.667571	0.999914	NA
bNGF	KLF5	ivw	4	-0.0168662	0.030586	0.581335	0.999914	NA
bNGF	TLE2	ivw	3	0.0457057	0.0341341	0.180569	0.943407	NA
bNGF	AKAP13	ivw	5	0.011484	0.0213998	0.591517	0.999914	NA
bNGF	AC026740.1	ivw	2	0.0333314	0.116138	0.774113	0.999914	NA
bNGF	FN1	ivw	5	-0.0318098	0.0339663	0.34901	0.986925	NA
bNGF	AGPAT6	ivw	2	0.0177656	0.0539955	0.74214	0.999914	NA
bNGF	C12orf45	ivw	3	-0.0616614	0.0436855	0.158102	0.931406	NA
bNGF	JOSD1	ivw	2	-0.01137	0.0245947	0.643869	0.999914	NA
bNGF	RP4-803A2.1	ivw	3	-0.00733865	0.0586821	0.900478	0.999914	NA
bNGF	C19orf40	ivw	13	-0.0178802	0.0109497	0.102481	0.888355	NA
bNGF	SPATA6	ivw	3	-0.03836	0.0352119	0.275975	0.973059	NA
bNGF	CD82	ivw	3	-0.00603891	0.0319105	0.849901	0.999914	NA
bNGF	C2orf15	ivw	10	0.0247151	0.0136303	0.0697941	0.84723	NA
bNGF	FAHD2B	ivw	3	-0.0087046	0.0394066	0.825177	0.999914	NA
bNGF	GS1-124K5.10	ivw	3	0.0864658	0.0375603	0.0213324	0.695417	Sufficient
bNGF	THEMIS2	ivw	5	0.00768998	0.017038	0.651743	0.999914	NA
bNGF	ZFP36L1	ivw	4	-0.0192653	0.032718	0.555977	0.999914	NA
bNGF	CAPN2	ivw	3	-0.0315637	0.0520665	0.54437	0.999914	NA
bNGF	TMEM98	ivw	3	0.0113651	0.0323383	0.725256	0.999914	NA
bNGF	FAM221A	ivw	3	0.0069417	0.0318959	0.827713	0.999914	NA
bNGF	IL15RA	ivw	7	0.00280835	0.0154642	0.855894	0.999914	NA
bNGF	RNMTL1	ivw	2	0.0219942	0.0288636	0.446057	0.996563	NA
bNGF	KDM4B	ivw	6	-0.0312511	0.0201732	0.121348	0.908308	NA
bNGF	WASH2P	ivw	10	0.0279133	0.029003	0.335835	0.984378	NA
bNGF	MIER2	ivw	2	0.0668427	0.0501133	0.182259	0.943543	NA
bNGF	RP11-354E11.2	ivw	3	0.0376802	0.123176	0.759677	0.999914	NA
bNGF	DDX43	ivw	3	-0.00136304	0.0236201	0.953982	0.999914	NA
bNGF	LEMD3	ivw	7	-0.00917749	0.0148752	0.537257	0.999914	NA
bNGF	PRDX3	ivw	4	-0.080333	0.0306494	0.00876642	0.564311	Sufficient
bNGF	RIN2	ivw	5	-0.00460904	0.052522	0.930072	0.999914	NA
bNGF	LONP1	ivw	8	0.00520744	0.0127895	0.683888	0.999914	NA
bNGF	DHX38	ivw	3	0.0174913	0.0240622	0.467275	0.998544	NA
bNGF	CHRAC1	ivw	4	-0.054677	0.023437	0.0196514	0.682218	Sufficient
bNGF	C12orf49	ivw	4	0.0253549	0.0339719	0.455458	0.99785	NA
bNGF	PRKAR1B	ivw	2	-0.0201926	0.0362424	0.577423	0.999914	NA
bNGF	TSSC4	ivw	2	-0.0315797	0.0695832	0.649943	0.999914	NA
bNGF	GTF2IRD2B	ivw	4	0.0165218	0.026827	0.537984	0.999914	NA
bNGF	ADD3	ivw	3	-0.0296578	0.0294093	0.313238	0.980665	NA
bNGF	PSMD13	ivw	3	-0.026025	0.0251655	0.301063	0.978689	NA
bNGF	DENND2D	ivw	9	-0.000615487	0.0201657	0.975651	0.999914	NA
bNGF	HOMEZ	ivw	2	0.0947169	0.0319663	0.00304631	0.425357	Sufficient
bNGF	AAR2	ivw	3	0.0147746	0.0192445	0.442646	0.996135	NA
bNGF	DDX5	ivw	4	0.00521225	0.0148596	0.725764	0.999914	NA
bNGF	NADKD1	ivw	2	0.0666575	0.0421111	0.113445	0.901301	NA
bNGF	DVL3	ivw	2	-0.00699886	0.0418713	0.867251	0.999914	NA
bNGF	KLHL36	ivw	8	1.71744e-05	0.0209908	0.999347	0.999962	NA
bNGF	MSH3	ivw	11	0.00941338	0.012326	0.445046	0.996273	NA
bNGF	C11orf21	ivw	12	-0.000490843	0.0159018	0.975375	0.999914	NA
bNGF	RAD23A	ivw	3	-0.00926966	0.0275665	0.736671	0.999914	NA
bNGF	RP11-203M5.6	ivw	2	-0.0725058	0.0580153	0.211383	0.95417	NA
bNGF	DBNDD1	ivw	7	-0.00887446	0.01473	0.546859	0.999914	NA
bNGF	CHST2	ivw	3	-0.0133372	0.0352075	0.704824	0.999914	NA
bNGF	SLC6A13	ivw	2	-0.0237318	0.0791787	0.764387	0.999914	NA
bNGF	CCNA1	ivw	2	0.0298197	0.0199321	0.134637	0.917635	NA
bNGF	MED20	ivw	2	-0.0937756	0.039714	0.0182122	0.674249	Sufficient
bNGF	HELLS	ivw	6	-0.0292577	0.0200374	0.144249	0.923974	NA
bNGF	BOD1	ivw	2	0.015726	0.108592	0.884855	0.999914	NA
bNGF	AC016747.3	ivw	5	0.0251904	0.0243115	0.300133	0.978689	NA
bNGF	CCDC132	ivw	3	-0.000449119	0.0369444	0.990301	0.999914	NA
bNGF	ZC3HAV1	ivw	4	-0.0569852	0.0351805	0.105276	0.892275	NA
bNGF	LINC00593	ivw	2	0.0513465	0.0684448	0.453141	0.997739	NA
bNGF	ZNF341	ivw	2	-0.00974295	0.0757134	0.897609	0.999914	NA
bNGF	CCDC144B	ivw	2	0.0517708	0.0530348	0.328981	0.983483	NA
bNGF	CYP4F29P	ivw	6	0.0176098	0.0295541	0.551275	0.999914	NA
bNGF	C2orf40	ivw	7	-0.00290103	0.0129015	0.822089	0.999914	NA
bNGF	FASN	ivw	3	-0.0212061	0.0202293	0.294507	0.977088	NA
bNGF	AGL	ivw	2	0.0953474	0.0457427	0.0371213	0.768016	Sufficient
bNGF	CTD-2619J13.17	ivw	2	-0.0055912	0.0239664	0.815534	0.999914	NA
bNGF	TSSC1	ivw	2	0.0205793	0.0459776	0.654446	0.999914	NA
bNGF	POP5	ivw	3	0.0633729	0.024588	0.00995501	0.586089	Sufficient
bNGF	MYO5A	ivw	7	0.0121962	0.0295252	0.679549	0.999914	NA
bNGF	VTA1	ivw	2	0.0196679	0.067624	0.771172	0.999914	NA
bNGF	KLHDC4	ivw	17	0.0110036	0.00800981	0.169514	0.938474	NA
bNGF	NENF	ivw	4	0.000982444	0.0226598	0.965418	0.999914	NA
bNGF	CEP68	ivw	3	0.0181757	0.0221824	0.412572	0.994221	NA
bNGF	PIDD	ivw	3	-0.0284664	0.0265279	0.283238	0.974829	NA
bNGF	PROSER1	ivw	2	0.112249	0.047623	0.0184214	0.675777	Sufficient
bNGF	ABCC6	ivw	3	0.0328092	0.0253438	0.195471	0.947912	NA
bNGF	WBP1L	ivw	2	-0.0432902	0.0414633	0.296457	0.977554	NA
bNGF	MTIF3	ivw	2	-0.00562168	0.0656693	0.93178	0.999914	NA
bNGF	SNX6	ivw	4	-0.0271667	0.0304817	0.372796	0.991072	NA
bNGF	RP11-59H1.3	ivw	3	-0.00390398	0.045447	0.931544	0.999914	NA
bNGF	SLC31A2	ivw	7	0.0213438	0.0341291	0.531719	0.999914	NA
bNGF	TXNL1	ivw	6	0.0247531	0.0124648	0.0470513	0.799013	Sufficient
bNGF	FRAT1	ivw	5	0.0231736	0.0115209	0.0442801	0.791142	Sufficient
bNGF	IFI27L2	ivw	4	-0.0192992	0.0184188	0.29473	0.977088	NA
bNGF	WBP4	ivw	3	-0.00622245	0.0203466	0.759739	0.999914	NA
bNGF	SNRNP48	ivw	4	-0.00458477	0.0111904	0.682023	0.999914	NA
bNGF	DDX39B	ivw	3	0.0112257	0.0334723	0.737345	0.999914	NA
bNGF	SLMO1	ivw	2	-0.0517533	0.043824	0.237629	0.963401	NA
bNGF	CDK2AP1	ivw	3	0.0161889	0.0460411	0.725124	0.999914	NA
bNGF	TPRA1	ivw	5	-0.0309471	0.0214411	0.14892	0.926092	NA
bNGF	RP11-322M19.2	ivw	5	-0.037993	0.0379617	0.316912	0.981232	NA
bNGF	KIAA1324L	ivw	6	0.00997937	0.0176464	0.571721	0.999914	NA
bNGF	LRRK2	ivw	11	0.010609	0.0146184	0.468004	0.998544	NA
bNGF	MPI	ivw	3	-0.0331383	0.0179242	0.0644862	0.836375	NA
bNGF	ISL2	ivw	7	-0.0147815	0.0149311	0.322184	0.98221	NA
bNGF	OAF	ivw	4	-0.00129918	0.0174091	0.940512	0.999914	NA
bNGF	DDX56	ivw	4	0.0204387	0.0184541	0.268061	0.971372	NA
bNGF	AC073635.5	ivw	3	0.00284856	0.0267303	0.915133	0.999914	NA
bNGF	HBS1L	ivw	2	-0.0299581	0.0353323	0.396495	0.992865	NA
bNGF	ZDHHC19	ivw	4	-0.0175018	0.0290495	0.546854	0.999914	NA
bNGF	LINC00639	ivw	6	0.0298695	0.0187881	0.111877	0.899153	NA
bNGF	POMT2	ivw	6	0.00827353	0.0176204	0.638682	0.999914	NA
bNGF	UHRF1BP1	ivw	32	-0.00430371	0.00709005	0.543846	0.999914	NA
bNGF	AP000807.1	ivw	4	0.0314283	0.0344395	0.36147	0.989786	NA
bNGF	COMTD1	ivw	2	0.0136854	0.0441469	0.756564	0.999914	NA
bNGF	AC016722.2	ivw	2	-0.0435187	0.0471189	0.355699	0.987947	NA
bNGF	RP5-1007M22.2	ivw	2	0.0700886	0.053024	0.186226	0.945692	NA
bNGF	FAM149A	ivw	6	-0.0150898	0.0222306	0.497274	0.999172	NA
bNGF	RP13-98N21.3	ivw	17	0.00557133	0.0127827	0.662946	0.999914	NA
bNGF	AKR1C2	ivw	13	0.0194157	0.0117312	0.097913	0.883409	NA
bNGF	NDRG3	ivw	9	0.01429	0.0112303	0.203214	0.950445	NA
bNGF	THAP6	ivw	7	0.00825932	0.0229592	0.719042	0.999914	NA
bNGF	KDM5B	ivw	4	-0.0116371	0.0357506	0.744798	0.999914	NA
bNGF	RHOU	ivw	12	0.0072362	0.0150876	0.631504	0.999914	NA
bNGF	NSMAF	ivw	6	0.00668186	0.0154207	0.664794	0.999914	NA
bNGF	EFTUD2	ivw	7	-0.00734733	0.0215246	0.732844	0.999914	NA
bNGF	HCAR2	ivw	2	0.0559739	0.136074	0.680816	0.999914	NA
bNGF	TSEN34	ivw	5	0.000516281	0.0139851	0.970552	0.999914	NA
bNGF	C16orf93	ivw	3	0.0221789	0.0279371	0.427261	0.995937	NA
bNGF	MGST3	ivw	21	-0.00516851	0.00878382	0.556256	0.999914	NA
bNGF	APOL1	ivw	2	-0.00939455	0.0380873	0.805173	0.999914	NA
bNGF	NEIL2	ivw	9	-0.000704649	0.0142615	0.960593	0.999914	NA
bNGF	ZNF660	ivw	2	-0.00683134	0.094082	0.942116	0.999914	NA
bNGF	WDR86	ivw	14	-0.0108001	0.0118373	0.361571	0.989866	NA
bNGF	UBE2G2	ivw	4	-0.0091658	0.0150853	0.543455	0.999914	NA
bNGF	ACP1	ivw	2	-0.0852697	0.0425353	0.0449973	0.793739	Sufficient
bNGF	RABAC1	ivw	15	0.0158506	0.0128735	0.218226	0.956895	NA
bNGF	ERVH48-1	ivw	2	-0.017646	0.074215	0.812061	0.999914	NA
bNGF	SIRPB1	ivw	19	-0.00158289	0.00821372	0.847184	0.999914	NA
bNGF	TRIOBP	ivw	9	0.000335788	0.0149122	0.982035	0.999914	NA
bNGF	CPNE8	ivw	7	0.0155952	0.0314778	0.620293	0.999914	NA
bNGF	TRBV6-5	ivw	6	0.056872	0.0212973	0.00757636	0.545579	Sufficient
bNGF	SLC25A39	ivw	2	0.0415044	0.0439256	0.344721	0.985759	NA
bNGF	NAA35	ivw	2	0.0165935	0.032957	0.61462	0.999914	NA
bNGF	AC007283.5	ivw	3	-0.0184383	0.0429962	0.668043	0.999914	NA
bNGF	CASP1	ivw	4	0.00918884	0.0228124	0.687096	0.999914	NA
bNGF	GGACT	ivw	6	0.00123131	0.0351662	0.972068	0.999914	NA
bNGF	RP11-341G23.4	ivw	6	-0.000421605	0.0393876	0.99146	0.999914	NA
bNGF	MANSC1	ivw	2	-0.0655175	0.0512521	0.20113	0.949901	NA
bNGF	XXYLT1-AS2	ivw	2	0.0588509	0.065315	0.367571	0.990448	NA
bNGF	CRLF3	ivw	2	0.0165082	0.0950605	0.862133	0.999914	NA
bNGF	RP11-393B14.1	ivw	2	-0.00139303	0.0499389	0.977746	0.999914	NA
bNGF	MAP1LC3A	ivw	11	-0.0102436	0.00850646	0.228505	0.961301	NA
bNGF	ZNF552	ivw	2	0.0757283	0.0492753	0.124333	0.91075	NA
bNGF	FAM22G	ivw	2	0.0151835	0.0574245	0.791465	0.999914	NA
bNGF	TMEM44-AS1	ivw	5	-0.00466407	0.0171125	0.785197	0.999914	NA
bNGF	CENPO	ivw	2	-0.0333923	0.0506898	0.510052	0.999662	NA
bNGF	ATP11A	ivw	2	-0.111589	0.0879661	0.204602	0.95081	NA
bNGF	INIP	ivw	2	0.0320008	0.0228125	0.160683	0.932845	NA
bNGF	SEPT7P2	ivw	11	-0.0114602	0.0139586	0.411641	0.994221	NA
bNGF	GPR141	ivw	2	0.0235728	0.0266736	0.376832	0.99179	NA
bNGF	SCGB3A1	ivw	16	-0.0130405	0.00807741	0.106433	0.893233	NA
bNGF	EXOC4	ivw	3	-0.0146189	0.0263809	0.579479	0.999914	NA
bNGF	AC010982.1	ivw	16	-0.00115093	0.0166736	0.944968	0.999914	NA
bNGF	CALHM2	ivw	7	0.0441705	0.0153266	0.00395229	0.460294	Sufficient
bNGF	SLC16A3	ivw	5	0.0104818	0.0146181	0.473346	0.998544	NA
bNGF	AC004696.2	ivw	3	0.0506986	0.0432938	0.241584	0.964419	NA
bNGF	CLEC2L	ivw	2	0.0200279	0.0611872	0.743425	0.999914	NA
bNGF	TUSC1	ivw	4	-0.00166038	0.0319033	0.958494	0.999914	NA
bNGF	FAS	ivw	5	-0.0199822	0.025302	0.429676	0.996135	NA
bNGF	CAT	ivw	11	-0.0178385	0.0115714	0.123171	0.910134	NA
bNGF	FN3KRP	ivw	19	-0.0123246	0.0063808	0.0534188	0.817072	NA
bNGF	WDR36	ivw	3	0.0240203	0.0247157	0.331119	0.9837	NA
bNGF	SIGLEC9	ivw	3	-0.0285948	0.047044	0.5433	0.999914	NA
bNGF	RAB27A	ivw	3	-0.0172714	0.0463909	0.709669	0.999914	NA
bNGF	PHACTR1	ivw	3	-0.0056905	0.0239922	0.812516	0.999914	NA
bNGF	CNPPD1	ivw	2	0.0612092	0.0723805	0.397744	0.992865	NA
bNGF	BAHD1	ivw	2	-0.0494707	0.0504229	0.326536	0.982958	NA
bNGF	PEX6	ivw	29	0.0048231	0.00531365	0.364047	0.990145	NA
bNGF	CEP104	ivw	10	-0.00482651	0.0090001	0.59177	0.999914	NA
bNGF	TPM3P6	ivw	3	0.0491944	0.0297261	0.0979402	0.883409	NA
bNGF	ASB13	ivw	7	0.00917051	0.0173847	0.597844	0.999914	NA
bNGF	LSM12	ivw	2	-0.0758769	0.0563659	0.178255	0.942809	NA
bNGF	NLGN2	ivw	2	0.26918	0.0852146	0.00158395	0.350349	Sufficient
bNGF	2009-09-01	ivw	4	0.0215949	0.0409281	0.597756	0.999914	NA
bNGF	RECQL5	ivw	2	-0.0263875	0.0349174	0.449822	0.997176	NA
bNGF	RNF130	ivw	4	-0.0152824	0.0220994	0.489231	0.998544	NA
bNGF	PIM3	ivw	10	0.00411102	0.020277	0.839336	0.999914	NA
bNGF	DBF4B	ivw	6	0.0293991	0.0205905	0.15335	0.928656	NA
bNGF	LST1	ivw	5	-0.0682025	0.0249912	0.0063515	0.522071	Sufficient
bNGF	KLHL21	ivw	3	-0.0855081	0.054066	0.113752	0.901581	NA
bNGF	ARL17A	ivw	9	-0.0126886	0.0219469	0.563164	0.999914	NA
bNGF	RP11-1197K16.2	ivw	2	0.0567862	0.109327	0.603471	0.999914	NA
bNGF	RP11-5K23.3	ivw	6	0.0107809	0.024834	0.664202	0.999914	NA
bNGF	ZNF551	ivw	2	0.0997897	0.0926331	0.281365	0.974309	NA
bNGF	CD48	ivw	4	0.0388197	0.0241703	0.108254	0.895624	NA
bNGF	PPP1CB	ivw	14	0.019236	0.0123095	0.118126	0.905616	NA
bNGF	CTSO	ivw	8	0.0138101	0.0272712	0.612576	0.999914	NA
bNGF	ABI1	ivw	4	-0.0170628	0.0251947	0.498256	0.999236	NA
bNGF	CRISP3	ivw	2	-0.0268218	0.0425132	0.528102	0.999914	NA
bNGF	RP5-1043L13.1	ivw	2	-0.0389315	0.119538	0.744664	0.999914	NA
bNGF	TAS2R14	ivw	7	0.00284801	0.0188562	0.879945	0.999914	NA
bNGF	ALG10B	ivw	2	-0.111086	0.136006	0.414057	0.994221	NA
bNGF	PAOX	ivw	7	0.0192349	0.0164216	0.241472	0.964366	NA
bNGF	XAB2	ivw	2	0.0127792	0.0226107	0.571951	0.999914	NA
bNGF	GPC1	ivw	2	0.0559519	0.0518663	0.28069	0.974279	NA
bNGF	NPTX1	ivw	2	0.0577449	0.0522195	0.268808	0.971473	NA
bNGF	FUT8	ivw	4	0.0243459	0.017003	0.152184	0.927903	NA
bNGF	EMC9	ivw	2	-0.0261782	0.0284699	0.357833	0.988441	NA
bNGF	REV3L	ivw	2	0.0265746	0.15914	0.867378	0.999914	NA
bNGF	TGFBR2	ivw	2	0.0091299	0.0264385	0.729849	0.999914	NA
bNGF	RP5-1051J4.4	ivw	8	0.0283596	0.0152256	0.0625154	0.834215	NA
bNGF	RASSF1	ivw	3	-0.0538159	0.0550923	0.328653	0.98346	NA
bNGF	SALL4	ivw	3	-0.0212198	0.0444471	0.633066	0.999914	NA
bNGF	CRCP	ivw	2	-0.0527448	0.0630156	0.402586	0.993396	NA
bNGF	ZNF605	ivw	9	-0.0189074	0.014491	0.19197	0.947317	NA
bNGF	C15orf26	ivw	5	0.0200133	0.0231321	0.386943	0.992457	NA
bNGF	CDKN2D	ivw	3	0.0598614	0.031228	0.0552489	0.820931	NA
bNGF	MRPS35	ivw	2	0.02901	0.0456823	0.525404	0.999914	NA
bNGF	RP11-1149M10.2	ivw	4	0.013808	0.0179331	0.441317	0.996135	NA
bNGF	ARL6IP1	ivw	2	0.0318484	0.0205959	0.122021	0.908485	NA
bNGF	ARFGEF2	ivw	2	0.0185376	0.0257302	0.471243	0.998544	NA
bNGF	TMEM9B	ivw	5	-0.0482784	0.020403	0.0179699	0.672201	Sufficient
bNGF	IKBIP	ivw	8	0.00112773	0.0168027	0.94649	0.999914	NA
bNGF	STAT3	ivw	6	0.0514058	0.0282428	0.0687375	0.845113	NA
bNGF	ZNF831	ivw	5	0.0122224	0.0282524	0.665294	0.999914	NA
bNGF	PXDN	ivw	13	-0.00205346	0.00917912	0.822983	0.999914	NA
bNGF	NBPF12	ivw	3	0.0143028	0.0366761	0.696554	0.999914	NA
bNGF	TRAV4	ivw	5	-0.00147431	0.0131035	0.910417	0.999914	NA
bNGF	C16orf45	ivw	2	0.0125157	0.0383235	0.743986	0.999914	NA
bNGF	ZNF468	ivw	4	-0.0302297	0.0275226	0.272049	0.972307	NA
bNGF	CSK	ivw	7	0.0198402	0.0177263	0.263033	0.970334	NA
bNGF	RAB12	ivw	3	-0.0381996	0.0604362	0.527344	0.999914	NA
bNGF	MEG3	ivw	8	0.0413854	0.0153741	0.00710468	0.537182	Sufficient
bNGF	PRKCD	ivw	4	0.0167157	0.030385	0.582231	0.999914	NA
bNGF	DENND1A	ivw	5	0.0253597	0.0246223	0.303032	0.978884	NA
bNGF	CNN2P9	ivw	2	-0.109799	0.0967799	0.256574	0.968969	NA
bNGF	ATP6V1E2	ivw	17	0.026221	0.00997865	0.00859612	0.562291	Sufficient
bNGF	ERN1	ivw	2	0.0323413	0.0258928	0.211647	0.95417	NA
bNGF	NCF1B	ivw	2	0.0130702	0.0428245	0.760212	0.999914	NA
bNGF	RP5-994D16.9	ivw	2	0.0200274	0.0245313	0.414269	0.994221	NA
bNGF	RIMBP2	ivw	7	0.0202486	0.0227733	0.37393	0.991331	NA
bNGF	PPP1R3B	ivw	2	0.0221275	0.0591871	0.708511	0.999914	NA
bNGF	HCG4P7	ivw	7	0.0166745	0.0266838	0.532043	0.999914	NA
bNGF	RP11-876N24.1	ivw	3	0.0202466	0.0260014	0.436172	0.996135	NA
bNGF	C1QC	ivw	3	0.0614419	0.0321493	0.0559866	0.821332	NA
bNGF	CEBPZ	ivw	16	0.0123921	0.0139686	0.375001	0.991616	NA
bNGF	CCDC88C	ivw	3	-0.0711882	0.0426305	0.0949413	0.880597	NA
bNGF	BRI3	ivw	4	0.0751973	0.0290447	0.00962495	0.580037	Sufficient
bNGF	AGPS	ivw	3	-0.0175641	0.0306113	0.566118	0.999914	NA
bNGF	RP11-367F23.1	ivw	2	0.0222063	0.0468155	0.635259	0.999914	NA
bNGF	SDSL	ivw	4	0.031964	0.0279201	0.252276	0.96796	NA
bNGF	HEY1	ivw	10	-0.0073771	0.0218803	0.735998	0.999914	NA
bNGF	KLHL3	ivw	2	-0.0483168	0.0181897	0.00790102	0.55141	Sufficient
bNGF	FHIT	ivw	10	0.00878331	0.0179487	0.624589	0.999914	NA
bNGF	SLFN5	ivw	16	0.0150199	0.0106938	0.160158	0.932376	NA
bNGF	NCLN	ivw	3	-0.00931841	0.018525	0.614952	0.999914	NA
bNGF	GNE	ivw	4	-0.0331431	0.0336672	0.324904	0.982665	NA
bNGF	CD200R1	ivw	7	-0.00289004	0.0200646	0.885472	0.999914	NA
bNGF	EZH2	ivw	2	0.0236006	0.0261791	0.367321	0.990435	NA
bNGF	CCNYL1	ivw	2	-0.0385769	0.148372	0.794862	0.999914	NA
bNGF	ST3GAL2	ivw	2	-0.0171965	0.0522085	0.741868	0.999914	NA
bNGF	AC006129.2	ivw	2	0.00366222	0.0336171	0.913251	0.999914	NA
bNGF	KRT23	ivw	12	0.0183445	0.0152279	0.228332	0.961163	NA
bNGF	SMARCA2	ivw	3	-0.0128665	0.042015	0.759426	0.999914	NA
bNGF	FZD1	ivw	8	-0.0142733	0.0203717	0.483527	0.998544	NA
bNGF	MXRA7	ivw	9	0.0166397	0.0149954	0.267148	0.971182	NA
bNGF	APP	ivw	4	-0.00214327	0.0632016	0.972948	0.999914	NA
bNGF	P2RX1	ivw	18	-0.00904447	0.00845721	0.284872	0.974905	NA
bNGF	COX15	ivw	3	0.0348128	0.025861	0.178254	0.942809	NA
bNGF	C22orf34	ivw	7	0.0210104	0.0181626	0.247358	0.966265	NA
bNGF	PIGK	ivw	5	0.0133923	0.0226131	0.553691	0.999914	NA
bNGF	RPS6KB2	ivw	5	0.0435563	0.0323553	0.178242	0.942809	NA
bNGF	AC005224.2	ivw	2	-0.0475351	0.0491996	0.333959	0.984376	NA
bNGF	C4orf33	ivw	4	-0.0245992	0.0197522	0.212988	0.954975	NA
bNGF	GREM2	ivw	3	0.0583247	0.0386156	0.130944	0.915539	NA
bNGF	BBS2	ivw	23	-0.000605327	0.00573493	0.915939	0.999914	NA
bNGF	TRNP1	ivw	2	0.0520273	0.108905	0.632842	0.999914	NA
bNGF	KCNH2	ivw	3	0.0223338	0.0341045	0.512556	0.999662	NA
bNGF	PDCD6	ivw	4	0.0204491	0.0241545	0.39722	0.992865	NA
bNGF	KLF6	ivw	2	-0.029325	0.0699431	0.675019	0.999914	NA
bNGF	RP11-33B1.4	ivw	6	-0.00979201	0.0233631	0.675126	0.999914	NA
bNGF	RLN2	ivw	2	0.0105977	0.0318387	0.739244	0.999914	NA
bNGF	RP11-326C3.13	ivw	9	-0.0170194	0.0121962	0.162875	0.934275	NA
bNGF	USP48	ivw	9	-0.0118236	0.0144166	0.412138	0.994221	NA
bNGF	CTD-2616J11.4	ivw	3	0.0518698	0.0319008	0.103956	0.890133	NA
bNGF	NBPF9	ivw	2	0.0502292	0.0911271	0.581497	0.999914	NA
bNGF	UBE2O	ivw	2	-0.0281625	0.0339558	0.406885	0.994114	NA
bNGF	SERTAD2	ivw	3	0.0786076	0.0391429	0.04462	0.79289	Sufficient
bNGF	HES6	ivw	7	-0.00327435	0.0212687	0.877648	0.999914	NA
bNGF	COG5	ivw	18	0.0072976	0.00804743	0.3645	0.990145	NA
bNGF	MGAT4B	ivw	3	-0.00736635	0.0540847	0.891663	0.999914	NA
bNGF	MDC1	ivw	3	0.0771121	0.13072	0.555256	0.999914	NA
bNGF	AC097724.3	ivw	2	0.0821144	0.116649	0.481467	0.998544	NA
bNGF	RP11-554I8.1	ivw	8	-0.017015	0.0165697	0.304479	0.979394	NA
bNGF	ARHGEF10	ivw	17	0.00426946	0.00997366	0.668597	0.999914	NA
bNGF	CTD-2201I18.1	ivw	4	-0.0015061	0.0341078	0.964779	0.999914	NA
bNGF	ABCA10	ivw	2	0.039716	0.0448553	0.375928	0.991676	NA
bNGF	CYP1B1	ivw	11	0.0175627	0.0123241	0.154137	0.929403	NA
bNGF	RP11-488C13.6	ivw	2	-0.0481509	0.0349241	0.167978	0.936973	NA
bNGF	ADAMTS2	ivw	2	-0.0112956	0.11529	0.921952	0.999914	NA
bNGF	SLC9A9	ivw	5	-0.0411868	0.0473478	0.384367	0.992457	NA
bNGF	MAP4	ivw	2	-0.0428253	0.0379465	0.259079	0.969623	NA
bNGF	ZNF611	ivw	2	0.031953	0.0566091	0.572449	0.999914	NA
bNGF	ZNF608	ivw	4	-0.0153286	0.0438507	0.726667	0.999914	NA
bNGF	MRPL19	ivw	2	0.00677048	0.0161908	0.675824	0.999914	NA
bNGF	CCT6P3	ivw	6	0.00938315	0.0164668	0.568798	0.999914	NA
bNGF	BRD1	ivw	3	-0.0049109	0.02496	0.844022	0.999914	NA
bNGF	IKZF3	ivw	7	0.00653401	0.011157	0.558116	0.999914	NA
bNGF	EIF3M	ivw	2	-0.0170348	0.0446697	0.702943	0.999914	NA
bNGF	CTD-2561J22.4	ivw	7	0.0141795	0.0235548	0.547188	0.999914	NA
bNGF	KCNT1	ivw	3	-0.0413658	0.028778	0.150601	0.927498	NA
bNGF	PDE6G	ivw	2	-0.120473	0.067673	0.0750402	0.855533	NA
bNGF	CYTH3	ivw	2	-0.0983915	0.0687028	0.152106	0.927903	NA
bNGF	SPATA13	ivw	4	-0.0154234	0.0274835	0.574669	0.999914	NA
bNGF	MEPCE	ivw	3	0.000561919	0.0281739	0.984087	0.999914	NA
bNGF	RP11-38G5.2	ivw	4	-0.00974064	0.022402	0.663699	0.999914	NA
bNGF	TBC1D15	ivw	7	0.00333509	0.0113455	0.76879	0.999914	NA
bNGF	FAM216A	ivw	6	0.0179764	0.0211887	0.396218	0.992865	NA
bNGF	PPARA	ivw	2	0.00603553	0.062036	0.922496	0.999914	NA
bNGF	ARRDC1	ivw	2	0.00464968	0.0257473	0.85669	0.999914	NA
bNGF	CD300E	ivw	2	-0.0152684	0.0392982	0.697626	0.999914	NA
bNGF	L3MBTL3	ivw	19	0.0053592	0.00759902	0.480656	0.998544	NA
bNGF	ZNF84	ivw	4	-0.0224315	0.0215723	0.298419	0.97832	NA
bNGF	IL9RP3	ivw	5	-0.0104086	0.0176378	0.555102	0.999914	NA
bNGF	ZNF345	ivw	2	-0.00763388	0.0629483	0.903475	0.999914	NA
bNGF	CDAN1	ivw	4	0.0969594	0.0419659	0.0208642	0.690778	Sufficient
bNGF	MX1	ivw	8	-0.0135413	0.0149573	0.365289	0.990145	NA
bNGF	JOSD2	ivw	2	0.0264399	0.0368281	0.472801	0.998544	NA
bNGF	RP11-176F3.7	ivw	2	0.0147715	0.040713	0.716739	0.999914	NA
bNGF	SAV1	ivw	4	-0.0409318	0.0222983	0.06641	0.840413	NA
bNGF	YJEFN3	ivw	2	0.04176	0.0295797	0.158016	0.93133	NA
bNGF	SLC18A1	ivw	5	-0.0185911	0.0148607	0.210928	0.953904	NA
bNGF	IL4R	ivw	3	0.0661972	0.0634257	0.296626	0.977631	NA
bNGF	ACBD6	ivw	2	0.0227313	0.0271863	0.403082	0.993409	NA
bNGF	TMEM150A	ivw	2	0.0373355	0.0399862	0.350453	0.987157	NA
bNGF	MAT2B	ivw	2	-0.0159073	0.0369889	0.667154	0.999914	NA
bNGF	ERCC1	ivw	4	-0.00243139	0.0184944	0.895406	0.999914	NA
bNGF	RBL2	ivw	18	-0.0112373	0.0132852	0.397635	0.992865	NA
bNGF	PES1	ivw	3	0.00587417	0.0730257	0.935888	0.999914	NA
bNGF	PNRC1	ivw	5	0.0334253	0.0382596	0.382311	0.992362	NA
bNGF	RMDN1	ivw	6	0.024779	0.0199552	0.214336	0.955785	NA
bNGF	C16orf88	ivw	3	-0.0249977	0.0246115	0.309777	0.98025	NA
bNGF	HIBCH	ivw	12	-0.00108418	0.012987	0.933468	0.999914	NA
bNGF	RNGTT	ivw	11	0.0144673	0.0122394	0.237198	0.96331	NA
bNGF	PMM2	ivw	5	0.0211893	0.0376551	0.573625	0.999914	NA
bNGF	C21orf58	ivw	4	-0.00721109	0.0405358	0.858806	0.999914	NA
bNGF	TMEM55A	ivw	2	-0.127962	0.0655681	0.0509868	0.809477	NA
bNGF	RP11-115C21.2	ivw	3	-0.0298455	0.0231478	0.197278	0.948341	NA
bNGF	CEP70	ivw	2	-0.0313971	0.0389051	0.419656	0.994919	NA
bNGF	LEPREL1	ivw	5	0.0209814	0.0350277	0.549176	0.999914	NA
bNGF	PPP2R4	ivw	10	-0.00162701	0.011089	0.883351	0.999914	NA
bNGF	RP11-196G11.2	ivw	10	0.0190068	0.013556	0.160888	0.933008	NA
bNGF	CTC-360G5.6	ivw	2	-0.0155896	0.0226046	0.490405	0.998673	NA
bNGF	TRAPPC3	ivw	3	0.0583526	0.0249956	0.0195688	0.681275	Sufficient
bNGF	RP5-901A4.1	ivw	2	-0.00964992	0.0460108	0.833877	0.999914	NA
bNGF	PRUNE	ivw	2	0.00614416	0.0354933	0.862567	0.999914	NA
bNGF	ZBTB38	ivw	2	0.0690942	0.0238791	0.00380973	0.456252	Sufficient
bNGF	TESPA1	ivw	15	-0.0147053	0.0115154	0.201598	0.949931	NA
bNGF	NDRG1	ivw	6	0.030142	0.0167418	0.0717973	0.851568	NA
bNGF	QSOX1	ivw	10	0.010692	0.0144441	0.45916	0.998174	NA
bNGF	RP11-1407O15.2	ivw	2	0.0605914	0.0572116	0.289565	0.975802	NA
bNGF	OLIG1	ivw	12	0.0171273	0.0113614	0.131684	0.91605	NA
bNGF	TIRAP	ivw	2	-0.0321188	0.0520707	0.537346	0.999914	NA
bNGF	SLC25A27	ivw	2	0.0200831	0.0437756	0.646397	0.999914	NA
bNGF	STX6	ivw	6	0.0327947	0.0239695	0.171254	0.939234	NA
bNGF	HIGD2A	ivw	9	-0.00920827	0.0107873	0.393314	0.992703	NA
bNGF	TRIM32	ivw	3	0.00341023	0.0274899	0.901273	0.999914	NA
bNGF	ZNF155	ivw	4	-0.00508455	0.012645	0.68761	0.999914	NA
bNGF	MED4	ivw	12	0.00752545	0.00861807	0.382544	0.992392	NA
bNGF	RP11-105C19.2	ivw	3	-0.0015291	0.014436	0.915644	0.999914	NA
bNGF	ZCWPW1	ivw	5	-0.00991115	0.0248826	0.690398	0.999914	NA
bNGF	ARL2BP	ivw	3	0.109672	0.0741133	0.138931	0.921079	NA
bNGF	CHMP1A	ivw	4	-0.000427908	0.0253745	0.986545	0.999914	NA
bNGF	CMTM3	ivw	5	-0.00253883	0.0212215	0.904772	0.999914	NA
bNGF	DCAF13	ivw	2	-0.0572622	0.056219	0.308414	0.979912	NA
bNGF	TMED6	ivw	9	-0.00420882	0.0119437	0.724548	0.999914	NA
bNGF	RP11-618I10.1	ivw	2	0.00806169	0.0302343	0.789746	0.999914	NA
bNGF	CCR2	ivw	4	0.0250321	0.0233942	0.284613	0.974905	NA
bNGF	KCNE1	ivw	4	0.0268422	0.0237519	0.258431	0.969326	NA
bNGF	ARID5B	ivw	6	-0.00703384	0.0144914	0.627406	0.999914	NA
bNGF	CABP5	ivw	7	0.00119782	0.0226153	0.95776	0.999914	NA
bNGF	APBA2	ivw	2	0.0186427	0.144226	0.897151	0.999914	NA
bNGF	KDSR	ivw	6	-0.0122601	0.0170103	0.471066	0.998544	NA
bNGF	SDCCAG8	ivw	7	0.0179259	0.0266466	0.50112	0.999493	NA
bNGF	RP11-795F19.1	ivw	4	0.00808669	0.0312026	0.795506	0.999914	NA
bNGF	ZCCHC7	ivw	2	-0.000644032	0.0238333	0.978442	0.999914	NA
bNGF	RP11-326C3.2	ivw	3	-0.0628524	0.0343128	0.0669892	0.841368	NA
bNGF	NAGA	ivw	4	-0.0146958	0.0262778	0.575992	0.999914	NA
bNGF	XAF1	ivw	3	0.0567095	0.0388863	0.144747	0.92423	NA
bNGF	TRAV9-2	ivw	2	0.0761683	0.0350765	0.0298943	0.74088	Sufficient
bNGF	CMAHP	ivw	19	-0.028813	0.00929851	0.00194394	0.375602	Sufficient
bNGF	MB21D1	ivw	3	-0.0203593	0.020837	0.328532	0.983441	NA
bNGF	SAP30L	ivw	3	-0.0372382	0.0323326	0.249436	0.96709	NA
bNGF	RHBDD3	ivw	2	-0.0645885	0.0308657	0.0363882	0.765756	Sufficient
bNGF	AC079767.4	ivw	4	0.0415298	0.0213205	0.0514292	0.810948	NA
bNGF	VPREB3	ivw	2	-0.00638148	0.0420413	0.879352	0.999914	NA
bNGF	IGHV3-30	ivw	2	-0.150012	0.358584	0.675695	0.999914	NA
bNGF	RABEP1	ivw	19	-0.00103042	0.00781067	0.895044	0.999914	NA
bNGF	SPTLC1	ivw	2	-0.0115607	0.0661572	0.861279	0.999914	NA
bNGF	SMN2	ivw	8	0.00384885	0.0258592	0.881681	0.999914	NA
bNGF	CHST10	ivw	2	-0.0563327	0.0480411	0.24096	0.964011	NA
bNGF	COL23A1	ivw	5	0.0102	0.020947	0.626298	0.999914	NA
bNGF	RP11-439E19.9	ivw	4	-0.022726	0.0285845	0.426586	0.995834	NA
bNGF	SH3BP5	ivw	2	-0.0275683	0.06592	0.675795	0.999914	NA
bNGF	ZMIZ2	ivw	13	0.00617842	0.0101378	0.542229	0.999914	NA
bNGF	F5	ivw	13	0.00793628	0.0099794	0.426459	0.995834	NA
bNGF	MTSS1	ivw	14	0.0235714	0.0147903	0.111003	0.898738	NA
bNGF	PPP3R1	ivw	4	0.00607545	0.0166784	0.715656	0.999914	NA
bNGF	RNF8	ivw	3	0.0136834	0.0220156	0.534249	0.999914	NA
bNGF	OR52N4	ivw	4	-0.0505941	0.0334178	0.130029	0.914977	NA
bNGF	FAM215B	ivw	4	0.00892114	0.0200989	0.657143	0.999914	NA
bNGF	RPP21	ivw	3	-0.0162793	0.0618754	0.792474	0.999914	NA
bNGF	LINC00085	ivw	4	0.00193888	0.0283623	0.945498	0.999914	NA
bNGF	ITGA6	ivw	2	0.0585936	0.0788404	0.457365	0.99792	NA
bNGF	CTB-176F20.3	ivw	2	-0.0286515	0.0498211	0.565231	0.999914	NA
bNGF	SPG7	ivw	4	-0.0219749	0.033547	0.512437	0.999662	NA
bNGF	AMOTL1	ivw	2	-0.0334413	0.058344	0.566527	0.999914	NA
bNGF	WSB2	ivw	6	-0.0055603	0.0134922	0.680256	0.999914	NA
bNGF	ZNF154	ivw	12	0.0130046	0.0146662	0.375237	0.991616	NA
bNGF	PREP	ivw	2	-0.0818403	0.0689825	0.235467	0.963258	NA
bNGF	CCT6B	ivw	2	0.00681443	0.0551382	0.901641	0.999914	NA
bNGF	MARS2	ivw	2	-0.045533	0.0353978	0.19833	0.949125	NA
bNGF	RP11-380L11.4	ivw	2	0.0343695	0.0544044	0.527556	0.999914	NA
bNGF	AKT2	ivw	2	-0.0126541	0.0741956	0.864577	0.999914	NA
bNGF	TRGJP1	ivw	3	0.0477311	0.0483853	0.323898	0.982616	NA
bNGF	RP11-152L20.3	ivw	2	0.0044649	0.038046	0.906579	0.999914	NA
bNGF	UAP1L1	ivw	10	0.0102184	0.0102339	0.318044	0.981517	NA
bNGF	PIBF1	ivw	2	-0.00390932	0.0297563	0.895476	0.999914	NA
bNGF	HIST1H2BG	ivw	5	0.0193497	0.0334862	0.563371	0.999914	NA
bNGF	TRGV7	ivw	3	0.0115678	0.0247151	0.639752	0.999914	NA
bNGF	DTYMK	ivw	2	-0.0472141	0.0612208	0.440583	0.996135	NA
bNGF	ATP13A3	ivw	4	-0.0915808	0.0597496	0.125339	0.911029	NA
bNGF	AKR1E2	ivw	5	-0.0214068	0.0286247	0.454554	0.997791	NA
bNGF	XXbac-BPG246D15.8	ivw	5	-0.0105488	0.0325178	0.745635	0.999914	NA
bNGF	PLXND1	ivw	2	-0.0725466	0.0547273	0.184972	0.945136	NA
bNGF	CDC5L	ivw	3	0.0198112	0.0531479	0.709331	0.999914	NA
bNGF	FGD5-AS1	ivw	5	0.00778543	0.0207098	0.706969	0.999914	NA
bNGF	ST3GAL1	ivw	10	-0.0100023	0.0173033	0.563227	0.999914	NA
bNGF	IARS2	ivw	2	0.042724	0.0675221	0.526903	0.999914	NA
bNGF	NREP	ivw	2	0.00495412	0.0528808	0.92536	0.999914	NA
bNGF	RP11-433A23.1	ivw	11	0.0234983	0.0167444	0.160513	0.93279	NA
bNGF	KIAA0753	ivw	3	0.00408458	0.0243664	0.866873	0.999914	NA
bNGF	ELK4	ivw	2	-0.036621	0.0652725	0.574766	0.999914	NA
bNGF	AC009404.2	ivw	3	0.0121356	0.0450731	0.787743	0.999914	NA
bNGF	COL6A3	ivw	2	0.006118	0.036238	0.865932	0.999914	NA
bNGF	DDX18	ivw	4	-0.0181772	0.0299232	0.543545	0.999914	NA
bNGF	CBR1	ivw	5	0.0246955	0.0185162	0.182294	0.943543	NA
bNGF	SEMA6A	ivw	2	-0.0221397	0.0505653	0.661499	0.999914	NA
bNGF	MEF2A	ivw	4	-0.0224405	0.0384028	0.558988	0.999914	NA
bNGF	CSAD	ivw	2	0.0119196	0.0410931	0.771768	0.999914	NA
bNGF	KRT73	ivw	15	-0.0207684	0.00904324	0.0216438	0.698332	Sufficient
bNGF	FAM69A	ivw	3	0.0136256	0.00969254	0.159789	0.932261	NA
bNGF	LRRC37A4P	ivw	14	0.00239288	0.0109937	0.827695	0.999914	NA
bNGF	CHD4	ivw	2	0.0203902	0.0475122	0.667809	0.999914	NA
bNGF	HLA-DQA1	ivw	12	0.00262686	0.0144753	0.855997	0.999914	NA
bNGF	INTS8	ivw	2	-0.00643531	0.0254231	0.800169	0.999914	NA
bNGF	MCTP1	ivw	18	-0.0106602	0.00884228	0.227974	0.961003	NA
bNGF	FLT1P1	ivw	7	0.0181753	0.0203232	0.371155	0.990947	NA
bNGF	LINC00493	ivw	2	-0.00819605	0.0406983	0.840397	0.999914	NA
bNGF	C6orf48	ivw	5	-0.0746481	0.0284251	0.00863613	0.563044	Sufficient
bNGF	SCAMP5	ivw	2	0.134468	0.0827321	0.104089	0.890362	NA
bNGF	RP11-800A3.4	ivw	2	-0.0155026	0.0273735	0.571167	0.999914	NA
bNGF	ATPIF1	ivw	2	0.00822649	0.0313517	0.793018	0.999914	NA
bNGF	RP1-13D10.3	ivw	2	-0.0363218	0.0260072	0.162532	0.933969	NA
bNGF	CTB-129O4.1	ivw	2	-0.0237763	0.0284622	0.403512	0.993552	NA
bNGF	ZNF675	ivw	2	0.0727404	0.0903288	0.420655	0.994919	NA
bNGF	MARC1	ivw	12	0.00179498	0.0107966	0.867957	0.999914	NA
bNGF	ZNF667	ivw	2	0.0532882	0.0671577	0.427498	0.996003	NA
bNGF	GCAT	ivw	17	0.00247015	0.0106119	0.815939	0.999914	NA
bNGF	DND1P1	ivw	5	-0.000324475	0.0137072	0.981114	0.999914	NA
bNGF	CYFIP2	ivw	4	-0.0372265	0.0303906	0.2206	0.958051	NA
bNGF	EGLN1	ivw	2	-0.0215222	0.0684186	0.753091	0.999914	NA
bNGF	H3F3C	ivw	2	-0.00670924	0.0290682	0.817462	0.999914	NA
bNGF	FAM174A	ivw	24	-0.00150001	0.00905044	0.868362	0.999914	NA
bNGF	BAZ2B	ivw	19	0.0111929	0.0137574	0.415882	0.9944	NA
bNGF	LA16c-OS12.2	ivw	3	-0.0469715	0.0271595	0.0837254	0.865745	NA
bNGF	SUN1	ivw	3	0.0638047	0.0355244	0.0724817	0.852478	NA
bNGF	RP4-612B15.3	ivw	2	0.0696658	0.0500427	0.163883	0.934917	NA
bNGF	OAS3	ivw	4	0.0197238	0.0173918	0.256757	0.968969	NA
bNGF	GPD1L	ivw	12	0.00287814	0.00977955	0.768527	0.999914	NA
bNGF	N6AMT2	ivw	2	-0.0930887	0.0972546	0.338484	0.984885	NA
bNGF	CALB1	ivw	3	0.0140115	0.0415132	0.735726	0.999914	NA
bNGF	TF	ivw	3	0.0143696	0.0373057	0.7001	0.999914	NA
bNGF	ARHGAP5	ivw	2	-0.0212037	0.0314594	0.50031	0.999353	NA
bNGF	CTD-2651B20.3	ivw	4	0.0189087	0.0274435	0.490819	0.998681	NA
bNGF	AGAP9	ivw	2	0.0390222	0.0348497	0.262829	0.970334	NA
bNGF	XRCC6	ivw	2	-0.0140177	0.0456769	0.758929	0.999914	NA
bNGF	RP3-449M8.6	ivw	2	0.0727879	0.0294629	0.0134928	0.630961	Sufficient
bNGF	CDC23	ivw	3	0.0632337	0.0509179	0.214283	0.955785	NA
bNGF	ZNF429	ivw	17	0.0118531	0.0104715	0.257659	0.969148	NA
bNGF	OPN1SW	ivw	2	-0.0390697	0.0256712	0.128027	0.912961	NA
bNGF	ZSCAN12P1	ivw	3	-0.133465	0.0431714	0.00199138	0.376653	Sufficient
bNGF	RPS8	ivw	2	-0.00540239	0.0109189	0.620761	0.999914	NA
bNGF	TRNT1	ivw	6	-0.0251882	0.0145969	0.0844225	0.866584	NA
bNGF	A4GALT	ivw	8	-0.0118355	0.0197751	0.549504	0.999914	NA
bNGF	H3F3A	ivw	4	0.00250126	0.0339363	0.941245	0.999914	NA
bNGF	RP11-445P17.8	ivw	7	-0.00255787	0.0124872	0.837697	0.999914	NA
bNGF	RPSA	ivw	4	-0.0203239	0.057222	0.722458	0.999914	NA
bNGF	KISS1R	ivw	3	0.00108357	0.0172381	0.949879	0.999914	NA
bNGF	CTD-2341M24.1	ivw	2	-0.0265181	0.0405333	0.512964	0.999765	NA
bNGF	RP11-392A22.2	ivw	13	-0.00527683	0.0125749	0.674755	0.999914	NA
bNGF	SLC37A1	ivw	8	0.00093505	0.0225511	0.966926	0.999914	NA
bNGF	PPM1H	ivw	3	-0.0261133	0.0322422	0.417992	0.994761	NA
bNGF	MIR4697	ivw	2	-0.0370017	0.0639195	0.56267	0.999914	NA
bNGF	PTBP2	ivw	9	-0.0115849	0.015274	0.448168	0.996681	NA
bNGF	ZBED3	ivw	9	-0.00185563	0.0225786	0.934499	0.999914	NA
bNGF	DSC1	ivw	4	-0.000666482	0.0180937	0.970617	0.999914	NA
bNGF	SETDB1	ivw	2	0.0711809	0.0731334	0.330403	0.98365	NA
bNGF	TGIF1	ivw	5	-0.00689418	0.0161077	0.668647	0.999914	NA
bNGF	TTF2	ivw	10	0.0167607	0.015685	0.285259	0.975029	NA
bNGF	OXTR	ivw	3	-0.0150181	0.0538926	0.780501	0.999914	NA
bNGF	DTX2	ivw	17	-0.00149167	0.0108512	0.890663	0.999914	NA
bNGF	MED31	ivw	5	0.0219251	0.0197931	0.267985	0.971372	NA
bNGF	CHMP2B	ivw	8	0.0156233	0.0191845	0.415434	0.994354	NA
bNGF	TBC1D16	ivw	4	-0.000302578	0.0163884	0.98527	0.999914	NA
bNGF	DDX58	ivw	2	0.00067501	0.0231987	0.976787	0.999914	NA
bNGF	MAPK8	ivw	3	0.00445167	0.0215711	0.8365	0.999914	NA
bNGF	PLA2G2C	ivw	2	-0.000504543	0.0701123	0.994258	0.999914	NA
bNGF	RP11-5N23.3	ivw	7	-0.0252327	0.0216343	0.24348	0.964961	NA
bNGF	CCDC114	ivw	2	0.0129322	0.0347439	0.709732	0.999914	NA
bNGF	TMEM88	ivw	5	0.00406777	0.0230997	0.860218	0.999914	NA
bNGF	HSD3B7	ivw	4	-0.0246839	0.0237358	0.298367	0.97832	NA
bNGF	HSPB1	ivw	3	-0.0763387	0.0798457	0.339033	0.985092	NA
bNGF	CTB-27N1.1	ivw	5	-0.00170978	0.0170487	0.920116	0.999914	NA
bNGF	RP4-673D20.1	ivw	3	-0.0198776	0.0503772	0.693156	0.999914	NA
bNGF	NRP1	ivw	8	-0.00328337	0.0141301	0.816253	0.999914	NA
bNGF	PCYOX1	ivw	3	0.00356294	0.0426684	0.933452	0.999914	NA
bNGF	USP46	ivw	2	-0.0396603	0.0674873	0.556753	0.999914	NA
bNGF	GYPE	ivw	15	-0.00511884	0.0134932	0.704418	0.999914	NA
bNGF	ARHGAP42	ivw	2	-0.049071	0.0725331	0.498703	0.999268	NA
bNGF	RP11-517C16.2	ivw	3	0.0217487	0.0371036	0.557767	0.999914	NA
bNGF	TNFRSF18	ivw	4	0.00596706	0.0244147	0.806918	0.999914	NA
bNGF	TADA1	ivw	2	0.00987753	0.0406932	0.808213	0.999914	NA
bNGF	CCDC159	ivw	3	-0.00950548	0.0350823	0.786431	0.999914	NA
bNGF	RYK	ivw	2	0.00820186	0.0389742	0.833322	0.999914	NA
bNGF	RFWD3	ivw	10	-0.0085027	0.0122517	0.48768	0.998544	NA
bNGF	MIR378I	ivw	2	0.124428	0.0592935	0.0358596	0.764987	Sufficient
bNGF	GATM	ivw	9	0.00805651	0.0165859	0.627148	0.999914	NA
bNGF	JAKMIP3	ivw	5	-0.0155175	0.0355227	0.662231	0.999914	NA
bNGF	ANKRD13D	ivw	3	-0.0214223	0.0197947	0.279153	0.973814	NA
bNGF	GTF2H2C	ivw	2	-0.0744478	0.0477825	0.11922	0.906201	NA
bNGF	C12orf52	ivw	8	0.00883738	0.0198966	0.656924	0.999914	NA
bNGF	STEAP4	ivw	15	-0.00282902	0.00734349	0.700058	0.999914	NA
bNGF	SSU72	ivw	6	-0.000709634	0.0115962	0.951204	0.999914	NA
bNGF	C4orf52	ivw	2	-0.0176319	0.0439091	0.688012	0.999914	NA
bNGF	CRTAP	ivw	2	-0.0567362	0.0431023	0.188069	0.946224	NA
bNGF	MAPRE3	ivw	2	-0.0219054	0.0291531	0.452417	0.997719	NA
bNGF	SGTB	ivw	13	0.00646481	0.0136006	0.634551	0.999914	NA
bNGF	CDC42BPB	ivw	7	-0.0270848	0.0180656	0.13381	0.917347	NA
bNGF	CCDC77	ivw	11	0.005732	0.0162667	0.724556	0.999914	NA
bNGF	AC006369.2	ivw	6	-0.00549631	0.0155791	0.724239	0.999914	NA
bNGF	CD59	ivw	8	-0.00799207	0.0133536	0.54951	0.999914	NA
bNGF	EAPP	ivw	2	0.0157682	0.0330923	0.633725	0.999914	NA
bNGF	HOXB3	ivw	8	0.0165741	0.0155302	0.285876	0.975202	NA
bNGF	RP11-534L20.5	ivw	5	0.0135423	0.0134999	0.31579	0.981039	NA
bNGF	ADAL	ivw	4	-0.0598776	0.0255375	0.0190429	0.679456	Sufficient
bNGF	AC005682.5	ivw	5	0.00468094	0.0201315	0.816135	0.999914	NA
bNGF	CARKD	ivw	7	0.00778433	0.0171468	0.649841	0.999914	NA
bNGF	AC017099.3	ivw	10	-0.0198893	0.0215169	0.3553	0.987947	NA
bNGF	MROH6	ivw	9	0.00375682	0.0123916	0.761757	0.999914	NA
bNGF	RBL1	ivw	2	0.000104311	0.0467319	0.998219	0.999914	NA
bNGF	MTRF1L	ivw	10	0.0119899	0.011222	0.285328	0.975038	NA
bNGF	SLC19A1	ivw	3	-0.0197066	0.0493335	0.689556	0.999914	NA
bNGF	PAPSS2	ivw	6	-0.00897467	0.0144913	0.53571	0.999914	NA
bNGF	MCM7	ivw	3	-0.0262115	0.0257765	0.309213	0.980037	NA
bNGF	PTP4A1	ivw	4	-0.0104248	0.0173751	0.548516	0.999914	NA
bNGF	RNASEK	ivw	2	-0.0015885	0.0401609	0.968449	0.999914	NA
bNGF	CABIN1	ivw	3	0.0152305	0.0431852	0.72433	0.999914	NA
bNGF	ITPRIP	ivw	3	0.0232151	0.0360624	0.519739	0.999914	NA
bNGF	CTD-3185P2.1	ivw	2	-0.0070042	0.047512	0.882801	0.999914	NA
bNGF	COQ10A	ivw	2	-0.00978183	0.0621043	0.874846	0.999914	NA
bNGF	MAPRE2	ivw	3	-0.00954029	0.0261015	0.714733	0.999914	NA
bNGF	RINT1	ivw	4	0.0513719	0.0265317	0.0528375	0.815266	NA
bNGF	CTC-439O9.2	ivw	5	-0.000639999	0.0286619	0.982185	0.999914	NA
bNGF	ITGB1BP1	ivw	10	0.02433	0.0144052	0.0912254	0.875842	NA
bNGF	LSS	ivw	7	-0.000636276	0.010157	0.95005	0.999914	NA
bNGF	PLEKHG1	ivw	2	0.0503264	0.0793025	0.52568	0.999914	NA
bNGF	IGLV3-19	ivw	2	0.0475868	0.0701628	0.497624	0.999172	NA
bNGF	EIF3CL	ivw	10	-0.0110013	0.0169888	0.517269	0.999914	NA
bNGF	CSDA	ivw	6	0.0210013	0.018002	0.243368	0.964884	NA
bNGF	MRPL33	ivw	2	0.0313084	0.0413412	0.44886	0.997004	NA
bNGF	NT5DC3	ivw	18	0.0102033	0.00693667	0.141311	0.922877	NA
bNGF	FAM192A	ivw	4	-0.0491188	0.0274918	0.0739908	0.854302	NA
bNGF	CTC-260E6.6	ivw	2	0.0026677	0.077474	0.972531	0.999914	NA
bNGF	WDR27	ivw	2	0.0401722	0.0564131	0.476398	0.998544	NA
bNGF	AGAP7	ivw	3	0.0017833	0.0148561	0.904453	0.999914	NA
bNGF	CR1	ivw	3	0.012276	0.0356847	0.730836	0.999914	NA
bNGF	COX11	ivw	5	-0.0206391	0.02098	0.325238	0.982665	NA
bNGF	FASTKD1	ivw	5	0.00819017	0.0308966	0.790945	0.999914	NA
bNGF	DBI	ivw	2	-0.0566665	0.0301381	0.0600769	0.829912	NA
bNGF	PNPO	ivw	6	0.000526184	0.0200845	0.979099	0.999914	NA
bNGF	SESTD1	ivw	12	0.0107841	0.0148058	0.466389	0.998544	NA
bNGF	PEPD	ivw	4	0.00196647	0.0248269	0.936868	0.999914	NA
bNGF	APOL3	ivw	2	-0.0279803	0.0336238	0.40532	0.993682	NA
bNGF	AC144831.1	ivw	3	0.0630659	0.0467327	0.177175	0.942156	NA
bNGF	GRK5	ivw	6	-0.00958395	0.027723	0.729565	0.999914	NA
bNGF	FAM83A	ivw	3	0.000271138	0.0118526	0.981749	0.999914	NA
bNGF	SGIP1	ivw	2	0.0373745	0.0459669	0.416176	0.994442	NA
bNGF	ALKBH5	ivw	4	-0.0100454	0.018187	0.580716	0.999914	NA
bNGF	NAALAD2	ivw	2	-0.00442813	0.0523903	0.932641	0.999914	NA
bNGF	ACTR5	ivw	10	-0.0272603	0.0139024	0.049898	0.807203	Sufficient
bNGF	MBIP	ivw	2	-0.139221	0.0602749	0.0209009	0.691123	Sufficient
bNGF	C19orf66	ivw	7	0.0142715	0.0211753	0.500332	0.999353	NA
bNGF	CFDP1	ivw	10	0.0105153	0.0164494	0.52266	0.999914	NA
bNGF	GDPD5	ivw	15	0.00959649	0.010872	0.377408	0.99179	NA
bNGF	RAMP1	ivw	4	0.0204952	0.0173932	0.238657	0.96344	NA
bNGF	RAP1GDS1	ivw	7	0.0212322	0.0131413	0.106162	0.89312	NA
bNGF	MRPL37	ivw	3	-0.0359631	0.0377649	0.340951	0.985566	NA
bNGF	METRN	ivw	3	-0.00359283	0.0224401	0.872796	0.999914	NA
bNGF	RP11-266L9.5	ivw	2	0.0194833	0.0880567	0.824891	0.999914	NA
bNGF	ELF1	ivw	2	-0.0814167	0.0711574	0.25255	0.96796	NA
bNGF	SMC6	ivw	11	0.0219418	0.0192216	0.253656	0.968461	NA
bNGF	ZNF680	ivw	5	-0.0363237	0.0575389	0.527851	0.999914	NA
bNGF	FADD	ivw	3	0.00365552	0.0250012	0.883753	0.999914	NA
bNGF	PFKM	ivw	2	-0.040262	0.0274005	0.141727	0.922877	NA
bNGF	ZNF627	ivw	2	0.0160927	0.0317243	0.611969	0.999914	NA
bNGF	LY75	ivw	16	-0.0409517	0.011587	0.000408888	0.202111	Sufficient
bNGF	CTD-2561B21.11	ivw	3	-0.074014	0.0492945	0.133235	0.917288	NA
bNGF	FAM134C	ivw	3	0.00476349	0.0291109	0.870021	0.999914	NA
bNGF	DSN1	ivw	2	0.0333497	0.0280007	0.233642	0.962732	NA
bNGF	CNGA1	ivw	3	-0.085609	0.0323175	0.00807301	0.553853	Sufficient
bNGF	GS1-124K5.11	ivw	3	0.0489728	0.0321597	0.127809	0.912906	NA
bNGF	SLC25A13	ivw	6	0.0163629	0.0167891	0.329752	0.983533	NA
bNGF	PCDH1	ivw	2	0.104849	0.104988	0.317952	0.981517	NA
bNGF	CTC-550B14.7	ivw	7	0.00555479	0.0123642	0.65324	0.999914	NA
bNGF	FAM172A	ivw	3	0.000910135	0.0395237	0.981628	0.999914	NA
bNGF	ZNF761	ivw	5	0.00840997	0.0248375	0.734912	0.999914	NA
bNGF	B3GNT2	ivw	6	-0.0210276	0.0161396	0.192623	0.947317	NA
bNGF	TMEM30A	ivw	5	-0.0128167	0.0272027	0.637529	0.999914	NA
bNGF	LATS2	ivw	4	0.0149927	0.0237663	0.528147	0.999914	NA
bNGF	SLC25A11	ivw	3	0.00493236	0.026955	0.85481	0.999914	NA
bNGF	IRAK2	ivw	5	0.018748	0.039581	0.63574	0.999914	NA
bNGF	RP1-197B17.3	ivw	8	-0.0202069	0.016998	0.234525	0.96314	NA
bNGF	FAM220A	ivw	2	-0.0125564	0.0415534	0.762519	0.999914	NA
bNGF	TTC32	ivw	15	0.00772613	0.0111455	0.488182	0.998544	NA
bNGF	SMURF2	ivw	2	-0.0470514	0.0575523	0.413618	0.994221	NA
bNGF	PYHIN1	ivw	9	0.039778	0.015552	0.0105354	0.593056	Sufficient
bNGF	XXbac-B135H6.15	ivw	2	-0.0524828	0.142238	0.712144	0.999914	NA
bNGF	ZMYM6	ivw	2	-0.00678385	0.127791	0.957664	0.999914	NA
bNGF	DFNA5	ivw	20	-0.00954203	0.00839766	0.255843	0.968969	NA
bNGF	ATF1	ivw	4	-0.0123173	0.0135325	0.362719	0.990145	NA
bNGF	FIG4	ivw	4	-0.0209419	0.0263342	0.426476	0.995834	NA
bNGF	RP11-488L18.4	ivw	6	-0.0135729	0.0297011	0.647684	0.999914	NA
bNGF	SELL	ivw	19	0.00173832	0.00810121	0.830099	0.999914	NA
bNGF	RP13-942N8.1	ivw	7	0.0113165	0.0131683	0.390134	0.992691	NA
bNGF	PIGQ	ivw	5	0.0308042	0.0170843	0.0713765	0.851065	NA
bNGF	SLC25A46	ivw	4	0.00635929	0.03489	0.855373	0.999914	NA
bNGF	IAH1	ivw	2	-0.0237127	0.0389512	0.54267	0.999914	NA
bNGF	PPARGC1A	ivw	9	0.00676059	0.012141	0.577638	0.999914	NA
bNGF	MAP4K5	ivw	3	-0.0144843	0.0570555	0.799601	0.999914	NA
bNGF	DCLK2	ivw	14	-0.0151778	0.0129601	0.241552	0.964384	NA
bNGF	TRAV8-6	ivw	3	-0.0631181	0.0257982	0.0144208	0.639773	Sufficient
bNGF	RPS15A	ivw	3	-0.00517709	0.0183461	0.777798	0.999914	NA
bNGF	USMG5	ivw	20	-0.00585608	0.00957602	0.540845	0.999914	NA
bNGF	DAAM2	ivw	2	-0.0699924	0.0463819	0.131287	0.915788	NA
bNGF	QKI	ivw	7	0.011493	0.0184621	0.533599	0.999914	NA
bNGF	ZNF385C	ivw	2	-0.00306975	0.032824	0.925489	0.999914	NA
bNGF	RP11-611E13.2	ivw	2	0.0483629	0.0391802	0.217065	0.956331	NA
bNGF	MAU2	ivw	13	0.0104144	0.0107902	0.33446	0.984376	NA
bNGF	BIRC3	ivw	2	-0.00679571	0.0211466	0.747937	0.999914	NA
bNGF	POLRMT	ivw	2	0.0750313	0.0349848	0.0319785	0.749526	Sufficient
bNGF	EFCAB13	ivw	2	0.000135345	0.0411164	0.997374	0.999914	NA
bNGF	MAP1LC3B	ivw	5	-0.00224715	0.0182791	0.902158	0.999914	NA
bNGF	MED11	ivw	2	0.0657727	0.0418539	0.11607	0.904399	NA
bNGF	RPL17	ivw	5	-0.0137762	0.020633	0.50434	0.999662	NA
bNGF	SGK223	ivw	3	-0.000498409	0.0298754	0.98669	0.999914	NA
bNGF	PDZD7	ivw	2	0.01796	0.0606865	0.767271	0.999914	NA
bNGF	PKNOX1	ivw	3	0.0190812	0.0233251	0.413326	0.994221	NA
bNGF	DDX55	ivw	10	-0.00664406	0.0181504	0.714323	0.999914	NA
bNGF	MPP7	ivw	8	-0.00590171	0.0147995	0.690057	0.999914	NA
bNGF	LAMTOR4	ivw	5	0.0268522	0.0308432	0.383971	0.992422	NA
bNGF	COLQ	ivw	7	-0.00897044	0.0162229	0.580298	0.999914	NA
bNGF	PTH2R	ivw	2	-0.0373945	0.0644135	0.561552	0.999914	NA
bNGF	C8orf33	ivw	2	0.0327319	0.020576	0.111659	0.89887	NA
bNGF	ZNF333	ivw	9	0.0029896	0.014885	0.840819	0.999914	NA
bNGF	RP11-798G7.5	ivw	4	-0.00299935	0.0240195	0.900625	0.999914	NA
bNGF	TRIM64B	ivw	4	0.00656338	0.0281134	0.815404	0.999914	NA
bNGF	LTBR	ivw	5	-0.0111869	0.0237478	0.637592	0.999914	NA
bNGF	FAM22D	ivw	7	-0.0427842	0.0215103	0.0466996	0.797847	Sufficient
bNGF	DOCK10	ivw	6	-0.0136635	0.0144171	0.343268	0.985637	NA
bNGF	XCR1	ivw	2	0.0218979	0.0456657	0.631564	0.999914	NA
bNGF	TRBV11-2	ivw	6	0.0111715	0.0182949	0.541443	0.999914	NA
bNGF	VDR	ivw	6	0.0185679	0.0247299	0.452756	0.997739	NA
bNGF	CCNE1	ivw	2	0.0242252	0.0612697	0.692558	0.999914	NA
bNGF	RAB20	ivw	10	-0.00258011	0.018009	0.886079	0.999914	NA
bNGF	STYXL1	ivw	15	-0.00248357	0.00662352	0.707688	0.999914	NA
bNGF	KLRC2	ivw	7	-0.00116642	0.012318	0.92456	0.999914	NA
bNGF	PIP5K1B	ivw	4	0.00972225	0.0344864	0.778008	0.999914	NA
bNGF	INTS10	ivw	5	-0.0115572	0.0177129	0.514096	0.999914	NA
bNGF	C16orf55	ivw	2	-0.0118602	0.0454903	0.794309	0.999914	NA
bNGF	MRVI1-AS1	ivw	4	-0.00933154	0.0175579	0.59509	0.999914	NA
bNGF	SLC26A1	ivw	2	0.0714613	0.0310422	0.0213314	0.695417	Sufficient
bNGF	NHLRC3	ivw	2	0.0381053	0.0391623	0.330549	0.98365	NA
bNGF	FKBP1A	ivw	13	-0.0066778	0.01246	0.592001	0.999914	NA
bNGF	MRPS21	ivw	6	0.0413297	0.026531	0.119283	0.906201	NA
bNGF	WDR5B	ivw	7	0.000198173	0.0145894	0.989162	0.999914	NA
bNGF	DDAH1	ivw	3	-0.0357679	0.0726784	0.622621	0.999914	NA
bNGF	RP11-496I9.1	ivw	3	-0.0297259	0.075469	0.693668	0.999914	NA
bNGF	MNDA	ivw	9	-0.0260041	0.0152964	0.089129	0.87324	NA
bNGF	UVSSA	ivw	13	0.00519983	0.0104037	0.617212	0.999914	NA
bNGF	EIF3D	ivw	3	-0.0316268	0.0288851	0.273553	0.972332	NA
bNGF	RFC2	ivw	3	-0.0171461	0.0341046	0.61514	0.999914	NA
bNGF	ZFAND4	ivw	2	0.0304777	0.0330377	0.35626	0.988085	NA
bNGF	BCKDHA	ivw	2	-0.00554809	0.0253875	0.827011	0.999914	NA
bNGF	NF1	ivw	3	0.0268	0.0383528	0.484693	0.998544	NA
bNGF	KLHL5	ivw	9	0.0344813	0.0170628	0.0432953	0.788617	Sufficient
bNGF	TNIP2	ivw	2	-0.0141945	0.0314616	0.651868	0.999914	NA
bNGF	STX3	ivw	3	-0.033445	0.0279699	0.231794	0.962549	NA
bNGF	CDH2	ivw	16	-0.00258945	0.0111495	0.816346	0.999914	NA
bNGF	ASRGL1	ivw	9	0.00739511	0.0116565	0.525806	0.999914	NA
bNGF	NFATC3	ivw	10	0.0101471	0.0180273	0.573521	0.999914	NA
bNGF	IGLV4-60	ivw	8	0.012933	0.0118789	0.276271	0.973183	NA
bNGF	GZMK	ivw	2	0.0209654	0.037734	0.578477	0.999914	NA
bNGF	SLC35F3	ivw	12	0.0072514	0.0117326	0.536538	0.999914	NA
bNGF	SEC24D	ivw	3	-0.0311078	0.0464667	0.503199	0.999662	NA
bNGF	NT5DC1	ivw	4	0.0277616	0.0422995	0.511625	0.999662	NA
bNGF	TNRC6A	ivw	7	0.0108879	0.0191724	0.570107	0.999914	NA
bNGF	MGST2	ivw	10	0.0251024	0.017558	0.152808	0.928238	NA
bNGF	CUL5	ivw	4	-0.0174947	0.0136236	0.199091	0.949534	NA
bNGF	LYST	ivw	3	0.0274319	0.0558509	0.623311	0.999914	NA
bNGF	FCER2	ivw	4	-0.0143286	0.0174458	0.411464	0.994221	NA
bNGF	F2RL1	ivw	14	0.0228188	0.0112127	0.0418416	0.784519	Sufficient
bNGF	MINA	ivw	2	0.0259743	0.0375946	0.489626	0.998544	NA
bNGF	DNMT1	ivw	3	-0.0614547	0.0232678	0.0082616	0.556605	Sufficient
bNGF	DHX37	ivw	2	-0.0281211	0.0779799	0.718383	0.999914	NA
bNGF	AC079325.5	ivw	4	-0.0123381	0.021536	0.566709	0.999914	NA
bNGF	LBH	ivw	5	0.0161058	0.020652	0.435468	0.996135	NA
bNGF	CTD-2196E14.4	ivw	2	0.0323028	0.0269097	0.229978	0.962102	NA
bNGF	DHCR24	ivw	3	-0.0318566	0.0357884	0.373392	0.991179	NA
bNGF	ANKRD34B	ivw	16	-0.00127967	0.012497	0.91844	0.999914	NA
bNGF	KIF5C	ivw	2	-0.0113	0.0609698	0.852965	0.999914	NA
bNGF	NAA60	ivw	6	-0.0157381	0.0184137	0.39272	0.992703	NA
bNGF	ZNF252P	ivw	6	-0.0228928	0.0181856	0.208086	0.952653	NA
bNGF	TSPAN16	ivw	2	0.0471708	0.0467899	0.313387	0.980665	NA
bNGF	GOLM1	ivw	9	0.0377093	0.0172994	0.0292722	0.737789	Sufficient
bNGF	PRPF31	ivw	6	-7.79478e-05	0.0201366	0.996911	0.999914	NA
bNGF	RCN2	ivw	3	0.0558333	0.0302253	0.0647128	0.836807	NA
bNGF	GSN	ivw	18	0.00718546	0.00903433	0.42641	0.995828	NA
bNGF	TPM1	ivw	9	0.0108507	0.0218027	0.618712	0.999914	NA
bNGF	TIAL1	ivw	2	-0.132121	0.0780928	0.0906757	0.875016	NA
bNGF	CTSF	ivw	16	0.00653718	0.0093962	0.486601	0.998544	NA
bNGF	TMED9	ivw	10	0.0127851	0.0128932	0.321385	0.981865	NA
bNGF	TMEM160	ivw	4	0.0274006	0.0345799	0.428136	0.996099	NA
bNGF	TMEM205	ivw	5	0.00120153	0.0317675	0.969829	0.999914	NA
bNGF	IFT88	ivw	3	0.0163358	0.0200586	0.415412	0.994354	NA
bNGF	ARF4	ivw	7	-0.0107136	0.0239478	0.654604	0.999914	NA
bNGF	SLC38A10	ivw	4	9.87411e-05	0.022966	0.99657	0.999914	NA
bNGF	PPP2R2D	ivw	2	0.0532529	0.0723159	0.461492	0.998374	NA
bNGF	ESPNP	ivw	2	-0.0685328	0.0650129	0.291818	0.976473	NA
bNGF	AMIGO2	ivw	3	0.0444422	0.0372555	0.232907	0.962732	NA
bNGF	PDCL3P4	ivw	3	-0.0152521	0.0445389	0.732016	0.999914	NA
bNGF	PRELID1	ivw	8	-0.0265991	0.017968	0.138778	0.921059	NA
bNGF	WAC-AS1	ivw	7	0.0157751	0.0128	0.217788	0.956724	NA
bNGF	DOPEY1	ivw	9	-0.0147887	0.0152156	0.331078	0.9837	NA
bNGF	ZFP28	ivw	5	0.00191101	0.0265968	0.942721	0.999914	NA
bNGF	APOL4	ivw	2	-0.0719082	0.0569757	0.206918	0.952282	NA
bNGF	SLC45A4	ivw	16	-0.0061906	0.00999516	0.53568	0.999914	NA
bNGF	PLAC8	ivw	4	0.00276861	0.029116	0.924244	0.999914	NA
bNGF	RBM25	ivw	3	0.0415847	0.0490411	0.396463	0.992865	NA
bNGF	CBS	ivw	20	0.00754608	0.00773032	0.328982	0.983483	NA
bNGF	MAP2K4	ivw	2	0.0507911	0.062661	0.417612	0.994761	NA
bNGF	KIAA0319	ivw	5	0.0153867	0.0161196	0.339812	0.985338	NA
bNGF	C11orf63	ivw	3	-0.0451518	0.0329577	0.170689	0.938843	NA
bNGF	SPINT2	ivw	8	0.0024333	0.0170834	0.886735	0.999914	NA
bNGF	PVRL2	ivw	13	0.00742964	0.00951104	0.434709	0.996135	NA
bNGF	CABLES2	ivw	5	0.0397676	0.0229566	0.0832209	0.865411	NA
bNGF	KRT8P12	ivw	4	-0.0277075	0.0235728	0.239835	0.963677	NA
bNGF	ANAPC5	ivw	2	-0.00304711	0.0283188	0.914313	0.999914	NA
bNGF	USP30	ivw	3	0.0156269	0.0525902	0.766357	0.999914	NA
bNGF	C21orf7	ivw	8	0.00389678	0.0225615	0.862873	0.999914	NA
bNGF	RP11-856M7.6	ivw	2	-0.0600236	0.0399092	0.13258	0.91691	NA
bNGF	CDA	ivw	18	-0.000194902	0.0076503	0.979675	0.999914	NA
bNGF	CTC-479C5.10	ivw	2	-0.00207597	0.0739645	0.977609	0.999914	NA
bNGF	RGS2	ivw	2	-0.00523997	0.0590215	0.929256	0.999914	NA
bNGF	NUMBL	ivw	2	0.0143094	0.0611778	0.815064	0.999914	NA
bNGF	MDM4	ivw	2	0.0779364	0.0581649	0.180271	0.943211	NA
bNGF	RPAP1	ivw	9	0.0018183	0.0155749	0.907062	0.999914	NA
bNGF	MYO1E	ivw	2	0.0717983	0.0516851	0.164788	0.935257	NA
bNGF	DGCR6	ivw	2	0.0259635	0.0374399	0.488014	0.998544	NA
bNGF	WDR47	ivw	2	0.00185972	0.0991799	0.98504	0.999914	NA
bNGF	NUP37	ivw	3	-0.00929275	0.0605372	0.878	0.999914	NA
bNGF	RP3-395M20.9	ivw	4	-0.0132298	0.03995	0.740525	0.999914	NA
bNGF	ZNF888	ivw	2	-0.0809195	0.0853054	0.342831	0.985637	NA
bNGF	CAMTA1	ivw	5	0.0133043	0.0196233	0.497781	0.999172	NA
bNGF	ZNF318	ivw	8	-0.00395976	0.0131362	0.76308	0.999914	NA
bNGF	TMEM254	ivw	9	-0.0128002	0.0158461	0.419218	0.994919	NA
bNGF	RP11-439L8.4	ivw	4	0.00288747	0.018927	0.878746	0.999914	NA
bNGF	DPCD	ivw	2	-0.00406955	0.0667647	0.951396	0.999914	NA
bNGF	NUPL2	ivw	12	0.00400306	0.0193189	0.835846	0.999914	NA
bNGF	KPNA5	ivw	2	0.0344428	0.0432067	0.425357	0.995675	NA
bNGF	RNF182	ivw	10	-0.00390038	0.0153879	0.799904	0.999914	NA
bNGF	GZMH	ivw	2	0.0658093	0.0455442	0.148471	0.926066	NA
bNGF	UBXN10	ivw	2	0.00491839	0.0468219	0.91634	0.999914	NA
bNGF	CORIN	ivw	4	-0.0394739	0.0186515	0.0343116	0.758194	Sufficient
bNGF	IFFO1	ivw	4	0.0184438	0.0196685	0.348381	0.986907	NA
bNGF	LRRFIP2	ivw	11	-0.00872785	0.0133882	0.514463	0.999914	NA
bNGF	GSTM5	ivw	3	-0.0213868	0.0255192	0.401992	0.993353	NA
bNGF	FAM24B	ivw	2	-0.0027735	0.0456389	0.951542	0.999914	NA
bNGF	TTC17	ivw	3	-0.0512813	0.0418489	0.220428	0.957914	NA
bNGF	C21orf49	ivw	5	-4.04449e-05	0.0246287	0.99869	0.999914	NA
bNGF	CHMP6	ivw	2	-0.0360512	0.0242987	0.137897	0.919988	NA
bNGF	GHITM	ivw	7	0.0094713	0.0271285	0.726993	0.999914	NA
bNGF	STAMBP	ivw	5	0.00128948	0.0279473	0.963199	0.999914	NA
bNGF	XRCC6BP1	ivw	13	-0.0121969	0.011907	0.305669	0.979461	NA
bNGF	GUSBP1	ivw	3	0.0326829	0.037918	0.388723	0.992466	NA
bNGF	ZNF626	ivw	16	0.0214818	0.013194	0.103493	0.889616	NA
bNGF	RP11-553L6.2	ivw	2	0.0476626	0.0562631	0.396918	0.992865	NA
bNGF	SARM1	ivw	3	-0.0072075	0.0191329	0.706391	0.999914	NA
bNGF	TRRAP	ivw	2	0.0160724	0.0609164	0.791901	0.999914	NA
bNGF	RP11-384P7.7	ivw	3	0.000887565	0.0162224	0.956368	0.999914	NA
bNGF	RP11-424I19.2	ivw	2	-0.0485144	0.0495757	0.327782	0.983024	NA
bNGF	EIF3F	ivw	2	-0.0294284	0.0478782	0.538785	0.999914	NA
bNGF	RGP1	ivw	2	-0.00958668	0.0251506	0.703076	0.999914	NA
bNGF	PRRC1	ivw	3	0.0509607	0.0309904	0.100093	0.886739	NA
bNGF	C1RL	ivw	2	-0.0133519	0.0589352	0.820772	0.999914	NA
bNGF	AC073343.11	ivw	4	-0.0567544	0.0392939	0.14864	0.926092	NA
bNGF	MRPL52	ivw	10	-0.0036244	0.0105959	0.732309	0.999914	NA
bNGF	ZNF683	ivw	4	0.00628925	0.0197177	0.749753	0.999914	NA
bNGF	HTRA2	ivw	2	0.0216576	0.046311	0.640031	0.999914	NA
bNGF	AIM2	ivw	3	-0.0357252	0.0411884	0.385744	0.992457	NA
bNGF	CLEC3B	ivw	4	0.00626193	0.0159665	0.694916	0.999914	NA
bNGF	IGLV1-41	ivw	4	-0.0250598	0.017528	0.152803	0.928238	NA
bNGF	TNFSF14	ivw	2	-0.000495002	0.0299322	0.986806	0.999914	NA
bNGF	C17orf66	ivw	2	-0.0329958	0.0375426	0.379461	0.992088	NA
bNGF	RP3-407E4.4	ivw	4	-0.0155653	0.0212797	0.464496	0.998481	NA
bNGF	KIF1C	ivw	2	-0.0229046	0.0469235	0.62546	0.999914	NA
bNGF	RPS6KA1	ivw	2	0.026801	0.0293988	0.361961	0.989921	NA
bNGF	MTFP1	ivw	5	0.00930813	0.0462954	0.840652	0.999914	NA
bNGF	VWA7	ivw	5	-0.04874	0.0324871	0.13354	0.917347	NA
bNGF	CYBRD1	ivw	16	-0.0101633	0.00777549	0.19118	0.947146	NA
bNGF	FSTL1	ivw	4	-0.00524937	0.0171545	0.759601	0.999914	NA
bNGF	VPS11	ivw	4	-0.00233812	0.0293569	0.93652	0.999914	NA
bNGF	ITPR1	ivw	2	-0.00833497	0.0337627	0.805009	0.999914	NA
bNGF	DLEU7	ivw	3	-0.0040774	0.0520439	0.937553	0.999914	NA
bNGF	CTD-3064M3.1	ivw	3	0.043495	0.0338668	0.199039	0.949506	NA
bNGF	PASK	ivw	6	-0.0201687	0.0232573	0.385833	0.992457	NA
bNGF	C11orf73	ivw	3	0.0620452	0.0220921	0.00497751	0.488098	Sufficient
bNGF	HADH	ivw	3	-0.00724583	0.0608507	0.905216	0.999914	NA
bNGF	STAP1	ivw	3	-0.0914084	0.0441029	0.0382079	0.770999	Sufficient
bNGF	BIRC5	ivw	2	-0.0122315	0.06101	0.841102	0.999914	NA
bNGF	YIPF1	ivw	2	-0.0609077	0.0451659	0.177487	0.942187	NA
bNGF	SLC47A1	ivw	5	0.0122028	0.0235584	0.604472	0.999914	NA
bNGF	HSD17B8	ivw	5	-0.00927499	0.0209777	0.65839	0.999914	NA
bNGF	NUP214	ivw	2	0.0120931	0.0419192	0.772975	0.999914	NA
bNGF	RP11-368I7.4	ivw	2	0.010703	0.0429694	0.803295	0.999914	NA
bNGF	IL27	ivw	2	0.0181843	0.079497	0.819069	0.999914	NA
bNGF	PFN2	ivw	11	0.0114154	0.0159992	0.475538	0.998544	NA
bNGF	SLC35D2	ivw	3	0.0792296	0.0334477	0.0178478	0.671617	Sufficient
bNGF	USP32P1	ivw	4	0.0115442	0.0498873	0.817	0.999914	NA
bNGF	OPRL1	ivw	9	-0.0235502	0.0119098	0.0479993	0.80167	Sufficient
bNGF	KIAA1143	ivw	6	0.019691	0.0193337	0.308449	0.979912	NA
bNGF	TMCO4	ivw	3	0.0305744	0.0635774	0.630588	0.999914	NA
bNGF	GLIPR2	ivw	4	0.00935338	0.0186322	0.615666	0.999914	NA
bNGF	FIGNL1	ivw	17	0.00344	0.0114909	0.76466	0.999914	NA
bNGF	TIPARP	ivw	2	0.040969	0.102455	0.689249	0.999914	NA
bNGF	TDRKH	ivw	8	0.019581	0.0215373	0.363261	0.990145	NA
bNGF	CPNE2	ivw	7	-0.0069843	0.022111	0.752098	0.999914	NA
bNGF	LRRC8C	ivw	16	0.00785752	0.00881405	0.372674	0.991072	NA
bNGF	CTD-2245F17.3	ivw	3	-0.00846647	0.0221478	0.70226	0.999914	NA
bNGF	FPGS	ivw	2	-0.0110497	0.0582395	0.849522	0.999914	NA
bNGF	FOS	ivw	2	0.0558371	0.0812627	0.492008	0.998681	NA
bNGF	ZDHHC17	ivw	7	-0.000321104	0.0230173	0.988869	0.999914	NA
bNGF	PAXIP1	ivw	2	-0.0104304	0.0525058	0.842535	0.999914	NA
bNGF	IGLC7	ivw	5	-0.0153041	0.0309505	0.620974	0.999914	NA
bNGF	AMIGO1	ivw	2	0.0044495	0.0357576	0.900971	0.999914	NA
bNGF	SHC2	ivw	2	-0.0358622	0.0464383	0.439965	0.996135	NA
bNGF	GCH1	ivw	6	0.00114253	0.0186383	0.95112	0.999914	NA
bNGF	NPHP3	ivw	19	-0.00352493	0.0131868	0.789233	0.999914	NA
bNGF	NUP54	ivw	2	0.0381751	0.0260836	0.143312	0.923608	NA
bNGF	SCAF4	ivw	2	0.100945	0.0587094	0.0855425	0.8678	NA
bNGF	OTUD3	ivw	6	0.0174622	0.0262908	0.506567	0.999662	NA
bNGF	LPP	ivw	5	-0.0111463	0.0142567	0.434316	0.996135	NA
bNGF	GGT1	ivw	3	0.0125979	0.0282194	0.655289	0.999914	NA
bNGF	PPT1	ivw	22	0.0102381	0.0102818	0.319369	0.981826	NA
bNGF	ALS2CR12	ivw	2	-0.0344424	0.0298644	0.248789	0.967027	NA
bNGF	CDKN1B	ivw	2	0.0425241	0.107958	0.69366	0.999914	NA
bNGF	CCS	ivw	23	0.00673661	0.00906026	0.457158	0.997895	NA
bNGF	ITGB7	ivw	8	-0.0123624	0.0186712	0.5079	0.999662	NA
bNGF	PDE2A	ivw	4	-0.0155454	0.0329471	0.637048	0.999914	NA
bNGF	PTDSS1	ivw	2	-0.0752213	0.0575718	0.191361	0.947149	NA
bNGF	AGA	ivw	20	0.0103924	0.00866989	0.230654	0.962223	NA
bNGF	SLC25A16	ivw	11	-0.00782395	0.0133355	0.557404	0.999914	NA
bNGF	SERBP1P3	ivw	7	-0.00998391	0.015133	0.509419	0.999662	NA
bNGF	TMEM183A	ivw	2	-0.00893419	0.0258614	0.729745	0.999914	NA
bNGF	RP3-395M20.3	ivw	2	-0.083191	0.0608437	0.171534	0.939555	NA
bNGF	MALT1	ivw	4	0.013755	0.0357818	0.700673	0.999914	NA
bNGF	RP11-395B7.7	ivw	2	0.0211009	0.0530725	0.690936	0.999914	NA
bNGF	CXCR1	ivw	7	0.00518716	0.0168031	0.757548	0.999914	NA
bNGF	CD55	ivw	25	-0.00540552	0.00961404	0.573944	0.999914	NA
bNGF	CCDC157	ivw	3	0.0036414	0.0343034	0.915461	0.999914	NA
bNGF	CRY2	ivw	7	0.00214182	0.0182758	0.906706	0.999914	NA
bNGF	STXBP5-AS1	ivw	2	-0.0316935	0.0524724	0.545842	0.999914	NA
bNGF	ESPNL	ivw	3	-0.0041192	0.0327394	0.899876	0.999914	NA
bNGF	RASGRF2	ivw	2	-0.00298831	0.0380045	0.937327	0.999914	NA
bNGF	CLEC10A	ivw	6	-0.0293187	0.0176966	0.0975714	0.882968	NA
bNGF	SPSB1	ivw	5	-0.0292699	0.0195527	0.1344	0.917499	NA
bNGF	NOMO3	ivw	10	0.0165661	0.0203947	0.416633	0.994761	NA
bNGF	PPHLN1	ivw	5	-0.0022747	0.0174247	0.896136	0.999914	NA
bNGF	RP11-168G16.1	ivw	3	0.0509778	0.0889327	0.566497	0.999914	NA
bNGF	SNAPC2	ivw	3	0.0578375	0.0447917	0.196616	0.948088	NA
bNGF	ZC3H12C	ivw	6	-0.00121749	0.0137002	0.929188	0.999914	NA
bNGF	IGHV1-3	ivw	5	-0.00109847	0.0512395	0.982896	0.999914	NA
bNGF	CASC3	ivw	6	-0.00408939	0.0312347	0.895835	0.999914	NA
bNGF	TST	ivw	5	0.0108551	0.0271996	0.689827	0.999914	NA
bNGF	RP11-218E20.6	ivw	4	0.0119128	0.0203053	0.557415	0.999914	NA
bNGF	SNX19	ivw	16	-0.0107097	0.00913748	0.241171	0.964245	NA
bNGF	PPP6R2	ivw	2	-0.0310384	0.0559552	0.579099	0.999914	NA
bNGF	MDM1	ivw	7	-0.016403	0.0254177	0.51871	0.999914	NA
bNGF	ADAR	ivw	3	-0.0487358	0.0380249	0.199954	0.949901	NA
bNGF	RP5-935K16.1	ivw	12	-0.00425341	0.0204724	0.835414	0.999914	NA
bNGF	GRPEL2	ivw	2	-0.105449	0.0435944	0.0155695	0.650584	Sufficient
bNGF	CTNNBIP1	ivw	3	0.0131554	0.0183703	0.473915	0.998544	NA
bNGF	CTD-2201E18.3	ivw	5	0.157617	0.0508227	0.00192661	0.374323	Sufficient
bNGF	HBM	ivw	5	0.0202969	0.025202	0.420608	0.994919	NA
bNGF	DHRS4	ivw	5	0.041768	0.0318855	0.190217	0.946815	NA
bNGF	PHC3	ivw	2	-0.0227039	0.075163	0.762605	0.999914	NA
bNGF	ZNF410	ivw	2	-0.0700311	0.0702331	0.318704	0.981688	NA
bNGF	RNASET2	ivw	20	0.00120873	0.00853672	0.887403	0.999914	NA
bNGF	INSL3	ivw	8	8.53647e-05	0.0208911	0.99674	0.999914	NA
bNGF	FOXN2	ivw	5	-0.00417219	0.0131452	0.750946	0.999914	NA
bNGF	CYP2D7P1	ivw	7	0.0210341	0.0232105	0.364813	0.990145	NA
bNGF	LINC00174	ivw	8	-0.00017457	0.0115656	0.987957	0.999914	NA
bNGF	SCAMP2	ivw	7	-0.0490574	0.0178714	0.00605077	0.51598	Sufficient
bNGF	NUCKS1	ivw	6	-0.00656744	0.0145919	0.652658	0.999914	NA
bNGF	MUC16	ivw	3	-0.00889628	0.0526534	0.865829	0.999914	NA
bNGF	IFIT5	ivw	6	-0.00846472	0.023342	0.716874	0.999914	NA
bNGF	RP11-1094M14.4	ivw	3	-0.0588939	0.0406474	0.147366	0.924974	NA
bNGF	RP11-498E2.9	ivw	2	-0.0202253	0.0347746	0.560828	0.999914	NA
bNGF	RP5-968J1.1	ivw	3	0.0248455	0.0431735	0.564966	0.999914	NA
bNGF	TOMM7	ivw	6	0.00301063	0.0224228	0.893192	0.999914	NA
bNGF	TIFA	ivw	3	-0.0419282	0.0461303	0.363398	0.990145	NA
bNGF	POM121C	ivw	8	-0.00118635	0.0170669	0.944583	0.999914	NA
bNGF	LDB2	ivw	2	0.0238071	0.043721	0.586081	0.999914	NA
bNGF	C17orf62	ivw	4	-0.0200265	0.0338505	0.554108	0.999914	NA
bNGF	LA16c-390E6.4	ivw	3	0.0251927	0.029421	0.391841	0.992703	NA
bNGF	AC104135.3	ivw	7	-0.00811562	0.0158403	0.608413	0.999914	NA
bNGF	LAT2	ivw	5	-0.0109743	0.0309969	0.723304	0.999914	NA
bNGF	RP11-404F10.2	ivw	3	-0.0441909	0.0509651	0.385897	0.992457	NA
bNGF	SYCP2L	ivw	8	-0.00148416	0.0138388	0.914594	0.999914	NA
bNGF	ADORA1	ivw	7	0.00129704	0.0104011	0.90076	0.999914	NA
bNGF	SCARB1	ivw	8	-0.00183105	0.0154127	0.905433	0.999914	NA
bNGF	PRRT3	ivw	6	0.00053668	0.0221872	0.980702	0.999914	NA
bNGF	REEP4	ivw	3	-0.01168	0.019381	0.546742	0.999914	NA
bNGF	SAMD10	ivw	4	0.0383327	0.0148181	0.00968471	0.580924	Sufficient
bNGF	RP11-564C4.6	ivw	14	-0.0172675	0.0105189	0.100679	0.886838	NA
bNGF	AC005306.3	ivw	3	-0.0614243	0.0373411	0.0999796	0.886591	NA
bNGF	WDPCP	ivw	2	0.0101155	0.0194385	0.602796	0.999914	NA
bNGF	CAND1	ivw	2	-0.0501984	0.0586517	0.392068	0.992703	NA
bNGF	RP11-384K6.2	ivw	9	-0.00398313	0.0146202	0.785284	0.999914	NA
bNGF	EBAG9	ivw	3	-0.0666299	0.0337878	0.0486087	0.803612	Sufficient
bNGF	MARK4	ivw	4	0.0181246	0.019415	0.350543	0.987157	NA
bNGF	IFNLR1	ivw	3	-0.0313832	0.0240512	0.191945	0.947317	NA
bNGF	PLAGL2	ivw	3	0.017569	0.0275731	0.524008	0.999914	NA
bNGF	CALM3	ivw	4	-0.0494209	0.0323087	0.126104	0.911273	NA
bNGF	TEC	ivw	2	0.0326122	0.0666301	0.624523	0.999914	NA
bNGF	C21orf91	ivw	2	-0.0393129	0.0939856	0.675738	0.999914	NA
bNGF	CYP21A2	ivw	5	-0.0119116	0.0267962	0.656663	0.999914	NA
bNGF	EEPD1	ivw	4	0.0157483	0.0224656	0.483305	0.998544	NA
bNGF	CTC-462L7.1	ivw	3	-0.0445828	0.0208451	0.0324545	0.751827	Sufficient
bNGF	C8orf58	ivw	4	0.0221848	0.0207785	0.285665	0.975197	NA
bNGF	CMKLR1	ivw	9	-0.019897	0.0108035	0.0655153	0.838586	NA
bNGF	MEF2C	ivw	6	-0.0755635	0.02911	0.00943735	0.577832	Sufficient
bNGF	SDCCAG3	ivw	7	-0.0217111	0.0149281	0.14584	0.92477	NA
bNGF	TMEM156	ivw	9	-0.0166049	0.0124407	0.181965	0.943543	NA
bNGF	AVPI1	ivw	4	0.00274178	0.0394221	0.944553	0.999914	NA
bNGF	LPIN2	ivw	13	-0.00630054	0.0115767	0.586274	0.999914	NA
bNGF	GSTO2	ivw	4	-0.00276807	0.0216738	0.898374	0.999914	NA
bNGF	VCAM1	ivw	2	-0.0249741	0.0351936	0.47794	0.998544	NA
bNGF	FAM114A1	ivw	2	0.0515057	0.0368066	0.161705	0.933567	NA
bNGF	KLC1	ivw	6	-0.0162659	0.0191749	0.396276	0.992865	NA
bNGF	GNA15	ivw	2	-0.0362103	0.0329683	0.272057	0.972307	NA
bNGF	PNKD	ivw	11	0.0017416	0.0122532	0.886974	0.999914	NA
bNGF	PTPN11	ivw	2	-0.0489112	0.0431883	0.257421	0.969029	NA
bNGF	TTC5	ivw	6	-0.00940491	0.0179468	0.600247	0.999914	NA
bNGF	CTNNB1	ivw	4	0.00308868	0.0217297	0.886969	0.999914	NA
bNGF	GSTM3	ivw	21	0.00344066	0.00682889	0.614375	0.999914	NA
bNGF	EXT1	ivw	2	0.0184597	0.0187657	0.325266	0.982665	NA
bNGF	PLA2G16	ivw	21	0.000678698	0.00968549	0.944135	0.999914	NA
bNGF	AC005082.12	ivw	6	0.0155955	0.0148381	0.293236	0.976949	NA
bNGF	AC012454.4	ivw	9	0.021867	0.015037	0.145888	0.92477	NA
bNGF	ABHD12B	ivw	3	0.00539952	0.0260021	0.835497	0.999914	NA
bNGF	HHAT	ivw	3	0.0638968	0.0371543	0.0854749	0.8678	NA
bNGF	SIGLEC12	ivw	6	0.0134905	0.0191656	0.481499	0.998544	NA
bNGF	TRBV4-1	ivw	5	-0.00564856	0.0139352	0.685224	0.999914	NA
bNGF	TM9SF2	ivw	3	0.00385309	0.0371229	0.917334	0.999914	NA
bNGF	COL9A2	ivw	4	0.0266389	0.0347201	0.442935	0.996135	NA
bNGF	NAPRT1	ivw	22	0.0114865	0.00922992	0.21332	0.955193	NA
bNGF	HLA-DPB2	ivw	10	0.0397091	0.0203705	0.0512539	0.810018	NA
bNGF	C1orf138	ivw	2	-0.0173396	0.0686952	0.800721	0.999914	NA
bNGF	ACTN4	ivw	5	0.000211846	0.0292559	0.994222	0.999914	NA
bNGF	ZDHHC20P1	ivw	2	0.0336972	0.146336	0.81788	0.999914	NA
bNGF	PRR16	ivw	2	-0.0480373	0.0469863	0.306606	0.979606	NA
bNGF	ZNF343	ivw	4	-0.00425789	0.0362068	0.906385	0.999914	NA
bNGF	TM2D1	ivw	7	-0.00197817	0.0118128	0.867008	0.999914	NA
bNGF	TRBJ2-7	ivw	2	0.0580339	0.160345	0.717404	0.999914	NA
bNGF	PLK1	ivw	2	0.0342543	0.0455756	0.452296	0.997686	NA
bNGF	GPRIN1	ivw	2	-0.0401796	0.0238801	0.0924615	0.878495	NA
bNGF	ZMAT2	ivw	5	0.029996	0.0202122	0.137795	0.919954	NA
bNGF	CD52	ivw	5	-0.0145017	0.0173332	0.402792	0.993396	NA
bNGF	AC118278.1	ivw	11	0.0139139	0.0105519	0.187295	0.946122	NA
bNGF	FFAR3	ivw	3	-5.9972e-05	0.019834	0.997587	0.999914	NA
bNGF	CSE1L	ivw	7	-0.000311442	0.0177425	0.985995	0.999914	NA
bNGF	ZNF554	ivw	2	-0.0135215	0.0666696	0.839281	0.999914	NA
bNGF	RP11-627G23.1	ivw	4	-0.00713864	0.01992	0.72007	0.999914	NA
bNGF	MEF2BNB	ivw	5	-0.0435051	0.0371015	0.240957	0.964011	NA
bNGF	RGL1	ivw	5	0.000568313	0.0162133	0.972038	0.999914	NA
bNGF	RP4-657D16.3	ivw	2	0.00732646	0.042574	0.863369	0.999914	NA
bNGF	MAN1A1	ivw	10	0.00360337	0.0152327	0.813002	0.999914	NA
bNGF	RNF212	ivw	2	-0.00688837	0.0399848	0.863222	0.999914	NA
bNGF	HYAL3	ivw	24	0.00185983	0.00914574	0.838858	0.999914	NA
bNGF	MESP1	ivw	5	-0.0254662	0.0285727	0.372781	0.991072	NA
bNGF	SNHG3	ivw	3	-0.0364821	0.0541056	0.500136	0.999326	NA
bNGF	TRIM38	ivw	7	-0.00677895	0.0161212	0.674121	0.999914	NA
bNGF	EPS15	ivw	4	-0.0246306	0.0244517	0.313782	0.980665	NA
bNGF	LRIF1	ivw	2	0.00544043	0.0484978	0.910681	0.999914	NA
bNGF	ZBTB47	ivw	6	0.0233718	0.0400423	0.559437	0.999914	NA
bNGF	IKBKB	ivw	3	-0.0233895	0.0531888	0.660122	0.999914	NA
bNGF	MCC	ivw	4	0.00422345	0.0200241	0.832951	0.999914	NA
bNGF	GPR124	ivw	5	0.0105612	0.0177062	0.550863	0.999914	NA
bNGF	RP11-641A6.2	ivw	9	-0.00724496	0.0229603	0.752349	0.999914	NA
bNGF	RP11-76E17.4	ivw	4	0.0062626	0.0168329	0.709859	0.999914	NA
bNGF	DIEXF	ivw	11	-0.01803	0.012672	0.154789	0.929403	NA
bNGF	SNX7	ivw	3	-0.0100434	0.0376506	0.789659	0.999914	NA
bNGF	RP11-421F16.3	ivw	5	-0.0100379	0.0145949	0.491598	0.998681	NA
bNGF	AC016753.7	ivw	3	0.00906645	0.0197074	0.645479	0.999914	NA
bNGF	DRG2	ivw	2	0.0417703	0.0508702	0.411581	0.994221	NA
bNGF	BNIP2	ivw	2	-0.0223667	0.0537261	0.677183	0.999914	NA
bNGF	BCAP29	ivw	2	-0.0140252	0.0467922	0.76438	0.999914	NA
bNGF	ECHDC3	ivw	11	0.0127663	0.0125642	0.309592	0.980188	NA
bNGF	CIITA	ivw	4	-0.0355184	0.0320983	0.268488	0.971473	NA
bNGF	NBPF3	ivw	8	-0.0144173	0.0146847	0.326205	0.982951	NA
bNGF	AMZ2P1	ivw	3	0.0023873	0.017183	0.889502	0.999914	NA
bNGF	NPTX2	ivw	2	0.0592249	0.141281	0.67507	0.999914	NA
bNGF	NCAPH2	ivw	2	0.0587145	0.112918	0.60308	0.999914	NA
bNGF	GNG5	ivw	3	-0.0356903	0.0280079	0.20256	0.950015	NA
bNGF	PUS7	ivw	13	1.42228e-05	0.0115901	0.999021	0.999932	NA
bNGF	RP11-664D1.1	ivw	10	-0.000677571	0.0119021	0.954602	0.999914	NA
bNGF	SH3RF3	ivw	4	-0.0274039	0.0266005	0.302917	0.978884	NA
bNGF	TMEM206	ivw	6	-0.00433179	0.0189854	0.819518	0.999914	NA
bNGF	RIOK2	ivw	3	0.0070974	0.0333357	0.8314	0.999914	NA
bNGF	AC020956.3	ivw	4	-0.0140367	0.0258261	0.586779	0.999914	NA
bNGF	TSPYL4	ivw	2	0.00749562	0.0786263	0.924051	0.999914	NA
bNGF	LGALS8	ivw	5	0.0208878	0.0158189	0.186691	0.945818	NA
bNGF	S100A8	ivw	2	0.0218475	0.0247067	0.376547	0.99179	NA
bNGF	MCMBP	ivw	9	0.0120152	0.0142154	0.397988	0.992865	NA
bNGF	RGS12	ivw	9	-0.0310777	0.0184489	0.0920799	0.87796	NA
bNGF	SYTL3	ivw	3	-0.0248664	0.0299299	0.406074	0.993941	NA
bNGF	USP45	ivw	3	-0.0086981	0.0382406	0.820068	0.999914	NA
bNGF	OASL	ivw	11	-0.00683429	0.017239	0.691779	0.999914	NA
bNGF	SNHG1	ivw	3	-0.0504282	0.0384347	0.189504	0.946543	NA
bNGF	TNFSF10	ivw	2	-0.00373074	0.0318747	0.906825	0.999914	NA
bNGF	RP11-443B7.1	ivw	4	0.0237903	0.0193022	0.217757	0.956704	NA
bNGF	AC046143.7	ivw	3	-0.0862477	0.0660099	0.191353	0.947149	NA
bNGF	ADRB2	ivw	3	-0.0387445	0.0335103	0.247601	0.966347	NA
bNGF	RASGRP3	ivw	5	-0.0359131	0.0168469	0.0330282	0.75346	Sufficient
bNGF	APBB1IP	ivw	5	0.00364943	0.0206976	0.860042	0.999914	NA
bNGF	FLVCR2	ivw	11	0.00923934	0.0163774	0.572651	0.999914	NA
bNGF	C20orf195	ivw	2	-0.022073	0.091355	0.809076	0.999914	NA
bNGF	NUP43	ivw	20	0.00840759	0.00815015	0.302265	0.978689	NA
bNGF	ZNF101	ivw	3	0.0152136	0.037085	0.681632	0.999914	NA
bNGF	TMEM158	ivw	4	-0.0221849	0.0215517	0.303301	0.978988	NA
bNGF	KIR3DL2	ivw	8	0.0185821	0.0168804	0.27098	0.97223	NA
bNGF	DDO	ivw	8	0.00460617	0.013685	0.736429	0.999914	NA
bNGF	OGFRL1	ivw	9	-0.0254261	0.0175311	0.146964	0.92477	NA
bNGF	ATP5H	ivw	2	0.0402115	0.0521253	0.440447	0.996135	NA
bNGF	C6orf163	ivw	4	-0.00835091	0.0212496	0.694325	0.999914	NA
bNGF	ADAM19	ivw	8	0.0144188	0.0140917	0.306208	0.979558	NA
bNGF	MFSD5	ivw	4	0.0116241	0.0185609	0.531139	0.999914	NA
bNGF	METTL2B	ivw	2	-0.00811694	0.0207585	0.695784	0.999914	NA
bNGF	GPR135	ivw	2	0.017788	0.0427451	0.677307	0.999914	NA
bNGF	CHAC2	ivw	2	-0.0291175	0.0778662	0.708447	0.999914	NA
bNGF	DHX33	ivw	2	-0.0190757	0.0495865	0.700464	0.999914	NA
bNGF	SDC3	ivw	2	-0.0673965	0.0514765	0.190444	0.946825	NA
bNGF	MRPL28	ivw	3	-0.0413705	0.0540242	0.443809	0.996223	NA
bNGF	C19orf54	ivw	4	-0.00723439	0.0161543	0.654276	0.999914	NA
bNGF	IGHV3-9	ivw	2	-0.106029	0.0800327	0.185232	0.945159	NA
bNGF	NT5C3	ivw	2	-0.0346459	0.0895837	0.698946	0.999914	NA
bNGF	MED16	ivw	12	0.0070703	0.00957255	0.460149	0.998204	NA
bNGF	PQLC1	ivw	10	0.0146481	0.0122918	0.233378	0.962732	NA
bNGF	ST8SIA4	ivw	2	-0.0384903	0.0277018	0.164695	0.935231	NA
bNGF	LGALS1	ivw	5	-0.0207842	0.0188499	0.270196	0.97207	NA
bNGF	AC093159.1	ivw	3	-0.027208	0.0402308	0.498852	0.999283	NA
bNGF	FAM213A	ivw	9	-0.040601	0.0199621	0.0419608	0.784789	Sufficient
bNGF	RP11-1365D11.1	ivw	2	0.034685	0.0331784	0.295833	0.977438	NA
bNGF	PTGDR	ivw	11	-0.00637528	0.0148852	0.668436	0.999914	NA
bNGF	ZFAND5	ivw	4	-0.0243206	0.0407803	0.55092	0.999914	NA
bNGF	RHOBTB1	ivw	3	-0.00452627	0.0368966	0.902365	0.999914	NA
bNGF	AC012314.20	ivw	2	-0.00956778	0.0569958	0.866687	0.999914	NA
bNGF	HLA-DQB1-AS1	ivw	11	-0.0126951	0.0182609	0.486924	0.998544	NA
bNGF	RNF219	ivw	5	0.00300323	0.0183292	0.869849	0.999914	NA
bNGF	RP11-582J16.5	ivw	2	-0.0505555	0.0606614	0.404617	0.993574	NA
bNGF	RP11-380M21.4	ivw	7	-0.0163453	0.0165425	0.323115	0.98259	NA
bNGF	PLXNA4	ivw	3	-0.00755917	0.0555434	0.891746	0.999914	NA
bNGF	ZNF470	ivw	6	0.0119944	0.0172688	0.487323	0.998544	NA
bNGF	OXSR1	ivw	3	-0.034538	0.0402557	0.390912	0.992703	NA
bNGF	NAGK	ivw	9	0.00141008	0.0155264	0.927637	0.999914	NA
bNGF	SHPRH	ivw	2	0.0200013	0.0552385	0.717284	0.999914	NA
bNGF	SPPL3	ivw	3	-0.014321	0.0288258	0.619322	0.999914	NA
bNGF	XRN1	ivw	2	0.0138074	0.0470421	0.769131	0.999914	NA
bNGF	RBM18	ivw	2	-0.00510826	0.0516596	0.921231	0.999914	NA
bNGF	ARRDC2	ivw	3	0.0113498	0.0262262	0.665185	0.999914	NA
bNGF	CD177	ivw	7	-0.0236007	0.0212781	0.267365	0.971334	NA
bNGF	ENPP2	ivw	5	0.0151344	0.0190551	0.427052	0.995856	NA
bNGF	GLT1D1	ivw	3	-0.0237228	0.0543065	0.662234	0.999914	NA
bNGF	MAPK3	ivw	17	-0.0193067	0.0109601	0.0781465	0.857703	NA
bNGF	CTD-2547L24.4	ivw	3	0.0494052	0.0600194	0.41042	0.994215	NA
bNGF	HIST1H4H	ivw	15	0.011167	0.0138185	0.419023	0.994898	NA
bNGF	GNG7	ivw	4	0.00984394	0.031575	0.75522	0.999914	NA
bNGF	MLLT10	ivw	2	-0.0168221	0.0440171	0.702334	0.999914	NA
bNGF	TARBP1	ivw	6	-0.0185107	0.0226262	0.413294	0.994221	NA
bNGF	ORM2	ivw	8	0.0209267	0.0127447	0.100591	0.886838	NA
bNGF	TTC9C	ivw	3	0.0588597	0.0209111	0.0048815	0.48442	Sufficient
bNGF	CNRIP1	ivw	2	-0.0348226	0.0344912	0.312684	0.980665	NA
bNGF	GPM6A	ivw	6	0.00677506	0.0221198	0.759385	0.999914	NA
bNGF	JKAMP	ivw	3	0.0268733	0.0138054	0.051585	0.811195	NA
bNGF	ACSL5	ivw	12	0.015411	0.0112429	0.17046	0.938801	NA
bNGF	ZNF717	ivw	2	-0.0077721	0.0183443	0.6718	0.999914	NA
bNGF	PHOSPHO1	ivw	4	0.0116467	0.0302226	0.699967	0.999914	NA
bNGF	RP11-876N24.5	ivw	2	-0.148421	0.0824579	0.0718672	0.851568	NA
bNGF	SPCS3	ivw	3	0.0369946	0.0325915	0.256333	0.968969	NA
bNGF	PRUNE2	ivw	19	-0.00438962	0.00785008	0.576038	0.999914	NA
bNGF	WHAMM	ivw	7	-0.0176077	0.0304431	0.563007	0.999914	NA
bNGF	XXyac-YRM2039.2	ivw	8	-0.063844	0.0296394	0.0312382	0.746852	Sufficient
bNGF	ROPN1L	ivw	2	-0.0133372	0.0861384	0.876952	0.999914	NA
bNGF	ALDH5A1	ivw	7	0.0211639	0.0198094	0.285351	0.975038	NA
bNGF	SCPEP1	ivw	2	0.025239	0.062014	0.684016	0.999914	NA
bNGF	COMMD9	ivw	2	-0.0117475	0.062583	0.851103	0.999914	NA
bNGF	WDFY2	ivw	10	0.0048408	0.0121081	0.689305	0.999914	NA
bNGF	ZNF264	ivw	3	0.0181143	0.0304699	0.552179	0.999914	NA
bNGF	TC2N	ivw	14	0.0164601	0.0092478	0.0750931	0.855533	NA
bNGF	ARG1	ivw	7	0.00956627	0.013133	0.466359	0.998544	NA
bNGF	SLC6A16	ivw	3	-0.00767723	0.0284685	0.787411	0.999914	NA
bNGF	DHRS4L2	ivw	5	0.0470799	0.0296397	0.112195	0.899891	NA
bNGF	CTD-2547L24.3	ivw	3	-0.0302615	0.0690167	0.661048	0.999914	NA
bNGF	ENPP5	ivw	2	0.00752707	0.040728	0.853376	0.999914	NA
bNGF	ZNF385D	ivw	6	-0.00607108	0.0357003	0.864965	0.999914	NA
bNGF	PLBD1	ivw	5	-0.0164578	0.0205426	0.423044	0.995419	NA
bNGF	THBD	ivw	5	-0.00789696	0.021999	0.719618	0.999914	NA
bNGF	CHADL	ivw	2	0.0360581	0.0286828	0.208706	0.952746	NA
bNGF	DSE	ivw	21	-0.00628747	0.0108056	0.560652	0.999914	NA
bNGF	LARGE	ivw	6	0.0129049	0.02134	0.54536	0.999914	NA
bNGF	TMEM50B	ivw	2	-0.0165491	0.126592	0.895991	0.999914	NA
bNGF	RP11-378J18.3	ivw	2	0.0112523	0.0303442	0.71077	0.999914	NA
bNGF	CYP2D6	ivw	8	0.0200295	0.0162139	0.216708	0.956236	NA
bNGF	GSDMD	ivw	5	-0.0217888	0.0199381	0.274472	0.972579	NA
bNGF	PAPSS1	ivw	24	-0.00716038	0.00709416	0.312814	0.980665	NA
bNGF	TMEM222	ivw	3	0.0274169	0.0607593	0.651819	0.999914	NA
bNGF	AC092620.3	ivw	3	0.0222956	0.057671	0.699052	0.999914	NA
bNGF	LINC00694	ivw	3	-0.0279948	0.0264771	0.290365	0.976006	NA
bNGF	ADM	ivw	7	-0.00459921	0.0159035	0.772432	0.999914	NA
bNGF	HEXDC	ivw	5	-0.00660064	0.0178227	0.711121	0.999914	NA
bNGF	SCRN2	ivw	8	-0.000690331	0.0150491	0.963412	0.999914	NA
bNGF	DNAL4	ivw	2	0.00578455	0.0318228	0.85576	0.999914	NA
bNGF	AC018755.15	ivw	2	0.0729742	0.0827083	0.37761	0.99179	NA
bNGF	ZNF37BP	ivw	3	-0.0278288	0.0395945	0.482152	0.998544	NA
bNGF	SNX29	ivw	11	0.00230108	0.0242838	0.924507	0.999914	NA
bNGF	BCL2	ivw	2	0.019405	0.101094	0.847781	0.999914	NA
bNGF	UVRAG	ivw	6	-0.0420742	0.0268516	0.117134	0.904931	NA
bNGF	ANAPC13	ivw	20	0.00489165	0.00966731	0.612857	0.999914	NA
bNGF	AC005154.7	ivw	3	0.0542898	0.0348374	0.119144	0.906159	NA
bNGF	LIPH	ivw	2	-0.0611983	0.0532647	0.250577	0.967468	NA
bNGF	KRT17P1	ivw	4	0.0219169	0.0231261	0.343274	0.985637	NA
bNGF	REEP3	ivw	3	0.0308535	0.0304076	0.310267	0.980308	NA
bNGF	ATP6V0B	ivw	3	-0.0217175	0.0251645	0.388125	0.992457	NA
bNGF	CTD-2184D3.6	ivw	2	0.0593711	0.0367166	0.105876	0.892603	NA
bNGF	ENPP4	ivw	10	-0.0113917	0.0130415	0.382394	0.992392	NA
bNGF	WDR60	ivw	13	-0.0114418	0.0095562	0.231182	0.962397	NA
bNGF	HOMER2	ivw	5	-0.0210421	0.0230223	0.360722	0.989297	NA
bNGF	NPC1	ivw	2	-0.0192401	0.0261978	0.462694	0.998446	NA
bNGF	AC130352.1	ivw	3	-0.00461636	0.040828	0.909976	0.999914	NA
bNGF	TMEM59	ivw	2	-0.0407616	0.128181	0.750485	0.999914	NA
bNGF	METTL7A	ivw	4	-0.0281967	0.0227524	0.21524	0.955872	NA
bNGF	CTD-2054N24.2	ivw	6	-0.0244235	0.0182301	0.180332	0.943211	NA
bNGF	RINL	ivw	3	-0.0319135	0.0267974	0.233687	0.962769	NA
bNGF	GALNS	ivw	5	-0.0114102	0.0203417	0.574849	0.999914	NA
bNGF	C6orf226	ivw	2	-0.00739714	0.053295	0.889611	0.999914	NA
bNGF	PHIP	ivw	2	-0.0262064	0.0236488	0.267797	0.971372	NA
bNGF	OLFML2B	ivw	3	-0.108096	0.0620647	0.0815679	0.863217	NA
bNGF	RP11-76E17.3	ivw	3	0.00870447	0.01808	0.630203	0.999914	NA
bNGF	POLR2J4	ivw	2	-0.0106371	0.0364718	0.770553	0.999914	NA
bNGF	GDF10	ivw	2	0.0396414	0.0655389	0.545276	0.999914	NA
bNGF	ZNF202	ivw	2	-0.0229704	0.0730112	0.753054	0.999914	NA
bNGF	RELL2	ivw	2	-0.0113139	0.0419203	0.787245	0.999914	NA
bNGF	DNPEP	ivw	2	-0.0268992	0.0454166	0.553665	0.999914	NA
bNGF	SLC7A6	ivw	15	0.00566698	0.0119674	0.635831	0.999914	NA
bNGF	LPXN	ivw	4	-0.0162263	0.028106	0.563719	0.999914	NA
bNGF	AC002456.2	ivw	2	-0.0259806	0.0415589	0.531871	0.999914	NA
bNGF	C1orf101	ivw	3	-0.0456184	0.0992959	0.645933	0.999914	NA
bNGF	FAM120AOS	ivw	2	0.0293638	0.0671625	0.661962	0.999914	NA
bNGF	FADS3	ivw	2	0.0268873	0.0582437	0.644343	0.999914	NA
bNGF	RP3-525N10.2	ivw	11	-0.000947974	0.0162037	0.953348	0.999914	NA
bNGF	NUDT14	ivw	3	0.000349571	0.025188	0.988927	0.999914	NA
bNGF	LRRC37A15P	ivw	5	-0.0083263	0.0175333	0.63487	0.999914	NA
bNGF	NDUFB1	ivw	2	-0.0254902	0.0345528	0.460685	0.998204	NA
bNGF	HLA-B	ivw	13	-0.0344659	0.0177126	0.0516742	0.811491	NA
bNGF	MOCS2	ivw	3	-0.0205736	0.0333248	0.536993	0.999914	NA
bNGF	CCDC149	ivw	3	0.00153651	0.0421832	0.970944	0.999914	NA
bNGF	PIGO	ivw	3	-0.0179941	0.0242233	0.457577	0.99792	NA
bNGF	SAMD14	ivw	2	0.0475272	0.0489396	0.331479	0.983739	NA
bNGF	NMT2	ivw	8	-0.00981297	0.0123187	0.425688	0.995755	NA
bNGF	PVRIG	ivw	2	-0.0257765	0.0316922	0.416024	0.994439	NA
bNGF	AP003068.18	ivw	7	-0.0229124	0.0157381	0.145434	0.924557	NA
bNGF	NUDCD3	ivw	4	0.0047939	0.0125044	0.701441	0.999914	NA
bNGF	C10orf116	ivw	2	0.0316067	0.0367988	0.390392	0.992691	NA
bNGF	RPL14	ivw	7	-0.0228369	0.0238904	0.339121	0.985129	NA
bNGF	LOH12CR1	ivw	3	0.030427	0.0295679	0.303454	0.978988	NA
bNGF	GOLGA8O	ivw	3	-0.0215264	0.0502621	0.668446	0.999914	NA
bNGF	ASCC3	ivw	4	-0.0086121	0.0301173	0.774915	0.999914	NA
bNGF	SLC29A3	ivw	6	0.057657	0.018785	0.0021455	0.38423	Sufficient
bNGF	ALCAM	ivw	14	0.0206744	0.0088445	0.0194108	0.680693	Sufficient
bNGF	PUS7L	ivw	5	0.0240405	0.0437472	0.58264	0.999914	NA
bNGF	MTUS1	ivw	12	0.00302673	0.00770391	0.694407	0.999914	NA
bNGF	BCAR3	ivw	2	-0.130832	0.0467912	0.0051727	0.494602	Sufficient
bNGF	AC004893.11	ivw	2	0.015562	0.0364779	0.66966	0.999914	NA
bNGF	RCC2	ivw	4	0.00706202	0.0194414	0.716421	0.999914	NA
bNGF	SLC1A5	ivw	4	-0.0589151	0.0269578	0.0288554	0.735964	Sufficient
bNGF	C4BPB	ivw	3	-0.0325086	0.0260829	0.212633	0.954721	NA
bNGF	RP11-605F22.2	ivw	5	-0.0315244	0.0195154	0.106234	0.893177	NA
bNGF	AC002310.12	ivw	4	0.0167488	0.0252968	0.507912	0.999662	NA
bNGF	RAPGEF3	ivw	4	-0.00537301	0.0241877	0.824206	0.999914	NA
bNGF	RUNDC3A	ivw	3	-0.0149381	0.0202944	0.461689	0.998385	NA
bNGF	SDC2	ivw	2	-0.0525802	0.0523973	0.315624	0.981	NA
bNGF	CALU	ivw	3	-0.0292585	0.0283005	0.301206	0.978689	NA
bNGF	MARK2	ivw	2	0.063247	0.0466281	0.174967	0.940934	NA
bNGF	LYVE1	ivw	3	-0.016887	0.0580505	0.771126	0.999914	NA
bNGF	MARCH8	ivw	2	0.028583	0.0255938	0.264083	0.970475	NA
bNGF	CTD-2583A14.8	ivw	7	0.00432036	0.0154966	0.780403	0.999914	NA
bNGF	MRPL27	ivw	2	0.0234892	0.0390834	0.547838	0.999914	NA
bNGF	ZNF304	ivw	5	0.0220674	0.034027	0.516645	0.999914	NA
bNGF	SH2D3A	ivw	2	-0.143211	0.0730538	0.0499543	0.807212	Sufficient
bNGF	KTI12	ivw	2	0.0273684	0.0367819	0.456832	0.997888	NA
bNGF	XRCC5	ivw	2	0.0442533	0.0307949	0.150708	0.927549	NA
bNGF	LY6E	ivw	3	-0.0282074	0.0376964	0.454292	0.997791	NA
bNGF	SLC25A30	ivw	2	-0.0447025	0.0262704	0.0888245	0.872671	NA
bNGF	NUDT12	ivw	4	0.00243054	0.0170894	0.886903	0.999914	NA
bNGF	GSTA4	ivw	2	0.00248377	0.0482342	0.958932	0.999914	NA
bNGF	CCDC94	ivw	2	0.0536778	0.0356628	0.132286	0.916328	NA
bNGF	RP11-44F14.2	ivw	6	0.00466573	0.0160147	0.77079	0.999914	NA
bNGF	NUDT2	ivw	26	0.00906048	0.00543445	0.0954687	0.881101	NA
bNGF	PPP1R14C	ivw	2	0.00182723	0.0455876	0.968028	0.999914	NA
bNGF	RP11-303E16.2	ivw	2	-0.00447468	0.0619786	0.942445	0.999914	NA
bNGF	LPGAT1	ivw	4	0.0150182	0.0213759	0.48232	0.998544	NA
bNGF	FAM132B	ivw	5	0.0343212	0.0168865	0.0421063	0.785143	Sufficient
bNGF	C19orf77	ivw	2	-0.0280356	0.135393	0.835957	0.999914	NA
bNGF	AP3S2	ivw	9	0.0100102	0.00983069	0.308555	0.979912	NA
bNGF	SBNO1	ivw	3	0.0205921	0.0491113	0.675	0.999914	NA
bNGF	MMEL1	ivw	7	0.0296838	0.0217766	0.172849	0.94009	NA
bNGF	POLR3B	ivw	4	-0.0203543	0.0113668	0.0733445	0.85407	NA
bNGF	FAM19A2	ivw	8	-0.00827189	0.0143324	0.563841	0.999914	NA
bNGF	IPP	ivw	7	-0.00397753	0.0250792	0.873985	0.999914	NA
bNGF	GS1-124K5.4	ivw	6	-0.000221822	0.025424	0.993039	0.999914	NA
bNGF	COPG2	ivw	9	0.0158106	0.0182025	0.385069	0.992457	NA
bNGF	SURF1	ivw	8	-0.00269653	0.0152134	0.859314	0.999914	NA
bNGF	PZP	ivw	2	0.0909448	0.0712142	0.201581	0.949931	NA
bNGF	HPS3	ivw	4	0.00192147	0.0205472	0.925495	0.999914	NA
bNGF	TMBIM1	ivw	2	0.0170196	0.0308031	0.580586	0.999914	NA
bNGF	TPTE2P5	ivw	2	-0.0652098	0.049648	0.189034	0.946386	NA
bNGF	ATG12	ivw	4	-0.000730098	0.0252391	0.976923	0.999914	NA
bNGF	CCDC71	ivw	2	-0.0118334	0.066082	0.857882	0.999914	NA
bNGF	ADA	ivw	7	0.000615398	0.0192207	0.974458	0.999914	NA
bNGF	SCCPDH	ivw	8	-0.00320576	0.0174946	0.854607	0.999914	NA
bNGF	ARPP19	ivw	4	0.00817332	0.0206538	0.692305	0.999914	NA
bNGF	PCNT	ivw	7	0.00363401	0.0147567	0.80548	0.999914	NA
bNGF	NRM	ivw	2	0.0702914	0.0697189	0.313353	0.980665	NA
bNGF	RAD1	ivw	2	0.0201188	0.0490157	0.681472	0.999914	NA
bNGF	CDRT15	ivw	4	0.0399583	0.0388717	0.303971	0.97916	NA
bNGF	CTA-217C2.1	ivw	10	0.0140052	0.015813	0.375792	0.991639	NA
bNGF	EPHB1	ivw	7	-0.00247775	0.0211806	0.906874	0.999914	NA
bNGF	FPR3	ivw	8	0.00664087	0.0232047	0.774736	0.999914	NA
bNGF	RRN3	ivw	5	0.0263091	0.0298814	0.378615	0.991933	NA
bNGF	ASGR2	ivw	15	-0.0044205	0.0115848	0.702774	0.999914	NA
bNGF	SPDYE3	ivw	2	-0.0376074	0.0489668	0.442476	0.996135	NA
bNGF	BACH2	ivw	3	-0.0457541	0.023572	0.0522541	0.813396	NA
bNGF	MAPKBP1	ivw	2	-0.0176261	0.0539485	0.743879	0.999914	NA
bNGF	DACH1	ivw	2	-0.05316	0.0443073	0.230215	0.962127	NA
bNGF	ASNSD1	ivw	20	0.000174422	0.007688	0.981899	0.999914	NA
bNGF	FAM53A	ivw	5	0.0496563	0.0183323	0.00675511	0.529216	Sufficient
bNGF	TEP1	ivw	2	0.0369777	0.0320841	0.249105	0.967027	NA
bNGF	ARSA	ivw	10	-0.00017187	0.0119793	0.988553	0.999914	NA
bNGF	HOPX	ivw	5	-0.0239138	0.0288319	0.406866	0.994114	NA
bNGF	ANKRD24	ivw	3	0.0503452	0.0401144	0.209464	0.953332	NA
bNGF	ZNF529	ivw	4	0.0485696	0.0234082	0.0379956	0.770561	Sufficient
bNGF	MRPS18AP1	ivw	10	-0.00158191	0.013828	0.908921	0.999914	NA
bNGF	AGK	ivw	3	-0.0115012	0.0514988	0.823279	0.999914	NA
bNGF	EVI5	ivw	2	-0.00454153	0.0306086	0.882047	0.999914	NA
bNGF	PAFAH1B2	ivw	4	0.00566173	0.0286982	0.843605	0.999914	NA
bNGF	MAPK7	ivw	3	-0.0553445	0.04711	0.240078	0.963703	NA
bNGF	RP11-219E7.1	ivw	6	0.0191647	0.0196916	0.330432	0.98365	NA
bNGF	NOXA1	ivw	5	-0.00577911	0.0230095	0.801689	0.999914	NA
bNGF	CECR6	ivw	15	0.00684114	0.00927179	0.460609	0.998204	NA
bNGF	NCOA3	ivw	7	-0.0361566	0.0398435	0.364161	0.990145	NA
bNGF	PEX11A	ivw	2	-0.00732659	0.0184897	0.691919	0.999914	NA
bNGF	ACTG2	ivw	2	-0.0361516	0.0314691	0.25064	0.967468	NA
bNGF	RAD9A	ivw	3	0.00708331	0.0250464	0.777325	0.999914	NA
bNGF	AGAP6	ivw	3	-0.0327015	0.0322675	0.310845	0.980386	NA
bNGF	CARD9	ivw	9	0.00262278	0.0107165	0.806656	0.999914	NA
bNGF	PNPLA6	ivw	2	-0.0248695	0.0367525	0.498613	0.999268	NA
bNGF	RP11-1038A11.3	ivw	4	0.0511949	0.0343988	0.136678	0.918876	NA
bNGF	CASP4	ivw	4	-0.0414141	0.0413534	0.316601	0.981149	NA
bNGF	TELO2	ivw	2	0.0243625	0.06158	0.692383	0.999914	NA
bNGF	HOXB-AS1	ivw	5	0.0135242	0.0184857	0.464411	0.998449	NA
bNGF	EFCAB1	ivw	2	-0.046748	0.0326948	0.152766	0.928238	NA
bNGF	TRAV1-1	ivw	6	-0.00911461	0.0292267	0.755147	0.999914	NA
bNGF	DUSP16	ivw	7	-0.0235465	0.0160879	0.143298	0.923608	NA
bNGF	ANKLE2	ivw	5	-0.0101135	0.020237	0.61725	0.999914	NA
bNGF	NCR3LG1	ivw	2	-0.0155643	0.050703	0.758867	0.999914	NA
bNGF	TESC	ivw	5	0.0131192	0.0172253	0.446285	0.996563	NA
bNGF	RP11-340F14.5	ivw	3	-0.00329195	0.0506033	0.948131	0.999914	NA
bNGF	RP11-809C9.2	ivw	2	0.0866616	0.0835756	0.299771	0.978689	NA
bNGF	PNP	ivw	9	0.0145915	0.017042	0.391883	0.992703	NA
bNGF	FBXO28	ivw	17	-0.0150639	0.0102848	0.14301	0.923591	NA
bNGF	TAF1C	ivw	16	-0.00574058	0.0144299	0.690759	0.999914	NA
bNGF	SAYSD1	ivw	21	-0.0144354	0.00858273	0.0925859	0.878577	NA
bNGF	WBSCR22	ivw	4	-0.0377819	0.0318709	0.235833	0.963297	NA
bNGF	ZNF609	ivw	2	0.0121363	0.118059	0.918123	0.999914	NA
bNGF	AC008984.2	ivw	3	-0.00886476	0.0289129	0.759146	0.999914	NA
bNGF	ALDH2	ivw	9	-0.010631	0.0158304	0.501867	0.999568	NA
bNGF	KLF9	ivw	3	0.107576	0.0549327	0.0501922	0.807219	NA
bNGF	KATNAL2	ivw	2	0.0479698	0.0633197	0.448702	0.996957	NA
bNGF	EXOSC1	ivw	2	0.0284464	0.0400303	0.477319	0.998544	NA
bNGF	RP11-799D4.4	ivw	2	-0.00953343	0.0585326	0.870618	0.999914	NA
bNGF	MCF2L2	ivw	2	-0.0233747	0.0439111	0.594505	0.999914	NA
bNGF	PPWD1	ivw	5	-0.0224377	0.0245232	0.360215	0.989054	NA
bNGF	XRN2	ivw	14	0.00720359	0.00786354	0.359628	0.988962	NA
bNGF	SBK1	ivw	5	-0.011418	0.0197196	0.562579	0.999914	NA
bNGF	BRD3	ivw	3	-0.00220681	0.0175414	0.899886	0.999914	NA
bNGF	TGFB3	ivw	3	-0.0273532	0.0215922	0.205224	0.951463	NA
bNGF	FAM105B	ivw	3	-0.0187555	0.0271973	0.49044	0.998675	NA
bNGF	PPL	ivw	3	-0.011079	0.0260545	0.670673	0.999914	NA
bNGF	CDKL1	ivw	6	0.0143236	0.0197662	0.468665	0.998544	NA
bNGF	TIGD1L2	ivw	3	1.65067e-05	0.0189157	0.999304	0.999962	NA
bNGF	HSPBAP1	ivw	14	0.00436091	0.0106936	0.683417	0.999914	NA
bNGF	SNX21	ivw	3	0.00887186	0.0372577	0.811787	0.999914	NA
bNGF	TMCC3	ivw	5	0.0011336	0.0195214	0.953693	0.999914	NA
bNGF	FAM160B2	ivw	2	-0.0488069	0.0703497	0.487823	0.998544	NA
bNGF	MTMR10	ivw	7	0.0296289	0.0170175	0.0816681	0.863304	NA
bNGF	TOMM40L	ivw	11	0.00499337	0.009757	0.60881	0.999914	NA
bNGF	AC108488.3	ivw	4	-0.0206304	0.0184232	0.262798	0.970334	NA
bNGF	RP5-821D11.7	ivw	8	-0.0199168	0.0208107	0.338543	0.984907	NA
bNGF	CTC-459F4.1	ivw	10	-0.000831636	0.0123663	0.946382	0.999914	NA
bNGF	GNPTAB	ivw	3	-0.0562076	0.0333962	0.0923643	0.878259	NA
bNGF	SEC13	ivw	7	-0.0112319	0.0141678	0.427909	0.996099	NA
bNGF	IGLV2-8	ivw	2	-0.0657628	0.0609569	0.280659	0.974279	NA
bNGF	AC016773.1	ivw	10	0.0228145	0.0118635	0.0544691	0.819929	NA
bNGF	LRRC16B	ivw	3	0.00736395	0.0432782	0.864889	0.999914	NA
bNGF	MRPS23	ivw	2	0.0330765	0.103039	0.748204	0.999914	NA
bNGF	SLC7A9	ivw	9	0.00164519	0.0140066	0.906497	0.999914	NA
bNGF	RP11-830F9.7	ivw	2	0.00544128	0.0898787	0.951725	0.999914	NA
bNGF	CSNK1G1	ivw	2	-0.00348098	0.0705785	0.960664	0.999914	NA
bNGF	ELOVL7	ivw	2	0.0712481	0.0260968	0.00633068	0.522009	Sufficient
bNGF	ACPP	ivw	10	-9.9298e-05	0.0105089	0.992461	0.999914	NA
bNGF	DHRS4-AS1	ivw	7	0.0151724	0.0194411	0.435139	0.996135	NA
bNGF	TARM1	ivw	2	0.0488001	0.0591174	0.409101	0.994215	NA
bNGF	IFT140	ivw	3	0.000214166	0.0738518	0.997686	0.999914	NA
bNGF	POLR1D	ivw	10	0.0130566	0.0171311	0.445964	0.996563	NA
bNGF	TMTC1	ivw	20	-0.00115982	0.00604826	0.847929	0.999914	NA
bNGF	ZNF239	ivw	12	0.00925506	0.0112492	0.410662	0.994215	NA
bNGF	DNAJA4	ivw	7	0.00772491	0.0161292	0.631983	0.999914	NA
bNGF	RUFY4	ivw	2	-0.0708464	0.0407532	0.0821354	0.863942	NA
bNGF	HSPBP1	ivw	2	0.0110994	0.0425287	0.794103	0.999914	NA
bNGF	CCDC24	ivw	15	0.00416074	0.0114637	0.716644	0.999914	NA
bNGF	CNOT11	ivw	2	-0.00623445	0.0672895	0.926181	0.999914	NA
bNGF	POLD3	ivw	2	-0.0480659	0.0585759	0.411889	0.994221	NA
bNGF	PKN3	ivw	7	-0.0215806	0.0197762	0.275168	0.972822	NA
bNGF	IGLV8-61	ivw	11	0.00483602	0.0240805	0.840834	0.999914	NA
bNGF	CNST	ivw	2	0.0499004	0.0576998	0.387134	0.992457	NA
bNGF	RP11-274B21.3	ivw	6	0.0143728	0.0187045	0.44224	0.996135	NA
bNGF	SEPW1	ivw	3	-0.00356177	0.0177569	0.841023	0.999914	NA
bNGF	TMOD2	ivw	14	0.00981326	0.011413	0.389883	0.992691	NA
bNGF	NCOR2	ivw	7	0.0327307	0.0325001	0.313888	0.980665	NA
bNGF	DIXDC1	ivw	5	0.0256902	0.023009	0.264195	0.970475	NA
bNGF	PTCHD3P1	ivw	5	-0.0170088	0.0263629	0.51881	0.999914	NA
bNGF	SNAP29	ivw	17	-0.00498865	0.00814324	0.540133	0.999914	NA
bNGF	EPB41L3	ivw	6	0.0290273	0.0158687	0.0673677	0.842767	NA
bNGF	C1GALT1	ivw	13	0.0246488	0.012202	0.0433765	0.789133	Sufficient
bNGF	PLEKHA1	ivw	7	-0.0259559	0.0144842	0.0731293	0.853574	NA
bNGF	BTN3A1	ivw	17	-0.0169291	0.0126822	0.181919	0.943543	NA
bNGF	ABCC1	ivw	5	0.0128625	0.027298	0.637506	0.999914	NA
bNGF	HLA-K	ivw	13	0.0258975	0.0180818	0.152073	0.927903	NA
bNGF	ZNF135	ivw	3	0.0164748	0.0350566	0.638392	0.999914	NA
bNGF	CCDC66	ivw	4	-0.0190523	0.0325112	0.557861	0.999914	NA
bNGF	ATPAF1	ivw	3	-0.0516607	0.0369602	0.162192	0.933833	NA
bNGF	ZNF169	ivw	2	0.0096402	0.0687071	0.888416	0.999914	NA
bNGF	2011-09-01	ivw	2	-0.0482932	0.0259763	0.0630093	0.83521	NA
bNGF	NOM1	ivw	3	-0.0119024	0.0289091	0.680546	0.999914	NA
bNGF	RP11-290F20.2	ivw	2	-0.0845613	0.0455917	0.0636319	0.83521	NA
bNGF	RP11-632K20.7	ivw	2	0.0717196	0.043477	0.0990251	0.884906	NA
bNGF	ZNF600	ivw	6	0.000218316	0.0182354	0.990448	0.999914	NA
bNGF	CERS2	ivw	2	0.0136321	0.0545981	0.802835	0.999914	NA
bNGF	CARD16	ivw	12	0.0203506	0.0108272	0.0601658	0.830161	NA
bNGF	DPP4	ivw	3	-0.0155333	0.0432425	0.719436	0.999914	NA
bNGF	WWOX	ivw	7	0.0203385	0.02246	0.365177	0.990145	NA
bNGF	AC090804.1	ivw	2	-0.0417465	0.0414018	0.313298	0.980665	NA
bNGF	HIVEP2	ivw	3	0.101867	0.0600408	0.0897659	0.874079	NA
bNGF	TMEM50A	ivw	9	-0.00348589	0.00864566	0.686805	0.999914	NA
bNGF	RAB37	ivw	2	0.0114845	0.0479411	0.810675	0.999914	NA
bNGF	MRPL36	ivw	3	-0.0350519	0.020521	0.087618	0.870911	NA
bNGF	IL4	ivw	2	0.0238923	0.0551033	0.664585	0.999914	NA
bNGF	POR	ivw	10	0.0220561	0.0140375	0.116131	0.904435	NA
bNGF	IGLC5	ivw	2	-0.0862438	0.0472018	0.0676802	0.84314	NA
bNGF	NTN5	ivw	4	0.0136522	0.0318672	0.668355	0.999914	NA
bNGF	KLHL17	ivw	2	-0.0960027	0.0668601	0.151038	0.927903	NA
bNGF	TFG	ivw	20	-0.016244	0.0113225	0.151382	0.927903	NA
bNGF	MTMR11	ivw	3	-0.0319758	0.0244809	0.191501	0.94717	NA
bNGF	HK3	ivw	2	-0.0611618	0.0538144	0.255733	0.968969	NA
bNGF	RPL36	ivw	2	0.0491021	0.0417381	0.239422	0.963677	NA
bNGF	SYNGR3	ivw	3	-0.0139277	0.0176017	0.428786	0.996123	NA
bNGF	TRPV4	ivw	2	0.0194229	0.0308285	0.528675	0.999914	NA
bNGF	KIF1B	ivw	15	-0.00135906	0.00958105	0.887199	0.999914	NA
bNGF	ZNF786	ivw	7	0.019554	0.018298	0.285231	0.975029	NA
bNGF	CYTH2	ivw	3	0.0213674	0.0586746	0.715733	0.999914	NA
bNGF	DCAF12	ivw	4	-0.00427878	0.0265704	0.872065	0.999914	NA
bNGF	C9orf69	ivw	2	-0.0331672	0.0430338	0.440871	0.996135	NA
bNGF	KNDC1	ivw	5	0.0416346	0.027989	0.136874	0.919155	NA
bNGF	SUCLA2	ivw	4	0.0480039	0.0261621	0.0665256	0.840666	NA
bNGF	AP4M1	ivw	7	0.0242601	0.0200099	0.225357	0.960082	NA
bNGF	ZNF396	ivw	4	0.0156998	0.0197587	0.426861	0.995846	NA
bNGF	ISG20L2	ivw	2	-0.0297519	0.0432019	0.49103	0.998681	NA
bNGF	TFDP2	ivw	2	-0.0166944	0.087351	0.848433	0.999914	NA
bNGF	TCTEX1D2	ivw	12	0.0139788	0.0154655	0.366062	0.990349	NA
bNGF	PTK6	ivw	2	-0.07873	0.0603135	0.191775	0.947317	NA
bNGF	RP3-465N24.5	ivw	7	-0.00495855	0.0107486	0.644568	0.999914	NA
bNGF	RP11-510J16.3	ivw	3	0.101585	0.0763912	0.183584	0.944303	NA
bNGF	KTN1	ivw	4	-0.00232995	0.0127269	0.854741	0.999914	NA
bNGF	FGFBP2	ivw	4	-0.012371	0.0168071	0.461695	0.998385	NA
bNGF	IFNGR2	ivw	16	0.0093477	0.0115766	0.419399	0.994919	NA
bNGF	DMWD	ivw	3	-0.00372599	0.0212458	0.860785	0.999914	NA
bNGF	RAB40C	ivw	3	0.00759908	0.0192961	0.693718	0.999914	NA
bNGF	RP11-358M11.2	ivw	4	-0.0213905	0.0303623	0.481115	0.998544	NA
bNGF	LCP1	ivw	3	0.0710299	0.0293115	0.0153811	0.650567	Sufficient
bNGF	KIF19	ivw	3	-0.0166398	0.0285249	0.559664	0.999914	NA
bNGF	WDYHV1	ivw	16	-0.0251732	0.0120064	0.0360242	0.765151	Sufficient
bNGF	PKP3	ivw	2	0.0053784	0.0978683	0.956174	0.999914	NA
bNGF	VHL	ivw	2	0.0497413	0.0458542	0.278023	0.973474	NA
bNGF	RERE	ivw	14	0.0132507	0.0126643	0.295424	0.977261	NA
bNGF	CMIP	ivw	2	-0.0403695	0.037181	0.277587	0.973344	NA
bNGF	TTC9	ivw	10	0.00832528	0.0164884	0.613616	0.999914	NA
bNGF	TMEM170B	ivw	3	0.0145445	0.0245564	0.553657	0.999914	NA
bNGF	C20orf112	ivw	2	0.024295	0.0464945	0.601297	0.999914	NA
bNGF	GFRA2	ivw	12	-0.014942	0.0162612	0.358163	0.988471	NA
bNGF	ZRANB1	ivw	6	-0.00674197	0.0121393	0.578633	0.999914	NA
bNGF	TMED7	ivw	2	0.0494228	0.0650689	0.447526	0.996628	NA
bNGF	ATP6V1C1	ivw	3	-0.0225514	0.0180073	0.210442	0.953781	NA
bNGF	AC034220.3	ivw	4	-0.0422559	0.018781	0.0244535	0.714501	Sufficient
bNGF	TRAPPC12	ivw	13	0.000780334	0.0121868	0.948945	0.999914	NA
bNGF	ID2	ivw	3	-0.00110562	0.0408027	0.978383	0.999914	NA
bNGF	ETFB	ivw	5	0.0124806	0.0216348	0.564023	0.999914	NA
bNGF	AC091814.2	ivw	9	0.000981063	0.00888903	0.912118	0.999914	NA
bNGF	RP11-308N19.1	ivw	4	0.00121203	0.0325881	0.970332	0.999914	NA
bNGF	PTK2B	ivw	13	0.00252143	0.0113391	0.824028	0.999914	NA
bNGF	HELZ2	ivw	2	0.0959153	0.070358	0.172805	0.940037	NA
bNGF	IGKV1-9	ivw	6	0.0502252	0.0269841	0.0627031	0.834738	NA
bNGF	SREBF1	ivw	10	0.00433572	0.0157404	0.782969	0.999914	NA
bNGF	CRB2	ivw	2	0.0239339	0.0575803	0.677657	0.999914	NA
bNGF	JAKMIP1	ivw	3	0.00602303	0.0242397	0.803765	0.999914	NA
bNGF	TIMM22	ivw	6	0.000392626	0.0175396	0.982141	0.999914	NA
bNGF	TTL	ivw	2	0.0105349	0.0670419	0.875135	0.999914	NA
bNGF	NELFCD	ivw	14	-0.000989609	0.00905896	0.913011	0.999914	NA
bNGF	S100A12	ivw	15	0.0122256	0.0110782	0.269781	0.971938	NA
bNGF	RP11-807H22.6	ivw	6	0.0118199	0.0128136	0.356293	0.988085	NA
bNGF	RP11-139H15.1	ivw	3	-0.00530836	0.0246576	0.829546	0.999914	NA
bNGF	ICAM2	ivw	4	-0.00758954	0.0260143	0.770481	0.999914	NA
bNGF	MGC10955	ivw	3	-0.0274568	0.0249897	0.271887	0.972307	NA
bNGF	ABL2	ivw	2	-0.0785261	0.119323	0.510476	0.999662	NA
bNGF	NOTCH2	ivw	3	0.0350456	0.0534159	0.511767	0.999662	NA
bNGF	EMBP1	ivw	3	0.114273	0.0532856	0.03199	0.749526	Sufficient
bNGF	TCEA2	ivw	3	-0.0100923	0.0294191	0.731558	0.999914	NA
bNGF	SAR1A	ivw	5	-0.00139105	0.0194744	0.943056	0.999914	NA
bNGF	CYP2J2	ivw	2	-0.0285549	0.038272	0.455605	0.99785	NA
bNGF	FAM129C	ivw	2	0.0637466	0.0661904	0.335507	0.984376	NA
bNGF	RP11-693N9.2	ivw	5	0.00706862	0.0245022	0.772973	0.999914	NA
bNGF	C7orf61	ivw	2	0.0132038	0.0650723	0.839206	0.999914	NA
bNGF	NCOA4	ivw	2	-0.00409875	0.0151013	0.78607	0.999914	NA
bNGF	TPO	ivw	2	0.0375938	0.0716348	0.599724	0.999914	NA
bNGF	FAM65B	ivw	5	-0.0153161	0.0183326	0.40346	0.993541	NA
bNGF	LACTB2	ivw	6	0.00956378	0.0126383	0.449212	0.997047	NA
bNGF	AC021860.1	ivw	8	0.022302	0.0254903	0.381617	0.992358	NA
bNGF	C1D	ivw	3	-0.140372	0.0357626	8.66876e-05	0.0918019	Sufficient
bNGF	PCCA	ivw	5	-0.00351818	0.0254054	0.88986	0.999914	NA
bNGF	MAF1	ivw	4	-0.00372065	0.0282855	0.895349	0.999914	NA
bNGF	CMTM8	ivw	8	-0.00473729	0.0192954	0.806058	0.999914	NA
bNGF	TEX10	ivw	2	0.00454488	0.0319686	0.886948	0.999914	NA
bNGF	AP001257.1	ivw	2	0.0988608	0.138065	0.473962	0.998544	NA
bNGF	CTC-338M12.4	ivw	2	0.0315223	0.0460642	0.493779	0.998872	NA
bNGF	CARD17	ivw	2	-0.00740421	0.0615932	0.904316	0.999914	NA
bNGF	NEK6	ivw	10	0.00101644	0.0126645	0.936031	0.999914	NA
bNGF	RMND5B	ivw	3	0.00525243	0.0417874	0.899974	0.999914	NA
bNGF	LCAT	ivw	4	0.00110579	0.0251565	0.964939	0.999914	NA
bNGF	RNASE1	ivw	4	-0.0254496	0.0224806	0.257605	0.969117	NA
bNGF	RP11-430B1.2	ivw	2	0.0139293	0.0267389	0.602411	0.999914	NA
bNGF	ATP6V1G1	ivw	3	-0.0230977	0.0490387	0.637634	0.999914	NA
bNGF	ZP3	ivw	2	0.11005	0.0962033	0.252653	0.96796	NA
bNGF	PSTPIP1	ivw	21	0.00186374	0.00890429	0.834208	0.999914	NA
bNGF	IQCH-AS1	ivw	3	-0.0331044	0.0227311	0.145297	0.924555	NA
bNGF	ZNF736	ivw	2	-0.027666	0.0419863	0.509942	0.999662	NA
bNGF	DYNC1LI1	ivw	10	0.00817275	0.014956	0.584755	0.999914	NA
bNGF	IGHV3-48	ivw	2	-0.220929	0.0881567	0.0122071	0.614177	Sufficient
bNGF	RP9	ivw	2	-0.0677558	0.0353804	0.0554844	0.82127	NA
bNGF	COTL1	ivw	5	0.0263422	0.0446652	0.555345	0.999914	NA
bNGF	EFEMP2	ivw	7	-0.0398099	0.0171439	0.0202273	0.685588	Sufficient
bNGF	ATP6V1D	ivw	5	0.0330858	0.0240838	0.169512	0.938474	NA
bNGF	RP13-93L13.1	ivw	3	-0.032024	0.0250524	0.201151	0.949901	NA
bNGF	SELP	ivw	2	-0.0160654	0.0395635	0.684694	0.999914	NA
bNGF	HDGFRP3	ivw	14	0.00194644	0.0100261	0.846069	0.999914	NA
bNGF	AC019097.7	ivw	2	-0.0309627	0.0389415	0.42655	0.995834	NA
bNGF	RRP7A	ivw	19	0.00534914	0.0078715	0.496784	0.999165	NA
bNGF	RP13-516M14.1	ivw	2	-0.0106263	0.03527	0.763198	0.999914	NA
bNGF	REG4	ivw	2	-0.0087352	0.0425264	0.837254	0.999914	NA
bNGF	RSPH3	ivw	8	-0.0137962	0.0114281	0.227348	0.960608	NA
bNGF	LRP8	ivw	3	-0.0233288	0.0499198	0.640267	0.999914	NA
bNGF	EVI5L	ivw	7	-0.0299609	0.0232617	0.197749	0.948627	NA
bNGF	CARNS1	ivw	2	0.075261	0.153519	0.623966	0.999914	NA
bNGF	IGLV5-45	ivw	2	0.0769863	0.0600346	0.199714	0.949726	NA
bNGF	GLDC	ivw	4	-0.0102153	0.0206528	0.620869	0.999914	NA
bNGF	RAP1GAP	ivw	18	-0.0046316	0.0102593	0.651664	0.999914	NA
bNGF	STARD3	ivw	2	0.0611801	0.0637499	0.337211	0.984772	NA
bNGF	RNF166	ivw	10	0.0107556	0.0118167	0.362716	0.990145	NA
bNGF	SETMAR	ivw	3	-0.0332383	0.0456326	0.466375	0.998544	NA
bNGF	UBA6	ivw	2	-0.142232	0.0897282	0.112935	0.900781	NA
bNGF	ARHGEF3	ivw	5	0.0132351	0.0273656	0.62864	0.999914	NA
bNGF	AC000078.5	ivw	3	0.0156873	0.0227059	0.489633	0.998544	NA
bNGF	GAA	ivw	12	-0.000531623	0.0120649	0.964854	0.999914	NA
bNGF	DAAM1	ivw	8	-0.00057963	0.0169103	0.972656	0.999914	NA
bNGF	RCN1	ivw	2	-0.0394473	0.0416729	0.343846	0.985637	NA
bNGF	IQCD	ivw	2	0.113915	0.0559845	0.0418742	0.784554	Sufficient
bNGF	RP5-1022P6.3	ivw	2	-0.0134137	0.048081	0.780259	0.999914	NA
bNGF	DARS2	ivw	4	-0.0180249	0.0252459	0.475244	0.998544	NA
bNGF	STT3B	ivw	2	0.0176448	0.0386497	0.648008	0.999914	NA
bNGF	ADAM15	ivw	15	-0.0217369	0.00959921	0.0235469	0.710277	Sufficient
bNGF	TRBV25-1	ivw	2	0.0455292	0.136282	0.738318	0.999914	NA
bNGF	OLAH	ivw	2	-0.0866106	0.118102	0.463342	0.998446	NA
bNGF	COQ2	ivw	5	0.00746342	0.0193194	0.699261	0.999914	NA
bNGF	CTB-41I6.1	ivw	5	0.0437629	0.0159048	0.00593127	0.513319	Sufficient
bNGF	SGCA	ivw	3	-0.0049678	0.0193702	0.797591	0.999914	NA
bNGF	KDM6B	ivw	3	-0.0302747	0.036897	0.411921	0.994221	NA
bNGF	TREX1	ivw	6	-0.0477532	0.0175165	0.00640703	0.52261	Sufficient
bNGF	RP11-889L3.1	ivw	2	-0.0515774	0.0645732	0.424439	0.995481	NA
bNGF	C15orf57	ivw	13	0.0218291	0.0151377	0.149292	0.926314	NA
bNGF	DYSF	ivw	3	0.0183772	0.0243356	0.450155	0.99725	NA
bNGF	RP11-480A16.1	ivw	5	0.0180148	0.0346569	0.603199	0.999914	NA
bNGF	AC022431.2	ivw	8	-0.00670566	0.0233258	0.773746	0.999914	NA
bNGF	MAT2A	ivw	5	0.00944341	0.0291641	0.746087	0.999914	NA
bNGF	CA4	ivw	2	-0.0370421	0.0552725	0.502747	0.999662	NA
bNGF	EPHX4	ivw	3	0.017355	0.0221837	0.434019	0.996135	NA
bNGF	RP11-4C20.4	ivw	2	0.0120552	0.0930094	0.896872	0.999914	NA
bNGF	PLIN2	ivw	11	-0.00830063	0.0152008	0.585022	0.999914	NA
bNGF	CTNNBL1	ivw	2	-0.0281036	0.0461576	0.542616	0.999914	NA
bNGF	MAP3K10	ivw	3	-0.00932484	0.0331766	0.778659	0.999914	NA
bNGF	RP11-140A10.3	ivw	4	-0.0365425	0.0218793	0.0948828	0.880597	NA
bNGF	MT1X	ivw	8	-0.00655316	0.0138157	0.635267	0.999914	NA
bNGF	RP11-108P20.1	ivw	2	-0.0785316	0.0608726	0.197017	0.948294	NA
bNGF	ACADM	ivw	10	-0.00265116	0.0132417	0.841314	0.999914	NA
bNGF	C20orf194	ivw	3	0.0735783	0.085561	0.389816	0.992691	NA
bNGF	UIMC1	ivw	4	-0.0368974	0.0179011	0.0392862	0.774908	Sufficient
bNGF	RP11-848G14.2	ivw	3	0.00128138	0.0484941	0.97892	0.999914	NA
bNGF	UBE2L6	ivw	2	0.0341142	0.048239	0.479447	0.998544	NA
bNGF	FAM154B	ivw	6	0.0242804	0.0187708	0.195832	0.948031	NA
bNGF	ADC	ivw	2	-0.0102024	0.103663	0.9216	0.999914	NA
bNGF	PSEN1	ivw	5	0.0182656	0.0173012	0.291086	0.976386	NA
bNGF	CTC-444N24.11	ivw	3	0.0281875	0.0292276	0.334837	0.984376	NA
bNGF	FKBPL	ivw	3	-0.0993099	0.0885167	0.261891	0.970236	NA
bNGF	CDHR5	ivw	2	0.051128	0.0963409	0.595628	0.999914	NA
bNGF	LITAF	ivw	5	0.00758011	0.0247478	0.759381	0.999914	NA
bNGF	RP11-493L12.4	ivw	5	0.00663789	0.0157434	0.673295	0.999914	NA
bNGF	NEDD9	ivw	5	0.00187646	0.028591	0.947672	0.999914	NA
bNGF	DISP1	ivw	4	-0.0155606	0.0265179	0.557342	0.999914	NA
bNGF	EPHX1	ivw	3	0.0140449	0.0417181	0.736372	0.999914	NA
bNGF	TREML2	ivw	5	0.0284571	0.0343097	0.406868	0.994114	NA
bNGF	NBN	ivw	9	0.00401661	0.0159104	0.800693	0.999914	NA
bNGF	TSPAN5	ivw	2	0.035649	0.0439821	0.417633	0.994761	NA
bNGF	AC009299.3	ivw	8	0.00170085	0.0170848	0.920699	0.999914	NA
bNGF	USP10	ivw	3	0.0484399	0.0488549	0.321439	0.981895	NA
bNGF	CCDC137	ivw	2	0.0380062	0.048139	0.429814	0.996135	NA
bNGF	SLC23A2	ivw	3	0.090787	0.0430041	0.0347618	0.759955	Sufficient
bNGF	PFKL	ivw	5	0.00452318	0.0330333	0.891088	0.999914	NA
bNGF	HAR1B	ivw	2	0.0269936	0.0328028	0.410561	0.994215	NA
bNGF	RP11-578F21.12	ivw	2	-0.0341405	0.0548626	0.533751	0.999914	NA
bNGF	SART3	ivw	2	0.00480739	0.0791665	0.951578	0.999914	NA
bNGF	SERPINA1	ivw	14	0.0060728	0.0111713	0.58671	0.999914	NA
bNGF	GUCA1B	ivw	2	0.0308356	0.0214534	0.150625	0.927498	NA
bNGF	ARPC3	ivw	3	0.00825893	0.0336724	0.806245	0.999914	NA
bNGF	IK	ivw	5	0.0356066	0.0223629	0.111336	0.898738	NA
bNGF	RP4-659J6.2	ivw	6	-0.0440201	0.0235411	0.0614944	0.832266	NA
bNGF	TTC21A	ivw	5	0.00201419	0.0262948	0.938942	0.999914	NA
bNGF	IGLC6	ivw	4	0.00649506	0.0236196	0.783327	0.999914	NA
bNGF	ZNF587B	ivw	4	0.0280141	0.0195693	0.152278	0.927903	NA
bNGF	EDEM3	ivw	2	-0.000752476	0.0868944	0.993091	0.999914	NA
bNGF	TMEM200A	ivw	4	0.033058	0.0229281	0.149355	0.926314	NA
bNGF	PALM	ivw	5	-0.0211874	0.0227302	0.351273	0.987331	NA
bNGF	IBA57	ivw	2	0.010722	0.036437	0.768558	0.999914	NA
bNGF	ARHGAP19	ivw	12	0.0138912	0.010011	0.165258	0.935896	NA
bNGF	C5orf4	ivw	15	-0.00754292	0.0113439	0.506094	0.999662	NA
bNGF	RP3-449M8.9	ivw	3	0.0642047	0.0289862	0.0267595	0.7256	Sufficient
bNGF	CCDC101	ivw	16	-0.0173374	0.00914664	0.0580273	0.826988	NA
bNGF	TRBV3-1	ivw	4	0.0250268	0.0322158	0.437247	0.996135	NA
bNGF	NHP2L1	ivw	8	-8.88725e-05	0.0164488	0.995689	0.999914	NA
bNGF	DTD1	ivw	4	-0.0102002	0.0156351	0.514149	0.999914	NA
bNGF	ZNF792	ivw	2	-0.0151301	0.0240501	0.529276	0.999914	NA
bNGF	RP13-25N22.1	ivw	5	-0.0307862	0.0166956	0.0651882	0.83796	NA
bNGF	AQP10	ivw	7	0.0202529	0.0130189	0.11979	0.906623	NA
bNGF	NRD1	ivw	4	-0.0127759	0.0261426	0.625053	0.999914	NA
bNGF	PRPF4	ivw	2	-0.0378325	0.0280024	0.176681	0.941998	NA
bNGF	SIRT4	ivw	2	0.0100152	0.0309189	0.746	0.999914	NA
bNGF	C1orf122	ivw	3	-0.0112013	0.0261191	0.66803	0.999914	NA
bNGF	HOXB2	ivw	24	0.00176773	0.00655465	0.787398	0.999914	NA
bNGF	TMEM71	ivw	12	-0.00454503	0.0181138	0.80188	0.999914	NA
bNGF	ZNF211	ivw	6	-0.000160457	0.0189382	0.99324	0.999914	NA
bNGF	CELSR1	ivw	2	-0.0312716	0.0233544	0.18057	0.943407	NA
bNGF	TOR1B	ivw	4	-0.0210193	0.0240313	0.381758	0.992358	NA
bNGF	IQCG	ivw	5	0.0379881	0.0190234	0.0458347	0.795452	Sufficient
bNGF	TTC39C	ivw	5	-0.00652911	0.0247565	0.791985	0.999914	NA
bNGF	SPDYE6	ivw	8	-0.0177332	0.0197498	0.369242	0.990782	NA
bNGF	HNRNPF	ivw	6	0.00981575	0.0232517	0.672915	0.999914	NA
bNGF	PTPMT1	ivw	2	-0.0145302	0.065747	0.825092	0.999914	NA
bNGF	DBH-AS1	ivw	8	-0.0172318	0.0249358	0.489538	0.998544	NA
bNGF	RP1-90L6.2	ivw	6	0.0448158	0.0368149	0.22348	0.95943	NA
bNGF	EXOC3	ivw	16	0.00420407	0.0114275	0.712955	0.999914	NA
bNGF	DFFA	ivw	5	0.0184774	0.0196243	0.34642	0.986322	NA
bNGF	RABL2A	ivw	3	0.015865	0.0331312	0.632043	0.999914	NA
bNGF	RP11-91P24.5	ivw	2	0.0631144	0.0499048	0.20598	0.951783	NA
bNGF	SNX3	ivw	2	0.0425915	0.0802891	0.595782	0.999914	NA
bNGF	TBC1D4	ivw	10	0.0223359	0.0104932	0.0332868	0.754576	Sufficient
bNGF	ASPRV1	ivw	4	0.028768	0.0343302	0.402042	0.993396	NA
bNGF	SLC35B2	ivw	3	-0.0227586	0.0279042	0.414731	0.994354	NA
bNGF	HERC2	ivw	2	0.0279607	0.04684	0.550547	0.999914	NA
bNGF	RAB34	ivw	6	0.033088	0.023105	0.152123	0.927903	NA
bNGF	SLC20A2	ivw	6	0.0501301	0.0170308	0.00324529	0.433005	Sufficient
bNGF	C10orf88	ivw	7	-0.00789295	0.0150566	0.600126	0.999914	NA
bNGF	GPR180	ivw	14	0.0119345	0.0101186	0.238218	0.963401	NA
bNGF	GALM	ivw	7	0.0509835	0.0293345	0.0822102	0.864024	NA
bNGF	C8orf42	ivw	3	-0.0398287	0.135629	0.769019	0.999914	NA
bNGF	PDPK2	ivw	3	0.00478145	0.0478603	0.92042	0.999914	NA
bNGF	DHRS7	ivw	4	0.00657907	0.0167022	0.693651	0.999914	NA
bNGF	SCN5A	ivw	2	0.0225269	0.0594418	0.704708	0.999914	NA
bNGF	BTBD2	ivw	6	0.0251414	0.0338266	0.457335	0.99792	NA
bNGF	PLOD1	ivw	11	-0.018863	0.0103009	0.0670714	0.841529	NA
bNGF	H1FX	ivw	3	0.039272	0.0626059	0.53047	0.999914	NA
bNGF	GUSBP11	ivw	6	0.00469511	0.0301004	0.876048	0.999914	NA
bNGF	AC132872.1	ivw	2	-0.033506	0.0816257	0.681451	0.999914	NA
bNGF	LRRC37A2	ivw	12	-0.0100101	0.00968265	0.30122	0.978689	NA
bNGF	YWHAB	ivw	2	-0.0154862	0.0281884	0.582745	0.999914	NA
bNGF	ARMC3	ivw	2	0.0318202	0.0352561	0.366767	0.990394	NA
bNGF	SNRPB	ivw	2	-0.00871083	0.0312133	0.780187	0.999914	NA
bNGF	ZNF300	ivw	2	-0.0244541	0.0727447	0.736747	0.999914	NA
bNGF	SULT2B1	ivw	2	0.00368743	0.0295421	0.900666	0.999914	NA
bNGF	GCSAM	ivw	2	-0.00885661	0.0452339	0.84477	0.999914	NA
bNGF	GALC	ivw	5	0.0251856	0.0210876	0.232347	0.962708	NA
bNGF	PMS2P5	ivw	3	0.00104339	0.0208402	0.960069	0.999914	NA
bNGF	DDAH2	ivw	4	-0.022382	0.0472858	0.635974	0.999914	NA
bNGF	ZNF160	ivw	4	0.00399714	0.0403909	0.921169	0.999914	NA
bNGF	TRPV6	ivw	2	-0.0266418	0.0341428	0.435211	0.996135	NA
bNGF	RP11-685G9.2	ivw	4	-0.0186215	0.0259402	0.472841	0.998544	NA
bNGF	SLC35E3	ivw	12	0.000608488	0.0167025	0.970939	0.999914	NA
bNGF	ACBD5	ivw	2	0.108315	0.0802859	0.177298	0.942156	NA
bNGF	AL135998.1	ivw	3	0.0149368	0.0401294	0.709733	0.999914	NA
bNGF	HOXC4	ivw	3	0.0563036	0.0549436	0.30548	0.979461	NA
bNGF	TM6SF1	ivw	7	0.0143873	0.0195722	0.462284	0.998446	NA
bNGF	CAD	ivw	2	0.0442224	0.0440237	0.315131	0.980985	NA
bNGF	RP11-297B17.3	ivw	4	0.00288948	0.0237674	0.903237	0.999914	NA
bNGF	PIP4K2C	ivw	3	0.0344078	0.0602844	0.568164	0.999914	NA
bNGF	PRKRA	ivw	2	-0.0520299	0.0457217	0.255133	0.968733	NA
bNGF	H2AFY2	ivw	4	0.0226524	0.0222551	0.308748	0.97994	NA
bNGF	TPM2	ivw	23	0.0122649	0.00689113	0.075106	0.855533	NA
bNGF	LILRB5	ivw	4	0.0380456	0.0365	0.297253	0.977816	NA
bNGF	RP11-66D17.5	ivw	2	-0.0262201	0.0554846	0.636523	0.999914	NA
bNGF	RP1-265C24.5	ivw	2	0.0797359	0.0661193	0.227841	0.961003	NA
bNGF	TAF7	ivw	5	-0.014625	0.0351076	0.676989	0.999914	NA
bNGF	MTA2	ivw	2	0.0572031	0.0566497	0.312606	0.980665	NA
bNGF	POU2F3	ivw	2	-0.0421714	0.0476897	0.37654	0.99179	NA
bNGF	TMEM8B	ivw	5	0.00294193	0.0219505	0.893383	0.999914	NA
bNGF	GYPC	ivw	7	0.0166751	0.0260213	0.521636	0.999914	NA
bNGF	IQSEC3	ivw	10	-0.011561	0.0153708	0.451965	0.997686	NA
bNGF	GPR155	ivw	2	0.0142014	0.0374419	0.704472	0.999914	NA
bNGF	RP5-1051J4.6	ivw	3	-0.0330772	0.0305374	0.278733	0.973739	NA
bNGF	MTX1	ivw	2	0.129933	0.0356276	0.000265337	0.176067	Sufficient
bNGF	RP11-44F14.4	ivw	3	0.0115645	0.0204789	0.572276	0.999914	NA
bNGF	CYHR1	ivw	2	-0.0712959	0.0487653	0.143735	0.923608	NA
bNGF	PTCRA	ivw	2	-0.0409955	0.0531203	0.440264	0.996135	NA
bNGF	PRDM8	ivw	3	-0.0105307	0.0250406	0.674086	0.999914	NA
bNGF	CAMK2N1	ivw	3	-0.038825	0.0222402	0.0808601	0.861818	NA
bNGF	PRKD3	ivw	5	0.013022	0.0153793	0.397149	0.992865	NA
bNGF	ZNF19	ivw	2	-0.0602055	0.0670077	0.368926	0.990782	NA
bNGF	PIGM	ivw	7	-0.00429048	0.0168222	0.798685	0.999914	NA
bNGF	CHCHD2	ivw	18	0.00495875	0.00561743	0.377375	0.99179	NA
bNGF	PIH1D1	ivw	2	-0.0653438	0.0414967	0.115332	0.903692	NA
bNGF	RP11-797A18.6	ivw	7	-0.0181615	0.0212739	0.393273	0.992703	NA
bNGF	RP11-632K20.2	ivw	3	-0.0188736	0.0307941	0.539944	0.999914	NA
bNGF	VAMP5	ivw	11	-0.0093423	0.0119153	0.433007	0.996135	NA
bNGF	TUBGCP6	ivw	3	-0.0431675	0.050445	0.392144	0.992703	NA
bNGF	CTD-2245E15.3	ivw	2	0.0151051	0.0340278	0.657111	0.999914	NA
bNGF	RP11-81N13.1	ivw	2	0.120126	0.077227	0.11983	0.906705	NA
bNGF	TCIRG1	ivw	12	-0.0263006	0.0130511	0.0438841	0.789959	Sufficient
bNGF	KIAA0040	ivw	10	0.000906154	0.012503	0.942224	0.999914	NA
bNGF	FZD3	ivw	3	-0.0278787	0.027409	0.309088	0.979979	NA
bNGF	SUN2	ivw	5	-0.00595068	0.01537	0.698636	0.999914	NA
bNGF	CUL7	ivw	2	-0.0369579	0.0404594	0.361002	0.989472	NA
bNGF	PCTP	ivw	4	-0.00348978	0.0280791	0.901091	0.999914	NA
bNGF	CREB5	ivw	13	0.00381458	0.012544	0.761055	0.999914	NA
bNGF	KLHL24	ivw	3	0.00104573	0.0331611	0.974843	0.999914	NA
bNGF	AC116614.1	ivw	6	-0.0223591	0.0253607	0.37797	0.99179	NA
bNGF	IGF1R	ivw	9	-0.0186802	0.0204392	0.360748	0.989315	NA
bNGF	COX19	ivw	3	-0.0148587	0.0225208	0.509399	0.999662	NA
bNGF	CLIP2	ivw	4	-0.00937178	0.038834	0.8093	0.999914	NA
bNGF	EIF2S1	ivw	2	-0.0145957	0.0407362	0.720121	0.999914	NA
bNGF	KRT74	ivw	4	-0.0498431	0.0334035	0.135659	0.918444	NA
bNGF	LINGO4	ivw	6	-0.0147626	0.0240636	0.539556	0.999914	NA
bNGF	AC141586.5	ivw	3	-0.0686598	0.0255217	0.00713983	0.537182	Sufficient
bNGF	TP53INP2	ivw	2	-0.0222881	0.0320103	0.486254	0.998544	NA
bNGF	ZNF419	ivw	6	-0.00714449	0.0233298	0.759423	0.999914	NA
bNGF	ECD	ivw	2	-0.0165665	0.0378105	0.661281	0.999914	NA
bNGF	FAM179A	ivw	4	0.0114955	0.024449	0.638224	0.999914	NA
bNGF	UCHL1	ivw	2	-0.00718939	0.100463	0.94295	0.999914	NA
bNGF	CKB	ivw	5	-0.0140323	0.0217256	0.518352	0.999914	NA
bNGF	ADAM9	ivw	2	0.0309567	0.037316	0.406776	0.994114	NA
bNGF	RP11-1020A11.2	ivw	2	0.146927	0.0868018	0.0905183	0.874842	NA
bNGF	RP11-159N11.4	ivw	5	0.0068929	0.0231342	0.765739	0.999914	NA
bNGF	RP11-879F14.2	ivw	2	-0.0303484	0.0323892	0.348763	0.986917	NA
bNGF	ABRACL	ivw	14	0.00817165	0.0101311	0.419901	0.994919	NA
bNGF	MYOM2	ivw	23	0.00426622	0.0070243	0.543617	0.999914	NA
bNGF	DOK1	ivw	2	0.0771602	0.0627404	0.21876	0.95708	NA
bNGF	AC016757.3	ivw	7	-0.0259224	0.0160968	0.107309	0.894701	NA
bNGF	TRIQK	ivw	3	-0.00409357	0.0393187	0.91708	0.999914	NA
bNGF	NCKAP1	ivw	2	0.0589126	0.0367614	0.109031	0.896544	NA
bNGF	WWC2	ivw	2	-0.0771456	0.0678929	0.255838	0.968969	NA
bNGF	EPAS1	ivw	3	-0.0110858	0.0248429	0.655427	0.999914	NA
bNGF	NOC2L	ivw	2	0.0070242	0.0490742	0.886184	0.999914	NA
bNGF	RP11-473M20.5	ivw	3	0.00533997	0.0220374	0.808537	0.999914	NA
bNGF	CLDN15	ivw	3	0.0275104	0.0232696	0.237107	0.96331	NA
bNGF	AC104650.2	ivw	2	0.0225982	0.110298	0.837663	0.999914	NA
bNGF	FMN1	ivw	10	-0.0347938	0.0172174	0.0432955	0.788617	Sufficient
bNGF	SYPL1	ivw	2	-0.0191854	0.0475564	0.686637	0.999914	NA
bNGF	AC083843.1	ivw	2	-0.00351849	0.0299201	0.906387	0.999914	NA
bNGF	ADD2	ivw	2	0.0660345	0.0393799	0.0935703	0.879649	NA
bNGF	EXOSC7	ivw	2	0.0059438	0.0327634	0.856041	0.999914	NA
bNGF	GDF15	ivw	2	0.0446423	0.0333559	0.180778	0.943407	NA
bNGF	TRIM22	ivw	3	0.0138344	0.0297657	0.642092	0.999914	NA
bNGF	PSMB9	ivw	7	0.00149578	0.0161743	0.926317	0.999914	NA
bNGF	AP001816.1	ivw	24	-0.00398296	0.00724676	0.58258	0.999914	NA
bNGF	PHF10	ivw	2	-0.000983129	0.0247421	0.968304	0.999914	NA
bNGF	PATL2	ivw	5	0.0354314	0.0124969	0.0045795	0.476295	Sufficient
bNGF	RRAGD	ivw	17	0.00472256	0.00952192	0.619918	0.999914	NA
bNGF	CEP95	ivw	2	-0.0152681	0.035794	0.669703	0.999914	NA
bNGF	SIN3B	ivw	5	-0.00572011	0.0207753	0.783061	0.999914	NA
bNGF	ITIH2	ivw	3	0.0207934	0.0323438	0.520297	0.999914	NA
bNGF	TIA1	ivw	2	-0.0417497	0.0401439	0.298339	0.97832	NA
bNGF	UBR5	ivw	4	0.0107605	0.055172	0.845365	0.999914	NA
bNGF	PGM1	ivw	12	0.000412969	0.00999633	0.967047	0.999914	NA
bNGF	ZNF347	ivw	4	-0.0421284	0.0383444	0.271906	0.972307	NA
bNGF	MPZL2	ivw	22	-0.0112517	0.00951085	0.236794	0.963297	NA
bNGF	GPSM1	ivw	5	-0.00184583	0.0160323	0.908341	0.999914	NA
bNGF	FBXO33	ivw	2	0.0335108	0.0879751	0.703269	0.999914	NA
bNGF	RNF175	ivw	4	-0.00569439	0.0182649	0.755217	0.999914	NA
bNGF	UTS2	ivw	7	0.0395266	0.027049	0.143934	0.923608	NA
bNGF	PHGDH	ivw	12	0.010845	0.0123273	0.378992	0.991997	NA
bNGF	PRKCE	ivw	2	0.0322734	0.0387871	0.405371	0.993682	NA
bNGF	C6orf136	ivw	2	0.0929246	0.0509976	0.0684341	0.844648	NA
bNGF	RNF103	ivw	2	-0.00972482	0.0456471	0.831293	0.999914	NA
bNGF	AC069282.6	ivw	2	0.043888	0.0343289	0.201089	0.949901	NA
bNGF	WDR52	ivw	2	-0.0644406	0.0324832	0.047277	0.799375	Sufficient
bNGF	OXR1	ivw	3	-0.00905333	0.0649646	0.889167	0.999914	NA
bNGF	KRT77	ivw	8	-0.0114805	0.00963281	0.233336	0.962732	NA
bNGF	RPL28	ivw	11	0.00296448	0.0151066	0.844425	0.999914	NA
bNGF	ABCB1	ivw	2	-0.000560821	0.0588909	0.992402	0.999914	NA
bNGF	CTR9	ivw	2	0.140949	0.113691	0.215069	0.955872	NA
bNGF	AFF3	ivw	7	-0.0197733	0.0141501	0.162294	0.933833	NA
bNGF	CDC42BPA	ivw	4	0.00287698	0.0472334	0.951431	0.999914	NA
bNGF	GPR97	ivw	4	-0.0085341	0.0168522	0.612569	0.999914	NA
bNGF	CPQ	ivw	11	-0.00915107	0.0174855	0.60073	0.999914	NA
bNGF	CTA-331P3.1	ivw	7	0.0105462	0.0158708	0.506366	0.999662	NA
bNGF	RP1-97J1.2	ivw	2	-0.0313946	0.0472751	0.506636	0.999662	NA
bNGF	PLAUR	ivw	4	-0.0422577	0.054396	0.437245	0.996135	NA
bNGF	MRPL23-AS1	ivw	3	0.0205546	0.0311552	0.509416	0.999662	NA
bNGF	KIAA1468	ivw	5	-0.00278443	0.021516	0.897031	0.999914	NA
bNGF	FRMD6	ivw	2	0.00193428	0.0494977	0.968828	0.999914	NA
bNGF	MUC20	ivw	25	0.0171931	0.00844194	0.0416875	0.783854	Sufficient
bNGF	IGLV7-46	ivw	3	0.0497426	0.0325565	0.126541	0.911713	NA
bNGF	PKD1P6	ivw	2	0.0333608	0.061648	0.588405	0.999914	NA
bNGF	GFM2	ivw	2	-0.065999	0.0603911	0.274456	0.972579	NA
bNGF	AC131097.3	ivw	4	-0.00102052	0.0210171	0.961273	0.999914	NA
bNGF	DDRGK1	ivw	7	0.0133072	0.0243374	0.584531	0.999914	NA
bNGF	PDLIM1	ivw	6	-0.0387597	0.0245377	0.1142	0.901939	NA
bNGF	LY86	ivw	16	-0.00535654	0.0108968	0.623023	0.999914	NA
bNGF	RPH3A	ivw	17	-0.0267477	0.0129478	0.0388471	0.77333	Sufficient
bNGF	ZNF20	ivw	2	-0.0273022	0.0692836	0.693534	0.999914	NA
bNGF	INCENP	ivw	4	0.0260842	0.0346584	0.451686	0.997684	NA
bNGF	ECI1	ivw	2	0.0621398	0.0345662	0.0722243	0.851909	NA
bNGF	TP63	ivw	2	0.00606889	0.0517012	0.906556	0.999914	NA
bNGF	NQO1	ivw	2	-0.00955177	0.0250126	0.702552	0.999914	NA
bNGF	EPOR	ivw	5	-0.0173799	0.025238	0.491049	0.998681	NA
bNGF	R3HDM4	ivw	3	-0.0410503	0.0689527	0.551616	0.999914	NA
bNGF	ERP27	ivw	17	-0.0141053	0.0117587	0.23031	0.962127	NA
bNGF	UTF1	ivw	3	-0.00896101	0.0385558	0.816214	0.999914	NA
bNGF	STAM2	ivw	7	0.00751803	0.0157985	0.634167	0.999914	NA
bNGF	RP11-611L7.1	ivw	3	-0.0168339	0.0259606	0.5167	0.999914	NA
bNGF	ARAP2	ivw	3	0.0286997	0.046802	0.539734	0.999914	NA
bNGF	AC093627.10	ivw	5	0.0160853	0.0212295	0.448641	0.996948	NA
bNGF	FCHO1	ivw	5	0.0013559	0.0211108	0.948789	0.999914	NA
bNGF	DHX57	ivw	2	0.130553	0.0946379	0.16774	0.936822	NA
bNGF	OGFR	ivw	2	-0.0825353	0.0566588	0.145197	0.92455	NA
bNGF	WDFY4	ivw	7	0.0102133	0.0154641	0.508964	0.999662	NA
bNGF	PPAPDC2	ivw	9	0.0127963	0.0139861	0.360228	0.989054	NA
bNGF	SMARCD3	ivw	2	0.029407	0.0744247	0.692751	0.999914	NA
bNGF	MYO3B	ivw	3	0.017646	0.0400296	0.65934	0.999914	NA
bNGF	PSMD7	ivw	2	-0.0115998	0.0937248	0.901502	0.999914	NA
bNGF	RNASEH1	ivw	2	0.0328064	0.0608757	0.58995	0.999914	NA
bNGF	CTB-133G6.1	ivw	2	-0.0328794	0.0235753	0.16312	0.934275	NA
bNGF	GIPC3	ivw	3	0.00994214	0.0165978	0.54917	0.999914	NA
bNGF	GOLPH3	ivw	6	-0.012321	0.0185486	0.506529	0.999662	NA
bNGF	PCGF3	ivw	11	0.00364571	0.0155625	0.814781	0.999914	NA
bNGF	SPEF2	ivw	2	-0.0345821	0.0331451	0.296785	0.977671	NA
bNGF	WEE1	ivw	3	0.0144853	0.0261563	0.579718	0.999914	NA
bNGF	IGHV1-46	ivw	3	0.0852588	0.0462717	0.0653918	0.838357	NA
bNGF	EMP1	ivw	3	-0.0478209	0.0370821	0.197191	0.948341	NA
bNGF	RP11-773D16.1	ivw	5	-0.034961	0.029421	0.234715	0.963258	NA
bNGF	LRRC28	ivw	10	-0.019716	0.0132113	0.135605	0.918444	NA
bNGF	RP11-795F19.5	ivw	2	-0.0898952	0.0406485	0.0269996	0.726608	Sufficient
bNGF	POLR2J3	ivw	10	-0.017005	0.0175208	0.331768	0.983739	NA
bNGF	HDDC3	ivw	3	-0.0213785	0.0330022	0.51712	0.999914	NA
bNGF	DGAT1	ivw	7	0.000561905	0.0220836	0.9797	0.999914	NA
bNGF	ARNT2	ivw	2	0.0851101	0.269651	0.752283	0.999914	NA
bNGF	FAHD1	ivw	3	-0.0261149	0.0377301	0.488843	0.998544	NA
bNGF	CDH4	ivw	2	-0.085233	0.057427	0.137757	0.919954	NA
bNGF	GTF2IRD2	ivw	3	-0.00624642	0.0338727	0.853693	0.999914	NA
bNGF	SSR3	ivw	3	0.0208817	0.0404994	0.606131	0.999914	NA
bNGF	FAM153A	ivw	13	-0.00490919	0.0148336	0.740681	0.999914	NA
bNGF	HBZ	ivw	20	0.00122078	0.00845421	0.885186	0.999914	NA
bNGF	GPR75-ASB3	ivw	3	-0.00577172	0.0377147	0.87837	0.999914	NA
bNGF	MAGI2-AS3	ivw	7	-0.00938768	0.0164347	0.567856	0.999914	NA
bNGF	C8orf46	ivw	9	-0.00368611	0.0140913	0.793639	0.999914	NA
bNGF	PLIN3	ivw	3	-0.045002	0.071729	0.530404	0.999914	NA
bNGF	GALNT1	ivw	4	-0.00074772	0.0288458	0.97932	0.999914	NA
bNGF	HSD17B7	ivw	2	-0.0203444	0.0369059	0.581462	0.999914	NA
bNGF	ZCCHC14	ivw	5	0.012118	0.0308601	0.69456	0.999914	NA
bNGF	GNMT	ivw	6	-0.00242989	0.014209	0.864215	0.999914	NA
bNGF	RP11-503G7.2	ivw	7	0.0172103	0.0123733	0.16425	0.935002	NA
bNGF	TBC1D2B	ivw	5	-0.016954	0.022399	0.449105	0.997047	NA
bNGF	CLIC4	ivw	4	0.0175071	0.0224255	0.434991	0.996135	NA
bNGF	UBE2J1	ivw	9	-0.0236728	0.0157238	0.132185	0.916327	NA
bNGF	FBXO6	ivw	4	-0.0133195	0.0196543	0.497969	0.999172	NA
bNGF	ZFAS1	ivw	5	0.0141441	0.0260175	0.586691	0.999914	NA
bNGF	TMED5	ivw	16	-0.0159448	0.0118378	0.178	0.942612	NA
bNGF	CD63	ivw	4	-0.0026094	0.0442802	0.953009	0.999914	NA
bNGF	CAPZA2	ivw	6	-0.0190046	0.0167599	0.256822	0.968969	NA
bNGF	KIAA1715	ivw	4	-0.0206375	0.0294947	0.484113	0.998544	NA
bNGF	CYB5R1	ivw	7	-0.00204924	0.0147513	0.889514	0.999914	NA
bNGF	EVI2A	ivw	7	-0.00371936	0.0183356	0.839253	0.999914	NA
bNGF	ADCK1	ivw	11	-0.00936627	0.00983739	0.341042	0.985617	NA
bNGF	ORMDL3	ivw	23	0.00495738	0.00848525	0.559062	0.999914	NA
bNGF	MGAT3	ivw	5	-0.0124817	0.0193684	0.519293	0.999914	NA
bNGF	YIF1B	ivw	5	-0.010606	0.0201832	0.599244	0.999914	NA
bNGF	HOTAIRM1	ivw	17	-0.0203907	0.0102921	0.0475682	0.800531	Sufficient
bNGF	C12orf76	ivw	4	0.0256218	0.032241	0.426789	0.995846	NA
bNGF	ARHGAP24	ivw	7	0.00283721	0.0169243	0.866866	0.999914	NA
bNGF	NOP58	ivw	2	0.0207324	0.0216614	0.338512	0.984907	NA
bNGF	FAM69B	ivw	5	0.0244911	0.0156814	0.118337	0.905965	NA
bNGF	S100B	ivw	12	-0.00261464	0.00979804	0.789582	0.999914	NA
bNGF	CCDC111	ivw	2	0.00270336	0.0767895	0.971916	0.999914	NA
bNGF	ZNF85	ivw	11	0.00184629	0.014401	0.897986	0.999914	NA
bNGF	HTRA1	ivw	9	-0.0141034	0.0177743	0.427504	0.996006	NA
bNGF	RRP7B	ivw	5	-0.0182796	0.0239797	0.445886	0.99656	NA
bNGF	COLEC11	ivw	2	0.00689513	0.0572838	0.904192	0.999914	NA
bNGF	TMEM249	ivw	3	0.0135042	0.0274895	0.623251	0.999914	NA
bNGF	RFC5	ivw	4	0.0499688	0.0236474	0.0345939	0.759042	Sufficient
bNGF	RP11-492E3.1	ivw	2	0.0479808	0.0231743	0.0384119	0.772128	Sufficient
bNGF	NMB	ivw	7	9.72372e-05	0.0138073	0.994381	0.999914	NA
bNGF	XXyac-YM21GA2.7	ivw	3	0.0415282	0.0325845	0.202494	0.950015	NA
bNGF	CD207	ivw	4	0.0252613	0.0491288	0.607123	0.999914	NA
bNGF	GINM1	ivw	8	0.00668815	0.0146162	0.647251	0.999914	NA
bNGF	AMDHD2	ivw	3	0.00685129	0.0395352	0.862419	0.999914	NA
bNGF	TATDN3	ivw	8	0.000261929	0.0209744	0.990036	0.999914	NA
bNGF	NDFIP1	ivw	3	0.000443394	0.0236286	0.985028	0.999914	NA
bNGF	BCAS1	ivw	2	0.0125217	0.0339248	0.712052	0.999914	NA
bNGF	CALML4	ivw	4	0.00496026	0.0184715	0.788287	0.999914	NA
bNGF	AL513344.1	ivw	2	0.0867879	0.0850197	0.307351	0.979698	NA
bNGF	CTC-523E23.1	ivw	7	0.00926801	0.0191904	0.62913	0.999914	NA
bNGF	SPINT1	ivw	2	0.0312881	0.0303086	0.301924	0.978689	NA
bNGF	CTD-3018O17.3	ivw	6	0.00464412	0.0174715	0.790385	0.999914	NA
bNGF	LINC00649	ivw	14	-0.00295337	0.0133284	0.824637	0.999914	NA
bNGF	ABHD14B	ivw	5	0.00304619	0.0287908	0.915738	0.999914	NA
bNGF	RP11-73M18.8	ivw	5	-0.0105751	0.0204394	0.604885	0.999914	NA
bNGF	TRAV20	ivw	3	-0.00605346	0.0493311	0.902336	0.999914	NA
bNGF	USP49	ivw	2	0.0451281	0.0738478	0.541136	0.999914	NA
bNGF	SLC25A1	ivw	6	-0.0142029	0.0185678	0.444318	0.996273	NA
bNGF	SCRN3	ivw	2	0.0109631	0.0800595	0.891081	0.999914	NA
bNGF	MCOLN3	ivw	3	-0.000851529	0.0404438	0.983202	0.999914	NA
bNGF	PHPT1	ivw	4	0.00740037	0.0222614	0.739564	0.999914	NA
bNGF	SYDE1	ivw	2	-0.0662626	0.112267	0.555039	0.999914	NA
bNGF	SNRPC	ivw	3	0.0446029	0.0394341	0.258023	0.96922	NA
bNGF	HSDL1	ivw	5	0.0312054	0.0180347	0.0835766	0.865607	NA
bNGF	MTOR	ivw	2	-0.0111155	0.0331942	0.737729	0.999914	NA
bNGF	METTL14	ivw	2	-0.00826384	0.0383742	0.829496	0.999914	NA
bNGF	NDUFS5	ivw	22	-0.00125978	0.00971125	0.896785	0.999914	NA
bNGF	RP11-195F19.9	ivw	7	0.0010966	0.0169019	0.948269	0.999914	NA
bNGF	RPS6KA4	ivw	11	0.0116841	0.0105469	0.267935	0.971372	NA
bNGF	BBS1	ivw	2	-0.0173254	0.053047	0.743966	0.999914	NA
bNGF	ATAD3B	ivw	2	-0.00795368	0.0595264	0.893706	0.999914	NA
bNGF	TMEM171	ivw	8	0.0116925	0.0123552	0.343963	0.985637	NA
bNGF	TULP4	ivw	4	-0.0802537	0.0295386	0.0065894	0.526197	Sufficient
bNGF	CTD-3199J23.6	ivw	2	-0.00891822	0.039301	0.820485	0.999914	NA
bNGF	LOXHD1	ivw	6	0.0191696	0.026233	0.464934	0.998501	NA
bNGF	HPCAL4	ivw	20	-0.00323441	0.00798551	0.685452	0.999914	NA
bNGF	NUFIP2	ivw	6	-0.0430134	0.0243578	0.0774123	0.857661	NA
bNGF	NOP16	ivw	4	0.0207609	0.027199	0.445286	0.996411	NA
bNGF	SOLH	ivw	4	-0.00609147	0.019966	0.760295	0.999914	NA
bNGF	KATNB1	ivw	2	0.00708325	0.0570009	0.901105	0.999914	NA
bNGF	SKP1	ivw	3	-0.0267969	0.0339002	0.429257	0.996123	NA
bNGF	MFAP3L	ivw	4	0.0367835	0.0991318	0.710595	0.999914	NA
bNGF	TRIM9	ivw	5	-0.0041066	0.0171118	0.81034	0.999914	NA
bNGF	NCF1	ivw	8	0.0117336	0.0114197	0.30419	0.979359	NA
bNGF	CTC-360J11.4	ivw	2	0.00208072	0.0307672	0.946082	0.999914	NA
bNGF	AC011899.9	ivw	4	0.0357016	0.0279384	0.201296	0.949931	NA
bNGF	CLEC4G	ivw	9	-0.00298335	0.0172301	0.862536	0.999914	NA
bNGF	C1QB	ivw	12	0.0264014	0.0112369	0.0187971	0.677989	Sufficient
bNGF	TMEM65	ivw	2	0.00460359	0.0659568	0.944355	0.999914	NA
bNGF	AF001548.6	ivw	4	-0.0161281	0.0236314	0.49493	0.998964	NA
bNGF	ELL2P1	ivw	2	0.105046	0.0550839	0.0565184	0.822973	NA
bNGF	NGLY1	ivw	2	0.0410175	0.065577	0.531652	0.999914	NA
bNGF	TRBV5-4	ivw	2	-0.00955148	0.0316034	0.762477	0.999914	NA
bNGF	G2E3	ivw	3	0.0264508	0.044629	0.553394	0.999914	NA
bNGF	SNRNP35	ivw	2	-0.0246287	0.0377701	0.514357	0.999914	NA
bNGF	ZNF192P1	ivw	5	-0.039017	0.0176142	0.026754	0.7256	Sufficient
bNGF	RAB2B	ivw	4	0.000747952	0.0263175	0.977327	0.999914	NA
bNGF	SLC44A2	ivw	10	-0.0171742	0.0108644	0.113928	0.901788	NA
bNGF	WARS2	ivw	22	0.00710953	0.00871218	0.414474	0.994223	NA
bNGF	EFHA1	ivw	5	0.0164324	0.0234539	0.483537	0.998544	NA
bNGF	RCOR1	ivw	2	-0.0222134	0.031038	0.474186	0.998544	NA
bNGF	C22orf26	ivw	2	-0.00558041	0.0403587	0.890027	0.999914	NA
bNGF	EFHC1	ivw	3	0.0028913	0.034811	0.933806	0.999914	NA
bNGF	RABGEF1	ivw	6	-0.0167587	0.0185086	0.365225	0.990145	NA
bNGF	CCDC146	ivw	17	0.00729449	0.00750496	0.331073	0.9837	NA
bNGF	ING1	ivw	4	-0.00862803	0.0299647	0.773393	0.999914	NA
bNGF	RP11-10L12.4	ivw	6	-0.00194421	0.0182218	0.91503	0.999914	NA
bNGF	PKP4	ivw	7	-0.00206246	0.0173221	0.905224	0.999914	NA
bNGF	TRBV7-4	ivw	3	0.0125277	0.0454223	0.782697	0.999914	NA
bNGF	MYLIP	ivw	3	0.0406178	0.0273775	0.13791	0.919988	NA
bNGF	RPTOR	ivw	7	0.0143579	0.0280286	0.608469	0.999914	NA
bNGF	SNX11	ivw	12	-0.018779	0.013008	0.148836	0.926092	NA
bNGF	CTDP1	ivw	3	-0.00700657	0.0300923	0.815889	0.999914	NA
bNGF	ARHGAP32	ivw	8	-0.000171179	0.0190166	0.992818	0.999914	NA
bNGF	PEX2	ivw	3	0.0274436	0.0400781	0.493499	0.998872	NA
bNGF	C4orf21	ivw	7	-0.00587015	0.0210836	0.780687	0.999914	NA
bNGF	SMIM14	ivw	4	0.0968057	0.0353371	0.00615335	0.518537	Sufficient
bNGF	PLEKHM1	ivw	3	0.0264267	0.0336991	0.432924	0.996135	NA
bNGF	Z97634.5	ivw	3	-0.177338	0.048807	0.00027964	0.179036	Sufficient
bNGF	RBM26	ivw	2	0.04608	0.0555847	0.407102	0.994114	NA
bNGF	UTS2D	ivw	2	-0.0282423	0.0324821	0.384588	0.992457	NA
bNGF	SLC12A9	ivw	3	0.0362999	0.0338502	0.283555	0.974905	NA
bNGF	MYC	ivw	3	-0.0152663	0.0599128	0.79887	0.999914	NA
bNGF	ASAP2	ivw	2	0.034902	0.0582086	0.548772	0.999914	NA
bNGF	RP11-597D13.7	ivw	2	-0.00291606	0.0452309	0.948596	0.999914	NA
bNGF	RPIA	ivw	4	-0.0162279	0.0257599	0.528717	0.999914	NA
bNGF	SKAP1	ivw	12	-0.00765269	0.011859	0.518727	0.999914	NA
bNGF	RP11-383F6.1	ivw	2	-0.182542	0.0656434	0.00542227	0.500209	Sufficient
bNGF	TMEM39B	ivw	2	-0.00757445	0.0386519	0.844637	0.999914	NA
bNGF	RNASEL	ivw	4	-0.0237393	0.0208417	0.254692	0.968733	NA
bNGF	CTB-113P19.3	ivw	3	0.00847005	0.0415656	0.838529	0.999914	NA
bNGF	TNFAIP8L1	ivw	2	-0.0893888	0.0577618	0.121733	0.908485	NA
bNGF	SNHG12	ivw	3	-0.00405613	0.0253177	0.872716	0.999914	NA
bNGF	LY96	ivw	9	-0.0332471	0.0236397	0.159602	0.932107	NA
bNGF	WFS1	ivw	3	0.00830476	0.0254399	0.744087	0.999914	NA
bNGF	TMEM120A	ivw	5	0.0220092	0.0299004	0.46168	0.998385	NA
bNGF	HYI	ivw	3	-0.00109112	0.0328134	0.973473	0.999914	NA
bNGF	SDR39U1	ivw	4	-0.0479359	0.036678	0.191234	0.947146	NA
bNGF	OSBPL2	ivw	4	0.012174	0.0244743	0.618893	0.999914	NA
bNGF	C17orf72	ivw	3	-0.0134245	0.0576834	0.815973	0.999914	NA
bNGF	BAIAP3	ivw	8	-0.0108793	0.0157047	0.488471	0.998544	NA
bNGF	CYFIP1	ivw	3	-0.0123177	0.063377	0.845897	0.999914	NA
bNGF	METTL21D	ivw	8	-0.0100863	0.0192796	0.600863	0.999914	NA
bNGF	FADS2	ivw	11	0.0139466	0.011591	0.228887	0.961445	NA
bNGF	RP11-134P9.1	ivw	3	-0.0442548	0.0322256	0.169665	0.938591	NA
bNGF	NSUN6	ivw	7	-0.0135336	0.0168538	0.421976	0.995228	NA
bNGF	MED8	ivw	3	0.0130408	0.0178322	0.464592	0.998484	NA
bNGF	APOBEC3F	ivw	2	-0.0252373	0.0565714	0.655514	0.999914	NA
bNGF	PTGDR2	ivw	2	-0.0724663	0.048359	0.134002	0.917347	NA
bNGF	TRGV2	ivw	7	0.00890046	0.0178455	0.617955	0.999914	NA
bNGF	B4GALT1	ivw	5	0.0151775	0.017027	0.372726	0.991072	NA
bNGF	CTU2	ivw	3	-0.0158111	0.0226196	0.484553	0.998544	NA
bNGF	MKKS	ivw	11	0.00604433	0.0180989	0.738409	0.999914	NA
bNGF	FAM115D	ivw	3	-0.033972	0.027011	0.208497	0.952674	NA
bNGF	IL24	ivw	2	-0.00650135	0.040621	0.872842	0.999914	NA
bNGF	RAP1GAP2	ivw	6	-0.0322852	0.0344594	0.348807	0.986925	NA
bNGF	CD164	ivw	3	0.0130166	0.027236	0.632708	0.999914	NA
bNGF	ZDHHC2	ivw	5	-0.0087445	0.0177134	0.621542	0.999914	NA
bNGF	TNNC1	ivw	2	-0.0507651	0.0521562	0.33039	0.98365	NA
bNGF	NOP14-AS1	ivw	4	0.0344705	0.0192274	0.073008	0.853374	NA
bNGF	GYG1	ivw	3	-0.0159543	0.0451659	0.723911	0.999914	NA
bNGF	GLS	ivw	4	0.0476765	0.0355527	0.179918	0.943099	NA
bNGF	CD200R1L	ivw	2	-0.0109611	0.0246948	0.657142	0.999914	NA
bNGF	NDN	ivw	4	-0.00279084	0.0148485	0.850912	0.999914	NA
bNGF	MRPL10	ivw	2	-0.000451379	0.0230714	0.984391	0.999914	NA
bNGF	CCZ1B	ivw	12	-0.0234236	0.0151409	0.121853	0.908485	NA
bNGF	SSH2	ivw	10	0.0188376	0.015196	0.215107	0.955872	NA
bNGF	LYRM4	ivw	17	0.00764021	0.00830313	0.357489	0.988383	NA
bNGF	C1orf228	ivw	8	-0.010014	0.0231553	0.6654	0.999914	NA
bNGF	GRAMD1A	ivw	6	0.0132528	0.0158493	0.403057	0.9934	NA
bNGF	RP11-64K12.2	ivw	3	-0.0262146	0.0249132	0.292691	0.976684	NA
bNGF	KLHL20	ivw	3	-0.0209068	0.0318636	0.511737	0.999662	NA
bNGF	HLA-DRB1	ivw	10	-0.0370847	0.0132298	0.00506103	0.489928	Sufficient
bNGF	EFCAB4B	ivw	5	-0.0195514	0.0232656	0.400708	0.993199	NA
bNGF	GNB1L	ivw	6	0.00211135	0.0114078	0.853167	0.999914	NA
bNGF	TANK	ivw	4	0.00128078	0.0247286	0.958693	0.999914	NA
bNGF	HIST1H2BJ	ivw	3	-0.0889434	0.0619333	0.150969	0.927866	NA
bNGF	SMIM16	ivw	2	0.0171742	0.0961826	0.858285	0.999914	NA
bNGF	RP4-742C19.12	ivw	3	0.0166589	0.027212	0.540414	0.999914	NA
bNGF	LAMB2	ivw	4	-0.0391913	0.0177759	0.0274723	0.729428	Sufficient
bNGF	ADAM23	ivw	3	-0.0040247	0.0585531	0.9452	0.999914	NA
bNGF	PPP2R2B	ivw	5	0.0166363	0.0251726	0.508683	0.999662	NA
bNGF	C1orf147	ivw	2	0.0139257	0.0370974	0.707377	0.999914	NA
bNGF	RUSC2	ivw	2	0.00949123	0.0254131	0.708793	0.999914	NA
bNGF	RP11-351I24.1	ivw	2	-0.00308669	0.10543	0.976644	0.999914	NA
bNGF	GRID2IP	ivw	3	-0.0184412	0.0351787	0.600129	0.999914	NA
bNGF	NAAA	ivw	24	7.92539e-05	0.00598837	0.989441	0.999914	NA
bNGF	ARHGAP11A	ivw	3	0.0269826	0.0236264	0.253432	0.968435	NA
bNGF	PAAF1	ivw	17	0.00729352	0.00802632	0.363508	0.990145	NA
bNGF	IER3	ivw	13	-0.0214085	0.0151193	0.156785	0.930405	NA
bNGF	DHRS12	ivw	7	0.0122261	0.0263373	0.642496	0.999914	NA
bNGF	RP11-227G15.2	ivw	2	0.0487576	0.0477657	0.307366	0.979698	NA
bNGF	ZNF33B	ivw	9	0.004674	0.0221356	0.832768	0.999914	NA
bNGF	VAV3-AS1	ivw	3	-0.0360716	0.0505597	0.475569	0.998544	NA
bNGF	ARMC5	ivw	2	0.0863031	0.0387159	0.0258046	0.721061	Sufficient
bNGF	NOL8	ivw	4	-0.0337504	0.0377221	0.370941	0.990898	NA
bNGF	PAPLN	ivw	3	0.00141287	0.0395112	0.971475	0.999914	NA
bNGF	UBR3	ivw	4	-0.0131965	0.0279144	0.636393	0.999914	NA
bNGF	FLJ00104	ivw	7	-0.00402062	0.0158316	0.799525	0.999914	NA
bNGF	SMARCAD1	ivw	2	-0.0273299	0.03125	0.381814	0.992358	NA
bNGF	DDR1	ivw	14	-0.0163689	0.0219665	0.456165	0.997888	NA
bNGF	NUDT15	ivw	2	0.0858779	0.0620309	0.166224	0.936206	NA
bNGF	TDRD6	ivw	2	0.0379843	0.0460801	0.409763	0.994215	NA
bNGF	MT1E	ivw	5	0.0141679	0.0190038	0.455953	0.997888	NA
bNGF	GCM1	ivw	3	-0.0124014	0.0242314	0.608798	0.999914	NA
bNGF	SAMD12	ivw	5	-0.0189391	0.0197364	0.337255	0.984772	NA
bNGF	PSMD1	ivw	2	-0.000870827	0.0277118	0.974931	0.999914	NA
bNGF	MGAM	ivw	5	0.0175007	0.0228149	0.443039	0.996135	NA
bNGF	TYW3	ivw	2	0.0100998	0.0284353	0.722451	0.999914	NA
bNGF	TTC13	ivw	3	0.0243697	0.0283275	0.389634	0.992691	NA
bNGF	CECR1	ivw	6	0.00670597	0.0154482	0.664219	0.999914	NA
bNGF	CTC-428G20.3	ivw	2	0.0255856	0.0319572	0.423352	0.995419	NA
bNGF	BEND7	ivw	5	-0.00234878	0.0340833	0.945059	0.999914	NA
bNGF	JAZF1	ivw	10	0.0164615	0.00900475	0.0675355	0.84314	NA
bNGF	NR2C1	ivw	2	0.0107027	0.0307486	0.727788	0.999914	NA
bNGF	PRORSD1P	ivw	5	-0.016682	0.0335538	0.619068	0.999914	NA
bNGF	MAP3K6	ivw	12	-0.00195165	0.0103422	0.850322	0.999914	NA
bNGF	SUMF1	ivw	19	-0.0048233	0.00933291	0.605292	0.999914	NA
bNGF	SMPD4P1	ivw	15	0.00424763	0.0119572	0.722413	0.999914	NA
bNGF	MZF1	ivw	3	0.00387895	0.0229194	0.865605	0.999914	NA
bNGF	CYP1B1-AS1	ivw	6	-0.00135029	0.022902	0.952984	0.999914	NA
bNGF	PLEKHB2	ivw	2	-0.00696488	0.0506305	0.890586	0.999914	NA
bNGF	ELL	ivw	8	-0.022456	0.0123627	0.0693037	0.845929	NA
bNGF	QDPR	ivw	19	-0.002705	0.0069062	0.695297	0.999914	NA
bNGF	SMARCE1	ivw	20	-0.00393456	0.00818204	0.630603	0.999914	NA
bNGF	SNRPB2	ivw	8	0.0145877	0.0254778	0.566939	0.999914	NA
bNGF	DNAJC3-AS1	ivw	2	-0.0177777	0.0676975	0.792855	0.999914	NA
bNGF	CASP2	ivw	3	0.0217293	0.0549388	0.69246	0.999914	NA
bNGF	WNK1	ivw	2	0.000501571	0.0811587	0.995069	0.999914	NA
bNGF	AP000350.4	ivw	8	0.00888682	0.0129209	0.491587	0.998681	NA
bNGF	FRG1B	ivw	3	-0.0413815	0.0455061	0.363158	0.990145	NA
bNGF	LGALSL	ivw	6	0.0130263	0.0191695	0.4968	0.999165	NA
bNGF	ZNF76	ivw	3	-0.0680305	0.0655866	0.299614	0.978689	NA
bNGF	TNKS2	ivw	2	0.042249	0.0357437	0.237207	0.96331	NA
bNGF	CACUL1	ivw	4	-0.0220594	0.0249591	0.376792	0.99179	NA
bNGF	ARL11	ivw	4	0.055764	0.0378646	0.140826	0.922877	NA
bNGF	AC068491.1	ivw	3	0.0260448	0.0294693	0.376806	0.99179	NA
bNGF	ARL3	ivw	2	0.018779	0.0332141	0.571807	0.999914	NA
bNGF	AK2	ivw	2	-0.0673405	0.0574956	0.241507	0.964366	NA
bNGF	RP1-28O10.1	ivw	2	-0.0248444	0.0251887	0.323971	0.982616	NA
bNGF	NUMB	ivw	3	-0.00425365	0.0343362	0.901408	0.999914	NA
bNGF	RP5-894A10.5	ivw	10	-0.0182673	0.0143999	0.204596	0.95081	NA
bNGF	C10orf128	ivw	18	0.0028329	0.00932941	0.761392	0.999914	NA
bNGF	DNAJC10	ivw	2	-0.0155128	0.0285498	0.586881	0.999914	NA
bNGF	RNFT2	ivw	4	-0.0638446	0.0330255	0.0532129	0.816347	NA
bNGF	HMHA1	ivw	2	0.0299329	0.0629458	0.634406	0.999914	NA
bNGF	MARK3	ivw	9	-0.00716074	0.015197	0.637502	0.999914	NA
bNGF	GNAI1	ivw	3	-0.00947471	0.046466	0.838427	0.999914	NA
bNGF	LILRA3	ivw	11	-0.00224273	0.00876449	0.798038	0.999914	NA
bNGF	SIDT1	ivw	8	0.00626032	0.0121231	0.605578	0.999914	NA
bNGF	IFNGR1	ivw	5	0.04536	0.0357489	0.204495	0.950775	NA
bNGF	FAM66D	ivw	2	0.0698102	0.0552185	0.206139	0.951932	NA
bNGF	STX16-NPEPL1	ivw	2	0.014992	0.0747914	0.841128	0.999914	NA
bNGF	APMAP	ivw	6	-0.00431963	0.0159071	0.785965	0.999914	NA
bNGF	TRIM47	ivw	2	0.0453733	0.0269825	0.0926496	0.878682	NA
bNGF	NLRP6	ivw	3	-0.0565116	0.0278958	0.0427843	0.787616	Sufficient
bNGF	HCG4P6	ivw	5	-0.000111374	0.0296013	0.996998	0.999914	NA
bNGF	COMMD4	ivw	5	0.00682373	0.0165492	0.680098	0.999914	NA
bNGF	TAGAP	ivw	2	-0.0205827	0.034661	0.552626	0.999914	NA
bNGF	TOP3A	ivw	3	-0.0572772	0.0271543	0.0349165	0.761306	Sufficient
bNGF	BCAT1	ivw	16	-0.00118539	0.00780352	0.879262	0.999914	NA
bNGF	MPHOSPH8	ivw	2	-0.000629301	0.0421783	0.988096	0.999914	NA
bNGF	MCHR1	ivw	2	0.0164874	0.028399	0.561535	0.999914	NA
bNGF	TRBJ2-2P	ivw	3	0.0418833	0.0244288	0.0864364	0.868785	NA
bNGF	RFX3	ivw	2	-0.0019232	0.0565031	0.972848	0.999914	NA
bNGF	AC062017.1	ivw	5	-0.0103919	0.0236444	0.660293	0.999914	NA
bNGF	RNF138	ivw	6	0.03276	0.0189904	0.0845129	0.866584	NA
bNGF	IFITM4P	ivw	7	-0.00457275	0.0131507	0.72805	0.999914	NA
bNGF	CTNNAL1	ivw	8	0.00956203	0.00853811	0.262747	0.970334	NA
bNGF	EDN1	ivw	4	-0.0295863	0.0309077	0.338442	0.98488	NA
bNGF	RFPL3S	ivw	4	0.0619409	0.0275299	0.0244521	0.714501	Sufficient
bNGF	SOAT1	ivw	13	0.00376548	0.0106213	0.722948	0.999914	NA
bNGF	FAM81A	ivw	3	0.0887129	0.0386875	0.0218444	0.699407	Sufficient
bNGF	RHOC	ivw	3	-0.00353439	0.0299162	0.905954	0.999914	NA
bNGF	AF001548.5	ivw	12	-0.0173351	0.0124576	0.164064	0.935002	NA
bNGF	SCRIB	ivw	2	0.0196454	0.0525172	0.708348	0.999914	NA
bNGF	POFUT2	ivw	3	-0.000978887	0.0433461	0.981983	0.999914	NA
bNGF	GRPEL1	ivw	2	0.0556062	0.0550335	0.312301	0.980575	NA
bNGF	GRIN3B	ivw	3	0.0205806	0.0389988	0.597692	0.999914	NA
bNGF	ACOXL	ivw	2	-0.0565939	0.176913	0.749046	0.999914	NA
bNGF	C10orf76	ivw	4	0.00899087	0.027901	0.747269	0.999914	NA
bNGF	SERINC5	ivw	6	0.01938	0.0231114	0.401723	0.993297	NA
bNGF	GUCY1A3	ivw	2	-0.0325326	0.0399288	0.415207	0.994354	NA
bNGF	AC093668.3	ivw	8	0.0220631	0.0195739	0.259671	0.969786	NA
bNGF	CTD-3110H11.1	ivw	13	0.00475456	0.0100272	0.635382	0.999914	NA
bNGF	FTO	ivw	4	0.00616761	0.0245662	0.801767	0.999914	NA
bNGF	ZNF256	ivw	3	0.0440721	0.0323032	0.172465	0.940037	NA
bNGF	IL16	ivw	7	0.00672784	0.0127158	0.596742	0.999914	NA
bNGF	PVALB	ivw	4	-0.00711035	0.0126669	0.57457	0.999914	NA
bNGF	ULK4	ivw	11	-0.00365734	0.0124568	0.769063	0.999914	NA
bNGF	ZNF592	ivw	2	0.00646062	0.0382337	0.865815	0.999914	NA
bNGF	PALD1	ivw	2	0.0103521	0.056089	0.853569	0.999914	NA
bNGF	CKM	ivw	4	0.00279137	0.0184766	0.879915	0.999914	NA
bNGF	SFMBT2	ivw	5	0.0209171	0.0322734	0.516906	0.999914	NA
bNGF	CASP7	ivw	17	-0.00509623	0.00888652	0.566321	0.999914	NA
bNGF	TSPAN18	ivw	3	0.00346412	0.0895628	0.969147	0.999914	NA
bNGF	TMX4	ivw	6	0.00379109	0.0179289	0.832536	0.999914	NA
bNGF	ENDOG	ivw	6	-0.00608787	0.015111	0.687039	0.999914	NA
bNGF	PDE4A	ivw	4	0.0224297	0.0296836	0.449873	0.99719	NA
bNGF	ACO1	ivw	4	0.022912	0.0264475	0.386316	0.992457	NA
bNGF	MIR4712	ivw	12	0.00502957	0.0113377	0.65732	0.999914	NA
bNGF	AC128709.1	ivw	10	0.0140282	0.0225462	0.533812	0.999914	NA
bNGF	RP4-564F22.2	ivw	20	-0.00171849	0.00656057	0.793366	0.999914	NA
bNGF	CC2D1B	ivw	2	-0.057169	0.0373591	0.125953	0.911273	NA
bNGF	RAC1	ivw	5	-0.0281227	0.0241978	0.245153	0.965487	NA
bNGF	CBLN3	ivw	16	0.0121893	0.0109686	0.266444	0.970925	NA
bNGF	AC006538.1	ivw	2	-0.0151306	0.0294913	0.607913	0.999914	NA
bNGF	RP11-421L21.3	ivw	4	0.00369935	0.0265475	0.889175	0.999914	NA
bNGF	SLC43A3	ivw	2	0.118509	0.0486912	0.0149374	0.645557	Sufficient
bNGF	PPIEL	ivw	3	0.0124999	0.0213562	0.558343	0.999914	NA
bNGF	RP11-196G18.22	ivw	3	0.0404653	0.0360148	0.261194	0.970095	NA
bNGF	TRAM1	ivw	4	-0.0168101	0.0248826	0.499309	0.999283	NA
bNGF	STAU2	ivw	3	-0.0118975	0.0571354	0.835046	0.999914	NA
bNGF	DENND5A	ivw	2	-0.0375388	0.0379671	0.322802	0.982472	NA
bNGF	THOC6	ivw	2	0.104849	0.0699224	0.133742	0.917347	NA
bNGF	FANCF	ivw	2	0.0445146	0.0450347	0.322932	0.982556	NA
bNGF	MYO5C	ivw	4	0.00122664	0.0345321	0.971664	0.999914	NA
bNGF	AP1M1	ivw	8	-0.01257	0.0124314	0.311944	0.980558	NA
bNGF	CLEC4F	ivw	21	0.0106691	0.00681787	0.117613	0.904931	NA
bNGF	MADCAM1	ivw	2	0.0359468	0.0936566	0.701115	0.999914	NA
bNGF	PPDPF	ivw	11	-0.00344094	0.0192174	0.857896	0.999914	NA
bNGF	OSGEP	ivw	12	0.00677755	0.010559	0.520955	0.999914	NA
bNGF	TFCP2L1	ivw	2	-0.0576248	0.0533887	0.280434	0.974279	NA
bNGF	PINLYP	ivw	2	0.0855374	0.0419105	0.0412552	0.782136	Sufficient
bNGF	MFSD3	ivw	2	-0.0324135	0.0388735	0.404382	0.993574	NA
bNGF	PMP22	ivw	4	0.0144507	0.017458	0.407817	0.994114	NA
bNGF	GNAQ	ivw	2	-0.00563882	0.0630755	0.928766	0.999914	NA
bNGF	KIAA1967	ivw	5	-0.00954359	0.0282024	0.735065	0.999914	NA
bNGF	PPP4R1	ivw	10	-0.0283378	0.0216422	0.190407	0.946825	NA
bNGF	UBN1	ivw	2	-0.0807698	0.0952295	0.396349	0.992865	NA
bNGF	TANGO2	ivw	4	0.00113485	0.0297557	0.969577	0.999914	NA
bNGF	ARHGDIB	ivw	2	-0.0541429	0.122567	0.658676	0.999914	NA
bNGF	RP11-360F5.3	ivw	7	-0.0281702	0.0199139	0.157186	0.930606	NA
bNGF	ATF7IP2	ivw	4	0.0139617	0.0299011	0.64055	0.999914	NA
bNGF	TRBV7-6	ivw	3	0.0396838	0.0565629	0.482937	0.998544	NA
bNGF	HCG27	ivw	12	0.00460917	0.0202438	0.819893	0.999914	NA
bNGF	GSKIP	ivw	4	-0.0167422	0.0132711	0.207109	0.952328	NA
bNGF	TARSL2	ivw	3	0.0123819	0.0270844	0.647556	0.999914	NA
bNGF	CCDC13-AS1	ivw	2	0.00785285	0.0694585	0.909984	0.999914	NA
bNGF	FAM63B	ivw	2	-0.00202293	0.0242347	0.933476	0.999914	NA
bNGF	DOCK3	ivw	3	0.0338345	0.0503859	0.501897	0.999568	NA
bNGF	C7orf73	ivw	6	-0.00561741	0.0211931	0.790964	0.999914	NA
bNGF	HMGN4	ivw	13	-0.00234222	0.011943	0.844518	0.999914	NA
bNGF	NDUFAF1	ivw	2	0.0524079	0.0195367	0.00730651	0.541001	Sufficient
bNGF	WDR11-AS1	ivw	2	0.0590211	0.164161	0.719198	0.999914	NA
bNGF	LMF1	ivw	2	0.014822	0.0211149	0.4827	0.998544	NA
bNGF	POLR2L	ivw	2	0.0399511	0.0503654	0.427647	0.996054	NA
bNGF	AC016735.1	ivw	5	0.0201399	0.0435809	0.643991	0.999914	NA
bNGF	VARS2	ivw	12	-0.00369183	0.0201198	0.854412	0.999914	NA
bNGF	SPDYE2L	ivw	9	-0.0249134	0.0226495	0.271352	0.97229	NA
bNGF	POC5	ivw	13	-0.00563458	0.0157009	0.719692	0.999914	NA
bNGF	RP11-107F6.3	ivw	3	0.00781696	0.0217481	0.719272	0.999914	NA
bNGF	RHNO1	ivw	6	0.0130289	0.0127821	0.308057	0.979808	NA
bNGF	HAS1	ivw	2	0.00471786	0.0231146	0.83827	0.999914	NA
bNGF	FFAR2	ivw	2	-0.0555771	0.0339692	0.101819	0.888007	NA
bNGF	ILK	ivw	2	-0.0264931	0.0744588	0.721983	0.999914	NA
bNGF	ATF5	ivw	4	0.0319547	0.0340114	0.347459	0.986711	NA
bNGF	AKR7A2	ivw	9	0.00190913	0.0141962	0.893021	0.999914	NA
bNGF	POLR3K	ivw	6	-0.0012758	0.0170382	0.940311	0.999914	NA
bNGF	ITM2C	ivw	5	-0.000660143	0.0184513	0.97146	0.999914	NA
bNGF	RP11-218C14.8	ivw	2	0.0339754	0.0528369	0.520208	0.999914	NA
bNGF	IGSF9B	ivw	3	-0.0115355	0.0256945	0.653469	0.999914	NA
bNGF	C5	ivw	21	0.00600875	0.00926767	0.516755	0.999914	NA
bNGF	NPM2	ivw	3	0.065956	0.0448224	0.141157	0.922877	NA
bNGF	GAK	ivw	2	0.0519989	0.11059	0.638215	0.999914	NA
bNGF	TRIM2	ivw	4	0.0462709	0.0447175	0.300792	0.978689	NA
bNGF	METTL22	ivw	8	-0.0117209	0.0148712	0.430604	0.996135	NA
bNGF	RP11-745O10.2	ivw	12	0.0136498	0.0116986	0.243297	0.964869	NA
bNGF	SLFN12L	ivw	6	-0.0422868	0.021054	0.0445912	0.792788	Sufficient
bNGF	RPL32	ivw	2	0.0644922	0.0526213	0.220353	0.957815	NA
bNGF	SRSF8	ivw	4	0.0185415	0.0353691	0.60012	0.999914	NA
bNGF	EXTL2	ivw	3	0.0224548	0.0156115	0.150334	0.92701	NA
bNGF	TMEM91	ivw	12	-0.000935332	0.00871844	0.914565	0.999914	NA
bNGF	ME3	ivw	14	0.00660582	0.0127288	0.603785	0.999914	NA
bNGF	DNHD1	ivw	5	0.0260927	0.0195948	0.182988	0.943925	NA
bNGF	MGME1	ivw	13	-0.0035386	0.0085071	0.67744	0.999914	NA
bNGF	HCG18	ivw	4	0.00112382	0.0581476	0.98458	0.999914	NA
bNGF	SLC35E2	ivw	4	0.0989464	0.0429771	0.0213179	0.695374	Sufficient
bNGF	PDE7A	ivw	2	-0.0682694	0.0394172	0.0832787	0.865411	NA
bNGF	CPPED1	ivw	3	0.00690677	0.0270013	0.79811	0.999914	NA
bNGF	GPR128	ivw	3	0.0405389	0.068951	0.556574	0.999914	NA
bNGF	SOX8	ivw	2	0.014378	0.0289694	0.61967	0.999914	NA
bNGF	TRPM2	ivw	2	-0.0116749	0.0457572	0.798609	0.999914	NA
bNGF	LAMA2	ivw	2	0.0276125	0.0433066	0.52373	0.999914	NA
bNGF	HLA-J	ivw	3	-0.00656902	0.0335662	0.844842	0.999914	NA
bNGF	MST1L	ivw	10	0.0220111	0.0147592	0.135869	0.918444	NA
bNGF	TPGS1	ivw	5	0.0504548	0.0376884	0.180657	0.943407	NA
bNGF	IKBKAP	ivw	3	0.00777253	0.0293199	0.790937	0.999914	NA
bNGF	GPNMB	ivw	10	0.00841028	0.0288187	0.770414	0.999914	NA
bNGF	LYSMD1	ivw	5	0.0166572	0.0353366	0.637364	0.999914	NA
bNGF	CTD-2228K2.7	ivw	7	-0.00207738	0.0114	0.855405	0.999914	NA
bNGF	TAP2	ivw	7	0.015808	0.0190601	0.406892	0.994114	NA
bNGF	GLOD4	ivw	2	-0.0282927	0.0283981	0.319111	0.981826	NA
bNGF	RIPK3	ivw	2	-0.227965	0.0701677	0.00115868	0.315137	Sufficient
bNGF	LAMA5	ivw	4	0.00265085	0.0263727	0.919935	0.999914	NA
bNGF	RNASEH2C	ivw	5	-0.00349285	0.0158722	0.825824	0.999914	NA
bNGF	TP53BP2	ivw	2	0.0470323	0.1069	0.659961	0.999914	NA
bNGF	TPM3P9	ivw	9	-0.00204993	0.0125393	0.87014	0.999914	NA
bNGF	SLC15A2	ivw	2	-0.00168856	0.0341868	0.960607	0.999914	NA
bNGF	BTNL9	ivw	3	-0.0455194	0.0198383	0.0217604	0.699247	Sufficient
bNGF	RP11-792D21.2	ivw	19	-0.00593632	0.00995302	0.550886	0.999914	NA
bNGF	EXOG	ivw	2	-0.0104661	0.082065	0.898517	0.999914	NA
bNGF	AC008074.3	ivw	2	-0.0175781	0.0275725	0.523783	0.999914	NA
bNGF	GIGYF1	ivw	4	-0.0114877	0.0418416	0.783661	0.999914	NA
bNGF	DAPK2	ivw	5	0.023256	0.0317866	0.464395	0.998447	NA
bNGF	TNKS1BP1	ivw	3	-0.00262981	0.031914	0.934326	0.999914	NA
bNGF	ENO3	ivw	4	0.0303075	0.040986	0.459628	0.998194	NA
bNGF	EIF4E2	ivw	2	-0.0473008	0.0718045	0.51006	0.999662	NA
bNGF	ANKLE1	ivw	3	-0.00685505	0.0261009	0.792831	0.999914	NA
bNGF	C7orf50	ivw	5	-0.0181842	0.0331215	0.582995	0.999914	NA
bNGF	C21orf128	ivw	8	0.00781919	0.012318	0.525575	0.999914	NA
bNGF	GLIPR1	ivw	4	-0.0233791	0.0304161	0.442107	0.996135	NA
bNGF	ZNF818P	ivw	2	-0.00825484	0.0342615	0.809604	0.999914	NA
bNGF	CDV3	ivw	3	-0.00503868	0.0476166	0.915727	0.999914	NA
bNGF	EML4	ivw	9	0.0219974	0.0166084	0.185346	0.945178	NA
bNGF	MORN3	ivw	6	0.0134299	0.0170847	0.43182	0.996135	NA
bNGF	FAM157A	ivw	2	-0.0851399	0.0694669	0.220343	0.957815	NA
bNGF	CADM4	ivw	2	-0.0839624	0.0436213	0.0542541	0.819208	NA
bNGF	LYSMD4	ivw	10	0.0254608	0.013107	0.0520721	0.81296	NA
bNGF	P2RX4	ivw	12	0.00782775	0.00942585	0.406281	0.993993	NA
bNGF	FASTKD3	ivw	4	0.00185408	0.0310919	0.952449	0.999914	NA
bNGF	ZMYND12	ivw	3	0.0366641	0.0198736	0.0650572	0.837722	NA
bNGF	CA6	ivw	5	-0.000276098	0.0266409	0.991731	0.999914	NA
bNGF	ALPK1	ivw	4	0.0220309	0.0292345	0.451094	0.997376	NA
bNGF	C11orf80	ivw	7	-0.00763776	0.0154947	0.622064	0.999914	NA
bNGF	NGRN	ivw	2	0.0511549	0.0675335	0.448766	0.996984	NA
bNGF	HERPUD2	ivw	4	-0.0215595	0.0244705	0.378295	0.991863	NA
bNGF	RP11-18I14.10	ivw	3	-0.00942397	0.0246968	0.702768	0.999914	NA
bNGF	SNORD14A	ivw	12	0.0159812	0.00826514	0.0531671	0.816277	NA
bNGF	NCALD	ivw	8	-0.00766553	0.0115475	0.5068	0.999662	NA
bNGF	C6orf120	ivw	4	0.0105785	0.0226287	0.640154	0.999914	NA
bNGF	SNN	ivw	2	-0.0776365	0.0946151	0.411902	0.994221	NA
bNGF	WDR33	ivw	2	-0.0490666	0.0411705	0.233343	0.962732	NA
bNGF	RP11-401P9.4	ivw	3	0.0455826	0.0450457	0.311576	0.98046	NA
bNGF	SLC39A9	ivw	3	-0.0110242	0.0258209	0.669416	0.999914	NA
bNGF	B3GNTL1	ivw	9	0.00151318	0.01399	0.913868	0.999914	NA
bNGF	RP11-774O3.3	ivw	9	-0.005223	0.00943468	0.579856	0.999914	NA
bNGF	PIAS2	ivw	9	-0.0128708	0.0187998	0.493581	0.998872	NA
bNGF	TMEM255B	ivw	3	-0.0241642	0.0260885	0.354322	0.987872	NA
bNGF	NPC2	ivw	5	0.039377	0.0211286	0.0623662	0.83389	NA
bNGF	LARP7	ivw	2	-0.0296951	0.0266133	0.264508	0.970475	NA
bNGF	UNC93B1	ivw	3	0.00686939	0.0465942	0.882792	0.999914	NA
bNGF	TBCB	ivw	2	-0.0100138	0.0211132	0.635291	0.999914	NA
bNGF	USP6NL	ivw	5	-0.0326509	0.0412026	0.4281	0.996099	NA
bNGF	BRPF3	ivw	2	-0.00676233	0.0792667	0.932014	0.999914	NA
bNGF	KALRN	ivw	2	0.0185081	0.0351037	0.598027	0.999914	NA
bNGF	STX7	ivw	2	0.0534059	0.0232248	0.0214754	0.696526	Sufficient
bNGF	SSR4P1	ivw	2	-0.0461912	0.0379868	0.223992	0.95943	NA
bNGF	KRI1	ivw	2	0.0190211	0.0364357	0.601637	0.999914	NA
bNGF	FBXL20	ivw	2	0.092462	0.0439981	0.0355969	0.764439	Sufficient
bNGF	KLHL29	ivw	2	0.00655722	0.0551669	0.905385	0.999914	NA
bNGF	ZNF322	ivw	3	-0.00980831	0.0425014	0.817489	0.999914	NA
bNGF	PKIA	ivw	17	0.00686333	0.00805831	0.394376	0.992703	NA
bNGF	SLC9A3	ivw	16	-0.0044345	0.0104321	0.670777	0.999914	NA
bNGF	ATP5D	ivw	3	-0.0257211	0.0239293	0.282427	0.974353	NA
bNGF	SEMA5A	ivw	2	0.0298449	0.0213769	0.162676	0.934151	NA
bNGF	RPS29	ivw	3	-0.0438287	0.0299388	0.143209	0.923608	NA
bNGF	HKDC1	ivw	14	-0.00896348	0.00995002	0.367667	0.990526	NA
bNGF	SEL1L3	ivw	7	-0.0273848	0.0284254	0.33535	0.984376	NA
bNGF	SOAT2	ivw	3	0.0180229	0.0276256	0.514142	0.999914	NA
bNGF	CTGLF12P	ivw	3	0.0719869	0.069598	0.300985	0.978689	NA
bNGF	PROC	ivw	2	0.00627848	0.0306637	0.837765	0.999914	NA
bNGF	CIB3	ivw	2	0.0561435	0.0640592	0.380795	0.992331	NA
bNGF	ST6GALNAC3	ivw	7	-0.0263682	0.0135551	0.0517441	0.811778	NA
bNGF	FBXO32	ivw	6	0.00498164	0.0413995	0.904221	0.999914	NA
bNGF	PIK3R1	ivw	3	0.0539148	0.0364111	0.13868	0.920972	NA
bNGF	WDR45B	ivw	4	0.0711122	0.0358825	0.0475004	0.800531	Sufficient
bNGF	LINC00264	ivw	3	0.0425042	0.0300117	0.156701	0.930405	NA
bNGF	COX10-AS1	ivw	4	-0.0331008	0.0427314	0.438561	0.996135	NA
bNGF	ZNRF2	ivw	2	0.014976	0.0546936	0.784225	0.999914	NA
bNGF	TBC1D2	ivw	5	-0.0399178	0.023445	0.088641	0.872222	NA
bNGF	HDAC7	ivw	3	-0.0111753	0.038462	0.771393	0.999914	NA
bNGF	DET1	ivw	3	0.00164344	0.027461	0.952278	0.999914	NA
bNGF	TECPR1	ivw	16	0.0264689	0.0115442	0.0218574	0.699407	Sufficient
bNGF	PAXBP1-AS1	ivw	2	-0.114793	0.071867	0.110198	0.897851	NA
bNGF	GUSBP2	ivw	3	-0.0262437	0.0316756	0.407379	0.994114	NA
bNGF	CCL3L3	ivw	6	-0.0381671	0.0264844	0.149551	0.926316	NA
bNGF	TMEM63A	ivw	11	0.000220546	0.0125301	0.985957	0.999914	NA
bNGF	PRMT7	ivw	4	-0.0115801	0.0171456	0.499424	0.999283	NA
bNGF	CBX6	ivw	12	0.00772004	0.0132434	0.559938	0.999914	NA
bNGF	TAS2R5	ivw	3	0.0231482	0.0220736	0.294323	0.977088	NA
bNGF	TATDN2	ivw	2	-0.0145867	0.017706	0.410036	0.994215	NA
bNGF	TMED2	ivw	2	0.0285025	0.0538698	0.596736	0.999914	NA
bNGF	KANSL1-AS1	ivw	11	-0.00205332	0.0105987	0.846384	0.999914	NA
bNGF	TUBB6	ivw	10	-0.0131922	0.0130928	0.31365	0.980665	NA
bNGF	NOP56	ivw	5	0.00169029	0.0161828	0.916812	0.999914	NA
bNGF	MAPK13	ivw	2	0.00803566	0.0402435	0.841734	0.999914	NA
bNGF	GSTM1	ivw	20	0.0125058	0.00725285	0.0846605	0.866925	NA
bNGF	CD37	ivw	5	-0.0192715	0.0172964	0.265196	0.970475	NA
bNGF	NUP85	ivw	15	0.00922714	0.0164307	0.574402	0.999914	NA
bNGF	DKFZP667F0711	ivw	4	-0.0737477	0.0628834	0.240889	0.964011	NA
bNGF	RETN	ivw	4	-0.116011	0.0535254	0.0302048	0.742523	Sufficient
bNGF	COL26A1	ivw	9	0.00515814	0.0142497	0.717365	0.999914	NA
bNGF	PEAR1	ivw	2	-0.00152492	0.0448366	0.972869	0.999914	NA
bNGF	GNB3	ivw	2	-0.00950811	0.0419906	0.820864	0.999914	NA
bNGF	RP11-6L6.2	ivw	11	0.02939	0.0146367	0.0446465	0.79289	Sufficient
bNGF	CTBP1	ivw	5	0.0159832	0.015853	0.313352	0.980665	NA
bNGF	C9orf156	ivw	10	-0.00541832	0.010181	0.594589	0.999914	NA
bNGF	SEC14L1	ivw	2	0.0546352	0.0437737	0.211984	0.954365	NA
bNGF	ICMT	ivw	4	-0.0194785	0.0219839	0.375599	0.991616	NA
bNGF	PCSK5	ivw	9	0.0209115	0.0163603	0.201185	0.949901	NA
bNGF	CUL3	ivw	2	-0.100944	0.047535	0.0337069	0.756103	Sufficient
bNGF	TGFBI	ivw	12	-0.00953934	0.0086696	0.271192	0.97223	NA
bNGF	SLC25A37	ivw	8	0.00865654	0.0169512	0.609579	0.999914	NA
bNGF	TRAV8-5	ivw	5	0.01845	0.0166791	0.26865	0.971473	NA
bNGF	RP11-1024P17.1	ivw	3	-0.0109352	0.0266091	0.681104	0.999914	NA
bNGF	SYNE3	ivw	2	0.0176616	0.0521832	0.735021	0.999914	NA
bNGF	FAM86JP	ivw	3	0.0187872	0.035042	0.591866	0.999914	NA
bNGF	NT5C3B	ivw	19	0.0160182	0.00755308	0.033943	0.756885	Sufficient
bNGF	RDH5	ivw	5	0.0353556	0.0154002	0.0216883	0.698576	Sufficient
bNGF	DHX32	ivw	15	0.00347497	0.00890319	0.69631	0.999914	NA
bNGF	LCLAT1	ivw	20	0.00634917	0.00755395	0.400623	0.993199	NA
bNGF	AC018720.10	ivw	2	0.0107796	0.023503	0.646487	0.999914	NA
bNGF	KCTD18	ivw	3	0.0514879	0.0410454	0.209692	0.953449	NA
bNGF	ST3GAL6	ivw	5	0.0388481	0.0368491	0.291769	0.976473	NA
bNGF	SUCLG2	ivw	13	-0.00849638	0.00929135	0.360486	0.989128	NA
bNGF	ENTPD5	ivw	2	-0.0464049	0.0395617	0.240805	0.964011	NA
bNGF	PPAP2C	ivw	3	0.0199926	0.0262878	0.446941	0.996597	NA
bNGF	DPY19L2	ivw	5	0.0186897	0.0190946	0.32768	0.983024	NA
bNGF	CXCL5	ivw	8	0.00917519	0.0116392	0.43052	0.996135	NA
bNGF	APEH	ivw	8	0.0166524	0.0176298	0.344885	0.985896	NA
bNGF	RP3-477O4.16	ivw	2	0.0201196	0.0340638	0.554758	0.999914	NA
bNGF	HLCS	ivw	7	0.00878625	0.0145885	0.546993	0.999914	NA
bNGF	VCL	ivw	11	-0.00550684	0.0139146	0.692281	0.999914	NA
bNGF	TSPYL1	ivw	2	0.0396788	0.037179	0.285865	0.975202	NA
bNGF	CERS6	ivw	5	-0.0250911	0.0336396	0.455739	0.99785	NA
bNGF	AHCTF1	ivw	7	-0.0206154	0.0187758	0.272215	0.972307	NA
bNGF	PMS2P4	ivw	2	-0.0841783	0.0477724	0.0780576	0.857703	NA
bNGF	TRMT2A	ivw	2	-0.0487876	0.0731323	0.5047	0.999662	NA
bNGF	CLEC1A	ivw	5	0.0357848	0.0182868	0.0503633	0.807403	NA
bNGF	RP11-473M20.11	ivw	3	0.0442874	0.0326946	0.175552	0.941117	NA
bNGF	EFHA2	ivw	4	-0.0405486	0.0469813	0.388093	0.992457	NA
bNGF	TRIP4	ivw	2	0.0328159	0.0208743	0.115934	0.904321	NA
bNGF	NEFH	ivw	5	0.0745423	0.0381672	0.0508144	0.808924	NA
bNGF	RP11-213H15.1	ivw	2	-0.0314197	0.0789213	0.690546	0.999914	NA
bNGF	ZNF772	ivw	9	-0.0108775	0.0132141	0.410411	0.994215	NA
bNGF	AC007879.5	ivw	2	0.05619	0.0500005	0.261103	0.970061	NA
bNGF	NFKBIZ	ivw	5	0.0141323	0.0194138	0.466645	0.998544	NA
bNGF	RHD	ivw	18	0.00845965	0.00835759	0.311437	0.98046	NA
bNGF	FBXW8	ivw	7	-0.00494413	0.0179746	0.783268	0.999914	NA
bNGF	PRLR	ivw	3	0.0036111	0.0299072	0.903894	0.999914	NA
bNGF	STARD5	ivw	3	0.0160776	0.0593338	0.786414	0.999914	NA
bNGF	RP11-420K14.3	ivw	7	-0.00968772	0.0166451	0.560556	0.999914	NA
bNGF	SNAI3	ivw	8	-0.0272694	0.0145432	0.0607843	0.830838	NA
bNGF	ARHGEF5	ivw	3	-0.0602279	0.0430962	0.162257	0.933833	NA
bNGF	SETDB2	ivw	3	0.00875619	0.0304843	0.773932	0.999914	NA
bNGF	NUDT3	ivw	3	-0.0240742	0.0741004	0.745267	0.999914	NA
bNGF	C14orf132	ivw	8	-0.0109229	0.00883404	0.216287	0.95618	NA
bNGF	LA16c-390H2.4	ivw	2	0.0271525	0.0507175	0.592396	0.999914	NA
bNGF	INF2	ivw	6	-0.00536322	0.0103887	0.605677	0.999914	NA
bNGF	PCID2	ivw	5	0.0470724	0.040509	0.245226	0.965487	NA
bNGF	NME4	ivw	9	-0.00174637	0.0103271	0.865714	0.999914	NA
bNGF	SPATA5L1	ivw	26	-0.00835349	0.00707578	0.237771	0.963401	NA
bNGF	RP11-267N12.3	ivw	3	-0.0197182	0.0202722	0.330716	0.983695	NA
bNGF	RBBP6	ivw	3	0.00080614	0.0334375	0.980766	0.999914	NA
bNGF	ATP9B	ivw	7	0.0170416	0.0146345	0.244229	0.965311	NA
bNGF	PMS1	ivw	4	0.0280237	0.0219118	0.200922	0.949901	NA
bNGF	SMKR1	ivw	2	-0.0541413	0.0683996	0.428627	0.996108	NA
bNGF	TXNDC17	ivw	2	-0.00360258	0.0319063	0.910101	0.999914	NA
bNGF	CHCHD5	ivw	2	0.0650787	0.048392	0.178683	0.942914	NA
bNGF	TP53RK	ivw	3	-0.0537957	0.055514	0.332521	0.983957	NA
bNGF	RP11-44F14.11	ivw	2	0.0551486	0.0340173	0.104976	0.89167	NA
bNGF	HP	ivw	28	-0.00446619	0.00709742	0.529172	0.999914	NA
bNGF	RP11-430H10.1	ivw	3	0.0442611	0.038946	0.255758	0.968969	NA
bNGF	SERINC2	ivw	12	0.00858536	0.0127614	0.501099	0.999492	NA
bNGF	ALG1L13P	ivw	3	0.0181287	0.0478454	0.704761	0.999914	NA
bNGF	CCDC15	ivw	5	-0.00276598	0.0202213	0.8912	0.999914	NA
bNGF	CWF19L1	ivw	14	-0.0213112	0.0119963	0.0756533	0.856266	NA
bNGF	CUL2	ivw	2	-0.0172787	0.0467332	0.711583	0.999914	NA
bNGF	RIN1	ivw	7	-0.0114602	0.0139855	0.412537	0.994221	NA
bNGF	TRIP11	ivw	3	-0.0142628	0.0317798	0.653576	0.999914	NA
bNGF	TDP2	ivw	5	0.0354242	0.0502162	0.48054	0.998544	NA
bNGF	ABHD5	ivw	3	0.00248822	0.0230636	0.914087	0.999914	NA
bNGF	NVL	ivw	7	-0.0107658	0.0215549	0.617457	0.999914	NA
bNGF	CTA-250D10.23	ivw	3	0.0154061	0.0654761	0.813981	0.999914	NA
bNGF	ELK3	ivw	2	0.0151801	0.0648262	0.814856	0.999914	NA
bNGF	RP11-802E16.3	ivw	2	0.0128794	0.0355936	0.717466	0.999914	NA
bNGF	HECTD4	ivw	4	0.0278533	0.0606505	0.64606	0.999914	NA
bNGF	FLI1	ivw	2	0.134412	0.0684763	0.0496578	0.806352	Sufficient
bNGF	RP11-77C3.3	ivw	7	-0.0248889	0.0161845	0.124092	0.910643	NA
bNGF	RPUSD3	ivw	4	0.0121779	0.0140675	0.386667	0.992457	NA
bNGF	RP11-134P9.3	ivw	2	-0.0500196	0.0533661	0.348609	0.986907	NA
bNGF	OSBP2	ivw	3	0.00822076	0.0482651	0.864755	0.999914	NA
bNGF	RHBDD2	ivw	5	0.0369529	0.0262709	0.159543	0.932107	NA
bNGF	ZNF839	ivw	3	-0.014002	0.0508134	0.782888	0.999914	NA
bNGF	SNUPN	ivw	6	0.0164351	0.0160927	0.307125	0.979661	NA
bNGF	LARS2	ivw	6	-0.000165893	0.0167315	0.992089	0.999914	NA
bNGF	CHMP1B	ivw	2	0.010424	0.0366467	0.77607	0.999914	NA
bNGF	AOAH	ivw	15	-0.0108359	0.00931232	0.244582	0.965319	NA
bNGF	ENG	ivw	3	0.0061624	0.0193882	0.750605	0.999914	NA
bNGF	ZCCHC24	ivw	6	-0.00799047	0.029837	0.78885	0.999914	NA
bNGF	C1orf162	ivw	5	-0.0320985	0.0225416	0.154456	0.929403	NA
bNGF	RP11-165F24.3	ivw	2	0.0137531	0.0628429	0.826768	0.999914	NA
bNGF	ALOX5	ivw	6	0.00699989	0.0178548	0.695026	0.999914	NA
bNGF	PTPRVP	ivw	2	-0.0345371	0.0365496	0.34469	0.985759	NA
bNGF	PARM1	ivw	2	-0.00519516	0.0319086	0.870665	0.999914	NA
bNGF	PQLC2	ivw	2	-0.0595323	0.0433041	0.16921	0.938176	NA
bNGF	C16orf70	ivw	2	0.012029	0.0571487	0.833289	0.999914	NA
bNGF	AC092653.5	ivw	3	-0.0340888	0.0225704	0.130959	0.915539	NA
bNGF	TTC33	ivw	2	0.029032	0.0311565	0.351434	0.987367	NA
bNGF	CCM2	ivw	9	-0.00352669	0.0143064	0.805286	0.999914	NA
bNGF	TRIM35	ivw	7	0.000724677	0.0189754	0.969536	0.999914	NA
bNGF	ARF3	ivw	7	-0.00824626	0.0138127	0.550502	0.999914	NA
bNGF	PWP1	ivw	10	0.0152672	0.0139024	0.272131	0.972307	NA
bNGF	RPL23AP7	ivw	18	-0.0138607	0.0161795	0.391619	0.992703	NA
bNGF	ANKRD44	ivw	3	0.0526269	0.048412	0.277009	0.973264	NA
bNGF	STK32C	ivw	14	0.00526096	0.0101124	0.60289	0.999914	NA
bNGF	MRPL18	ivw	11	0.00822893	0.0151451	0.586896	0.999914	NA
bNGF	TTC12	ivw	17	-0.0106831	0.01169	0.360785	0.989345	NA
bNGF	RP11-398A8.3	ivw	2	0.0133156	0.0512462	0.794991	0.999914	NA
bNGF	IGSF22	ivw	2	-0.0210475	0.0308116	0.494543	0.998889	NA
bNGF	SEC22A	ivw	2	0.017368	0.0298838	0.561116	0.999914	NA
bNGF	CCL4	ivw	4	0.00728423	0.0205499	0.722991	0.999914	NA
bNGF	ITGA1	ivw	6	0.00158954	0.022386	0.943393	0.999914	NA
bNGF	ATG16L2	ivw	2	0.00579654	0.0923601	0.949957	0.999914	NA
bNGF	DYNLL2	ivw	4	-0.0223409	0.0200341	0.264789	0.970475	NA
bNGF	DPP3	ivw	2	0.0149065	0.0201748	0.459988	0.998204	NA
bNGF	RP11-875O11.3	ivw	5	-0.0122165	0.0131605	0.353267	0.987604	NA
bNGF	MIAT	ivw	16	-0.0110748	0.00945182	0.241313	0.964327	NA
bNGF	TADA3	ivw	8	0.0108612	0.0140209	0.438551	0.996135	NA
bNGF	EID1	ivw	2	0.00497078	0.104646	0.962114	0.999914	NA
bNGF	RP11-723O4.2	ivw	2	-0.0773782	0.0444246	0.0815455	0.86317	NA
bNGF	ADH5	ivw	2	0.0397389	0.0296142	0.179633	0.943086	NA
bNGF	GPX7	ivw	26	0.00213668	0.00835524	0.79816	0.999914	NA
bNGF	BBS10	ivw	6	0.0231851	0.0162396	0.153382	0.928656	NA
bNGF	ACSS1	ivw	9	0.00489022	0.0177253	0.782633	0.999914	NA
bNGF	FANK1	ivw	3	0.0157088	0.032421	0.628012	0.999914	NA
bNGF	RBP7	ivw	2	-0.0013938	0.0306991	0.963787	0.999914	NA
bNGF	CTD-3088G3.4	ivw	4	0.055201	0.0372326	0.138181	0.920302	NA
bNGF	RP11-44F21.5	ivw	3	-0.0105108	0.0246722	0.670096	0.999914	NA
bNGF	NOD2	ivw	20	0.0153254	0.00825976	0.0635359	0.83521	NA
bNGF	KCTD7	ivw	9	-0.00660574	0.0195275	0.735153	0.999914	NA
bNGF	JDP2	ivw	2	0.141745	0.139708	0.310306	0.980308	NA
bNGF	SP100	ivw	5	-0.0462898	0.032147	0.149884	0.926573	NA
bNGF	SYMPK	ivw	6	0.0323958	0.0295304	0.272627	0.972332	NA
bNGF	GPN3	ivw	20	0.00439363	0.00807257	0.586258	0.999914	NA
bNGF	TPPP	ivw	3	0.0632566	0.0293811	0.031321	0.747318	Sufficient
bNGF	QRICH1	ivw	2	-0.052364	0.0290663	0.0716183	0.851568	NA
bNGF	ABCB4	ivw	2	0.0594277	0.0411378	0.14857	0.926092	NA
bNGF	CASD1	ivw	3	-0.0385048	0.0477029	0.419563	0.994919	NA
bNGF	RGS17	ivw	5	0.00986666	0.0157131	0.530054	0.999914	NA
bNGF	ZKSCAN4	ivw	5	0.0215692	0.0220189	0.327296	0.983024	NA
bNGF	POLR3H	ivw	4	0.0422527	0.0505896	0.403603	0.993574	NA
bNGF	LYRM5	ivw	3	0.0205856	0.0185519	0.267164	0.971182	NA
bNGF	TREML3P	ivw	18	-0.0109785	0.0107972	0.309252	0.980062	NA
bNGF	RP11-876N24.4	ivw	2	0.0513656	0.0385152	0.182321	0.943543	NA
bNGF	RP11-288L9.4	ivw	2	0.0377944	0.0588595	0.520801	0.999914	NA
bNGF	SLPI	ivw	3	-0.0442695	0.0361499	0.220722	0.958051	NA
bNGF	ZNF467	ivw	13	0.00348273	0.0103421	0.736303	0.999914	NA
bNGF	PRDM11	ivw	3	-0.0321761	0.076817	0.675314	0.999914	NA
bNGF	LRRN1	ivw	9	-0.0105768	0.0276717	0.702295	0.999914	NA
bNGF	ASS1P1	ivw	6	0.0181971	0.0229795	0.428429	0.996108	NA
bNGF	MPND	ivw	3	0.031243	0.0359556	0.384883	0.992457	NA
bNGF	TRPV5	ivw	7	0.00271876	0.0256925	0.915726	0.999914	NA
bNGF	ABTB2	ivw	3	-0.0413933	0.0198787	0.0373151	0.768222	Sufficient
bNGF	SLC25A29	ivw	16	-0.00571269	0.00854149	0.503613	0.999662	NA
bNGF	UBE4B	ivw	3	-0.0271422	0.0809526	0.73741	0.999914	NA
bNGF	KMO	ivw	4	-0.0311362	0.0236359	0.187729	0.946122	NA
bNGF	GALNT2	ivw	3	-0.0322498	0.0368078	0.380938	0.992347	NA
bNGF	KDELC2	ivw	9	0.00213609	0.017835	0.904665	0.999914	NA
bNGF	MMRN2	ivw	2	0.0220114	0.0662744	0.739794	0.999914	NA
bNGF	SLC7A8	ivw	11	0.0097943	0.00895746	0.274208	0.972427	NA
bNGF	LRRC8B	ivw	25	-0.000661608	0.0100196	0.947353	0.999914	NA
bNGF	HOXA5	ivw	4	-0.0327847	0.0214014	0.125548	0.911029	NA
bNGF	PIK3C2A	ivw	12	-0.00982011	0.01257	0.434663	0.996135	NA
bNGF	MSL2	ivw	2	-0.0902319	0.0573351	0.115542	0.904005	NA
bNGF	TP73-AS1	ivw	3	0.00740067	0.0290714	0.799056	0.999914	NA
bNGF	GCHFR	ivw	7	-0.0213098	0.0212336	0.315577	0.980985	NA
bNGF	CD300LF	ivw	6	-0.0107219	0.0378019	0.77669	0.999914	NA
bNGF	RP11-757G1.6	ivw	3	0.0318676	0.0181014	0.0783226	0.857889	NA
bNGF	RP11-349I1.2	ivw	2	0.0774208	0.0691705	0.263023	0.970334	NA
bNGF	RP11-750H9.5	ivw	4	0.0503655	0.036729	0.17029	0.938801	NA
bNGF	LILRB2	ivw	6	-0.0327153	0.0184641	0.0764227	0.856699	NA
bNGF	RABGAP1L	ivw	3	0.0117447	0.0430486	0.784988	0.999914	NA
bNGF	ZNF580	ivw	2	-0.0572858	0.068306	0.401658	0.993297	NA
bNGF	CDK13	ivw	4	0.00927543	0.0227551	0.683553	0.999914	NA
bNGF	TMEM177	ivw	2	0.0454294	0.0354859	0.200472	0.949901	NA
bNGF	LIMS2	ivw	6	-0.0511317	0.0162962	0.00170312	0.360654	Sufficient
bNGF	SECISBP2	ivw	9	0.00822298	0.0224373	0.714001	0.999914	NA
bNGF	TCEANC2	ivw	4	0.083599	0.0471884	0.076461	0.856699	NA
bNGF	TRAV35	ivw	4	-0.0028348	0.0148262	0.848367	0.999914	NA
bNGF	PPIH	ivw	2	-0.00859987	0.045096	0.84876	0.999914	NA
bNGF	FLJ20373	ivw	4	-0.02836	0.0337014	0.400063	0.993137	NA
bNGF	RP13-582O9.5	ivw	3	-0.0150867	0.0219784	0.49244	0.998681	NA
bNGF	CRYBB2P1	ivw	2	0.0445225	0.0489025	0.362593	0.990145	NA
bNGF	INO80C	ivw	8	-0.0233034	0.0217473	0.283921	0.974905	NA
bNGF	IGHV4-4	ivw	2	0.018534	0.0285789	0.516649	0.999914	NA
bNGF	TTC27	ivw	6	-0.00821692	0.0194664	0.672947	0.999914	NA
bNGF	ZNF418	ivw	5	0.00728082	0.015482	0.638157	0.999914	NA
bNGF	TSR3	ivw	3	-0.0307355	0.0870954	0.724167	0.999914	NA
bNGF	TMEM70	ivw	3	0.0202275	0.0344133	0.55668	0.999914	NA
bNGF	FAH	ivw	6	0.00848481	0.0211608	0.688443	0.999914	NA
bNGF	LRP2BP	ivw	2	0.0798122	0.0443106	0.0716716	0.851568	NA
bNGF	MAPKAPK5-AS1	ivw	3	-0.0199915	0.0276041	0.46893	0.998544	NA
bNGF	GFPT2	ivw	3	-0.0205401	0.0495111	0.678246	0.999914	NA
bNGF	RPH3AL	ivw	5	0.00233099	0.0192624	0.903681	0.999914	NA
bNGF	RP11-148O21.4	ivw	5	-0.0397849	0.0379852	0.294925	0.977088	NA
bNGF	ALOX12	ivw	3	-0.0495031	0.0350502	0.157847	0.931165	NA
bNGF	MSH5	ivw	3	-0.2263	0.124466	0.0690384	0.845655	NA
bNGF	PGBD1	ivw	4	0.000712584	0.0486917	0.988324	0.999914	NA
bNGF	IFITM5	ivw	2	0.0283094	0.0274533	0.302455	0.978749	NA
bNGF	PTPRB	ivw	3	0.0602367	0.0443153	0.174059	0.94067	NA
bNGF	IGFLR1	ivw	9	0.00518016	0.0126641	0.682508	0.999914	NA
bNGF	EFTUD1P1	ivw	3	-0.0244269	0.0506317	0.629491	0.999914	NA
bNGF	RP11-87G24.3	ivw	5	0.0537699	0.0283323	0.0577182	0.825828	NA
bNGF	RP3-455J7.4	ivw	5	-0.0474912	0.0187984	0.0115257	0.605529	Sufficient
bNGF	IER5	ivw	2	-0.013483	0.0316789	0.670388	0.999914	NA
bNGF	DPP7	ivw	2	0.000198467	0.0240222	0.993408	0.999914	NA
bNGF	SORBS2	ivw	3	0.0637383	0.0497011	0.199691	0.949726	NA
bNGF	WBSCR27	ivw	13	0.00387133	0.0155098	0.802893	0.999914	NA
bNGF	NIPSNAP1	ivw	5	0.00837314	0.0165761	0.613465	0.999914	NA
bNGF	MIR4772	ivw	2	0.00342907	0.0425602	0.935784	0.999914	NA
bNGF	ZBED2	ivw	2	0.162602	0.0498131	0.00109761	0.307931	Sufficient
bNGF	COPA	ivw	2	-0.019716	0.0588751	0.737717	0.999914	NA
bNGF	IL21R	ivw	4	-0.0330067	0.0184759	0.074023	0.854302	NA
bNGF	GTF2H2	ivw	5	0.0229262	0.0241319	0.342092	0.985637	NA
bNGF	KRBA1	ivw	3	0.067118	0.0298105	0.0243546	0.714501	Sufficient
bNGF	LPAR3	ivw	2	-0.00295723	0.0276077	0.914697	0.999914	NA
bNGF	FCGR1A	ivw	2	-0.0432941	0.0342295	0.205936	0.951783	NA
bNGF	C4orf3	ivw	8	-0.0134296	0.0174718	0.442106	0.996135	NA
bNGF	PPP1R3G	ivw	2	0.0256955	0.029517	0.384009	0.992457	NA
bNGF	SLC38A6	ivw	2	-0.0921759	0.219916	0.675113	0.999914	NA
bNGF	TUBGCP3	ivw	2	0.0389208	0.0338051	0.249596	0.967177	NA
bNGF	NET1	ivw	8	0.0119316	0.027362	0.66279	0.999914	NA
bNGF	NAGPA	ivw	15	-0.00174867	0.0106609	0.86971	0.999914	NA
bNGF	C2CD2	ivw	6	-0.0209939	0.0276596	0.447846	0.996666	NA
bNGF	DNAJC25	ivw	2	-0.038982	0.034795	0.262571	0.970334	NA
bNGF	VPREB1	ivw	2	0.0167362	0.0656944	0.79891	0.999914	NA
bNGF	GBA	ivw	2	0.0376335	0.097355	0.699082	0.999914	NA
bNGF	SDAD1P1	ivw	5	0.0201762	0.0203124	0.320565	0.981826	NA
bNGF	PTPRC	ivw	2	-0.0276651	0.0900349	0.758637	0.999914	NA
bNGF	MFSD11	ivw	2	0.0703927	0.0451087	0.118639	0.906159	NA
bNGF	AL359314.1	ivw	2	-0.00101046	0.0304154	0.973498	0.999914	NA
bNGF	COA6	ivw	7	0.00635534	0.0154029	0.679894	0.999914	NA
bNGF	IGLV3-16	ivw	3	0.0273798	0.0455676	0.547932	0.999914	NA
bNGF	FAM129B	ivw	5	0.0127821	0.0298422	0.668416	0.999914	NA
bNGF	REM2	ivw	5	-0.0229727	0.0194996	0.238753	0.96344	NA
bNGF	IGLV3-9	ivw	2	-0.0477356	0.0486158	0.326152	0.982899	NA
bNGF	LSMD1	ivw	6	0.0365475	0.0231801	0.11487	0.903191	NA
bNGF	LGR4	ivw	2	0.00362127	0.0481948	0.940105	0.999914	NA
bNGF	CEACAM19	ivw	3	-0.0311867	0.0396919	0.432031	0.996135	NA
bNGF	TSPAN3	ivw	13	0.0128535	0.0118505	0.278082	0.973474	NA
bNGF	OGG1	ivw	2	0.043475	0.0662141	0.51145	0.999662	NA
bNGF	GNAS	ivw	7	0.0230482	0.0196226	0.240166	0.963709	NA
bNGF	SVIL	ivw	2	-0.0431896	0.0671711	0.520238	0.999914	NA
bNGF	CTB-118N6.3	ivw	4	0.00899778	0.0247424	0.716114	0.999914	NA
bNGF	MAP3K8	ivw	5	0.0854205	0.0362614	0.0184887	0.675894	Sufficient
bNGF	ZNF707	ivw	4	-0.0320518	0.023441	0.171518	0.939555	NA
bNGF	PMS2	ivw	3	-0.00882225	0.0355791	0.804164	0.999914	NA
bNGF	ZIK1	ivw	5	-0.0158028	0.0262254	0.546789	0.999914	NA
bNGF	ZFP82	ivw	17	0.00565717	0.00919948	0.538592	0.999914	NA
bNGF	CTD-3064H18.6	ivw	2	-0.0284599	0.0526668	0.588937	0.999914	NA
bNGF	SEMA4B	ivw	3	0.000580065	0.0180645	0.974384	0.999914	NA
bNGF	RAB6A	ivw	4	-0.0528268	0.024088	0.0283019	0.732504	Sufficient
bNGF	DUS2L	ivw	16	-0.00170784	0.00752766	0.820521	0.999914	NA
bNGF	ZNF385A	ivw	2	-0.0432852	0.038248	0.257761	0.969206	NA
bNGF	CDKN2A	ivw	2	-0.00547863	0.0501863	0.913071	0.999914	NA
bNGF	NDUFAF5	ivw	8	-0.0301439	0.0158741	0.0575733	0.825432	NA
bNGF	ABHD13	ivw	2	0.0620293	0.0689235	0.368134	0.990782	NA
bNGF	PHACTR4	ivw	2	0.00527623	0.0230616	0.819033	0.999914	NA
bNGF	PHACTR2	ivw	4	0.00153097	0.0282725	0.956815	0.999914	NA
bNGF	IGSF11	ivw	2	-0.0416762	0.0336731	0.215839	0.955995	NA
bNGF	INHBB	ivw	4	-0.0239029	0.0320065	0.455176	0.99785	NA
bNGF	MARCH2	ivw	6	0.00478078	0.0165623	0.772847	0.999914	NA
bNGF	NCAM1	ivw	2	0.0289888	0.0321067	0.366584	0.990368	NA
bNGF	RAB32	ivw	2	-0.00972172	0.184685	0.958019	0.999914	NA
bNGF	ADCK4	ivw	2	-0.0420897	0.0454578	0.354494	0.987947	NA
bNGF	PLXNA2	ivw	5	0.030816	0.0449705	0.493186	0.998822	NA
bNGF	RP11-295M18.2	ivw	5	-0.0251245	0.02316	0.277999	0.973474	NA
bNGF	FOCAD	ivw	7	-0.00297049	0.0241858	0.90225	0.999914	NA
bNGF	RP11-447M12.2	ivw	5	0.0278479	0.0232805	0.231622	0.962514	NA
bNGF	STRN4	ivw	2	-0.117382	0.11138	0.291934	0.976473	NA
bNGF	RP3-467K16.4	ivw	3	-0.0333734	0.0221622	0.132101	0.916327	NA
bNGF	ARL17B	ivw	11	-0.0138442	0.0161458	0.391196	0.992703	NA
bNGF	PLA2G4B	ivw	9	-0.012942	0.0126665	0.306899	0.979661	NA
bNGF	ZNF75A	ivw	4	0.0214466	0.0355144	0.54592	0.999914	NA
bNGF	ANXA5	ivw	17	-0.000130976	0.00947829	0.988975	0.999914	NA
bNGF	RCAN1	ivw	2	-0.0271171	0.0682922	0.691313	0.999914	NA
bNGF	KIFC2	ivw	3	-0.0180063	0.0276835	0.515411	0.999914	NA
bNGF	FAM110C	ivw	2	0.0476217	0.167717	0.776455	0.999914	NA
bNGF	RP1-229K20.5	ivw	3	0.0108886	0.0300516	0.717106	0.999914	NA
bNGF	TFIP11	ivw	10	0.0118098	0.0155086	0.446358	0.996563	NA
bNGF	LINC00482	ivw	2	-0.0434163	0.0386569	0.261387	0.970138	NA
bNGF	RP11-264M12.2	ivw	2	-0.00650837	0.0507018	0.89786	0.999914	NA
bNGF	AKR1C3	ivw	8	0.015915	0.019018	0.402682	0.993396	NA
bNGF	MMP25	ivw	4	-0.0117734	0.0226254	0.602812	0.999914	NA
bNGF	USP28	ivw	2	0.0197944	0.0515179	0.700813	0.999914	NA
bNGF	GBGT1	ivw	4	-0.0184273	0.0543774	0.734701	0.999914	NA
bNGF	RP11-108K14.4	ivw	3	-0.0234548	0.0387444	0.544931	0.999914	NA
bNGF	CCDC117	ivw	3	0.0293913	0.0421057	0.485154	0.998544	NA
bNGF	KB-431C1.3	ivw	4	0.00682338	0.0219596	0.756011	0.999914	NA
bNGF	CASP1P2	ivw	2	-0.0280794	0.038734	0.468494	0.998544	NA
bNGF	CCDC127	ivw	6	0.0159685	0.015961	0.317085	0.981264	NA
bNGF	CAPN1	ivw	10	0.0393535	0.0127519	0.00202811	0.377866	Sufficient
bNGF	STAG3L4	ivw	16	-0.0124047	0.0102999	0.228456	0.961301	NA
bNGF	GTSF1L	ivw	2	-0.127715	0.100849	0.205372	0.951478	NA
bNGF	TMEM107	ivw	12	-0.0112509	0.0102096	0.270464	0.972151	NA
bNGF	FCGR2B	ivw	22	0.00368034	0.00988425	0.709637	0.999914	NA
bNGF	CALM2	ivw	4	0.12992	0.0876371	0.138215	0.920407	NA
bNGF	SMAD4	ivw	2	-0.00144187	0.0542719	0.978805	0.999914	NA
bNGF	GDPD3	ivw	2	0.000195132	0.0500342	0.996888	0.999914	NA
bNGF	ZNF319	ivw	5	-0.00676066	0.0173041	0.696022	0.999914	NA
bNGF	DANCR	ivw	5	-0.0159373	0.0190269	0.402243	0.993396	NA
bNGF	ZNF205	ivw	7	0.0165429	0.0128218	0.196976	0.948294	NA
bNGF	NLRP9P	ivw	6	0.00983994	0.033386	0.768198	0.999914	NA
bNGF	LMF2	ivw	2	0.00761789	0.0396957	0.847815	0.999914	NA
bNGF	MSANTD4	ivw	4	-0.0324388	0.0361128	0.369045	0.990782	NA
bNGF	CROCCP2	ivw	20	-0.0248245	0.00972183	0.0106654	0.594688	Sufficient
bNGF	ARHGAP44	ivw	3	0.0208928	0.0305087	0.493461	0.998866	NA
bNGF	DNAJB2	ivw	2	0.0389596	0.0596888	0.513942	0.999914	NA
bNGF	FOXK1	ivw	4	0.0213354	0.0216238	0.323807	0.982616	NA
bNGF	TRAV41	ivw	3	-0.0319572	0.0420604	0.447378	0.996607	NA
bNGF	PM20D2	ivw	2	0.00545153	0.053182	0.918354	0.999914	NA
bNGF	TRAV26-1	ivw	3	0.00811507	0.0590985	0.890782	0.999914	NA
bNGF	GPR114	ivw	4	-0.0196921	0.0244965	0.421471	0.995126	NA
bNGF	C2CD2L	ivw	9	0.0121742	0.0140318	0.385606	0.992457	NA
bNGF	ZMYM2	ivw	2	0.149802	0.144272	0.299117	0.978644	NA
bNGF	GTPBP10	ivw	6	-0.0303621	0.0217058	0.161871	0.933649	NA
bNGF	RP11-57H14.2	ivw	3	-0.0184023	0.0275525	0.504199	0.999662	NA
bNGF	ACOT8	ivw	2	-0.0606781	0.0752172	0.419836	0.994919	NA
bNGF	ZSCAN9	ivw	8	0.00152081	0.0105023	0.884863	0.999914	NA
bNGF	UBP1	ivw	2	-0.0222246	0.0693988	0.748783	0.999914	NA
bNGF	ITGA4	ivw	12	0.0102702	0.0105908	0.332179	0.983864	NA
bNGF	C1orf21	ivw	3	0.0809731	0.0484686	0.0947944	0.880597	NA
bNGF	CCDC69	ivw	3	0.0438877	0.0338662	0.195005	0.947905	NA
bNGF	FAIM3	ivw	2	0.0183859	0.0320314	0.565971	0.999914	NA
bNGF	C16orf80	ivw	3	0.00901581	0.0369305	0.807131	0.999914	NA
bNGF	NLN	ivw	8	0.00502091	0.0135138	0.710235	0.999914	NA
bNGF	STOML1	ivw	4	-0.0201903	0.0276105	0.464623	0.998484	NA
bNGF	PANX1	ivw	10	0.000684225	0.0134355	0.959384	0.999914	NA
bNGF	C1QTNF6	ivw	8	-0.00261539	0.0123373	0.832115	0.999914	NA
bNGF	BICC1	ivw	2	0.0769727	0.0347825	0.0268998	0.726175	Sufficient
bNGF	ALAD	ivw	5	0.0174532	0.0202893	0.389669	0.992691	NA
bNGF	ZZZ3	ivw	2	0.063508	0.0449892	0.15806	0.931406	NA
bNGF	TEN1-CDK3	ivw	3	-0.00429358	0.0189871	0.821099	0.999914	NA
bNGF	C4orf32	ivw	8	-0.0323232	0.0173118	0.0618852	0.833209	NA
bNGF	RP4-717I23.3	ivw	5	-0.00715365	0.0164566	0.663781	0.999914	NA
bNGF	AC024937.6	ivw	2	-0.0967171	0.0890335	0.277346	0.973264	NA
bNGF	SYNJ2	ivw	9	0.00317564	0.0124783	0.799115	0.999914	NA
bNGF	L3MBTL2	ivw	9	-0.0312512	0.0179384	0.0814833	0.863098	NA
bNGF	SLFN13	ivw	8	-0.0286121	0.0146538	0.0508744	0.809106	NA
bNGF	ADCK3	ivw	25	-0.00500902	0.00812371	0.537503	0.999914	NA
bNGF	ZC3H8	ivw	2	0.0383676	0.0490891	0.434455	0.996135	NA
bNGF	GOT1	ivw	2	0.0528903	0.0548663	0.335053	0.984376	NA
bNGF	COL6A4P2	ivw	2	-0.0745158	0.0516464	0.149075	0.926092	NA
bNGF	PRSS57	ivw	3	0.013258	0.0314988	0.673824	0.999914	NA
bNGF	GUCY1B2	ivw	10	0.0106355	0.0109672	0.332169	0.983864	NA
bNGF	LRPAP1	ivw	4	-0.00237612	0.0217959	0.913189	0.999914	NA
bNGF	RP11-344E13.3	ivw	2	-0.0374179	0.105493	0.722817	0.999914	NA
bNGF	REEP5	ivw	7	0.0427863	0.0219946	0.051737	0.811778	NA
bNGF	MTG1	ivw	5	0.0133154	0.0161385	0.409333	0.994215	NA
bNGF	KCNK13	ivw	2	0.0151364	0.0204818	0.459897	0.998204	NA
bNGF	CLEC2D	ivw	3	0.022689	0.0466721	0.626871	0.999914	NA
bNGF	RP1-13D10.2	ivw	3	-0.0255679	0.0284984	0.369627	0.990782	NA
bNGF	FAM50B	ivw	7	0.0091505	0.0172179	0.595105	0.999914	NA
bNGF	VAV3	ivw	20	0.00421482	0.00813086	0.604198	0.999914	NA
bNGF	AKAP10	ivw	17	0.00134318	0.00842245	0.873294	0.999914	NA
bNGF	C11orf75	ivw	13	0.00981478	0.0108427	0.365363	0.990145	NA
bNGF	SLC2A9	ivw	6	0.0271372	0.0278534	0.329913	0.983608	NA
bNGF	MPPE1	ivw	11	-0.00708957	0.0110276	0.520294	0.999914	NA
bNGF	OXER1	ivw	5	-0.0435391	0.0302651	0.150266	0.926937	NA
bNGF	RP11-673E1.1	ivw	4	-0.0251106	0.0252503	0.319995	0.981826	NA
bNGF	NID1	ivw	4	0.00776109	0.044487	0.861506	0.999914	NA
bNGF	UBE2Q1	ivw	4	-0.025385	0.0229084	0.267816	0.971372	NA
bNGF	U2AF1	ivw	3	-0.0239491	0.0385869	0.534827	0.999914	NA
bNGF	LIPC	ivw	6	-0.00979217	0.0206744	0.635759	0.999914	NA
bNGF	LINC00334	ivw	2	0.0592072	0.073888	0.422952	0.995419	NA
bNGF	CLMN	ivw	7	-0.0016207	0.014733	0.912405	0.999914	NA
bNGF	TMEM143	ivw	2	0.00515741	0.0415751	0.901275	0.999914	NA
bNGF	RP11-767N6.2	ivw	2	0.0309123	0.0306815	0.313684	0.980665	NA
bNGF	PTBP3	ivw	2	0.00627026	0.0302886	0.835996	0.999914	NA
bNGF	ITGB2-AS1	ivw	10	-0.00208707	0.0161023	0.896873	0.999914	NA
bNGF	AC078883.3	ivw	5	0.0125924	0.0247554	0.61098	0.999914	NA
bNGF	FAM22A	ivw	11	0.0336889	0.0174605	0.0536768	0.818133	NA
bNGF	ALDH1B1	ivw	3	-0.0532172	0.0321135	0.0974874	0.882915	NA
bNGF	FRA10AC1	ivw	2	0.00523993	0.0962121	0.956567	0.999914	NA
bNGF	HNRNPUL1	ivw	3	-0.0333527	0.0354079	0.346215	0.98628	NA
bNGF	RP11-423H2.1	ivw	4	0.00528158	0.0203229	0.794954	0.999914	NA
bNGF	RP5-1068B5.3	ivw	2	0.194509	0.0749753	0.0094782	0.579022	Sufficient
bNGF	RNF187	ivw	4	0.0156614	0.0162876	0.336274	0.984455	NA
bNGF	CPT1B	ivw	4	0.0104932	0.0295364	0.722393	0.999914	NA
bNGF	UGGT2	ivw	8	0.0352405	0.0185296	0.0571909	0.823973	NA
bNGF	TAF1B	ivw	4	-0.0130552	0.012493	0.296023	0.977451	NA
bNGF	ETAA1	ivw	3	-0.0789084	0.0381828	0.0387724	0.773247	Sufficient
bNGF	DNMBP	ivw	2	0.0076938	0.0460836	0.867407	0.999914	NA
bNGF	SEH1L	ivw	3	-0.0123214	0.0461708	0.789572	0.999914	NA
bNGF	SDK2	ivw	7	0.00697482	0.00949731	0.462705	0.998446	NA
bNGF	PRG4	ivw	5	0.0242222	0.0247896	0.328513	0.983441	NA
bNGF	FAM126B	ivw	2	0.0582661	0.0683867	0.394209	0.992703	NA
bNGF	TRAV19	ivw	2	0.0425701	0.0238952	0.0748259	0.855415	NA
bNGF	RP11-137H2.4	ivw	9	0.0545445	0.0182843	0.00285318	0.418654	Sufficient
bNGF	MYO6	ivw	2	-0.074492	0.0772741	0.335047	0.984376	NA
bNGF	RP11-166N6.2	ivw	5	0.00783287	0.0238879	0.742986	0.999914	NA
bNGF	SIK3	ivw	2	0.0383675	0.0463556	0.407853	0.994114	NA
bNGF	G6PC3	ivw	2	-0.0253417	0.0272437	0.352276	0.987486	NA
bNGF	CES1	ivw	10	-0.0102561	0.0159763	0.520899	0.999914	NA
bNGF	GABPB2	ivw	2	-0.028656	0.0447474	0.521915	0.999914	NA
bNGF	STOM	ivw	3	0.0318042	0.0672921	0.636478	0.999914	NA
bNGF	NUDT16P1	ivw	3	0.0637435	0.0427344	0.135798	0.918444	NA
bNGF	CDC42	ivw	10	-0.048078	0.0143572	0.000811895	0.272348	Sufficient
bNGF	RNF5	ivw	5	-0.0121479	0.0320299	0.70449	0.999914	NA
bNGF	AP001610.5	ivw	4	-0.00481687	0.0249827	0.847109	0.999914	NA
bNGF	DUSP14	ivw	11	0.000889834	0.00792049	0.910549	0.999914	NA
bNGF	SFRP1	ivw	2	-0.0077788	0.0558283	0.889186	0.999914	NA
bNGF	RP11-128A6.2	ivw	2	-0.225969	0.0722738	0.00176856	0.365103	Sufficient
bNGF	ZFP69B	ivw	2	0.0106953	0.107261	0.920572	0.999914	NA
bNGF	TUFT1	ivw	3	-0.0463625	0.0775671	0.550034	0.999914	NA
bNGF	FDX1	ivw	5	0.0157296	0.0184296	0.393382	0.992703	NA
bNGF	IGHV1-2	ivw	2	0.0238302	0.110116	0.828667	0.999914	NA
bNGF	NDUFAF6	ivw	3	-0.014323	0.0261441	0.583796	0.999914	NA
bNGF	AVEN	ivw	3	-0.00633884	0.0444337	0.88656	0.999914	NA
bNGF	TYW1	ivw	12	0.041022	0.014997	0.00623138	0.519822	Sufficient
bNGF	DAB2IP	ivw	2	-0.0428886	0.0722984	0.553037	0.999914	NA
bNGF	HNMT	ivw	3	0.0150238	0.025994	0.563282	0.999914	NA
bNGF	ASLP1	ivw	3	-0.019314	0.029453	0.511981	0.999662	NA
bNGF	PLA2G7	ivw	7	0.0181725	0.0173149	0.293933	0.977088	NA
bNGF	TMEM140	ivw	16	0.00391434	0.0102192	0.701692	0.999914	NA
bNGF	FAM107B	ivw	7	-0.000141884	0.0130019	0.991293	0.999914	NA
bNGF	RAI1	ivw	4	-0.000233167	0.0439058	0.995763	0.999914	NA
bNGF	FAM110A	ivw	3	0.0073175	0.0146655	0.617807	0.999914	NA
bNGF	SEC23B	ivw	8	-0.0127658	0.0194428	0.511449	0.999662	NA
bNGF	TIGD7	ivw	7	-0.00381906	0.0161111	0.812622	0.999914	NA
bNGF	LINC00342	ivw	2	-0.0923128	0.0691023	0.181587	0.943543	NA
bNGF	RP11-362F19.1	ivw	9	-0.00461481	0.0178237	0.795701	0.999914	NA
bNGF	AC012146.7	ivw	10	-0.0133793	0.0146013	0.359506	0.988925	NA
bNGF	NPHP4	ivw	6	0.00982955	0.018176	0.588647	0.999914	NA
bNGF	B4GALT4	ivw	15	-0.0137631	0.0114538	0.229511	0.961768	NA
bNGF	MTF1	ivw	2	-0.0335336	0.080913	0.678552	0.999914	NA
bNGF	COG4	ivw	2	0.00602292	0.0318381	0.849957	0.999914	NA
bNGF	ADAMTSL2	ivw	2	-0.00715636	0.0681192	0.916331	0.999914	NA
bNGF	CTD-2306M10.1	ivw	5	0.00676103	0.0330843	0.838074	0.999914	NA
bNGF	FAM86C1	ivw	12	0.0240601	0.0146032	0.0994366	0.885549	NA
bNGF	E2F3	ivw	2	-0.0423613	0.0816086	0.603706	0.999914	NA
bNGF	CASP9	ivw	7	-0.0109364	0.0134505	0.416168	0.994442	NA
bNGF	CHMP7	ivw	5	0.0263453	0.046544	0.571374	0.999914	NA
bNGF	NDUFAF4	ivw	2	0.0502859	0.0603336	0.404583	0.993574	NA
bNGF	CCDC152	ivw	4	-0.015004	0.0318418	0.637495	0.999914	NA
bNGF	UBLCP1	ivw	3	-0.0153011	0.0323384	0.636102	0.999914	NA
bNGF	FOPNL	ivw	3	-0.0465262	0.0216692	0.0317847	0.74937	Sufficient
bNGF	CSRNP2	ivw	2	-0.0777809	0.0528296	0.14094	0.922877	NA
bNGF	RP11-1149O23.3	ivw	17	0.000206153	0.0110212	0.985076	0.999914	NA
bNGF	IFFO2	ivw	4	0.010504	0.0205712	0.609621	0.999914	NA
bNGF	AMZ2	ivw	8	0.0179807	0.0206243	0.383305	0.992422	NA
bNGF	PLGRKT	ivw	12	-0.0128832	0.0136678	0.345889	0.986165	NA
bNGF	C1orf233	ivw	2	-0.0228841	0.061789	0.711116	0.999914	NA
bNGF	ZNF302	ivw	4	0.00440691	0.0136075	0.746045	0.999914	NA
bNGF	VPS41	ivw	7	-0.023069	0.0275721	0.402772	0.993396	NA
bNGF	LARP4B	ivw	3	0.0615216	0.0434169	0.156484	0.930191	NA
bNGF	VWA8	ivw	3	0.00758295	0.045846	0.868629	0.999914	NA
bNGF	CTA-963H5.5	ivw	4	0.0475626	0.0218987	0.0298603	0.74062	Sufficient
bNGF	DSTNP1	ivw	3	0.00829377	0.0277853	0.765325	0.999914	NA
bNGF	PDXDC1	ivw	3	0.0608987	0.0501726	0.22483	0.959756	NA
bNGF	RP11-78B10.2	ivw	2	0.0330668	0.035924	0.35733	0.988367	NA
bNGF	HMGB3P24	ivw	2	0.0825907	0.0664925	0.214198	0.955785	NA
bNGF	AC004381.6	ivw	2	-0.0182701	0.053462	0.732546	0.999914	NA
bNGF	GPCPD1	ivw	8	-0.00154137	0.0128152	0.904264	0.999914	NA
bNGF	SUPT20H	ivw	4	0.0101249	0.02131	0.634698	0.999914	NA
bNGF	LSM14B	ivw	2	-0.0298509	0.098706	0.76233	0.999914	NA
bNGF	ETV7	ivw	8	-0.0046829	0.01444	0.74571	0.999914	NA
bNGF	CHFR	ivw	3	0.0376047	0.0348788	0.280965	0.974309	NA
bNGF	ANKH	ivw	3	-0.0137293	0.0229563	0.549797	0.999914	NA
bNGF	CCDC164	ivw	2	0.0797774	0.0828561	0.335626	0.984376	NA
bNGF	DDX60L	ivw	13	0.00216455	0.00947863	0.819365	0.999914	NA
bNGF	EMR1	ivw	11	4.5048e-05	0.0141696	0.997463	0.999914	NA
bNGF	ATG4C	ivw	2	0.0464661	0.0239377	0.0522428	0.813396	NA
bNGF	ATP5A1	ivw	4	0.00742042	0.0219988	0.735883	0.999914	NA
bNGF	TMEM194B	ivw	6	0.0180632	0.0222858	0.41764	0.994761	NA
bNGF	GZMA	ivw	3	-0.00357193	0.0539753	0.947237	0.999914	NA
bNGF	EFR3B	ivw	3	0.0311996	0.0257644	0.225911	0.960313	NA
bNGF	OVGP1	ivw	7	-0.00571949	0.0131246	0.662993	0.999914	NA
bNGF	SLC4A7	ivw	3	0.0125145	0.0409395	0.759846	0.999914	NA
bNGF	TRGVA	ivw	2	-0.0811016	0.0345916	0.0190501	0.679645	Sufficient
bNGF	WDR91	ivw	2	0.090091	0.0492798	0.0675264	0.84314	NA
bNGF	AGPAT4	ivw	5	-0.0432587	0.0260731	0.0970898	0.88251	NA
bNGF	RP3-369A17.5	ivw	3	0.0271798	0.0306583	0.375326	0.991616	NA
bNGF	ZNF189	ivw	2	0.0150297	0.015968	0.346583	0.986324	NA
bNGF	MMP17	ivw	3	-0.003804	0.0317996	0.904781	0.999914	NA
bNGF	RP11-195E2.4	ivw	3	0.0290223	0.0294899	0.325046	0.982665	NA
bNGF	UBL7	ivw	3	0.0334477	0.0349118	0.338031	0.984848	NA
bNGF	CROCC	ivw	8	0.00615396	0.0182719	0.736268	0.999914	NA
bNGF	RP4-614O4.11	ivw	2	0.103599	0.0400436	0.00967749	0.580862	Sufficient
bNGF	YWHAH	ivw	8	0.0473483	0.0170956	0.00561217	0.505064	Sufficient
bNGF	AC018766.4	ivw	2	0.0241324	0.0363116	0.506311	0.999662	NA
bNGF	FECH	ivw	8	0.00207402	0.00924945	0.822577	0.999914	NA
bNGF	ZNRD1	ivw	7	0.00200091	0.0226493	0.929604	0.999914	NA
bNGF	MIS12	ivw	6	0.0116807	0.0167364	0.485227	0.998544	NA
bNGF	RP11-43F13.1	ivw	8	0.00102304	0.0204309	0.960064	0.999914	NA
bNGF	AL513477.1	ivw	2	-0.040064	0.0381049	0.293068	0.976899	NA
bNGF	TSPAN17	ivw	2	-0.000359118	0.0308241	0.990704	0.999914	NA
bNGF	HIP1R	ivw	2	-0.0668172	0.0566989	0.238614	0.96344	NA
bNGF	RAB3GAP2	ivw	2	-0.00189051	0.0329392	0.954231	0.999914	NA
bNGF	LMAN1	ivw	3	0.0109183	0.0207974	0.599593	0.999914	NA
bNGF	CHAF1A	ivw	3	-0.00483078	0.0179934	0.788333	0.999914	NA
bNGF	DNAJC13	ivw	5	0.0110543	0.0207001	0.593325	0.999914	NA
bNGF	PRKXP1	ivw	10	0.0347176	0.0138795	0.0123721	0.615894	Sufficient
bNGF	FAM153B	ivw	9	-0.0183539	0.0166918	0.271517	0.972307	NA
bNGF	LRPPRC	ivw	8	0.0127892	0.0139342	0.358709	0.988558	NA
bNGF	RP11-493L12.5	ivw	3	-0.0328092	0.0269875	0.224093	0.95943	NA
bNGF	RP4-773A18.4	ivw	2	0.0348034	0.105346	0.741119	0.999914	NA
bNGF	FAM86HP	ivw	6	-0.0082211	0.0327283	0.801665	0.999914	NA
bNGF	UBE3C	ivw	8	-0.0249948	0.0163158	0.125538	0.911029	NA
bNGF	TRBV6-6	ivw	2	0.0576972	0.0872066	0.508217	0.999662	NA
bNGF	PFKFB4	ivw	4	0.0644615	0.0336527	0.0554302	0.82127	NA
bNGF	RP11-35G9.3	ivw	3	0.0162269	0.0436071	0.709807	0.999914	NA
bNGF	ESPN	ivw	5	0.0340918	0.0225344	0.130309	0.915298	NA
bNGF	ST14	ivw	9	0.00252754	0.0176385	0.886056	0.999914	NA
bNGF	PSMD9	ivw	2	-0.00689747	0.0309167	0.823459	0.999914	NA
bNGF	SLC44A5	ivw	6	0.00151551	0.0155631	0.922426	0.999914	NA
bNGF	MGMT	ivw	13	0.00838971	0.00666517	0.208124	0.952674	NA
bNGF	AC069513.3	ivw	30	-0.00942701	0.0072041	0.190683	0.946956	NA
bNGF	IFNAR1	ivw	11	-0.00581988	0.0252633	0.817805	0.999914	NA
bNGF	ZSCAN5A	ivw	2	0.0334766	0.0818655	0.682597	0.999914	NA
bNGF	ZNF213	ivw	8	-0.0083127	0.0141244	0.556172	0.999914	NA
bNGF	RPL9	ivw	5	-0.0454168	0.0179295	0.0113066	0.604079	Sufficient
bNGF	MAP6D1	ivw	15	-0.000226993	0.00936221	0.980657	0.999914	NA
bNGF	PRKCZ	ivw	4	-0.000761934	0.0296145	0.979474	0.999914	NA
bNGF	PTCD1	ivw	4	0.00990436	0.0448177	0.825098	0.999914	NA
bNGF	RP1-80B9.2	ivw	2	0.0606429	0.0414768	0.143716	0.923608	NA
bNGF	DENND6A	ivw	2	-0.00428067	0.0269419	0.873759	0.999914	NA
bNGF	IFIT1	ivw	2	0.0283895	0.044693	0.52529	0.999914	NA
bNGF	ATL3	ivw	3	-0.0387327	0.026483	0.14359	0.923608	NA
bNGF	ARNT	ivw	3	0.0696732	0.0444155	0.116725	0.904751	NA
bNGF	RP1-56K13.2	ivw	2	0.0779858	0.132293	0.555531	0.999914	NA
bNGF	SLC46A3	ivw	3	-0.0137812	0.0182736	0.450752	0.997347	NA
bNGF	RUFY1	ivw	16	0.00635123	0.0107623	0.555097	0.999914	NA
bNGF	TM7SF2	ivw	3	0.0157147	0.0209406	0.452987	0.997739	NA
bNGF	RP4-673D20.3	ivw	3	-0.0530856	0.0332915	0.110809	0.898571	NA
bNGF	DHODH	ivw	2	0.0204241	0.0567832	0.719082	0.999914	NA
bNGF	RBM43	ivw	19	0.00416361	0.0103226	0.686693	0.999914	NA
bNGF	RP11-629O1.2	ivw	4	-0.00310542	0.0237683	0.896049	0.999914	NA
bNGF	ALDH9A1	ivw	8	-0.00467471	0.0127491	0.713865	0.999914	NA
bNGF	STK39	ivw	5	0.0240541	0.0165006	0.144905	0.924249	NA
bNGF	PHYH	ivw	10	0.0165837	0.0124277	0.182067	0.943543	NA
bNGF	MRPS7	ivw	15	0.0015817	0.015331	0.917828	0.999914	NA
bNGF	ZNF573	ivw	3	0.00547986	0.0213307	0.797255	0.999914	NA
bNGF	VEPH1	ivw	2	-0.0566767	0.0537518	0.291693	0.976473	NA
bNGF	VAMP1	ivw	11	0.0117071	0.0106882	0.273372	0.972332	NA
bNGF	ELOVL6	ivw	3	-0.029171	0.0325028	0.369457	0.990782	NA
bNGF	ETFA	ivw	10	-0.00587279	0.00769979	0.44563	0.996493	NA
bNGF	ZNF35	ivw	8	-0.041046	0.0152653	0.00716993	0.537182	Sufficient
bNGF	CD40	ivw	15	0.00879527	0.00960347	0.35975	0.988997	NA
bNGF	STOX1	ivw	15	-0.0168088	0.0117162	0.151382	0.927903	NA
bNGF	C9orf135	ivw	16	-0.00609269	0.00638831	0.340223	0.985356	NA
bNGF	MARCH7	ivw	2	0.00972712	0.0233679	0.67722	0.999914	NA
bNGF	RNASE6	ivw	15	-0.017051	0.00873943	0.0510518	0.809618	NA
bNGF	IGFBP7	ivw	7	0.01416	0.0257967	0.583069	0.999914	NA
bNGF	RP11-728F11.4	ivw	4	0.029449	0.0184556	0.110563	0.898468	NA
bNGF	LINC00562	ivw	2	0.0194741	0.102453	0.849248	0.999914	NA
bNGF	TPMT	ivw	13	0.00216883	0.01218	0.858672	0.999914	NA
bNGF	MACROD2	ivw	2	0.0316178	0.0591457	0.592944	0.999914	NA
bNGF	KCTD2	ivw	9	-0.0151306	0.0191861	0.430335	0.996135	NA
bNGF	LRP5L	ivw	7	0.0309263	0.0163355	0.058332	0.827252	NA
bNGF	RP11-113K21.5	ivw	3	0.00995311	0.0313735	0.751057	0.999914	NA
bNGF	IFI27L1	ivw	6	0.010623	0.0162268	0.512689	0.999739	NA
bNGF	AC004840.9	ivw	7	-0.0132177	0.012644	0.29585	0.977451	NA
bNGF	ATP1A4	ivw	5	0.0348328	0.0162957	0.0325536	0.752101	Sufficient
bNGF	APOBEC3D	ivw	5	-0.0411044	0.0222853	0.0651156	0.837857	NA
bNGF	AP001007.1	ivw	9	0.0101804	0.0172798	0.555761	0.999914	NA
bNGF	KLRC4	ivw	2	-0.00516084	0.0308012	0.866935	0.999914	NA
bNGF	ZNF143	ivw	5	-0.0106268	0.0127983	0.40635	0.994051	NA
bNGF	UROS	ivw	18	-0.00874986	0.00982358	0.37309	0.991106	NA
bNGF	CTD-2017D11.1	ivw	12	0.0345794	0.0113269	0.0022668	0.389655	Sufficient
bNGF	KCNMA1	ivw	11	-0.000654837	0.0121778	0.957116	0.999914	NA
bNGF	TXN	ivw	7	0.00464984	0.0239637	0.846147	0.999914	NA
bNGF	SNX33	ivw	3	0.0177387	0.040344	0.660165	0.999914	NA
bNGF	RP11-686D22.7	ivw	2	0.00899222	0.0501072	0.857577	0.999914	NA
bNGF	NSMF	ivw	5	0.00146447	0.0227841	0.948751	0.999914	NA
bNGF	TM7SF3	ivw	5	-0.010033	0.0243166	0.679903	0.999914	NA
bNGF	UBAP1L	ivw	3	-0.0091439	0.0168589	0.587559	0.999914	NA
bNGF	PIGZ	ivw	9	-0.0335376	0.0159626	0.0356403	0.764439	Sufficient
bNGF	SLC22A18AS	ivw	5	0.000674049	0.0172534	0.968837	0.999914	NA
bNGF	ANKRD28	ivw	5	-0.0171957	0.0181374	0.343088	0.985637	NA
bNGF	HK1	ivw	7	-0.0187496	0.0222058	0.398471	0.992865	NA
bNGF	NUP205	ivw	3	0.0298116	0.0360515	0.408284	0.994114	NA
bNGF	TENM4	ivw	14	-0.000310258	0.00990823	0.97502	0.999914	NA
bNGF	C10orf32	ivw	23	-0.0102569	0.00802354	0.201128	0.949901	NA
bNGF	MIR22HG	ivw	6	0.025154	0.0171578	0.142638	0.923263	NA
bNGF	SBF1	ivw	5	-0.0162924	0.0228093	0.475051	0.998544	NA
bNGF	IL27RA	ivw	2	0.0501439	0.0477855	0.294015	0.977088	NA
bNGF	PROZ	ivw	2	0.0263568	0.0336538	0.433524	0.996135	NA
bNGF	MAP3K2	ivw	12	0.00668887	0.01044	0.521719	0.999914	NA
bNGF	TPM4	ivw	2	0.0032831	0.0538699	0.951403	0.999914	NA
bNGF	RABEPK	ivw	12	-0.00562229	0.0125972	0.65537	0.999914	NA
bNGF	DPP9	ivw	2	-0.000350725	0.0262457	0.989338	0.999914	NA
bNGF	NDUFA10	ivw	14	0.00472188	0.0134809	0.72614	0.999914	NA
bNGF	RHOF	ivw	2	-0.0139272	0.0339287	0.681451	0.999914	NA
bNGF	AC090616.2	ivw	2	0.0032352	0.063926	0.959638	0.999914	NA
bNGF	ZNF702P	ivw	14	-0.0104723	0.0113244	0.355092	0.987947	NA
bNGF	ATXN7L3B	ivw	3	0.00334905	0.0331443	0.919515	0.999914	NA
bNGF	SKIL	ivw	2	0.0290584	0.0430539	0.49972	0.999283	NA
bNGF	CCDC107	ivw	2	-0.0485283	0.0647282	0.45342	0.997755	NA
bNGF	OSBPL11	ivw	2	0.0305234	0.0413283	0.460175	0.998204	NA
bNGF	CTB-25B13.12	ivw	4	0.0319264	0.0403485	0.428789	0.996123	NA
bNGF	C3orf37	ivw	4	-0.0173585	0.0313395	0.579656	0.999914	NA
bNGF	GPA33	ivw	2	0.00355161	0.0303018	0.906695	0.999914	NA
bNGF	MAPKAPK5	ivw	2	-0.0262548	0.0468074	0.574858	0.999914	NA
bNGF	CLASP2	ivw	2	0.0542137	0.0679461	0.424932	0.995561	NA
bNGF	LYG1	ivw	8	0.00567159	0.0157216	0.718286	0.999914	NA
bNGF	DLG5	ivw	9	0.0162459	0.0194753	0.404178	0.993574	NA
bNGF	RPS26	ivw	4	-0.0147561	0.0160742	0.358619	0.988558	NA
bNGF	TFRC	ivw	6	-0.0176808	0.0225768	0.433546	0.996135	NA
bNGF	RP11-380G5.2	ivw	2	-0.0398375	0.0507513	0.43248	0.996135	NA
bNGF	NCSTN	ivw	17	0.00479699	0.0107921	0.656689	0.999914	NA
bNGF	NPIPP1	ivw	9	0.0194925	0.0237128	0.411063	0.994221	NA
bNGF	CORO1C	ivw	7	0.00652784	0.0150459	0.66439	0.999914	NA
bNGF	FNDC3B	ivw	3	0.010686	0.0213948	0.617451	0.999914	NA
bNGF	WAC	ivw	4	0.00338177	0.0300152	0.910293	0.999914	NA
bNGF	CCDC9	ivw	2	-0.0208994	0.0709943	0.768467	0.999914	NA
bNGF	IGKV1D-27	ivw	3	-0.103466	0.0333931	0.00194557	0.375602	Sufficient
bNGF	SPATS2L	ivw	4	-0.0268007	0.0351658	0.445986	0.996563	NA
bNGF	TNFRSF13C	ivw	4	0.0172277	0.0555068	0.756278	0.999914	NA
bNGF	IPMK	ivw	5	-0.0493216	0.0169404	0.00359725	0.448327	Sufficient
bNGF	HBG1	ivw	5	0.0192796	0.0307185	0.530253	0.999914	NA
bNGF	ABCC2	ivw	2	-0.0685927	0.0353831	0.0525534	0.814612	NA
bNGF	HTATIP2	ivw	13	0.00749867	0.014393	0.60237	0.999914	NA
bNGF	MLLT11	ivw	4	0.0352064	0.0353197	0.318865	0.981752	NA
bNGF	SRP14	ivw	11	-0.0261098	0.0153286	0.0885049	0.871992	NA
bNGF	ECSIT	ivw	3	-0.0799667	0.0426408	0.0607436	0.830838	NA
bNGF	FPR1	ivw	13	-0.0115247	0.0134522	0.391601	0.992703	NA
bNGF	BAMBI	ivw	6	0.0108458	0.0186808	0.561519	0.999914	NA
bNGF	DHDH	ivw	5	-0.105008	0.0387827	0.0067774	0.529767	Sufficient
bNGF	ZNF585B	ivw	2	0.063825	0.0561073	0.255307	0.968817	NA
bNGF	SPAG7	ivw	12	-0.0120794	0.01359	0.374086	0.9914	NA
bNGF	FAM101B	ivw	6	0.0525061	0.0223499	0.01881	0.678241	Sufficient
bNGF	ABCA7	ivw	7	0.0137814	0.0169688	0.416701	0.994761	NA
bNGF	WTAP	ivw	3	0.028316	0.0268416	0.291457	0.976473	NA
bNGF	PLEKHB1	ivw	6	-0.00549658	0.0177756	0.757154	0.999914	NA
bNGF	MYBPH	ivw	8	-0.00480512	0.0151711	0.751449	0.999914	NA
bNGF	RP11-15H20.5	ivw	6	-0.0020534	0.019385	0.91564	0.999914	NA
bNGF	PYCR2	ivw	7	-0.0104629	0.0154385	0.497952	0.999172	NA
bNGF	ABO	ivw	8	0.00601597	0.0185161	0.745253	0.999914	NA
bNGF	MRPS15	ivw	2	0.0338564	0.0443255	0.444979	0.996273	NA
bNGF	ATP1A1OS	ivw	2	0.00898578	0.0241228	0.709519	0.999914	NA
bNGF	SLC28A3	ivw	2	-0.0322411	0.0666606	0.628627	0.999914	NA
bNGF	TM4SF19	ivw	3	0.104592	0.0456174	0.0218586	0.699407	Sufficient
bNGF	SNAP47	ivw	4	0.0469524	0.0318134	0.13998	0.922294	NA
bNGF	RP11-701H24.2	ivw	2	0.0427092	0.0604186	0.479636	0.998544	NA
bNGF	RP11-322M19.1	ivw	8	-0.0288469	0.0231931	0.213584	0.955323	NA
bNGF	ATP8A1	ivw	4	-0.0172229	0.0570552	0.762756	0.999914	NA
bNGF	RPA2	ivw	14	-0.00766056	0.0118728	0.518785	0.999914	NA
bNGF	PRKAR2A	ivw	3	-0.134463	0.0412312	0.00110943	0.308522	Sufficient
bNGF	BNIPL	ivw	7	-0.000298508	0.0234909	0.989861	0.999914	NA
bNGF	IMPDH1	ivw	2	-0.0185272	0.0515868	0.719486	0.999914	NA
bNGF	TNPO2	ivw	2	-0.0185665	0.0537798	0.72992	0.999914	NA
bNGF	FAM193B	ivw	3	-0.0454905	0.0257468	0.0772548	0.857507	NA
bNGF	BAIAP2	ivw	13	-0.0102427	0.0134121	0.445051	0.996273	NA
bNGF	KCNJ15	ivw	8	-0.00380876	0.0145908	0.794064	0.999914	NA
bNGF	ZNF775	ivw	3	0.0476545	0.0169164	0.00484642	0.483985	Sufficient
bNGF	CCDC53	ivw	4	-0.0278084	0.0166996	0.0958699	0.88168	NA
bNGF	MIR5587	ivw	2	-0.0370158	0.0495096	0.454672	0.997791	NA
bNGF	C1QL3	ivw	3	0.0140053	0.0166539	0.400367	0.993199	NA
bNGF	GAPDHP14	ivw	3	0.0156739	0.0416149	0.706441	0.999914	NA
bNGF	IFNG-AS1	ivw	9	0.0142791	0.012045	0.235828	0.963297	NA
bNGF	C9orf64	ivw	4	0.0431849	0.0235724	0.06695	0.841354	NA
bNGF	TMEM45B	ivw	8	0.00817652	0.0134155	0.542204	0.999914	NA
bNGF	PIGV	ivw	3	0.00819346	0.0133281	0.538719	0.999914	NA
bNGF	DTX3L	ivw	3	-0.00929508	0.0251328	0.711503	0.999914	NA
bNGF	PACS1	ivw	3	-0.011484	0.0268855	0.669274	0.999914	NA
bNGF	RP11-217B7.2	ivw	2	-0.0127532	0.0308125	0.678948	0.999914	NA
bNGF	PDCD1	ivw	4	-0.00524151	0.0248897	0.833208	0.999914	NA
bNGF	RPL8	ivw	12	-0.00305845	0.00954839	0.748733	0.999914	NA
bNGF	ZNF689	ivw	3	-0.00258836	0.0545391	0.962148	0.999914	NA
bNGF	BTAF1	ivw	2	-0.0500857	0.0488141	0.304868	0.979457	NA
bNGF	CRIP1P1	ivw	4	-0.0321427	0.0246809	0.192803	0.947317	NA
bNGF	GPATCH1	ivw	5	0.0106541	0.0191989	0.578943	0.999914	NA
bNGF	RP11-108M9.3	ivw	4	0.00972011	0.0287474	0.735272	0.999914	NA
bNGF	PPP1R11	ivw	2	-0.0127806	0.0477296	0.788875	0.999914	NA
bNGF	IRAK4	ivw	2	-0.0345342	0.043653	0.428881	0.996123	NA
bNGF	ATP8B2	ivw	2	0.0205281	0.0340366	0.54643	0.999914	NA
bNGF	LDLRAP1	ivw	14	0.0168702	0.0128162	0.188068	0.946224	NA
bNGF	TRPC4AP	ivw	26	-0.0047067	0.00569893	0.408865	0.994177	NA
bNGF	CYBA	ivw	3	0.0390488	0.043245	0.366544	0.990368	NA
bNGF	PCGF2	ivw	4	0.00482181	0.0187672	0.797234	0.999914	NA
bNGF	GRB10	ivw	5	-0.000164051	0.0460857	0.99716	0.999914	NA
bNGF	PRSS51	ivw	3	0.0100694	0.0905063	0.911413	0.999914	NA
bNGF	CWC15	ivw	2	-0.0104246	0.0252406	0.679599	0.999914	NA
bNGF	SLC35E2B	ivw	4	0.0222421	0.0138767	0.108971	0.896411	NA
bNGF	AC093627.8	ivw	5	0.0189682	0.026512	0.474326	0.998544	NA
bNGF	UQCRH	ivw	2	0.0264137	0.0457793	0.563953	0.999914	NA
bNGF	OGFOD3	ivw	5	0.045715	0.0395957	0.248277	0.966985	NA
bNGF	TNXB	ivw	3	-0.0172837	0.0670546	0.796596	0.999914	NA
bNGF	CYB5R4	ivw	2	-0.0029123	0.0544199	0.957321	0.999914	NA
bNGF	LRRC46	ivw	3	4.79369e-05	0.0247741	0.998456	0.999914	NA
bNGF	HACL1	ivw	2	-0.0186377	0.0479143	0.697291	0.999914	NA
bNGF	ZFAND1	ivw	3	-0.00128947	0.0246813	0.958333	0.999914	NA
bNGF	SRPK1	ivw	5	-0.00287229	0.039149	0.941513	0.999914	NA
bNGF	GMIP	ivw	4	-0.00301116	0.0249151	0.903804	0.999914	NA
bNGF	QSER1	ivw	4	0.023109	0.0359603	0.520468	0.999914	NA
bNGF	BARD1	ivw	16	-2.44423e-05	0.0138808	0.998595	0.999914	NA
bNGF	MAGEF1	ivw	3	-0.0138174	0.0191889	0.471479	0.998544	NA
bNGF	TPBG	ivw	5	-0.016094	0.0146509	0.271986	0.972307	NA
bNGF	RP11-832A4.5	ivw	2	-0.00465148	0.0266103	0.861237	0.999914	NA
bNGF	CTD-3138B18.5	ivw	2	-0.0248972	0.0311698	0.42443	0.995481	NA
bNGF	ITGA9	ivw	5	-0.0410799	0.0318498	0.197119	0.948341	NA
bNGF	MLLT3	ivw	2	0.0321035	0.0512245	0.530842	0.999914	NA
bNGF	STX2	ivw	15	0.000762738	0.00751262	0.919132	0.999914	NA
bNGF	RP3-400N23.6	ivw	2	-0.0823747	0.0376899	0.0288457	0.735888	Sufficient
bNGF	STX10	ivw	4	0.0550724	0.04686	0.239893	0.963677	NA
bNGF	SAPCD2	ivw	7	-0.00502761	0.0205479	0.806706	0.999914	NA
bNGF	CTD-2192J16.21	ivw	3	0.00779038	0.0279448	0.780415	0.999914	NA
bNGF	ALDH3A2	ivw	3	-0.0283614	0.0334469	0.396463	0.992865	NA
bNGF	CDH26	ivw	3	0.0413137	0.0514061	0.421586	0.995228	NA
bNGF	SGTA	ivw	2	-0.061067	0.0341781	0.073981	0.854302	NA
bNGF	PPP2R5A	ivw	20	0.00250096	0.013227	0.85003	0.999914	NA
bNGF	TRIM51BP	ivw	2	0.14065	0.0684467	0.0398903	0.777507	Sufficient
bNGF	NEO1	ivw	10	0.000171781	0.018534	0.992605	0.999914	NA
bNGF	KAT2B	ivw	7	-0.000353404	0.0292391	0.990356	0.999914	NA
bNGF	TRIM41	ivw	2	0.0248083	0.0397092	0.532135	0.999914	NA
bNGF	SLC16A7	ivw	2	-0.0288862	0.036216	0.425097	0.995605	NA
bNGF	JMJD7	ivw	2	-0.00350203	0.0388768	0.928223	0.999914	NA
bNGF	ITCH	ivw	2	0.0186524	0.0322826	0.563409	0.999914	NA
bNGF	TRGV5P	ivw	13	-0.00680966	0.010575	0.519613	0.999914	NA
bNGF	HSPH1	ivw	2	-0.0548524	0.0362446	0.130179	0.915193	NA
bNGF	ZNF708	ivw	5	0.0559524	0.0219155	0.0106771	0.594688	Sufficient
bNGF	FAM200B	ivw	11	0.0126197	0.0111653	0.258369	0.969326	NA
bNGF	TMPRSS3	ivw	3	0.0171342	0.0242656	0.480118	0.998544	NA
bNGF	RP11-459O1.2	ivw	14	0.00266514	0.0122295	0.827486	0.999914	NA
bNGF	NDUFA6	ivw	8	-0.0368722	0.0118087	0.00179353	0.366191	Sufficient
bNGF	TRBV2	ivw	4	0.00463981	0.0304382	0.878845	0.999914	NA
bNGF	FAM198B	ivw	15	-0.00553604	0.0126928	0.662723	0.999914	NA
bNGF	KIF27	ivw	4	0.00925082	0.0181971	0.611196	0.999914	NA
bNGF	SASS6	ivw	3	0.0164754	0.0406062	0.684936	0.999914	NA
bNGF	NLRC3	ivw	9	0.00290677	0.0134848	0.829332	0.999914	NA
bNGF	HCG11	ivw	4	0.0200237	0.0408556	0.624057	0.999914	NA
bNGF	DTNB	ivw	4	0.019356	0.0447048	0.665033	0.999914	NA
bNGF	ZFP37	ivw	4	-0.0309338	0.0248713	0.213589	0.955323	NA
bNGF	BST1	ivw	13	0.00697563	0.01381	0.61348	0.999914	NA
bNGF	TSKS	ivw	8	0.00497	0.015824	0.75346	0.999914	NA
bNGF	AMT	ivw	18	0.0191618	0.00757272	0.0113942	0.604517	Sufficient
bNGF	WASF3	ivw	2	0.0448643	0.0480623	0.350582	0.987157	NA
bNGF	TGM3	ivw	3	-0.0173712	0.0197289	0.378592	0.991933	NA
bNGF	DPM1	ivw	2	-0.0549863	0.10545	0.602056	0.999914	NA
bNGF	NTMT1	ivw	3	0.0294081	0.0626663	0.638869	0.999914	NA
bNGF	RIF1	ivw	4	0.02096	0.0390382	0.59133	0.999914	NA
bNGF	RGS10	ivw	3	-0.0235361	0.0267517	0.378968	0.991997	NA
bNGF	EEA1	ivw	2	-0.129027	0.0612135	0.0350469	0.761712	Sufficient
bNGF	SLC12A7	ivw	7	-0.00844685	0.0138998	0.543389	0.999914	NA
bNGF	NIPSNAP3A	ivw	11	-0.00979957	0.0129807	0.450291	0.997293	NA
bNGF	DCTN5	ivw	20	-0.00703705	0.00718668	0.327491	0.983024	NA
bNGF	ZNF880	ivw	2	-0.00693145	0.0233978	0.767044	0.999914	NA
bNGF	PODXL	ivw	2	0.0704152	0.0520318	0.175956	0.941457	NA
bNGF	AC003075.4	ivw	4	-0.0299903	0.0407009	0.461216	0.998363	NA
bNGF	FAM108A7P	ivw	3	0.00178471	0.0327527	0.956545	0.999914	NA
bNGF	ARID4A	ivw	2	0.0263438	0.0647782	0.684245	0.999914	NA
bNGF	FOXO3B	ivw	2	-0.0129336	0.0341284	0.70471	0.999914	NA
bNGF	DCLRE1A	ivw	2	-0.0314381	0.0488276	0.519667	0.999914	NA
bNGF	AK1	ivw	3	0.0203617	0.0245495	0.406871	0.994114	NA
bNGF	DUSP28	ivw	4	0.0313773	0.042522	0.46057	0.998204	NA
bNGF	FGFR1	ivw	5	-0.0141602	0.0175124	0.418756	0.994798	NA
bNGF	GLT25D2	ivw	18	0.0098233	0.00864566	0.255868	0.968969	NA
bNGF	ERAP1	ivw	7	-0.0120037	0.0219372	0.584252	0.999914	NA
bNGF	C17orf99	ivw	6	-0.0261745	0.032202	0.416321	0.994568	NA
bNGF	SPDYE2	ivw	2	-0.00602705	0.0691094	0.930504	0.999914	NA
bNGF	RP11-597D13.9	ivw	5	-0.00904289	0.0255725	0.723625	0.999914	NA
bNGF	OSBPL10	ivw	2	-0.0173983	0.047038	0.711473	0.999914	NA
bNGF	KIAA0556	ivw	2	0.0527411	0.0388978	0.175135	0.940934	NA
bNGF	CEP170B	ivw	5	0.0317701	0.0196337	0.105631	0.89256	NA
bNGF	C3orf58	ivw	2	0.0391488	0.0371483	0.29195	0.976473	NA
bNGF	ACOT4	ivw	10	-0.00605519	0.0143896	0.673898	0.999914	NA
bNGF	TMEM144	ivw	10	-0.00174123	0.0143077	0.903138	0.999914	NA
bNGF	TNFRSF10D	ivw	4	-0.0462645	0.0365196	0.205213	0.951463	NA
bNGF	ZBTB7C	ivw	5	-0.0549177	0.0339932	0.106192	0.893134	NA
bNGF	MRPL21	ivw	19	0.00486409	0.00867879	0.575168	0.999914	NA
bNGF	RPL32P3	ivw	2	0.0227863	0.0474502	0.631075	0.999914	NA
bNGF	MAPK9	ivw	6	-0.00371653	0.0238477	0.876155	0.999914	NA
bNGF	TTC37	ivw	4	-0.00709161	0.023538	0.763198	0.999914	NA
bNGF	CDCA7L	ivw	6	-0.0361809	0.0209409	0.0840312	0.865944	NA
bNGF	ZNF420	ivw	3	0.00451366	0.0275237	0.869738	0.999914	NA
bNGF	CLN8	ivw	5	0.0238494	0.0233067	0.306174	0.979553	NA
bNGF	NAV2	ivw	2	0.017457	0.0342595	0.610365	0.999914	NA
bNGF	AC005488.1	ivw	12	-0.0132779	0.0128946	0.303137	0.978918	NA
bNGF	UAP1	ivw	2	0.0155653	0.0330116	0.637276	0.999914	NA
bNGF	FSTL3	ivw	2	-0.0260773	0.0408807	0.523547	0.999914	NA
bNGF	TTC23	ivw	9	-0.0106307	0.0140632	0.449694	0.997142	NA
bNGF	KCNMB3	ivw	2	0.0808799	0.0840262	0.335771	0.984376	NA
bNGF	GFI1	ivw	4	0.00448423	0.0244008	0.854191	0.999914	NA
bNGF	CAPG	ivw	11	-0.00803094	0.00863198	0.352179	0.987486	NA
bNGF	KCNE3	ivw	2	-0.0478244	0.0352478	0.174843	0.940934	NA
bNGF	KRT2	ivw	2	-0.0574472	0.0399493	0.150433	0.927244	NA
bNGF	NUMA1	ivw	2	-0.0234305	0.059614	0.694293	0.999914	NA
bNGF	EIF4E3	ivw	11	-0.0184804	0.0132189	0.162104	0.933761	NA
bNGF	PPP2R5D	ivw	2	0.0105745	0.0446451	0.812768	0.999914	NA
bNGF	CD109	ivw	2	-0.029987	0.0349106	0.390359	0.992691	NA
bNGF	ZNF100	ivw	9	-0.00187475	0.0121394	0.877266	0.999914	NA
bNGF	RPL3L	ivw	2	-0.0499476	0.0453147	0.270358	0.972151	NA
bNGF	CABP1	ivw	2	-0.0486542	0.0315872	0.123484	0.910238	NA
bNGF	AC093627.9	ivw	2	0.0354196	0.038439	0.356816	0.988261	NA
bNGF	RP11-598F7.3	ivw	4	-0.0372789	0.0359229	0.299387	0.978689	NA
bNGF	COPS3	ivw	20	-0.00879857	0.0109492	0.421639	0.995228	NA
bNGF	TTC24	ivw	2	0.00520657	0.0313065	0.867914	0.999914	NA
bNGF	NIT2	ivw	3	-0.0348633	0.0224188	0.119924	0.90684	NA
bNGF	DHX36	ivw	9	0.0549743	0.0186334	0.00317449	0.430227	Sufficient
bNGF	HHEX	ivw	5	0.0101871	0.0159791	0.523784	0.999914	NA
bNGF	KCTD11	ivw	2	-0.0356399	0.0216589	0.0998654	0.886277	NA
bNGF	ZNF816	ivw	6	-0.0371274	0.03063	0.225464	0.960126	NA
bNGF	ZNF669	ivw	4	-0.0356581	0.0196161	0.0690952	0.845655	NA
bNGF	NDUFA8	ivw	3	-0.00770086	0.0451022	0.864426	0.999914	NA
bNGF	BDH1	ivw	3	-0.0569996	0.0372433	0.125901	0.911273	NA
bNGF	KIAA1024	ivw	5	-0.0220085	0.0187966	0.241649	0.964462	NA
bNGF	STMN3	ivw	4	0.00816491	0.0197847	0.679835	0.999914	NA
bNGF	CEP63	ivw	22	0.00698227	0.0099312	0.482016	0.998544	NA
bNGF	ZSCAN18	ivw	6	0.0108408	0.0172985	0.530861	0.999914	NA
bNGF	CALML6	ivw	2	0.0529443	0.0536771	0.323962	0.982616	NA
bNGF	RCE1	ivw	2	0.0112971	0.0230128	0.623495	0.999914	NA
bNGF	AC005532.5	ivw	3	-0.0269488	0.0272877	0.323359	0.98259	NA
bNGF	MLF2	ivw	4	0.0247442	0.0332414	0.456648	0.997888	NA
bNGF	FANCL	ivw	2	-0.0519088	0.0611523	0.395968	0.992865	NA
bNGF	ZNF598	ivw	2	-0.012498	0.0317129	0.693507	0.999914	NA
bNGF	SMTNL1	ivw	2	0.00863518	0.0238523	0.717332	0.999914	NA
bNGF	RP11-830F9.6	ivw	2	0.070126	0.0539839	0.193938	0.947511	NA
bNGF	PCCB	ivw	14	0.0080545	0.0165662	0.626825	0.999914	NA
bNGF	CTD-3074O7.12	ivw	2	0.0331807	0.0276537	0.230191	0.962127	NA
bNGF	NCAPG2	ivw	4	0.0332404	0.0191512	0.0826196	0.864664	NA
bNGF	LIPA	ivw	22	0.00275952	0.00691228	0.689731	0.999914	NA
bNGF	C5orf55	ivw	2	-0.0537596	0.032639	0.0995386	0.885872	NA
bNGF	TMEM159	ivw	2	0.0306871	0.0420312	0.465327	0.998544	NA
bNGF	GSTK1	ivw	3	-0.0394864	0.0188479	0.0361706	0.765482	Sufficient
bNGF	BTN3A2	ivw	26	0.00839125	0.0078009	0.282072	0.974309	NA
bNGF	LIPN	ivw	20	-0.00401968	0.00908977	0.65833	0.999914	NA
bNGF	ZNF204P	ivw	8	0.0233153	0.0216169	0.280781	0.974279	NA
bNGF	GALT	ivw	7	-0.00875004	0.0140781	0.534248	0.999914	NA
bNGF	CD302	ivw	12	-0.0190746	0.0154453	0.216837	0.956318	NA
bNGF	HPCAL1	ivw	7	0.0123573	0.0127479	0.332367	0.983937	NA
bNGF	CCDC130	ivw	3	0.0450938	0.0373982	0.227904	0.961003	NA
bNGF	STX17	ivw	2	0.017144	0.0277575	0.536816	0.999914	NA
bNGF	RP5-1157M23.2	ivw	3	0.0210715	0.0215233	0.327577	0.983024	NA
bNGF	RP11-483P21.2	ivw	4	-0.0143103	0.022291	0.520887	0.999914	NA
bNGF	RP11-723O4.9	ivw	5	-0.0295596	0.0235172	0.208776	0.952837	NA
bNGF	SFXN2	ivw	4	0.0518718	0.0202831	0.0105462	0.593056	Sufficient
bNGF	CD180	ivw	2	-0.0263483	0.0320562	0.41111	0.994221	NA
bNGF	THAP1	ivw	2	-0.0189912	0.0659831	0.773485	0.999914	NA
bNGF	ROBO3	ivw	9	0.00720781	0.0141851	0.611365	0.999914	NA
bNGF	MTX2	ivw	2	0.0175417	0.0328902	0.593797	0.999914	NA
bNGF	RP4-564F22.5	ivw	12	-0.0153498	0.0117396	0.191033	0.947061	NA
bNGF	GTPBP4	ivw	9	-0.0181667	0.0131962	0.168616	0.937486	NA
bNGF	TYMS	ivw	2	-0.0185896	0.0474928	0.695488	0.999914	NA
bNGF	RHBDF2	ivw	2	-0.029811	0.092822	0.748087	0.999914	NA
bNGF	SLC38A11	ivw	3	0.0264643	0.0515672	0.607811	0.999914	NA
bNGF	PADI4	ivw	10	-0.0155125	0.00940773	0.0991653	0.885142	NA
bNGF	CTSL1	ivw	13	0.0199277	0.0194874	0.306499	0.979606	NA
bNGF	AC068282.3	ivw	13	-0.00299848	0.0144019	0.835073	0.999914	NA
bNGF	CAMKK2	ivw	20	0.00388822	0.0100417	0.698602	0.999914	NA
bNGF	RFX2	ivw	3	-0.016426	0.0291136	0.572616	0.999914	NA
bNGF	SPRY1	ivw	2	0.0171122	0.0712762	0.810266	0.999914	NA
bNGF	HAUS8	ivw	3	0.00121742	0.0454592	0.978635	0.999914	NA
bNGF	ARHGAP9	ivw	3	0.0144103	0.0569467	0.80023	0.999914	NA
bNGF	TMEM230	ivw	6	0.0131972	0.0131286	0.314786	0.980874	NA
bNGF	OR2A9P	ivw	10	0.0165709	0.0150717	0.271564	0.972307	NA
bNGF	PPA2	ivw	5	-0.00178467	0.0273771	0.948024	0.999914	NA
bNGF	CTD-2037K23.2	ivw	2	-0.008673	0.0336027	0.796327	0.999914	NA
bNGF	ST20	ivw	12	-0.000560096	0.00950924	0.953032	0.999914	NA
bNGF	GMEB2	ivw	3	-0.0461838	0.0311765	0.138509	0.920866	NA
bNGF	RP11-57H14.4	ivw	3	-0.0574387	0.037203	0.122606	0.909056	NA
bNGF	LILRA2	ivw	4	0.0111659	0.0320948	0.727911	0.999914	NA
bNGF	AC004540.5	ivw	2	-0.0273773	0.0684503	0.689187	0.999914	NA
bNGF	TP53TG3D	ivw	2	0.00359905	0.0484526	0.940788	0.999914	NA
bNGF	TSPAN2	ivw	2	-0.0178306	0.0265323	0.501564	0.999568	NA
bNGF	C1orf112	ivw	6	-0.0131472	0.0171121	0.442311	0.996135	NA
bNGF	B3GALT6	ivw	3	-0.0101443	0.0171864	0.555021	0.999914	NA
bNGF	SMAP1	ivw	13	-0.00168751	0.0119104	0.88733	0.999914	NA
bNGF	RP11-25K19.1	ivw	5	0.0160084	0.0237972	0.501137	0.999511	NA
bNGF	CTB-55O6.12	ivw	8	0.00301191	0.0238456	0.899488	0.999914	NA
bNGF	MEGF9	ivw	11	-0.0037858	0.0126798	0.765268	0.999914	NA
bNGF	VSTM1	ivw	12	0.00484368	0.0164623	0.768583	0.999914	NA
bNGF	DNAJC27-AS1	ivw	2	-0.039022	0.0546403	0.475128	0.998544	NA
bNGF	RP11-119F19.2	ivw	5	0.00758747	0.0234232	0.745991	0.999914	NA
bNGF	GLTSCR1	ivw	4	-0.0351389	0.0235217	0.135205	0.918169	NA
bNGF	CRIP3	ivw	4	-0.0341357	0.0295123	0.247411	0.966265	NA
bNGF	UGGT1	ivw	2	-0.0022977	0.0938785	0.980474	0.999914	NA
bNGF	CXXC1	ivw	2	0.0439169	0.0508311	0.3876	0.992457	NA
bNGF	BRSK1	ivw	3	-0.0963672	0.0399113	0.0157553	0.652858	Sufficient
bNGF	KRT5	ivw	4	-0.00274668	0.0323581	0.932354	0.999914	NA
bNGF	AC022498.1	ivw	3	-0.028796	0.0188389	0.126379	0.91156	NA
bNGF	MERTK	ivw	16	0.000695715	0.0100679	0.944908	0.999914	NA
bNGF	MYO1F	ivw	2	-0.0149386	0.0436912	0.732417	0.999914	NA
bNGF	RP1-153P14.5	ivw	9	-0.0058863	0.0191722	0.758826	0.999914	NA
bNGF	CD320	ivw	9	-0.0130145	0.0182704	0.476263	0.998544	NA
bNGF	RP11-317J10.2	ivw	7	-0.00329687	0.0172625	0.848538	0.999914	NA
bNGF	ID3	ivw	2	0.0639764	0.0381092	0.0931979	0.879374	NA
bNGF	RHOT1	ivw	4	0.0201314	0.0244451	0.410202	0.994215	NA
bNGF	MGST1	ivw	4	-0.0041651	0.0300155	0.889636	0.999914	NA
bNGF	S1PR5	ivw	2	-0.0147787	0.0325423	0.649728	0.999914	NA
bNGF	CTB-167B5.2	ivw	6	-0.011578	0.0138352	0.402675	0.993396	NA
bNGF	MS4A4A	ivw	3	0.0256121	0.0199353	0.198876	0.949446	NA
bNGF	KLF12	ivw	3	0.00641049	0.0243005	0.791933	0.999914	NA
bNGF	RNF169	ivw	2	-0.00260955	0.0271783	0.923508	0.999914	NA
bNGF	RBPMS2	ivw	11	0.00106775	0.0133981	0.936481	0.999914	NA
bNGF	CAV2	ivw	10	-0.0088979	0.0132703	0.502531	0.999657	NA
bNGF	TRPT1	ivw	4	-0.0158182	0.0143121	0.26906	0.971548	NA
bNGF	ZNF738	ivw	2	0.0518725	0.045254	0.251691	0.967935	NA
bNGF	PLD1	ivw	4	0.0071131	0.0240086	0.767022	0.999914	NA
bNGF	TNPO1	ivw	2	0.0728892	0.0529363	0.168536	0.937339	NA
bNGF	TMEM229B	ivw	5	-0.00362236	0.0291729	0.901182	0.999914	NA
bNGF	AP001062.7	ivw	2	-0.0654257	0.0284432	0.0214358	0.696366	Sufficient
bNGF	SEC16A	ivw	2	-0.00131759	0.0228308	0.953979	0.999914	NA
bNGF	DMXL2	ivw	3	-0.00695345	0.0401503	0.862506	0.999914	NA
bNGF	COX14	ivw	4	-0.0151141	0.0186167	0.416873	0.994761	NA
bNGF	PLCD1	ivw	5	-0.00299998	0.0237796	0.899607	0.999914	NA
bNGF	ENTPD1	ivw	11	-0.0282274	0.0170997	0.098788	0.884503	NA
bNGF	RP11-327F22.1	ivw	2	-0.0166832	0.0357354	0.640604	0.999914	NA
bNGF	CTC-510F12.2	ivw	2	-0.0463272	0.028436	0.103275	0.889395	NA
bNGF	AC093818.1	ivw	3	0.0418387	0.0335608	0.212524	0.954694	NA
bNGF	GIMAP5	ivw	10	-0.00293195	0.0136505	0.829934	0.999914	NA
bNGF	TBCA	ivw	3	0.0150847	0.028884	0.601496	0.999914	NA
bNGF	PLCB1	ivw	10	0.0225931	0.0152322	0.13801	0.920044	NA
bNGF	ITPRIPL2	ivw	4	0.0153144	0.0299602	0.609239	0.999914	NA
bNGF	RP11-252K23.2	ivw	3	0.0110497	0.0431849	0.798051	0.999914	NA
bNGF	RP11-536K7.3	ivw	4	-0.0171055	0.0280227	0.541587	0.999914	NA
bNGF	MMADHC	ivw	2	-0.0574377	0.0670999	0.391996	0.992703	NA
bNGF	AC024560.3	ivw	3	0.0176906	0.0318149	0.578179	0.999914	NA
bNGF	PROCA1	ivw	3	0.0224466	0.0321123	0.48455	0.998544	NA
bNGF	HAUS1	ivw	5	-0.0218016	0.0273767	0.425826	0.995772	NA
bNGF	ARL16	ivw	13	0.00297968	0.00800935	0.709874	0.999914	NA
bNGF	ZNF655	ivw	3	0.0163434	0.0545131	0.764324	0.999914	NA
bNGF	RP11-497H16.4	ivw	4	0.0421803	0.023693	0.0750296	0.855533	NA
bNGF	VPS29	ivw	6	-0.00485823	0.025176	0.846982	0.999914	NA
bNGF	POGLUT1	ivw	11	0.0152673	0.0138738	0.271139	0.97223	NA
bNGF	STEAP3	ivw	15	-0.0140217	0.0125674	0.264541	0.970475	NA
bNGF	XKR6	ivw	3	0.044451	0.0227743	0.0509608	0.809275	NA
bNGF	GLRX3	ivw	2	0.0607288	0.0484121	0.209692	0.953449	NA
bNGF	ZBTB40	ivw	3	0.0200266	0.0305931	0.512717	0.999739	NA
bNGF	RP11-342D11.3	ivw	2	-0.0258511	0.0373642	0.48902	0.998544	NA
bNGF	USP12	ivw	2	0.0169376	0.113056	0.88091	0.999914	NA
bNGF	PLEKHF2	ivw	4	-0.0140142	0.0252316	0.578604	0.999914	NA
bNGF	MSC	ivw	6	-0.00531752	0.0110481	0.6303	0.999914	NA
bNGF	CA8	ivw	4	-0.0169155	0.0332375	0.610803	0.999914	NA
bNGF	DSC2	ivw	4	-0.000645851	0.0336177	0.984672	0.999914	NA
bNGF	U6	ivw	18	0.0244085	0.0107669	0.0233902	0.709441	Sufficient
bNGF	PLCL2	ivw	9	0.00317379	0.0206476	0.877836	0.999914	NA
bNGF	CD86	ivw	6	0.00857753	0.025904	0.740548	0.999914	NA
bNGF	LACC1	ivw	2	-0.0919178	0.101185	0.363659	0.990145	NA
bNGF	SAMD9L	ivw	5	-0.000406353	0.0158652	0.979566	0.999914	NA
bNGF	RNF126	ivw	4	-0.0172518	0.0339413	0.611254	0.999914	NA
bNGF	MED30	ivw	2	0.0407607	0.0318023	0.199952	0.949901	NA
bNGF	TRADD	ivw	3	-0.0019619	0.0282528	0.944639	0.999914	NA
bNGF	FAM89A	ivw	7	-0.00843519	0.0125755	0.502371	0.999637	NA
bNGF	SENP7	ivw	15	-0.000224969	0.00999481	0.982042	0.999914	NA
bNGF	TCF25	ivw	6	-0.0187658	0.025534	0.46238	0.998446	NA
bNGF	ACOX3	ivw	2	0.0252188	0.0386637	0.514233	0.999914	NA
bNGF	ITGA3	ivw	2	0.000155806	0.0575733	0.997841	0.999914	NA
bNGF	ADAM10	ivw	4	-0.018329	0.0269512	0.496454	0.999118	NA
bNGF	SLC15A4	ivw	3	0.0475585	0.032193	0.139597	0.921748	NA
bNGF	KIN	ivw	2	0.00049026	0.084408	0.995366	0.999914	NA
bNGF	CSTA	ivw	17	0.0059104	0.00798832	0.459373	0.998194	NA
bNGF	ADTRP	ivw	5	-0.03684	0.0293907	0.210039	0.953583	NA
bNGF	APOBEC3C	ivw	8	-0.026373	0.0144264	0.0675341	0.84314	NA
bNGF	TRGV3	ivw	9	-0.0283413	0.0129241	0.0283143	0.732531	Sufficient
bNGF	S100A13	ivw	8	0.0266565	0.0150946	0.0774022	0.857661	NA
bNGF	ZC3H12D	ivw	2	0.0390112	0.0428893	0.363044	0.990145	NA
bNGF	EPRS	ivw	3	0.0883048	0.0596514	0.138781	0.921059	NA
bNGF	PLEK2	ivw	2	0.0436618	0.0445429	0.326977	0.983024	NA
bNGF	DTWD2	ivw	2	0.0272137	0.0386416	0.481271	0.998544	NA
bNGF	DHRS3	ivw	3	0.0106083	0.035596	0.765688	0.999914	NA
bNGF	TRMT61A	ivw	5	-0.00504926	0.0219322	0.81792	0.999914	NA
bNGF	MKL1	ivw	2	-0.0109626	0.0492895	0.823992	0.999914	NA
bNGF	CTSD	ivw	5	0.019003	0.0309114	0.538715	0.999914	NA
bNGF	B3GNT8	ivw	2	0.015889	0.0448019	0.722852	0.999914	NA
bNGF	ELAC1	ivw	2	-0.0553359	0.0693335	0.424806	0.99553	NA
bNGF	PLAA	ivw	2	-0.00309528	0.0622306	0.96033	0.999914	NA
bNGF	ZMAT4	ivw	4	-0.0101031	0.0285563	0.723493	0.999914	NA
bNGF	FAM129A	ivw	3	-0.0119989	0.0348053	0.730287	0.999914	NA
bNGF	AC131971.1	ivw	2	-0.0423555	0.0294155	0.149895	0.926593	NA
bNGF	ZNF138	ivw	6	-0.00872635	0.0342824	0.799076	0.999914	NA
bNGF	CTC1	ivw	17	-1.17201e-05	0.00905158	0.998967	0.999932	NA
bNGF	TNFAIP8	ivw	3	-0.0303646	0.0375284	0.418452	0.994765	NA
bNGF	MRPL2	ivw	3	-0.010695	0.0330701	0.746388	0.999914	NA
bNGF	RAD50	ivw	4	-0.00910355	0.0248077	0.713646	0.999914	NA
bNGF	HLA-DOB	ivw	11	-0.0231587	0.00796082	0.00362491	0.44948	Sufficient
bNGF	ERBB2	ivw	2	0.0411557	0.0731834	0.573868	0.999914	NA
bNGF	RIC8A	ivw	2	-0.03322	0.0267897	0.214964	0.955872	NA
bNGF	AP006621.5	ivw	8	-0.00215928	0.0223278	0.922958	0.999914	NA
bNGF	TUSC5	ivw	2	0.0409838	0.0470673	0.383891	0.992422	NA
bNGF	B3GALNT1	ivw	4	0.0292135	0.0201108	0.146328	0.92477	NA
bNGF	BIRC7	ivw	4	-0.00902093	0.0296456	0.760905	0.999914	NA
bNGF	NAPSA	ivw	3	-0.0132634	0.0482007	0.783186	0.999914	NA
bNGF	TPD52L1	ivw	2	0.0124009	0.0395343	0.753768	0.999914	NA
bNGF	REPS1	ivw	4	0.0191703	0.012367	0.121114	0.908142	NA
bNGF	AL591845.1	ivw	4	-0.0141226	0.0178656	0.429242	0.996123	NA
bNGF	RAB6B	ivw	6	0.00738985	0.0282118	0.793366	0.999914	NA
bNGF	ADAT2	ivw	3	0.0230604	0.0354514	0.515382	0.999914	NA
bNGF	CNOT6L	ivw	4	0.0338202	0.0376954	0.369614	0.990782	NA
bNGF	C16orf72	ivw	6	-0.0168653	0.0151802	0.266565	0.97093	NA
bNGF	CSNK1E	ivw	9	0.023009	0.0286917	0.422587	0.995309	NA
bNGF	ZNF205-AS1	ivw	4	0.0335841	0.0228769	0.142096	0.922877	NA
bNGF	BCL7C	ivw	2	-0.0274838	0.031283	0.379644	0.992088	NA
bNGF	CA15P1	ivw	4	0.0279421	0.0194936	0.151745	0.927903	NA
bNGF	INTS6-AS1	ivw	5	0.0363225	0.0246809	0.141106	0.922877	NA
bNGF	WWC1	ivw	5	0.0210282	0.0234976	0.370837	0.990898	NA
bNGF	ALDH18A1	ivw	2	-0.00485464	0.0431715	0.910466	0.999914	NA
bNGF	C7orf34	ivw	8	0.00289735	0.0152482	0.849299	0.999914	NA
bNGF	IMPA1	ivw	17	0.0078479	0.0098276	0.424547	0.995481	NA
bNGF	TYSND1	ivw	8	0.00637895	0.0193897	0.742166	0.999914	NA
bNGF	C20orf197	ivw	4	-0.0226128	0.0200078	0.258392	0.969326	NA
bNGF	CETP	ivw	2	0.00322421	0.038994	0.934102	0.999914	NA
bNGF	TPST1	ivw	6	-0.01694	0.0154709	0.273537	0.972332	NA
bNGF	APBB2	ivw	2	0.00813542	0.0275837	0.768043	0.999914	NA
bNGF	RBM6	ivw	33	-0.00235039	0.00563442	0.676569	0.999914	NA
bNGF	DPEP3	ivw	7	-0.0138968	0.0162699	0.393027	0.992703	NA
bNGF	POU6F1	ivw	4	-0.0298352	0.0177933	0.0935884	0.879663	NA
bNGF	NQO2	ivw	15	-0.00754975	0.00734408	0.303948	0.97916	NA
bNGF	LINC00528	ivw	2	0.152924	0.0878129	0.081601	0.863217	NA
bNGF	EMR4P	ivw	5	0.000643937	0.0183249	0.971968	0.999914	NA
bNGF	CD209	ivw	4	0.0567115	0.0294329	0.0540037	0.819208	NA
bNGF	MEST	ivw	3	-0.0322166	0.0333177	0.333568	0.984368	NA
bNGF	ITFG2	ivw	4	-0.0340022	0.0227502	0.135021	0.917929	NA
bNGF	RP11-96C23.8	ivw	2	0.0613449	0.0432138	0.155734	0.929794	NA
bNGF	RP11-214C8.5	ivw	6	0.0114721	0.0185566	0.536429	0.999914	NA
bNGF	RP11-466A19.1	ivw	3	-0.0142527	0.0462914	0.758166	0.999914	NA
bNGF	CDR2	ivw	4	0.00796355	0.0231041	0.730334	0.999914	NA
bNGF	MME	ivw	5	-0.0034295	0.028538	0.904346	0.999914	NA
bNGF	MPO	ivw	4	0.00768686	0.0158051	0.626716	0.999914	NA
bNGF	TRIB2	ivw	8	0.00554416	0.0150952	0.713411	0.999914	NA
bNGF	RPRM	ivw	10	-0.00709886	0.0118754	0.549987	0.999914	NA
bNGF	TMEM63B	ivw	3	0.0160284	0.0358973	0.655232	0.999914	NA
bNGF	MTAP	ivw	4	0.00738198	0.0269171	0.783894	0.999914	NA
bNGF	SPIRE2	ivw	9	0.0110636	0.0152701	0.468741	0.998544	NA
bNGF	MRPL50	ivw	3	-0.0466713	0.0264841	0.0780293	0.857703	NA
bNGF	PLEKHG3	ivw	5	-0.0185761	0.0163918	0.257105	0.968969	NA
bNGF	RP11-434D12.1	ivw	2	-0.00349358	0.0238326	0.883457	0.999914	NA
bNGF	ICAM3	ivw	7	0.0193944	0.0194323	0.318255	0.981517	NA
bNGF	RP11-539L10.2	ivw	3	-0.0191919	0.0242521	0.42874	0.996123	NA
bNGF	RNF215	ivw	3	0.0325073	0.075485	0.666726	0.999914	NA
bNGF	TRBV7-3	ivw	10	-0.010911	0.013044	0.402887	0.993396	NA
bNGF	DEFA8P	ivw	3	0.0691959	0.0351873	0.0492403	0.804824	Sufficient
bNGF	PRKCQ-AS1	ivw	17	-0.00771079	0.00975745	0.429384	0.996129	NA
bNGF	PFKP	ivw	16	-0.000742077	0.0085462	0.930806	0.999914	NA
bNGF	NRN1	ivw	4	0.00458101	0.0253065	0.856351	0.999914	NA
bNGF	PNLDC1	ivw	2	0.109271	0.0614348	0.0752977	0.855711	NA
bNGF	TRIM65	ivw	4	0.0495817	0.0242642	0.0410121	0.781063	Sufficient
bNGF	EFHD2	ivw	5	-0.00663747	0.011542	0.565242	0.999914	NA
bNGF	LETMD1	ivw	2	0.0508587	0.0358222	0.155679	0.929791	NA
bNGF	MYLK4	ivw	5	-0.00871196	0.01708	0.610005	0.999914	NA
bNGF	PILRB	ivw	24	-0.00316377	0.00609478	0.603694	0.999914	NA
bNGF	CLSTN1	ivw	3	0.00939248	0.0184421	0.610545	0.999914	NA
bNGF	FANCA	ivw	4	0.00455384	0.0137551	0.740594	0.999914	NA
bNGF	ARHGAP10	ivw	2	0.0206391	0.0351922	0.557561	0.999914	NA
bNGF	AC068039.4	ivw	7	-0.00907795	0.0141284	0.520527	0.999914	NA
bNGF	NDRG2	ivw	3	-0.0375421	0.0285628	0.188721	0.946224	NA
bNGF	GPHN	ivw	2	0.0586508	0.0533251	0.271388	0.972292	NA
bNGF	DPH3	ivw	3	-0.0272333	0.0270395	0.313855	0.980665	NA
bNGF	FLNB	ivw	6	-0.0183256	0.0177266	0.301233	0.978689	NA
bNGF	RP11-552F3.9	ivw	3	0.0415381	0.0223735	0.0633712	0.83521	NA
bNGF	GPI	ivw	2	-0.0600408	0.0457455	0.189353	0.946486	NA
bNGF	HRASLS	ivw	2	-0.18863	0.0865342	0.0292703	0.737789	Sufficient
bNGF	PITPNA	ivw	6	-0.00838616	0.0248827	0.736096	0.999914	NA
bNGF	RP11-661A12.5	ivw	7	-0.0122466	0.0117646	0.29789	0.97807	NA
bNGF	SLC29A4	ivw	4	0.0662091	0.0356157	0.0630294	0.83521	NA
bNGF	PANK1	ivw	2	-0.00716227	0.0751018	0.924023	0.999914	NA
bNGF	SEPHS2	ivw	2	-0.018163	0.0383399	0.635688	0.999914	NA
bNGF	LINC00853	ivw	5	0.0166088	0.027689	0.548617	0.999914	NA
bNGF	AXIN2	ivw	9	-0.00180976	0.0161296	0.910664	0.999914	NA
bNGF	LINC00173	ivw	2	-0.0895411	0.0581184	0.123398	0.910226	NA
bNGF	DUSP10	ivw	2	0.025051	0.0507816	0.621794	0.999914	NA
bNGF	PTGER4	ivw	8	0.0118715	0.0164372	0.47015	0.998544	NA
bNGF	LINC00662	ivw	2	-0.0344592	0.0307711	0.262775	0.970334	NA
bNGF	RCAN3	ivw	2	-0.0111006	0.0499213	0.824032	0.999914	NA
bNGF	PRKAB2	ivw	3	-0.0170738	0.0235239	0.467957	0.998544	NA
bNGF	C10orf35	ivw	4	0.019184	0.0225021	0.393913	0.992703	NA
bNGF	CSTB	ivw	16	0.00037797	0.0082582	0.963494	0.999914	NA
bNGF	ZNF24	ivw	5	-0.0189045	0.0250405	0.450274	0.997293	NA
bNGF	NHSL1	ivw	3	-0.0173678	0.0669591	0.795342	0.999914	NA
bNGF	AC074011.2	ivw	4	-0.0262604	0.0195094	0.17829	0.942888	NA
bNGF	NXT1	ivw	2	0.0915693	0.0583742	0.116727	0.904751	NA
bNGF	RP11-439C15.4	ivw	4	-0.0314759	0.0324095	0.331452	0.983739	NA
bNGF	TGFA	ivw	5	-0.0377992	0.031071	0.223779	0.95943	NA
bNGF	LMO4	ivw	3	-0.112113	0.033197	0.000732253	0.262488	Sufficient
bNGF	KIAA1598	ivw	20	-0.00526079	0.00698579	0.451408	0.997491	NA
bNGF	ATRAID	ivw	9	-0.0355163	0.0159706	0.0261587	0.721855	Sufficient
bNGF	CTC-205M6.5	ivw	3	0.0197799	0.0299669	0.509216	0.999662	NA
bNGF	FBLN7	ivw	3	-0.0831528	0.0465697	0.074171	0.854338	NA
bNGF	PTGES3P1	ivw	2	-0.0110425	0.0482558	0.819	0.999914	NA
bNGF	GALNT6	ivw	9	-0.00612538	0.0191004	0.748443	0.999914	NA
bNGF	DDOST	ivw	4	0.0308777	0.0234045	0.187066	0.946016	NA
bNGF	IARS	ivw	3	-0.00858273	0.0172227	0.618246	0.999914	NA
bNGF	FNIP2	ivw	4	0.0320744	0.0293153	0.273903	0.972336	NA
bNGF	FZD2	ivw	5	0.00163178	0.0177297	0.926669	0.999914	NA
bNGF	SCAP	ivw	10	-0.0155936	0.0158836	0.326225	0.982958	NA
bNGF	L1TD1	ivw	6	0.0182722	0.0150349	0.224245	0.959487	NA
bNGF	SDR42E1	ivw	2	0.00364608	0.0536656	0.945833	0.999914	NA
bNGF	IQCK	ivw	2	-0.0733172	0.266548	0.783269	0.999914	NA
bNGF	ASIC1	ivw	4	0.0449388	0.0466279	0.335159	0.984376	NA
bNGF	BEAN1	ivw	2	0.0826465	0.0577335	0.152282	0.927903	NA
bNGF	TRIM5	ivw	9	-0.0085951	0.0120389	0.475262	0.998544	NA
bNGF	DPPA4	ivw	3	-0.0499164	0.030858	0.105746	0.892578	NA
bNGF	PDSS2	ivw	4	-0.0235674	0.0367294	0.521101	0.999914	NA
bNGF	TOB1	ivw	5	0.00826551	0.0154846	0.593487	0.999914	NA
bNGF	AC073115.6	ivw	3	0.0394541	0.0263929	0.134947	0.917929	NA
bNGF	AC104135.2	ivw	9	-0.00139696	0.0143888	0.922657	0.999914	NA
bNGF	FBP1	ivw	6	-0.00205139	0.0206502	0.920868	0.999914	NA
bNGF	TMEM45A	ivw	6	-0.0190567	0.0211569	0.367732	0.990539	NA
bNGF	ADAM1A	ivw	8	0.0130624	0.0148628	0.379474	0.992088	NA
bNGF	USP38	ivw	2	5.05705e-05	0.0273252	0.998523	0.999914	NA
bNGF	LIG1	ivw	4	-0.0572098	0.0194097	0.00320373	0.431577	Sufficient
bNGF	TXLNB	ivw	2	-0.0512447	0.0440235	0.244412	0.965319	NA
bNGF	EIF2S2P3	ivw	2	0.0230395	0.0341283	0.499622	0.999283	NA
bNGF	GNAZ	ivw	2	0.0102706	0.0354729	0.772172	0.999914	NA
bNGF	GLRX2	ivw	2	-0.000895594	0.0701045	0.989807	0.999914	NA
bNGF	DOC2B	ivw	2	-0.0870336	0.0414568	0.0357836	0.764791	Sufficient
bNGF	IGHV2-70	ivw	3	-0.0157449	0.0235025	0.502907	0.999662	NA
bNGF	NFKB1	ivw	3	-0.000878568	0.0261073	0.973154	0.999914	NA
bNGF	FAM207A	ivw	2	-0.022526	0.0568311	0.691834	0.999914	NA
bNGF	TTC16	ivw	3	-0.00363341	0.0181732	0.841534	0.999914	NA
bNGF	ACER3	ivw	7	-0.0257495	0.016521	0.119093	0.906159	NA
bNGF	TSPO	ivw	7	-0.00458777	0.0231794	0.843104	0.999914	NA
bNGF	TBC1D8	ivw	8	0.0335609	0.0170027	0.0483972	0.803359	Sufficient
bNGF	ATP13A2	ivw	3	-0.0129948	0.0458123	0.776675	0.999914	NA
bNGF	OSBPL8	ivw	6	-0.0217188	0.023502	0.355421	0.987947	NA
bNGF	ECE1	ivw	3	-0.0563404	0.0226579	0.0128983	0.624817	Sufficient
bNGF	RP11-77P16.4	ivw	4	-0.0341761	0.020706	0.0988329	0.884535	NA
bNGF	GTF2H5	ivw	14	-0.016487	0.0163425	0.313049	0.980665	NA
bNGF	KLC3	ivw	3	0.0458638	0.0223888	0.0405093	0.779703	Sufficient
bNGF	FBLN5	ivw	26	0.0119453	0.0055579	0.0316143	0.748679	Sufficient
bNGF	ZDHHC7	ivw	11	-0.0202695	0.0126485	0.109039	0.896544	NA
bNGF	LMNA	ivw	4	-0.00432415	0.0286119	0.879872	0.999914	NA
bNGF	SLC24A6	ivw	6	0.028002	0.0221376	0.205904	0.95171	NA
bNGF	TIFAB	ivw	2	0.0189738	0.0280523	0.498805	0.999283	NA
bNGF	MAGOH2	ivw	2	-0.0283994	0.0243547	0.243585	0.964961	NA
bNGF	ZNF681	ivw	3	-0.0100005	0.0312685	0.7491	0.999914	NA
bNGF	ZNF91	ivw	9	-0.0192048	0.0136975	0.160897	0.933015	NA
bNGF	EHHADH	ivw	3	0.0278471	0.0280603	0.321002	0.981861	NA
bNGF	POU5F1	ivw	7	0.0468283	0.0323654	0.147936	0.92576	NA
bNGF	REV1	ivw	3	-0.00772569	0.0198932	0.697751	0.999914	NA
bNGF	FCGBP	ivw	20	0.000974279	0.00817876	0.905178	0.999914	NA
bNGF	PHF19	ivw	7	0.0171333	0.0221967	0.440182	0.996135	NA
bNGF	UTP23	ivw	4	-0.0156181	0.014435	0.279269	0.973911	NA
bNGF	RAB23	ivw	14	0.0123179	0.0141015	0.38238	0.992392	NA
bNGF	TRGV5	ivw	10	-0.00687004	0.0106746	0.519843	0.999914	NA
bNGF	SLC18B1	ivw	9	0.0134928	0.00875841	0.123425	0.910226	NA
bNGF	IFT27	ivw	4	0.019093	0.0176809	0.280202	0.974171	NA
bNGF	SEZ6L	ivw	2	0.00327954	0.0515868	0.94931	0.999914	NA
bNGF	ASF1A	ivw	7	-0.0169043	0.0251638	0.501729	0.999568	NA
bNGF	SETD3	ivw	3	0.0234008	0.0183904	0.203213	0.950445	NA
bNGF	NSUN4	ivw	19	-0.0128733	0.00961818	0.180756	0.943407	NA
bNGF	COQ5	ivw	20	-0.0061762	0.00752977	0.412081	0.994221	NA
bNGF	LMLN	ivw	3	0.0373355	0.0362764	0.303388	0.978988	NA
bNGF	PMS2CL	ivw	3	0.0427087	0.0358783	0.233899	0.962805	NA
bNGF	AMPD3	ivw	5	-0.019014	0.0220312	0.38811	0.992457	NA
bNGF	INPPL1	ivw	4	-0.0151675	0.0332968	0.648732	0.999914	NA
bNGF	FYN	ivw	2	-0.1221	0.067514	0.0705275	0.84914	NA
bNGF	AC099552.2	ivw	3	-0.0205784	0.0313152	0.511093	0.999662	NA
bNGF	NMI	ivw	3	-0.00701605	0.0155989	0.65287	0.999914	NA
bNGF	CEACAMP3	ivw	13	0.0106694	0.0137829	0.438869	0.996135	NA
bNGF	ZXDC	ivw	3	0.0057882	0.0251122	0.817708	0.999914	NA
bNGF	GGH	ivw	6	-0.00633973	0.0175019	0.71718	0.999914	NA
bNGF	TESK2	ivw	4	0.00483723	0.0205655	0.814045	0.999914	NA
bNGF	CTA-14H9.5	ivw	2	-0.0229888	0.0281653	0.41438	0.994221	NA
bNGF	ANKEF1	ivw	2	-0.0277761	0.0314433	0.377036	0.99179	NA
bNGF	TTYH2	ivw	4	-0.0154676	0.0218824	0.479659	0.998544	NA
bNGF	CTD-2284J15.1	ivw	2	0.108464	0.0494445	0.0282598	0.732454	Sufficient
bNGF	FAM26F	ivw	19	-0.00618417	0.00802905	0.441167	0.996135	NA
bNGF	FARSB	ivw	2	-7.38447e-05	0.05225	0.998872	0.999921	NA
bNGF	TRGJP2	ivw	2	-0.0120998	0.0261191	0.643181	0.999914	NA
bNGF	TOX	ivw	5	0.0299823	0.0289857	0.300956	0.978689	NA
bNGF	OPN3	ivw	7	-0.00353536	0.0218128	0.871245	0.999914	NA
bNGF	GATAD1	ivw	3	-0.0883868	0.0543537	0.10392	0.890133	NA
bNGF	ANKRD36C	ivw	2	-0.0623896	0.0484699	0.19803	0.948836	NA
bNGF	NUP210	ivw	2	-0.0441061	0.0171913	0.0102995	0.591344	Sufficient
bNGF	SGSH	ivw	4	-0.0125518	0.0262933	0.633094	0.999914	NA
bNGF	RAD17	ivw	2	0.0302908	0.047552	0.524122	0.999914	NA
bNGF	HLA-L	ivw	7	0.00944037	0.0265519	0.722182	0.999914	NA
bNGF	FCRL5	ivw	11	-0.0103261	0.0137243	0.451815	0.997686	NA
bNGF	RRP15	ivw	2	0.0252805	0.020419	0.215683	0.955872	NA
bNGF	PPFIBP2	ivw	15	0.0178198	0.00946531	0.0597492	0.829676	NA
bNGF	GLCE	ivw	5	-0.0914476	0.0221267	3.58204e-05	0.0524064	Sufficient
bNGF	EPHB3	ivw	5	-0.0310301	0.0210498	0.140448	0.922549	NA
bNGF	CLECL1	ivw	9	0.0159182	0.0219231	0.467783	0.998544	NA
bNGF	TMEM123	ivw	3	0.0186341	0.0259514	0.472734	0.998544	NA
bNGF	MTERFD1	ivw	2	-0.112962	0.060119	0.0602481	0.83029	NA
bNGF	ACTN1	ivw	2	-0.0210149	0.0682546	0.758166	0.999914	NA
bNGF	AFG3L1P	ivw	3	-0.00517255	0.0343152	0.880184	0.999914	NA
bNGF	RRN3P3	ivw	2	-0.0470614	0.0813806	0.56307	0.999914	NA
bNGF	B3GNT5	ivw	5	-0.0100574	0.0230027	0.661946	0.999914	NA
bNGF	PYROXD1	ivw	3	0.0409351	0.0506946	0.419387	0.994919	NA
bNGF	WBP1	ivw	2	0.122261	0.0557977	0.0284412	0.733936	Sufficient
bNGF	FGFR4	ivw	2	-0.0497067	0.0522112	0.341081	0.985617	NA
bNGF	SUPT4H1	ivw	9	0.00222253	0.0132771	0.867059	0.999914	NA
bNGF	STAG3L1	ivw	6	-0.013856	0.0136922	0.311557	0.98046	NA
bNGF	MSI2	ivw	3	0.00303251	0.0450567	0.94634	0.999914	NA
bNGF	ADAP1	ivw	12	-0.0196562	0.0160667	0.221173	0.958315	NA
bNGF	PRMT2	ivw	11	0.00637673	0.00962597	0.507682	0.999662	NA
bNGF	STAG3L3	ivw	3	0.0120052	0.0298589	0.687636	0.999914	NA
bNGF	AC024704.2	ivw	2	0.0493534	0.0528367	0.350266	0.987157	NA
bNGF	RP11-1398P2.1	ivw	9	-0.00540984	0.0140189	0.699573	0.999914	NA
bNGF	AC073115.7	ivw	4	0.0180786	0.0237246	0.446048	0.996563	NA
bNGF	CPAMD8	ivw	6	0.0144664	0.0152971	0.344304	0.985637	NA
bNGF	RP11-1260E13.4	ivw	3	-0.0260428	0.0332119	0.432957	0.996135	NA
bNGF	ABHD10	ivw	2	0.00763024	0.0237217	0.747713	0.999914	NA
bNGF	BCL6	ivw	4	-0.052358	0.0377496	0.165447	0.935979	NA
bNGF	SFRP2	ivw	2	-0.0221339	0.0456975	0.628132	0.999914	NA
bNGF	HECW2	ivw	7	-0.00969614	0.0264286	0.713708	0.999914	NA
bNGF	TRAT1	ivw	6	-0.00683577	0.0156301	0.66186	0.999914	NA
bNGF	RBM48	ivw	2	0.00493348	0.0475627	0.917387	0.999914	NA
bNGF	RP11-75L1.2	ivw	3	-0.0325674	0.0497769	0.51294	0.999753	NA
bNGF	BPHL	ivw	2	-0.067509	0.0465548	0.147032	0.92477	NA
bNGF	UBE2E2	ivw	5	-0.00547501	0.0246116	0.823959	0.999914	NA
bNGF	CDC26	ivw	2	0.0178622	0.0354917	0.614769	0.999914	NA
bNGF	PLAC9	ivw	5	0.0100433	0.0250556	0.688536	0.999914	NA
bNGF	ALS2CL	ivw	3	0.00942127	0.0690761	0.891513	0.999914	NA
bNGF	RPL27A	ivw	3	-0.0135676	0.0296903	0.647693	0.999914	NA
bNGF	TXNRD2	ivw	3	0.00578803	0.0309313	0.851562	0.999914	NA
bNGF	RBPMS	ivw	2	0.0116984	0.0469805	0.803356	0.999914	NA
bNGF	RP11-390P2.4	ivw	6	-0.0116302	0.0187721	0.535557	0.999914	NA
bNGF	NARS2	ivw	7	-0.00816942	0.030965	0.791913	0.999914	NA
bNGF	BBX	ivw	3	-0.0538986	0.0235398	0.0220399	0.699951	Sufficient
bNGF	GID4	ivw	2	-0.0415258	0.0382662	0.27784	0.973458	NA
bNGF	ADCY7	ivw	6	0.00564333	0.016418	0.731051	0.999914	NA
bNGF	MTMR9LP	ivw	2	-0.0357857	0.0436867	0.412704	0.994221	NA
bNGF	C5orf22	ivw	4	-0.00274759	0.0274574	0.920291	0.999914	NA
bNGF	JAKMIP2	ivw	9	-0.0262897	0.0131436	0.0454799	0.794951	Sufficient
bNGF	RP1-167A14.2	ivw	6	0.00858266	0.0166001	0.60514	0.999914	NA
bNGF	RP11-54C4.1	ivw	4	0.0171913	0.0168776	0.308399	0.979912	NA
bNGF	CCT6P1	ivw	5	0.0232441	0.0174058	0.181737	0.943543	NA
bNGF	RBM20	ivw	2	-0.0195601	0.0497079	0.693949	0.999914	NA
bNGF	CLEC2A	ivw	2	0.0128157	0.0849963	0.880149	0.999914	NA
bNGF	ANPEP	ivw	17	-0.00367336	0.00754802	0.626495	0.999914	NA
bNGF	SESN3	ivw	10	0.028733	0.013102	0.0283063	0.732504	Sufficient
bNGF	BYSL	ivw	6	0.0155911	0.017837	0.382072	0.992362	NA
bNGF	CDC34	ivw	3	0.0635049	0.0215828	0.00325694	0.433094	Sufficient
bNGF	NSUN2	ivw	21	0.00540077	0.00836369	0.518447	0.999914	NA
bNGF	VPS16	ivw	13	-0.00907245	0.0122781	0.459961	0.998204	NA
bNGF	TNFAIP8L2	ivw	3	0.00558691	0.0520919	0.91459	0.999914	NA
bNGF	AC073346.2	ivw	2	0.0365014	0.042781	0.39354	0.992703	NA
bNGF	ENTPD2	ivw	3	0.0024281	0.0207382	0.906794	0.999914	NA
bNGF	CTD-2547E10.2	ivw	4	0.0535053	0.0816942	0.512503	0.999662	NA
bNGF	CYP26B1	ivw	14	0.0123279	0.0123531	0.318299	0.981517	NA
bNGF	RAB33B	ivw	3	0.0219453	0.0166929	0.188629	0.946224	NA
bNGF	RP11-425I13.3	ivw	2	-0.0120786	0.0789818	0.878454	0.999914	NA
bNGF	RP11-973H7.4	ivw	9	0.0104301	0.0124919	0.403746	0.993574	NA
bNGF	CUZD1	ivw	2	-0.00619936	0.0589027	0.916179	0.999914	NA
bNGF	NBL1	ivw	15	-0.0101413	0.0107233	0.344288	0.985637	NA
bNGF	KIAA0895	ivw	2	-0.00202577	0.0315064	0.948734	0.999914	NA
bNGF	MYO5B	ivw	3	0.0218637	0.0282412	0.438826	0.996135	NA
bNGF	RP11-345J4.8	ivw	3	0.0280096	0.0258065	0.277758	0.973409	NA
bNGF	PPM1M	ivw	9	0.00255414	0.0125038	0.838143	0.999914	NA
bNGF	SORCS2	ivw	2	-0.0694135	0.0457576	0.129271	0.914217	NA
bNGF	RPL13A	ivw	6	-0.0111584	0.0120927	0.356143	0.988085	NA
bNGF	RP11-809O17.1	ivw	10	0.0127459	0.0119414	0.285802	0.975197	NA
bNGF	RP11-678G14.3	ivw	13	0.0142915	0.0108533	0.187907	0.946224	NA
bNGF	UBE2FP1	ivw	2	-0.0769311	0.0779746	0.32383	0.982616	NA
bNGF	TRBV30	ivw	12	0.00298831	0.0187504	0.873375	0.999914	NA
bNGF	AC012065.7	ivw	3	0.0383007	0.0283878	0.177274	0.942156	NA
bNGF	EPHA1-AS1	ivw	10	-0.00423648	0.0114351	0.711025	0.999914	NA
bNGF	SFSWAP	ivw	3	0.0829662	0.0502186	0.0985141	0.884038	NA
bNGF	GNLY	ivw	14	0.00139984	0.00767299	0.85524	0.999914	NA
bNGF	COL6A2	ivw	8	-0.0147404	0.0154926	0.341377	0.985637	NA
bNGF	NEGR1	ivw	6	0.00762287	0.0182077	0.675464	0.999914	NA
bNGF	OTUD6B	ivw	2	-0.0818054	0.0733062	0.264447	0.970475	NA
bNGF	DARC	ivw	2	-0.0247307	0.022703	0.276015	0.973094	NA
bNGF	RALGDS	ivw	6	-0.0154888	0.0165572	0.349545	0.987121	NA
bNGF	PAFAH2	ivw	3	0.0128654	0.0351886	0.714655	0.999914	NA
bNGF	HIF1A	ivw	3	-0.0373862	0.0385359	0.331963	0.983844	NA
bNGF	AC125238.4	ivw	3	-0.0160253	0.0282767	0.570897	0.999914	NA
bNGF	RASD1	ivw	3	-0.0147601	0.0547351	0.787418	0.999914	NA
bNGF	IGKV1D-8	ivw	2	0.0106618	0.251812	0.966227	0.999914	NA
bNGF	ZNF652	ivw	4	-0.0762391	0.0412204	0.0643791	0.836375	NA
bNGF	BNIP1	ivw	5	-0.00566376	0.0127425	0.656696	0.999914	NA
bNGF	TDP1	ivw	2	-0.134086	0.093425	0.151224	0.927903	NA
bNGF	NUDT1	ivw	4	-0.022492	0.0272172	0.408583	0.994114	NA
bNGF	MANBAL	ivw	7	0.00350272	0.014386	0.807633	0.999914	NA
bNGF	HS6ST1	ivw	4	-0.0120617	0.0312067	0.699119	0.999914	NA
bNGF	DYNC2LI1	ivw	2	0.0484312	0.043913	0.270076	0.97207	NA
bNGF	CENPQ	ivw	11	-0.00741034	0.0152934	0.627999	0.999914	NA
bNGF	RP11-368I7.2	ivw	2	-0.0399088	0.0268649	0.137401	0.919743	NA
bNGF	GSS	ivw	2	0.0182243	0.0616574	0.767556	0.999914	NA
bNGF	ZBTB48	ivw	7	-0.0018087	0.0195239	0.926189	0.999914	NA
bNGF	STARD10	ivw	7	0.00851944	0.0138938	0.539754	0.999914	NA
bNGF	RP11-3J10.4	ivw	2	0.0283691	0.0282467	0.315218	0.980985	NA
bNGF	FAM124B	ivw	2	-0.00588762	0.0187568	0.753603	0.999914	NA
bNGF	TYMP	ivw	17	0.022235	0.0120289	0.0645351	0.836375	NA
bNGF	SNX4	ivw	2	0.0710798	0.0556363	0.201397	0.949931	NA
bNGF	RP11-521C20.4	ivw	3	0.00922535	0.0392129	0.814005	0.999914	NA
bNGF	CDCP1	ivw	2	0.0594165	0.0388674	0.12634	0.911548	NA
bNGF	FCGRT	ivw	5	-0.00145921	0.0355753	0.967282	0.999914	NA
bNGF	KCNK17	ivw	21	-0.00255777	0.00791433	0.746557	0.999914	NA
bNGF	PET100	ivw	3	0.00474247	0.0226541	0.834181	0.999914	NA
bNGF	SDHDP6	ivw	9	-0.00630005	0.00957853	0.510714	0.999662	NA
bNGF	TAF2	ivw	2	0.0486195	0.0279453	0.0818921	0.863571	NA
bNGF	SPATA2L	ivw	7	0.00820183	0.0132727	0.536609	0.999914	NA
bNGF	TBCC	ivw	2	-0.00357733	0.103329	0.972382	0.999914	NA
bNGF	PATL1	ivw	2	0.00765227	0.0888531	0.931369	0.999914	NA
bNGF	MBP	ivw	11	0.0172416	0.0170802	0.312759	0.980665	NA
bNGF	LXN	ivw	14	-0.0032662	0.014128	0.817171	0.999914	NA
bNGF	C12orf5	ivw	2	0.00673427	0.0456957	0.882838	0.999914	NA
bNGF	CHRFAM7A	ivw	3	0.0126929	0.0199716	0.525073	0.999914	NA
bNGF	AC093616.4	ivw	2	-0.00119649	0.0415674	0.977037	0.999914	NA
bNGF	DNTTIP1	ivw	18	0.00899088	0.0121634	0.4598	0.998196	NA
bNGF	DEFA3	ivw	8	0.0253725	0.0174308	0.1455	0.924557	NA
bNGF	PSTK	ivw	2	-0.0163619	0.0265196	0.537252	0.999914	NA
bNGF	EDAR	ivw	3	-0.00208419	0.0762043	0.978181	0.999914	NA
bNGF	GMNN	ivw	2	0.112643	0.117109	0.336117	0.984407	NA
bNGF	DOCK5	ivw	9	0.0317624	0.0163148	0.0515534	0.810948	NA
bNGF	CDK5RAP3	ivw	5	0.0214782	0.0235318	0.361385	0.989738	NA
bNGF	MED28	ivw	3	-0.0219733	0.0279051	0.431032	0.996135	NA
bNGF	JAGN1	ivw	2	0.0020969	0.0317417	0.947329	0.999914	NA
bNGF	SPDYC	ivw	13	0.0123983	0.0122815	0.312729	0.980665	NA
bNGF	RBM45	ivw	2	0.0183098	0.0361412	0.612423	0.999914	NA
bNGF	RNF26	ivw	2	0.0814579	0.0490894	0.0970391	0.88251	NA
bNGF	COL18A1	ivw	15	-0.0035363	0.0078216	0.651182	0.999914	NA
bNGF	C19orf53	ivw	4	0.00620696	0.0173443	0.720443	0.999914	NA
bNGF	FOLR2	ivw	2	-0.00689247	0.082662	0.933548	0.999914	NA
bNGF	AC051649.16	ivw	4	-0.0067706	0.0248596	0.78535	0.999914	NA
bNGF	PELI1	ivw	4	0.00909812	0.0240336	0.705016	0.999914	NA
bNGF	SUSD3	ivw	10	0.0292134	0.0149892	0.0513003	0.810392	NA
bNGF	NFATC1	ivw	4	0.00567508	0.0228076	0.803497	0.999914	NA
bNGF	C6orf164	ivw	4	0.00735996	0.0335581	0.826401	0.999914	NA
bNGF	TCEB3	ivw	4	0.0137748	0.0168028	0.412334	0.994221	NA
bNGF	SESN2	ivw	3	-0.0225862	0.0477474	0.636187	0.999914	NA
bNGF	XKR8	ivw	2	-0.0471962	0.0391964	0.228552	0.961301	NA
bNGF	ANAPC4	ivw	17	-0.0308182	0.0129684	0.0174818	0.66795	Sufficient
bNGF	SLC40A1	ivw	15	0.00746767	0.0111318	0.502323	0.999637	NA
bNGF	RP11-121C2.2	ivw	17	-0.023572	0.0120749	0.0509198	0.809106	NA
bNGF	TBC1D1	ivw	6	0.0450172	0.0449713	0.316818	0.981207	NA
bNGF	TOMM22	ivw	2	-0.0414245	0.0541194	0.444016	0.996273	NA
bNGF	ANKRD16	ivw	2	0.0188181	0.070059	0.788234	0.999914	NA
bNGF	TFB2M	ivw	2	0.0355106	0.0581875	0.541677	0.999914	NA
bNGF	PEA15	ivw	5	0.0333449	0.0194474	0.0864146	0.868785	NA
bNGF	RP11-930O11.2	ivw	2	0.0312277	0.0295741	0.291007	0.97638	NA
bNGF	RP11-726G1.1	ivw	3	-0.0294048	0.0574848	0.608985	0.999914	NA
bNGF	METTL21A	ivw	19	-0.00678793	0.0069011	0.325311	0.982665	NA
bNGF	CEP97	ivw	2	-0.0203497	0.04784	0.670567	0.999914	NA
bNGF	AP1M2	ivw	7	-0.0345485	0.0206092	0.0936674	0.879721	NA
bNGF	HLA-G	ivw	24	0.000511582	0.00930676	0.956163	0.999914	NA
bNGF	NIPA1	ivw	3	-0.00364216	0.0548415	0.94705	0.999914	NA
bNGF	ABCG1	ivw	4	-0.00758537	0.0299109	0.799806	0.999914	NA
bNGF	RPF1	ivw	2	0.0303332	0.0442054	0.492595	0.998693	NA
bNGF	FLJ27352	ivw	2	0.00654184	0.0289548	0.821254	0.999914	NA
bNGF	IL32	ivw	7	-0.00213652	0.0181773	0.906434	0.999914	NA
bNGF	RHPN2	ivw	3	-0.0215842	0.0300202	0.472148	0.998544	NA
bNGF	HSBP1L1	ivw	6	0.0176581	0.0187358	0.345947	0.986196	NA
bNGF	TRBV24-1	ivw	6	-0.0198707	0.015265	0.193013	0.947317	NA
bNGF	THRAP3	ivw	2	-0.0490585	0.0425595	0.249031	0.967027	NA
bNGF	SEC14L4	ivw	3	0.011056	0.0401029	0.782785	0.999914	NA
bNGF	DPY19L1	ivw	16	0.00464526	0.00945655	0.62327	0.999914	NA
bNGF	IGHV3-64	ivw	3	0.0187725	0.0434156	0.665457	0.999914	NA
bNGF	AKT1	ivw	4	-0.00858424	0.0278121	0.757587	0.999914	NA
bNGF	EIF2B2	ivw	19	0.00810076	0.0101914	0.426695	0.995834	NA
bNGF	ARL14EP	ivw	6	0.00464597	0.0240501	0.846819	0.999914	NA
bNGF	SIGMAR1	ivw	6	-0.00822665	0.012222	0.500883	0.999487	NA
bNGF	EPS8L2	ivw	6	-0.0333067	0.0244429	0.172999	0.940264	NA
bNGF	GIMAP7	ivw	3	0.0467482	0.0329416	0.155864	0.929878	NA
bNGF	ATXN7L2	ivw	2	0.00224363	0.0632321	0.971695	0.999914	NA
bNGF	ST8SIA6	ivw	2	0.0321844	0.0539661	0.55092	0.999914	NA
bNGF	MAPK8IP1	ivw	7	0.000334148	0.0099904	0.973318	0.999914	NA
bNGF	ZNF90	ivw	3	0.0111758	0.0551473	0.839406	0.999914	NA
bNGF	RAD51AP1	ivw	2	0.000641869	0.0334744	0.984702	0.999914	NA
bNGF	C1orf105	ivw	2	-0.0358573	0.0275385	0.19289	0.947317	NA
bNGF	CTD-2331H12.5	ivw	4	0.021214	0.0527318	0.687463	0.999914	NA
bNGF	RP4-724E16.2	ivw	4	-0.00569186	0.0370671	0.87796	0.999914	NA
bNGF	TSC22D1	ivw	3	0.0427442	0.0752202	0.569862	0.999914	NA
bNGF	EHMT1	ivw	2	0.00888064	0.0280419	0.751477	0.999914	NA
bNGF	RMND1	ivw	2	0.0312262	0.0236255	0.186262	0.945692	NA
bNGF	GPR126	ivw	2	-0.0154267	0.0373074	0.679238	0.999914	NA
bNGF	AGGF1	ivw	2	0.0996845	0.0805305	0.215773	0.955959	NA
bNGF	SCFD1	ivw	2	0.00724281	0.027828	0.794655	0.999914	NA
bNGF	RP11-4O1.2	ivw	4	0.0117352	0.018112	0.517035	0.999914	NA
bNGF	TARS	ivw	2	-0.0345217	0.0490631	0.48167	0.998544	NA
bNGF	EFTUD1	ivw	3	-0.0255556	0.044281	0.563856	0.999914	NA
bNGF	RP11-798K23.5	ivw	2	0.015895	0.0271852	0.558755	0.999914	NA
bNGF	TMEM223	ivw	5	-0.00151284	0.022646	0.946738	0.999914	NA
bNGF	MAST3	ivw	3	-0.0228076	0.028702	0.426827	0.995846	NA
bNGF	ZDHHC11B	ivw	5	0.0138472	0.0317656	0.662895	0.999914	NA
bNGF	LIG3	ivw	11	0.0242222	0.0133324	0.0692489	0.845695	NA
bNGF	GTF2E2	ivw	5	-0.0362176	0.0174389	0.0378181	0.770055	Sufficient
bNGF	RP11-686D22.4	ivw	4	0.00532291	0.0218872	0.807853	0.999914	NA
bNGF	CACNB4	ivw	3	0.0218933	0.060655	0.718139	0.999914	NA
bNGF	RP13-98N21.2	ivw	13	-0.00225283	0.0113969	0.843303	0.999914	NA
bNGF	DYRK4	ivw	6	-0.00685449	0.0246293	0.780777	0.999914	NA
bNGF	PARP14	ivw	7	0.0304703	0.0215505	0.157391	0.930714	NA
bNGF	PPP1R14A	ivw	4	-0.00847941	0.023172	0.714414	0.999914	NA
bNGF	TOR3A	ivw	2	0.00574174	0.0341434	0.866453	0.999914	NA
bNGF	PCED1B-AS1	ivw	2	0.0180847	0.029656	0.541983	0.999914	NA
bNGF	HPSE	ivw	10	0.00948053	0.0177937	0.59417	0.999914	NA
bNGF	C20orf96	ivw	2	6.47427e-05	0.0207933	0.997516	0.999914	NA
bNGF	RP11-549J18.1	ivw	2	-0.0371423	0.0603633	0.538348	0.999914	NA
bNGF	SH3BGRL3	ivw	2	-0.0437489	0.0453338	0.334526	0.984376	NA
bNGF	AHR	ivw	5	0.0417059	0.0174705	0.0169763	0.662863	Sufficient
bNGF	LINC00243	ivw	10	-0.0353881	0.0248728	0.154805	0.929403	NA
bNGF	MIRLET7D	ivw	2	-0.00505392	0.0556213	0.927601	0.999914	NA
bNGF	TMEM87B	ivw	5	0.046104	0.0209184	0.0275245	0.729504	Sufficient
bNGF	CDKAL1	ivw	6	-0.0112916	0.0279254	0.685956	0.999914	NA
bNGF	LILRB1	ivw	9	-0.0129378	0.0115994	0.264684	0.970475	NA
bNGF	SCRT2	ivw	2	-0.0635455	0.0665255	0.339474	0.985338	NA
bNGF	CHRM3-AS2	ivw	5	0.00030287	0.0219015	0.988967	0.999914	NA
bNGF	ANKRD20A11P	ivw	6	0.0341995	0.0316879	0.280471	0.974279	NA
bNGF	RP11-566E18.3	ivw	4	-0.0119516	0.019215	0.533946	0.999914	NA
bNGF	ACBD4	ivw	2	0.0125308	0.0367231	0.732935	0.999914	NA
bNGF	FLII	ivw	2	0.00604914	0.0322965	0.851425	0.999914	NA
bNGF	NUP50	ivw	5	-0.0134706	0.0206213	0.513604	0.999864	NA
bNGF	HSD17B13	ivw	9	-0.00128373	0.0113272	0.909768	0.999914	NA
bNGF	TRBV10-1	ivw	8	-0.00160943	0.0124957	0.897517	0.999914	NA
bNGF	MUSTN1	ivw	3	-0.0209889	0.0234169	0.370084	0.990795	NA
bNGF	TNPO3	ivw	12	-0.00165954	0.013256	0.900371	0.999914	NA
bNGF	XYLB	ivw	4	-0.0181591	0.0403434	0.652628	0.999914	NA
bNGF	THOC3	ivw	3	0.00122794	0.0410187	0.976118	0.999914	NA
bNGF	CTC-484P3.1	ivw	10	-0.0161924	0.0180576	0.369875	0.990782	NA
bNGF	RP11-23P13.6	ivw	7	-0.00207424	0.0174853	0.905571	0.999914	NA
bNGF	ALKBH3	ivw	3	0.0434371	0.0311962	0.163806	0.93477	NA
bNGF	RIMS3	ivw	8	-0.0117895	0.014383	0.412396	0.994221	NA
bNGF	AIMP2	ivw	4	0.00428763	0.0317935	0.892724	0.999914	NA
bNGF	RP11-326C3.7	ivw	6	-0.0186452	0.0164449	0.256878	0.968969	NA
bNGF	PXDC1	ivw	2	0.00792588	0.0467824	0.865466	0.999914	NA
bNGF	EXOC8	ivw	2	0.0128904	0.0188588	0.494278	0.998872	NA
bNGF	GSR	ivw	12	-0.0100336	0.0138228	0.467913	0.998544	NA
bNGF	MAP3K1	ivw	6	0.00148943	0.0250892	0.952661	0.999914	NA
bNGF	STAMBPL1	ivw	6	0.00298954	0.0333456	0.928563	0.999914	NA
bNGF	MGAT1	ivw	4	0.0127375	0.0227241	0.575119	0.999914	NA
bNGF	ATP6V0D1	ivw	5	-0.0101364	0.0162373	0.532454	0.999914	NA
bNGF	ZNF471	ivw	2	0.026449	0.0366544	0.470555	0.998544	NA
bNGF	TRGC1	ivw	4	0.0207812	0.0243907	0.394207	0.992703	NA
bNGF	AUTS2	ivw	14	-0.0161798	0.0174292	0.353241	0.987604	NA
bNGF	GOLIM4	ivw	9	-0.0130889	0.0163062	0.422154	0.995228	NA
bNGF	NPRL3	ivw	5	0.0144009	0.0159422	0.366357	0.990368	NA
bNGF	UPB1	ivw	10	0.0151258	0.0142244	0.287613	0.975417	NA
bNGF	PGS1	ivw	2	0.0363636	0.0468489	0.437637	0.996135	NA
bNGF	ST6GAL1	ivw	8	-0.0202411	0.0270656	0.45455	0.997791	NA
bNGF	AC069363.1	ivw	2	-0.000707419	0.0155824	0.96379	0.999914	NA
bNGF	RP11-408H1.3	ivw	2	0.0308339	0.0302157	0.307512	0.979698	NA
bNGF	KRT72	ivw	21	-0.0122908	0.00812358	0.130286	0.915298	NA
bNGF	CLDN10	ivw	2	-0.0443032	0.0680152	0.514806	0.999914	NA
bNGF	MTHFD1	ivw	3	-0.0111553	0.0367817	0.761673	0.999914	NA
bNGF	NBPF2P	ivw	7	0.00548192	0.021379	0.797629	0.999914	NA
bNGF	ERCC2	ivw	2	-0.00820045	0.0316222	0.795384	0.999914	NA
bNGF	C1orf192	ivw	2	-0.208842	0.0988292	0.0345869	0.759042	Sufficient
bNGF	GSPT1	ivw	7	-0.000914177	0.0494356	0.985246	0.999914	NA
bNGF	CALCRL	ivw	3	0.013301	0.0266811	0.61812	0.999914	NA
bNGF	HCP5	ivw	2	0.0510354	0.0437738	0.243659	0.964989	NA
bNGF	GNAI3	ivw	7	-0.0081302	0.00909512	0.371371	0.990967	NA
bNGF	WDR3	ivw	2	0.0215927	0.0564342	0.702004	0.999914	NA
bNGF	C17orf97	ivw	19	-0.000197271	0.00571867	0.972482	0.999914	NA
bNGF	NDUFV3	ivw	6	0.0260166	0.017069	0.127458	0.91267	NA
bNGF	SLC5A6	ivw	10	0.0181066	0.0185283	0.32845	0.983441	NA
bNGF	ANKRD10	ivw	9	0.0101295	0.0200148	0.612786	0.999914	NA
bNGF	SRD5A3-AS1	ivw	4	-0.00139067	0.024246	0.954261	0.999914	NA
bNGF	NDST1	ivw	9	0.00415397	0.0149755	0.781485	0.999914	NA
bNGF	HSPA5	ivw	2	0.0222112	0.0205369	0.279463	0.974037	NA
bNGF	CHRNA10	ivw	2	-0.0298041	0.0710822	0.675004	0.999914	NA
bNGF	ARHGEF17	ivw	7	0.000377833	0.00891498	0.966194	0.999914	NA
bNGF	ADCY10P1	ivw	17	-0.0122364	0.00812134	0.131888	0.916327	NA
bNGF	SLC24A4	ivw	16	-0.00485176	0.0112778	0.667047	0.999914	NA
bNGF	RP11-429J17.2	ivw	5	0.0432511	0.0271127	0.110659	0.898501	NA
bNGF	KRT81	ivw	2	0.00211439	0.0326551	0.948374	0.999914	NA
bNGF	C15orf52	ivw	4	-0.0117087	0.0320571	0.714928	0.999914	NA
bNGF	UQCC	ivw	12	0.001733	0.012042	0.885569	0.999914	NA
bNGF	CEP72	ivw	2	-0.0309467	0.0414624	0.455438	0.99785	NA
bNGF	RP11-686D22.3	ivw	5	0.00883576	0.020182	0.661529	0.999914	NA
bNGF	CD33	ivw	6	-0.018308	0.0183003	0.317107	0.981264	NA
bNGF	GATC	ivw	3	0.0383319	0.0246356	0.119718	0.906592	NA
bNGF	AVIL	ivw	2	-0.0116355	0.0375902	0.756914	0.999914	NA
bNGF	MEFV	ivw	2	0.0182105	0.0161322	0.25897	0.969554	NA
bNGF	NMT1	ivw	4	-0.0100781	0.030599	0.741884	0.999914	NA
bNGF	TIPIN	ivw	3	0.0340891	0.0427506	0.425223	0.995608	NA
bNGF	PWWP2B	ivw	6	-0.0438423	0.0268961	0.103089	0.889284	NA
bNGF	LINC00511	ivw	3	0.0178113	0.028377	0.530222	0.999914	NA
bNGF	SRP9	ivw	2	0.0492994	0.0491093	0.315441	0.980985	NA
bNGF	MOAP1	ivw	2	0.0819626	0.0496144	0.0985365	0.884038	NA
bNGF	STK25	ivw	2	-0.000508917	0.0470404	0.991368	0.999914	NA
bNGF	VNN3	ivw	25	0.00132724	0.00760674	0.861486	0.999914	NA
bNGF	SHROOM1	ivw	4	0.0103041	0.0155917	0.508693	0.999662	NA
bNGF	TAS2R60	ivw	3	-0.0434901	0.0554711	0.433032	0.996135	NA
bNGF	GOLT1B	ivw	6	0.0286167	0.0180511	0.112895	0.90065	NA
bNGF	RCL1	ivw	3	0.000302765	0.0428308	0.99436	0.999914	NA
bNGF	RP11-295G20.2	ivw	2	-0.0261542	0.0342196	0.444686	0.996273	NA
bNGF	CACNB2	ivw	3	-0.0336127	0.0383091	0.380266	0.992297	NA
bNGF	RP11-707O23.5	ivw	10	-0.000952474	0.0113028	0.932843	0.999914	NA
bNGF	AC087380.14	ivw	3	-0.06586	0.0659004	0.317608	0.981362	NA
bNGF	CMTM6	ivw	3	0.0466341	0.0404581	0.249053	0.967027	NA
bNGF	PHLPP1	ivw	2	-0.0103595	0.0206136	0.615275	0.999914	NA
bNGF	KHNYN	ivw	7	0.0436427	0.0167324	0.00909993	0.571032	Sufficient
bNGF	HGSNAT	ivw	2	0.0365596	0.0607475	0.547288	0.999914	NA
bNGF	FN3K	ivw	8	-0.0106284	0.0268164	0.691855	0.999914	NA
bNGF	AL133458.1	ivw	17	0.00437842	0.0116551	0.707166	0.999914	NA
bNGF	C12orf4	ivw	3	-0.0163294	0.0230467	0.478613	0.998544	NA
bNGF	WDR19	ivw	10	-0.0247458	0.0160848	0.123937	0.910508	NA
bNGF	C17orf75	ivw	6	0.0153569	0.0223305	0.491636	0.998681	NA
bNGF	PGAP1	ivw	2	-0.0939869	0.0649622	0.147954	0.925807	NA
bNGF	ATP2A3	ivw	3	0.0152778	0.0487436	0.753953	0.999914	NA
bNGF	CTB-157D17.1	ivw	2	0.00341045	0.0609171	0.955354	0.999914	NA
bNGF	APOBEC3H	ivw	9	0.00362489	0.0132423	0.784288	0.999914	NA
bNGF	FAM171A1	ivw	11	0.0090299	0.0125294	0.471096	0.998544	NA
bNGF	ZNF783	ivw	7	0.00364915	0.0157134	0.816358	0.999914	NA
bNGF	SQSTM1	ivw	3	0.0485393	0.0259574	0.061489	0.832266	NA
bNGF	CRIPT	ivw	19	-0.00646988	0.010463	0.536341	0.999914	NA
bNGF	ZNF790-AS1	ivw	3	0.0815435	0.0408553	0.0459438	0.796003	Sufficient
bNGF	DTNBP1	ivw	9	-0.0141809	0.0164454	0.38852	0.992457	NA
bNGF	TJP3	ivw	5	0.0358592	0.0387151	0.354325	0.987872	NA
bNGF	SEMG1	ivw	4	-0.0100336	0.0319285	0.753329	0.999914	NA
bNGF	RP11-278A23.2	ivw	3	-0.00563808	0.0231968	0.807963	0.999914	NA
bNGF	CTD-2545M3.8	ivw	2	-0.0334417	0.0356865	0.348708	0.986907	NA
bNGF	SIRPB2	ivw	13	-0.00192049	0.0119847	0.872688	0.999914	NA
bNGF	AF146191.4	ivw	2	0.0771862	0.0331344	0.0198331	0.68367	Sufficient
bNGF	DKFZP761J1410	ivw	5	-0.0123958	0.0216866	0.5676	0.999914	NA
bNGF	ZNF496	ivw	3	-0.00506701	0.0301006	0.866319	0.999914	NA
bNGF	FOXK2	ivw	2	0.0191388	0.0643438	0.766126	0.999914	NA
bNGF	HSD17B12	ivw	16	-0.00893302	0.00828505	0.28094	0.974309	NA
bNGF	TIGD6	ivw	3	0.00458138	0.0521149	0.929949	0.999914	NA
bNGF	SMPDL3A	ivw	14	0.00561104	0.0114633	0.624504	0.999914	NA
bNGF	C7orf26	ivw	4	-0.00438746	0.0165184	0.79054	0.999914	NA
bNGF	TCF3	ivw	2	0.11254	0.063526	0.0764684	0.856699	NA
bNGF	FAM211A	ivw	4	0.0492441	0.0258445	0.0567277	0.823301	NA
bNGF	SIRPG	ivw	8	0.00532331	0.0187338	0.776291	0.999914	NA
bNGF	C1QTNF4	ivw	14	-0.0270432	0.0126843	0.0330056	0.75346	Sufficient
bNGF	MPC1	ivw	7	-0.0180447	0.0281275	0.521175	0.999914	NA
bNGF	DRD4	ivw	3	0.0256646	0.0625956	0.681801	0.999914	NA
bNGF	LNX2	ivw	2	-0.0239187	0.0417032	0.566275	0.999914	NA
bNGF	BAG3	ivw	2	-0.0485164	0.0329313	0.14068	0.922727	NA
bNGF	PCK2	ivw	9	0.00957318	0.0124784	0.442973	0.996135	NA
bNGF	GOLGA8A	ivw	6	0.0171572	0.0222983	0.441631	0.996135	NA
bNGF	FSTL4	ivw	2	-0.0975164	0.121505	0.422224	0.995228	NA
bNGF	LOXL2	ivw	4	0.0343298	0.0261222	0.18878	0.946224	NA
bNGF	RP11-696N14.1	ivw	4	-0.0165613	0.0183541	0.366885	0.990394	NA
bNGF	PPP2R1A	ivw	3	-0.0668207	0.0481784	0.165459	0.935979	NA
bNGF	HEATR6	ivw	10	-0.00285541	0.0173737	0.869454	0.999914	NA
bNGF	CCDC28A	ivw	5	-0.00326784	0.0248493	0.895375	0.999914	NA
bNGF	ERVK13-1	ivw	5	0.000172424	0.0220029	0.993748	0.999914	NA
bNGF	AC103965.1	ivw	9	-0.0107234	0.0164263	0.513872	0.999914	NA
bNGF	ATP9A	ivw	10	-0.00537842	0.0117114	0.646058	0.999914	NA
bNGF	NAGLU	ivw	3	-0.055313	0.0402961	0.169857	0.938591	NA
bNGF	ZGPAT	ivw	2	0.0152744	0.0199086	0.442946	0.996135	NA
bNGF	PARP8	ivw	2	-0.00060613	0.0310054	0.984403	0.999914	NA
bNGF	PRDM15	ivw	8	-0.0129305	0.0224163	0.564053	0.999914	NA
bNGF	IL11RA	ivw	10	0.000612577	0.0100161	0.951232	0.999914	NA
bNGF	DCHS1	ivw	6	-0.00580502	0.0157349	0.712183	0.999914	NA
bNGF	AC002511.2	ivw	2	-0.00384712	0.0386501	0.920712	0.999914	NA
bNGF	KCTD15	ivw	3	0.0257066	0.0156354	0.10015	0.886755	NA
bNGF	PDF	ivw	3	0.0602154	0.0321682	0.0612219	0.831757	NA
bNGF	SERPINB10	ivw	11	-0.0198405	0.0139248	0.154207	0.929403	NA
bNGF	FAM13A-AS1	ivw	3	-0.0445011	0.0269894	0.0991816	0.885142	NA
bNGF	FASLG	ivw	2	-0.00345493	0.0354211	0.922299	0.999914	NA
bNGF	CTD-2562J17.7	ivw	4	-0.0482155	0.0425487	0.257137	0.968969	NA
bNGF	NUP62	ivw	7	0.0312697	0.0229461	0.172962	0.940264	NA
bNGF	RP11-701P16.4	ivw	2	-0.0521164	0.0509195	0.306069	0.979553	NA
bNGF	NLRC4	ivw	3	0.0135189	0.0268107	0.614095	0.999914	NA
bNGF	SMG1P1	ivw	2	-0.025107	0.0402664	0.532941	0.999914	NA
bNGF	PEX19	ivw	3	0.00341985	0.0186182	0.854262	0.999914	NA
bNGF	GIMAP8	ivw	11	0.0197812	0.0208174	0.341998	0.985637	NA
bNGF	RP5-943J3.1	ivw	10	-0.00256347	0.0141123	0.855859	0.999914	NA
bNGF	RP11-108M9.5	ivw	2	0.0370917	0.0575812	0.519469	0.999914	NA
bNGF	ADPGK	ivw	5	0.0157475	0.0128494	0.220371	0.957815	NA
bNGF	GCN1L1	ivw	11	-0.00337252	0.0178679	0.850291	0.999914	NA
bNGF	FEZ2	ivw	22	0.00216691	0.00737798	0.768987	0.999914	NA
bNGF	TBC1D13	ivw	2	-0.000285866	0.0445131	0.994876	0.999914	NA
bNGF	FAM219B	ivw	4	-0.00820364	0.0249189	0.741994	0.999914	NA
bNGF	CNR1	ivw	4	0.0761233	0.0480892	0.11343	0.901243	NA
bNGF	GIPC1	ivw	4	0.00561407	0.021989	0.798482	0.999914	NA
bNGF	RLN1	ivw	2	0.0513278	0.0695264	0.460363	0.998204	NA
bNGF	KCNAB2	ivw	2	0.0281474	0.0356343	0.429588	0.996135	NA
bNGF	HLA-DQA2	ivw	15	0.0196437	0.0089823	0.0287475	0.735279	Sufficient
bNGF	AC105344.2	ivw	2	0.062401	0.0714555	0.382508	0.992392	NA
bNGF	PRKCDBP	ivw	16	-0.00865682	0.0109921	0.43096	0.996135	NA
bNGF	FAM22B	ivw	6	-0.0071797	0.0314708	0.819538	0.999914	NA
bNGF	RP11-325P15.1	ivw	10	0.00956582	0.0151141	0.526794	0.999914	NA
bNGF	ANKRD26	ivw	4	0.00886539	0.0206496	0.667687	0.999914	NA
bNGF	FAM98A	ivw	2	0.0578195	0.087933	0.510834	0.999662	NA
bNGF	ALG1L	ivw	6	0.00854184	0.0249146	0.731715	0.999914	NA
bNGF	RWDD2A	ivw	2	0.0253346	0.0229914	0.270497	0.972151	NA
bNGF	KIR3DL1	ivw	6	0.00881922	0.0262909	0.737288	0.999914	NA
bNGF	MYO10	ivw	2	-0.00221453	0.0290507	0.939236	0.999914	NA
bNGF	TRAPPC6B	ivw	3	0.0612767	0.0353535	0.0830501	0.865281	NA
bNGF	BFSP1	ivw	6	0.00896087	0.0306862	0.770274	0.999914	NA
bNGF	NDRG4	ivw	2	-0.0919305	0.0455585	0.0436061	0.789959	Sufficient
bNGF	DNA2	ivw	2	-0.0138841	0.0473865	0.769524	0.999914	NA
bNGF	AGPAT5	ivw	3	0.00759843	0.0328963	0.81733	0.999914	NA
bNGF	CLEC18A	ivw	15	-0.00559127	0.0101976	0.583493	0.999914	NA
bNGF	DOCK8	ivw	10	-0.00857627	0.0116948	0.463351	0.998446	NA
bNGF	REC8	ivw	4	0.0184582	0.0355706	0.603819	0.999914	NA
bNGF	DAPK1	ivw	20	0.0130212	0.00962648	0.17617	0.941594	NA
bNGF	RP11-527L4.5	ivw	2	-0.00910627	0.0532182	0.864136	0.999914	NA
bNGF	NME3	ivw	2	-0.0266527	0.0579544	0.645594	0.999914	NA
bNGF	CDO1	ivw	13	-0.0120432	0.010947	0.27127	0.972234	NA
bNGF	PICK1	ivw	16	-0.00597194	0.00956249	0.532288	0.999914	NA
bNGF	EXOC2	ivw	10	-0.0202406	0.0135017	0.133846	0.917347	NA
bNGF	AC109309.4	ivw	6	0.0163861	0.0315074	0.603013	0.999914	NA
bNGF	TMEM120B	ivw	2	0.158254	0.143429	0.269868	0.972049	NA
bNGF	RQCD1	ivw	6	0.0105613	0.0196105	0.590193	0.999914	NA
bNGF	XYLT1	ivw	22	0.0125684	0.00827119	0.128627	0.91362	NA
bNGF	ITPA	ivw	8	-0.0115869	0.0112794	0.304296	0.979394	NA
bNGF	USP36	ivw	15	0.0039128	0.00963095	0.684541	0.999914	NA
bNGF	GPX4	ivw	14	-0.000341174	0.00784192	0.965298	0.999914	NA
bNGF	ACD	ivw	2	0.00591604	0.097978	0.951852	0.999914	NA
bNGF	RP11-3K24.1	ivw	3	0.00312557	0.0172565	0.85627	0.999914	NA
bNGF	HLA-DOA	ivw	4	-0.0166948	0.0159171	0.294243	0.977088	NA
bNGF	PQLC3	ivw	8	-0.00897638	0.0123362	0.466831	0.998544	NA
bNGF	C17orf67	ivw	9	-0.00939325	0.0147884	0.525314	0.999914	NA
bNGF	RASSF2	ivw	4	0.0137248	0.0253025	0.587522	0.999914	NA
bNGF	GATAD2A	ivw	15	-0.00902854	0.0119661	0.450544	0.997293	NA
bNGF	TMEM180	ivw	15	0.00466553	0.0122463	0.703222	0.999914	NA
bNGF	BICD1	ivw	3	-0.00838568	0.0370015	0.820711	0.999914	NA
bNGF	GAS7	ivw	9	-0.0171542	0.0213117	0.420866	0.994968	NA
bNGF	IL10RB	ivw	9	0.0153576	0.0233406	0.510552	0.999662	NA
bNGF	RP11-182I10.3	ivw	2	0.0494011	0.0907381	0.586141	0.999914	NA
bNGF	THBS3	ivw	14	0.0271205	0.0109559	0.0133076	0.630777	Sufficient
bNGF	MMP24-AS1	ivw	3	0.0429916	0.0193836	0.0265593	0.724188	Sufficient
bNGF	GSE1	ivw	5	-0.00012053	0.0357531	0.99731	0.999914	NA
bNGF	BBS9	ivw	2	-0.055727	0.0396147	0.159509	0.932107	NA
bNGF	RAP2A	ivw	3	-0.00212542	0.0272507	0.937832	0.999914	NA
bNGF	VAMP8	ivw	10	0.0170714	0.0154937	0.270535	0.972151	NA
bNGF	FBXO44	ivw	4	0.0159681	0.0301337	0.596175	0.999914	NA
bNGF	LAMTOR5	ivw	3	0.0328367	0.0244928	0.180028	0.943099	NA
bNGF	UBE2S	ivw	2	-0.186715	0.0813711	0.0217556	0.699247	Sufficient
bNGF	DGUOK	ivw	4	0.0205061	0.027288	0.45237	0.997701	NA
bNGF	ARIH2	ivw	3	0.0134308	0.0405829	0.740684	0.999914	NA
bNGF	DUSP3	ivw	5	0.0276185	0.0319086	0.386738	0.992457	NA
bNGF	LDHA	ivw	3	0.0124404	0.0346448	0.719532	0.999914	NA
bNGF	GCC1	ivw	2	0.00695978	0.0415541	0.866987	0.999914	NA
bNGF	TMEM254-AS1	ivw	6	0.00246039	0.0269019	0.927129	0.999914	NA
bNGF	FLNB-AS1	ivw	2	0.00330104	0.0454393	0.942087	0.999914	NA
bNGF	SPTBN1	ivw	8	-0.00910896	0.0168041	0.587772	0.999914	NA
bNGF	TMEM14B	ivw	2	-0.0162174	0.0148569	0.275019	0.972808	NA
bNGF	RP11-169D4.2	ivw	5	-0.00197216	0.0190699	0.917632	0.999914	NA
bNGF	SRI	ivw	2	-0.0317817	0.0332069	0.338526	0.984907	NA
bNGF	EEF1A2	ivw	4	-0.000797995	0.0193738	0.967145	0.999914	NA
bNGF	STIM2	ivw	4	0.0147712	0.0169784	0.384303	0.992457	NA
bNGF	HLA-H	ivw	4	-0.0227325	0.0295803	0.44219	0.996135	NA
bNGF	AC104634.3	ivw	3	0.00340659	0.0634339	0.957172	0.999914	NA
bNGF	ZCRB1	ivw	6	-0.000494233	0.0203592	0.980633	0.999914	NA
bNGF	C1orf87	ivw	12	-0.0112865	0.00754145	0.134499	0.917618	NA
bNGF	FNBP1P1	ivw	4	-0.0399407	0.0244183	0.101904	0.888033	NA
bNGF	HSPA1L	ivw	2	0.0257321	0.0690782	0.709515	0.999914	NA
bNGF	C1orf109	ivw	3	0.0104845	0.0393299	0.789794	0.999914	NA
bNGF	KHK	ivw	16	-0.00623817	0.0133047	0.639163	0.999914	NA
bNGF	MIR4635	ivw	2	-0.0132238	0.0334063	0.692218	0.999914	NA
bNGF	P2RY12	ivw	4	-0.0239853	0.0265929	0.367087	0.990398	NA
bNGF	CTB-114C7.4	ivw	5	0.00518014	0.01885	0.783463	0.999914	NA
bNGF	CARS	ivw	2	0.00827108	0.0442952	0.851875	0.999914	NA
bNGF	PKIB	ivw	4	0.0137525	0.028649	0.631203	0.999914	NA
bNGF	RP11-686D22.10	ivw	2	-0.112898	0.0471875	0.0167326	0.661468	Sufficient
bNGF	PHF20L1	ivw	2	-0.00793763	0.0453175	0.860957	0.999914	NA
bNGF	FBXO15	ivw	3	-0.0590059	0.041571	0.155782	0.929849	NA
bNGF	ANKRD18EP	ivw	6	-0.000374409	0.0273597	0.989082	0.999914	NA
bNGF	CHRNB1	ivw	4	0.027646	0.0297437	0.352644	0.987577	NA
bNGF	KAT6A	ivw	2	-0.0347573	0.032825	0.289661	0.975882	NA
bNGF	KIAA1328	ivw	3	-0.016122	0.0259676	0.534699	0.999914	NA
bNGF	MYCBPAP	ivw	5	-0.00321076	0.0173137	0.852879	0.999914	NA
bNGF	SCG5	ivw	2	0.0183987	0.0597253	0.758041	0.999914	NA
bNGF	PITPNM1	ivw	3	-0.0152007	0.0573086	0.790823	0.999914	NA
bNGF	IMPA2	ivw	11	-0.00883551	0.0160247	0.581381	0.999914	NA
bNGF	C18orf8	ivw	4	0.00142303	0.0206638	0.945097	0.999914	NA
bNGF	LPIN1	ivw	11	0.00259931	0.0148022	0.860606	0.999914	NA
bNGF	LRRC58	ivw	3	0.148705	0.0494603	0.00264233	0.408098	Sufficient
bNGF	WDR4	ivw	5	9.1008e-05	0.00975261	0.992555	0.999914	NA
bNGF	CLIP3	ivw	6	0.00375522	0.0152821	0.805893	0.999914	NA
bNGF	XCL2	ivw	6	0.0023659	0.0113721	0.835194	0.999914	NA
bNGF	RAB8A	ivw	5	0.00771287	0.0160665	0.631185	0.999914	NA
bNGF	TAGLN	ivw	24	0.00757728	0.0065898	0.250206	0.967348	NA
bNGF	RP11-443B7.3	ivw	2	-0.0211118	0.0651567	0.745926	0.999914	NA
bNGF	DUT	ivw	4	-0.0415527	0.0264739	0.116515	0.904485	NA
bNGF	HIST1H2BD	ivw	27	0.00812426	0.00743851	0.27475	0.972611	NA
bNGF	GCC2	ivw	19	0.00382369	0.0113516	0.736235	0.999914	NA
bNGF	SCNM1	ivw	3	-0.0492058	0.0452825	0.277196	0.973264	NA
bNGF	PIGS	ivw	3	-0.0110457	0.045448	0.807974	0.999914	NA
bNGF	MKRN2	ivw	7	0.0403649	0.0172903	0.0195673	0.681275	Sufficient
bNGF	RAB44	ivw	3	0.0192882	0.0249513	0.439501	0.996135	NA
bNGF	CNN2	ivw	10	0.0145608	0.010713	0.174092	0.94067	NA
bNGF	GRM2	ivw	4	0.0133683	0.0161144	0.406772	0.994114	NA
bNGF	RNF122	ivw	3	-0.0157019	0.0471324	0.739025	0.999914	NA
bNGF	GABARAPL1	ivw	7	0.00677608	0.0241768	0.779269	0.999914	NA
bNGF	RP11-540B6.2	ivw	5	0.013099	0.0161971	0.418676	0.994777	NA
bNGF	ZFP1	ivw	9	-0.00648596	0.0128209	0.612934	0.999914	NA
bNGF	BTD	ivw	2	-0.0106438	0.0390288	0.785072	0.999914	NA
bNGF	LINC00426	ivw	9	-0.00968501	0.0126817	0.445045	0.996273	NA
bNGF	UBE2Z	ivw	11	0.0271523	0.0121729	0.0257105	0.720203	Sufficient
bNGF	CTD-3099C6.11	ivw	4	-0.00827343	0.0485202	0.864605	0.999914	NA
bNGF	C9orf174	ivw	2	-0.0191527	0.0498152	0.700627	0.999914	NA
bNGF	RALGAPA1	ivw	2	0.00806555	0.0208434	0.698786	0.999914	NA
bNGF	PODN	ivw	6	0.0194059	0.027433	0.479322	0.998544	NA
bNGF	MED21	ivw	4	0.0335139	0.0308708	0.277648	0.973344	NA
bNGF	PSMD5	ivw	3	-0.0115258	0.0361493	0.749848	0.999914	NA
bNGF	EFCAB2	ivw	6	0.0102831	0.0179744	0.567258	0.999914	NA
bNGF	PIAS4	ivw	2	0.0757078	0.0514024	0.140793	0.922877	NA
bNGF	RP11-1280N14.3	ivw	3	-0.030414	0.0463752	0.511937	0.999662	NA
bNGF	SELENBP1	ivw	2	0.0752619	0.0520694	0.148342	0.92597	NA
bNGF	RP3-430N8.8	ivw	4	-0.0335947	0.0399705	0.400635	0.993199	NA
bNGF	FKBP15	ivw	5	0.0280179	0.0164374	0.0882825	0.871762	NA
bNGF	LINC00092	ivw	2	-0.0357478	0.0435954	0.412222	0.994221	NA
bNGF	COL27A1	ivw	3	0.0114274	0.0673031	0.865175	0.999914	NA
bNGF	HLA-F	ivw	19	-0.00229194	0.0117759	0.845683	0.999914	NA
bNGF	CDK11A	ivw	3	0.00459562	0.0650546	0.943682	0.999914	NA
bNGF	DCAF4	ivw	20	0.00774757	0.00870584	0.373505	0.991218	NA
bNGF	WBP2	ivw	3	-0.0280171	0.0379642	0.460522	0.998204	NA
bNGF	TRANK1	ivw	6	0.0479818	0.0197987	0.0153724	0.650567	Sufficient
bNGF	RP13-578N3.3	ivw	4	-0.0226196	0.0180405	0.209905	0.953563	NA
bNGF	FAM150B	ivw	7	0.059335	0.0255033	0.0199885	0.684262	Sufficient
bNGF	NDUFB9	ivw	2	-0.0192802	0.0339807	0.570452	0.999914	NA
bNGF	AC025171.1	ivw	2	0.0177209	0.0639077	0.781559	0.999914	NA
bNGF	RCAN2	ivw	2	0.0387961	0.0441633	0.37969	0.992088	NA
bNGF	DGKE	ivw	3	-0.0483778	0.0406222	0.233685	0.962769	NA
bNGF	TMEM43	ivw	2	0.0101154	0.032617	0.756465	0.999914	NA
bNGF	PTGFRN	ivw	4	-0.00578999	0.0395082	0.883486	0.999914	NA
bNGF	GOLGA6L5	ivw	6	0.0162859	0.0198788	0.412636	0.994221	NA
bNGF	PLCH2	ivw	11	-0.000371046	0.00898587	0.967063	0.999914	NA
bNGF	ZBED5	ivw	2	-0.0170606	0.0180034	0.343316	0.985637	NA
bNGF	TSPAN13	ivw	2	0.0184601	0.0715884	0.796512	0.999914	NA
bNGF	IGHV3-66	ivw	3	0.0366453	0.0692447	0.596657	0.999914	NA
bNGF	C5orf34	ivw	2	-0.0201407	0.0331464	0.543434	0.999914	NA
bNGF	CASQ1	ivw	6	0.0326509	0.0141854	0.0213509	0.69552	Sufficient
bNGF	SEC31B	ivw	12	0.00806829	0.0101791	0.427991	0.996099	NA
bNGF	C1orf85	ivw	27	0.0122172	0.0055718	0.0283303	0.732656	Sufficient
bNGF	TXNDC15	ivw	6	0.000690767	0.0192223	0.971334	0.999914	NA
bNGF	DNAJC9	ivw	2	0.00106465	0.0630469	0.986527	0.999914	NA
bNGF	SRC	ivw	2	0.0504002	0.0789778	0.523371	0.999914	NA
bNGF	CTC-203F4.2	ivw	2	-0.0314146	0.0579494	0.587747	0.999914	NA
bNGF	ACAA1	ivw	2	-0.0424017	0.040476	0.294833	0.977088	NA
bNGF	AK4	ivw	4	0.0310665	0.0331709	0.348986	0.986925	NA
bNGF	RP11-719K4.2	ivw	2	0.135058	0.0569766	0.0177681	0.670847	Sufficient
bNGF	ZKSCAN1	ivw	2	0.0572056	0.0252375	0.0234091	0.709441	Sufficient
bNGF	SMIM8	ivw	2	0.0144087	0.024379	0.5545	0.999914	NA
bNGF	NCOA6	ivw	2	0.0232837	0.0329691	0.480046	0.998544	NA
bNGF	TERF2	ivw	3	0.0374634	0.030485	0.219106	0.957106	NA
bNGF	ASL	ivw	5	0.00869808	0.0238952	0.715851	0.999914	NA
bNGF	RP11-154J22.1	ivw	2	-0.0474598	0.0316603	0.133865	0.917347	NA
bNGF	MITD1	ivw	2	0.00561686	0.0359866	0.875968	0.999914	NA
bNGF	CTD-3074O7.5	ivw	2	0.0416335	0.0414578	0.315265	0.980985	NA
bNGF	GOT2	ivw	4	0.0241576	0.018273	0.186156	0.945685	NA
bNGF	LCN8	ivw	3	0.00451845	0.0148315	0.760631	0.999914	NA
bNGF	C19orf10	ivw	2	0.0863811	0.0631533	0.171374	0.939392	NA
bNGF	MKNK1-AS1	ivw	4	0.0184865	0.0309674	0.550529	0.999914	NA
bNGF	POLR1E	ivw	11	0.007217	0.0116669	0.536189	0.999914	NA
bNGF	BSCL2	ivw	7	0.0124866	0.01024	0.222694	0.959112	NA
bNGF	RP11-300J18.3	ivw	4	-0.0258381	0.0394475	0.512468	0.999662	NA
bNGF	MRPL54	ivw	10	-0.0138736	0.0125021	0.267128	0.971182	NA
bNGF	MKNK2	ivw	3	0.030877	0.0203446	0.129089	0.914146	NA
bNGF	BMPR2	ivw	6	0.0222681	0.0186185	0.231688	0.962521	NA
bNGF	ASPHD2	ivw	4	0.0135776	0.0287459	0.63669	0.999914	NA
bNGF	VSIG8	ivw	3	0.0057861	0.0494333	0.906821	0.999914	NA
bNGF	MKI67IP	ivw	3	0.00310133	0.028583	0.913597	0.999914	NA
bNGF	DBNL	ivw	5	0.000637375	0.0310153	0.983604	0.999914	NA
bNGF	IKZF1	ivw	9	0.00763773	0.00976734	0.434234	0.996135	NA
bNGF	MAPK1	ivw	2	0.0226579	0.0512207	0.658231	0.999914	NA
bNGF	PDZD3	ivw	2	0.0284734	0.0246186	0.247444	0.966265	NA
bNGF	KIAA1045	ivw	2	0.0269679	0.0557123	0.628346	0.999914	NA
bNGF	TCEA3	ivw	3	0.0552784	0.0268135	0.0392468	0.774829	Sufficient
bNGF	RP11-334C17.5	ivw	10	0.00719694	0.0119514	0.547052	0.999914	NA
bNGF	TLK1	ivw	2	0.188639	0.116977	0.106828	0.893873	NA
bNGF	MYH11	ivw	4	-0.0311625	0.0213592	0.144573	0.924109	NA
bNGF	GNA13	ivw	2	-0.0183441	0.0307365	0.55063	0.999914	NA
bNGF	FMNL2	ivw	3	-0.0505637	0.0435285	0.245389	0.965555	NA
bNGF	HIP1	ivw	19	-0.000615514	0.00630293	0.922206	0.999914	NA
bNGF	EIF2S2	ivw	6	-0.0242957	0.0180262	0.177723	0.942338	NA
bNGF	FDFT1	ivw	21	0.00947357	0.00900545	0.292808	0.976762	NA
bNGF	ADARB2	ivw	14	0.0075888	0.010771	0.481085	0.998544	NA
bNGF	MYH7B	ivw	3	0.0281787	0.0502923	0.575277	0.999914	NA
bNGF	CARM1	ivw	3	-0.0161672	0.0227048	0.476427	0.998544	NA
bNGF	DIP2C	ivw	6	0.0174531	0.0262655	0.506379	0.999662	NA
bNGF	AC004017.1	ivw	2	-0.00466964	0.0478602	0.922275	0.999914	NA
bNGF	CTD-3099C6.9	ivw	3	0.0418982	0.0489099	0.391644	0.992703	NA
bNGF	IP6K2	ivw	6	-0.0495089	0.0226848	0.0290746	0.73684	Sufficient
bNGF	ABCB9	ivw	4	0.0175942	0.0301811	0.559924	0.999914	NA
bNGF	COMMD1	ivw	3	0.0246963	0.0442131	0.576452	0.999914	NA
bNGF	RP11-277P12.20	ivw	5	-0.00946678	0.0254794	0.710231	0.999914	NA
bNGF	ATF6	ivw	6	0.00139979	0.022351	0.950063	0.999914	NA
bNGF	IKBKE	ivw	7	-0.00808592	0.0151874	0.594443	0.999914	NA
bNGF	RP11-923I11.6	ivw	2	0.0208436	0.0493109	0.672516	0.999914	NA
bNGF	RP11-958N24.2	ivw	4	-0.0213792	0.0182294	0.240882	0.964011	NA
bNGF	NT5M	ivw	10	0.0124663	0.0189468	0.510561	0.999662	NA
bNGF	LAMB3	ivw	2	-0.042703	0.0506695	0.399353	0.993072	NA
bNGF	FTH1	ivw	2	0.00447279	0.0329787	0.892117	0.999914	NA
bNGF	S100P	ivw	14	0.00170491	0.0127413	0.893553	0.999914	NA
bNGF	AP001372.2	ivw	6	-0.0198813	0.0169245	0.240111	0.963703	NA
bNGF	GNPDA2	ivw	3	-0.0518644	0.0813012	0.52352	0.999914	NA
bNGF	CTSA	ivw	3	0.0583659	0.0435041	0.17972	0.943086	NA
bNGF	VAMP4	ivw	2	-0.0383307	0.0300972	0.202819	0.950106	NA
bNGF	ANG	ivw	15	-0.00415916	0.00766521	0.587404	0.999914	NA
bNGF	AC006547.14	ivw	3	-0.00679929	0.0573416	0.905612	0.999914	NA
bNGF	BBS12	ivw	3	-0.0061538	0.0224186	0.783704	0.999914	NA
bNGF	CAPN3	ivw	4	0.0287308	0.0186947	0.124331	0.91075	NA
bNGF	FUOM	ivw	6	0.0158149	0.0235922	0.502639	0.999662	NA
bNGF	C1QA	ivw	6	0.0356121	0.0153582	0.0204076	0.687675	Sufficient
bNGF	CCHCR1	ivw	3	-0.0511634	0.0224559	0.0227033	0.704189	Sufficient
bNGF	PTPLAD1	ivw	2	-0.0332707	0.024955	0.182456	0.943664	NA
bNGF	MARC2	ivw	2	0.0229823	0.0736782	0.755095	0.999914	NA
bNGF	NCR3	ivw	7	0.0229406	0.0420578	0.585441	0.999914	NA
bNGF	PNPLA7	ivw	12	0.00439453	0.00876496	0.616107	0.999914	NA
bNGF	C4BPA	ivw	7	-0.000453355	0.0150961	0.976042	0.999914	NA
bNGF	HIVEP1	ivw	6	-0.00816761	0.0337254	0.808641	0.999914	NA
bNGF	SERTAD1	ivw	5	0.00560962	0.0159383	0.72487	0.999914	NA
bNGF	IGLC2	ivw	5	-0.00880255	0.0141376	0.533526	0.999914	NA
bNGF	UBAP2L	ivw	6	-0.034799	0.0216881	0.108599	0.89622	NA
bNGF	AKR1C1	ivw	5	-0.0325047	0.0249273	0.19224	0.947317	NA
bNGF	MASTL	ivw	21	0.00808461	0.0106967	0.449766	0.997149	NA
bNGF	DUSP5	ivw	3	0.00587045	0.0325596	0.856918	0.999914	NA
bNGF	UGT2B17	ivw	9	0.00306324	0.0227516	0.892898	0.999914	NA
bNGF	EPHA1	ivw	7	-0.0219432	0.0172137	0.202397	0.950015	NA
bNGF	GMCL1	ivw	2	-0.0186006	0.0335602	0.57941	0.999914	NA
bNGF	COL9A3	ivw	9	-0.00508755	0.0133839	0.703853	0.999914	NA
bNGF	AP1G2	ivw	2	0.0207278	0.0370318	0.575664	0.999914	NA
bNGF	MEI1	ivw	11	-0.0224881	0.013549	0.0969618	0.88251	NA
bNGF	MYOM1	ivw	19	0.00709671	0.00917714	0.439343	0.996135	NA
bNGF	TSPY26P	ivw	2	0.123493	0.125868	0.326527	0.982958	NA
bNGF	RNFT1	ivw	5	0.00235908	0.0238902	0.92134	0.999914	NA
bNGF	MAN1C1	ivw	3	-0.0321069	0.0422289	0.447072	0.996605	NA
bNGF	PPP5C	ivw	5	-0.00328774	0.012938	0.799408	0.999914	NA
bNGF	MFN2	ivw	13	-0.0204762	0.0104652	0.0503941	0.807545	NA
bNGF	LRFN4	ivw	6	0.0164541	0.0165434	0.31993	0.981826	NA
bNGF	ITGAV	ivw	2	0.0118209	0.0313224	0.705881	0.999914	NA
bNGF	ST8SIA6-AS1	ivw	2	-0.0276802	0.0614662	0.652471	0.999914	NA
bNGF	TMEM185B	ivw	6	-0.0105348	0.0391028	0.787612	0.999914	NA
bNGF	FAM102B	ivw	2	0.0148147	0.0359692	0.680433	0.999914	NA
bNGF	AL049840.1	ivw	8	-0.00632938	0.0166686	0.704154	0.999914	NA
bNGF	RP11-734I18.1	ivw	5	-0.0346362	0.0235964	0.142142	0.922951	NA
bNGF	NARG2	ivw	11	-0.00998975	0.0119792	0.404322	0.993574	NA
bNGF	DDX10P1	ivw	5	-0.00312883	0.0209345	0.881192	0.999914	NA
bNGF	RNF7	ivw	6	-0.0284588	0.0315171	0.366546	0.990368	NA
bNGF	HBQ1	ivw	5	-0.0290719	0.0260993	0.265324	0.970553	NA
bNGF	PPP4R4	ivw	4	0.0118181	0.0267132	0.658196	0.999914	NA
bNGF	LRRC20	ivw	4	-0.00670909	0.0418302	0.872575	0.999914	NA
bNGF	LMAN2L	ivw	3	0.00965496	0.0562824	0.863795	0.999914	NA
bNGF	NTAN1	ivw	5	0.0541483	0.0316968	0.0875763	0.870851	NA
bNGF	DAPP1	ivw	5	-0.00330196	0.0240739	0.890905	0.999914	NA
bNGF	ATP6V1G2	ivw	5	0.0114077	0.0201999	0.572249	0.999914	NA
bNGF	CSNK1G2	ivw	4	0.0111297	0.032901	0.735154	0.999914	NA
bNGF	RIOK3	ivw	2	0.108025	0.0618885	0.0809022	0.861996	NA
bNGF	CLN6	ivw	16	0.00933819	0.0129523	0.470929	0.998544	NA
bNGF	RAB22A	ivw	2	-0.0099728	0.0569008	0.86087	0.999914	NA
bNGF	C6orf106	ivw	9	-0.00363298	0.0118986	0.760117	0.999914	NA
bNGF	PROSER2	ivw	3	0.00892129	0.0250085	0.721294	0.999914	NA
bNGF	TNFSF13B	ivw	3	0.048292	0.0318862	0.129896	0.914866	NA
bNGF	FKBP9	ivw	4	-0.0286529	0.0193073	0.137796	0.919954	NA
bNGF	TRIO	ivw	2	0.125751	0.0562976	0.025504	0.71951	Sufficient
bNGF	CTA-211A9.5	ivw	6	-0.00237189	0.0142554	0.867853	0.999914	NA
bNGF	UGP2	ivw	2	0.0539918	0.13291	0.684575	0.999914	NA
bNGF	SFXN1	ivw	3	0.00163326	0.0240864	0.945938	0.999914	NA
bNGF	FPR2	ivw	15	0.011416	0.00840065	0.174163	0.94067	NA
bNGF	MON1B	ivw	13	-0.0122523	0.0138473	0.376257	0.99179	NA
bNGF	RP11-54F2.1	ivw	2	0.0647019	0.0701337	0.356241	0.988085	NA
bNGF	MRPL17	ivw	2	-0.0627311	0.0686936	0.361136	0.989626	NA
bNGF	ELOVL4	ivw	4	0.0731185	0.0228206	0.00135506	0.330954	Sufficient
bNGF	NFE2	ivw	10	-0.00983188	0.00814595	0.227446	0.960647	NA
bNGF	RBM28	ivw	3	-0.0050441	0.0267095	0.85021	0.999914	NA
bNGF	ZFP64	ivw	2	-0.00939582	0.0423996	0.824624	0.999914	NA
bNGF	HEATR2	ivw	3	0.026999	0.0264455	0.307288	0.979698	NA
bNGF	FAM185BP	ivw	2	-0.0295887	0.0534444	0.579829	0.999914	NA
bNGF	ZSWIM7	ivw	24	-0.0147241	0.00809402	0.0688918	0.845319	NA
bNGF	RP11-50C13.1	ivw	2	-0.00192181	0.0503442	0.969549	0.999914	NA
bNGF	HLA-DQB1	ivw	17	-0.0117373	0.0108177	0.277915	0.973474	NA
bNGF	AP1B1	ivw	2	-0.0355625	0.0457536	0.437005	0.996135	NA
bNGF	PAPD5	ivw	3	0.0667336	0.0607082	0.271658	0.972307	NA
bNGF	PPA1	ivw	10	0.00352954	0.0126543	0.780306	0.999914	NA
bNGF	UNC45B	ivw	3	0.00401401	0.0164503	0.807225	0.999914	NA
bNGF	CWF19L2	ivw	12	0.00674999	0.0133668	0.613572	0.999914	NA
bNGF	MTHFR	ivw	13	0.00115169	0.00697106	0.868778	0.999914	NA
bNGF	PI16	ivw	13	0.00360474	0.0152588	0.813247	0.999914	NA
bNGF	SMPD1	ivw	2	-0.0296782	0.051516	0.56455	0.999914	NA
bNGF	EPS8L1	ivw	3	0.0240026	0.0261055	0.357862	0.988441	NA
bNGF	ADARB1	ivw	7	0.0330223	0.0202654	0.103208	0.889395	NA
bNGF	CTC-510F12.4	ivw	12	-0.00719039	0.0126986	0.571233	0.999914	NA
bNGF	TRAF3IP3	ivw	9	-0.00522668	0.014334	0.715383	0.999914	NA
bNGF	MMACHC	ivw	3	-0.047997	0.0308031	0.119189	0.906159	NA
bNGF	CCDC104	ivw	3	0.0238195	0.0457306	0.60246	0.999914	NA
bNGF	LIMA1	ivw	7	0.00598201	0.0201739	0.766831	0.999914	NA
bNGF	MAPKAPK3	ivw	6	-0.00765138	0.0116902	0.512783	0.999739	NA
bNGF	STAB1	ivw	6	0.0402413	0.0247665	0.104199	0.890473	NA
bNGF	TCTEX1D1	ivw	6	-0.0179802	0.0226513	0.427321	0.995947	NA
bNGF	ACOT2	ivw	6	-0.0251983	0.0230571	0.274454	0.972579	NA
bNGF	PBX2	ivw	5	0.0752546	0.0432143	0.0816085	0.863253	NA
bNGF	RPL36AL	ivw	3	-0.0235146	0.0205815	0.253241	0.968268	NA
bNGF	TMEM204	ivw	14	-0.00789639	0.0135042	0.558724	0.999914	NA
bNGF	RASA4B	ivw	9	0.0106478	0.0160183	0.506224	0.999662	NA
bNGF	HIST1H3B	ivw	2	-0.172362	0.0859621	0.0449528	0.79351	Sufficient
bNGF	C3orf17	ivw	5	0.0149624	0.0256031	0.558951	0.999914	NA
bNGF	CTD-2538C1.2	ivw	2	-0.0712089	0.0313349	0.0230554	0.706093	Sufficient
bNGF	TWISTNB	ivw	2	0.0233488	0.0521831	0.654557	0.999914	NA
bNGF	CPSF1	ivw	11	0.0160942	0.0111901	0.150362	0.927077	NA
bNGF	CCL3L1	ivw	8	-0.00174233	0.0219412	0.936707	0.999914	NA
bNGF	PVT1	ivw	3	-0.0281668	0.0253643	0.266788	0.971003	NA
bNGF	RP4-647J21.1	ivw	7	-0.00294476	0.0231724	0.898877	0.999914	NA
bNGF	NAV1	ivw	5	0.00954897	0.0238744	0.689182	0.999914	NA
bNGF	CNTLN	ivw	2	-0.0260489	0.0399169	0.514029	0.999914	NA
bNGF	ZNF22	ivw	2	-0.0616906	0.0785857	0.432447	0.996135	NA
bNGF	CYP2U1	ivw	3	-0.0296085	0.0296529	0.318036	0.981517	NA
bNGF	TPK1	ivw	9	-0.00702913	0.0154343	0.648805	0.999914	NA
bNGF	DOCK7	ivw	2	0.00605839	0.0935132	0.948344	0.999914	NA
bNGF	AC008592.3	ivw	4	-0.00478372	0.0192049	0.803293	0.999914	NA
bNGF	CRISPLD2	ivw	15	0.00107399	0.0103693	0.917508	0.999914	NA
bNGF	EDARADD	ivw	5	0.016461	0.0272811	0.546253	0.999914	NA
bNGF	PRKG1	ivw	2	-0.037807	0.122992	0.758543	0.999914	NA
bNGF	SUPT3H	ivw	14	-0.00296157	0.0127158	0.815835	0.999914	NA
bNGF	MTMR12	ivw	2	0.0175668	0.0859455	0.838045	0.999914	NA
bNGF	SAT2	ivw	4	0.00747605	0.0177932	0.674366	0.999914	NA
bNGF	KANK2	ivw	2	-0.0466953	0.0578756	0.419769	0.994919	NA
bNGF	TMCO6	ivw	3	0.0319654	0.029364	0.276335	0.973184	NA
bNGF	C1orf174	ivw	6	-0.0200951	0.02513	0.423916	0.995481	NA
bNGF	HMGN1	ivw	9	0.00592955	0.0121102	0.624394	0.999914	NA
bNGF	RPAP2	ivw	2	-0.0442824	0.0371861	0.233719	0.962771	NA
bNGF	ITGB2	ivw	6	-0.00499007	0.0127263	0.69498	0.999914	NA
bNGF	IFRD1	ivw	13	-0.00477346	0.0105699	0.65155	0.999914	NA
bNGF	CAB39	ivw	3	-0.0766661	0.0433512	0.0769791	0.857196	NA
bNGF	SLC35E1	ivw	2	0.00504592	0.081195	0.950447	0.999914	NA
bNGF	FGD2	ivw	10	-0.000512604	0.00988474	0.958642	0.999914	NA
bNGF	GLYCTK	ivw	12	0.00995119	0.0124054	0.422459	0.995276	NA
bNGF	SERPINC1	ivw	3	0.0340221	0.0293288	0.246039	0.965791	NA
bNGF	B3GALTL	ivw	9	0.00941691	0.0119773	0.431735	0.996135	NA
bNGF	ECHDC1	ivw	5	0.0114424	0.0229985	0.618817	0.999914	NA
bNGF	RP11-73M18.7	ivw	2	-0.00387936	0.0397197	0.922196	0.999914	NA
bNGF	FOXN3	ivw	2	0.143201	0.190461	0.452132	0.997686	NA
bNGF	NUDT18	ivw	11	-0.0104615	0.0106323	0.325148	0.982665	NA
bNGF	KIF5B	ivw	2	-0.0226273	0.0205214	0.270193	0.97207	NA
bNGF	KRT10	ivw	2	0.0231265	0.0469022	0.621957	0.999914	NA
bNGF	RP11-568K15.1	ivw	2	0.0638367	0.0473349	0.177459	0.942156	NA
bNGF	CIRH1A	ivw	6	-0.0119772	0.011204	0.285067	0.975023	NA
bNGF	TAPT1	ivw	5	0.0313351	0.0264851	0.236761	0.963297	NA
bNGF	NTSR1	ivw	7	-0.0148916	0.0117681	0.205721	0.95171	NA
bNGF	SRSF3	ivw	2	0.0303209	0.062816	0.629314	0.999914	NA
bNGF	RNF220	ivw	3	0.0506828	0.0285449	0.0758076	0.856373	NA
bNGF	IL18R1	ivw	8	-0.0105452	0.0190798	0.580476	0.999914	NA
bNGF	TSNARE1	ivw	3	-0.0279514	0.0493738	0.571314	0.999914	NA
bNGF	GPRC5C	ivw	9	0.0099233	0.0163199	0.543155	0.999914	NA
bNGF	GABARAPL2	ivw	3	-0.0647962	0.0534217	0.225161	0.959976	NA
bNGF	ENDOD1	ivw	3	0.0324733	0.0228909	0.156012	0.92993	NA
bNGF	RP11-661P17.1	ivw	4	-0.0246061	0.024321	0.311669	0.98046	NA
bNGF	RP11-37E23.5	ivw	4	-0.0109954	0.0206308	0.594061	0.999914	NA
bNGF	MTERFD2	ivw	6	0.0162133	0.030207	0.591447	0.999914	NA
bNGF	CLN5	ivw	8	0.000477787	0.026069	0.985377	0.999914	NA
bNGF	N4BP2L2	ivw	3	-0.0277396	0.0697681	0.690927	0.999914	NA
bNGF	MMP14	ivw	2	-0.00250656	0.088086	0.977299	0.999914	NA
bNGF	RPS6KL1	ivw	2	0.00683329	0.0246441	0.781566	0.999914	NA
bNGF	ATP5J2	ivw	2	-0.0145895	0.0599587	0.807754	0.999914	NA
bNGF	TMEM245	ivw	10	-0.00948792	0.0117513	0.419438	0.994919	NA
bNGF	STRBP	ivw	2	0.0398245	0.112656	0.723709	0.999914	NA
bNGF	C20orf196	ivw	6	-0.00538885	0.0126509	0.670133	0.999914	NA
bNGF	PSMC3	ivw	2	0.0273101	0.0437785	0.532742	0.999914	NA
bNGF	TGM2	ivw	3	0.0250184	0.0436364	0.566416	0.999914	NA
bNGF	PPM1F	ivw	14	-0.0137889	0.0135209	0.307813	0.979761	NA
bNGF	WDR75	ivw	2	0.0384704	0.0861925	0.655358	0.999914	NA
bNGF	RPGRIP1	ivw	5	0.0292586	0.0212682	0.168916	0.937895	NA
bNGF	COX6B1	ivw	8	0.0404072	0.0157313	0.0102115	0.590192	Sufficient
bNGF	CTC-559E9.6	ivw	3	0.0135254	0.0307837	0.660395	0.999914	NA
bNGF	GZMB	ivw	6	-0.0234529	0.01738	0.177202	0.942156	NA
bNGF	ZNF542	ivw	2	0.0268182	0.0479202	0.575723	0.999914	NA
bNGF	FAM78A	ivw	2	0.0793043	0.0679673	0.243291	0.964869	NA
bNGF	ZNF836	ivw	2	-0.0471523	0.06406	0.461692	0.998385	NA
bNGF	MBOAT1	ivw	7	-0.00990558	0.0227971	0.663918	0.999914	NA
bNGF	NSMCE2	ivw	2	0.110698	0.0672797	0.0999005	0.886358	NA
bNGF	ABCF2	ivw	2	-0.0466585	0.0331849	0.15972	0.93214	NA
bNGF	NRIP3	ivw	2	-0.050269	0.060176	0.403511	0.993552	NA
bNGF	SEMA3A	ivw	2	0.00268381	0.0425628	0.949723	0.999914	NA
bNGF	LRIG1	ivw	4	-0.00916358	0.0300456	0.760374	0.999914	NA
bNGF	NPIPL3	ivw	13	-0.00943217	0.0156593	0.54695	0.999914	NA
bNGF	TPD52L2	ivw	4	-0.031213	0.0677115	0.644819	0.999914	NA
bNGF	RP11-797A18.3	ivw	7	-0.00759344	0.0142195	0.593331	0.999914	NA
bNGF	NNT	ivw	20	-0.00717612	0.00895727	0.423044	0.995419	NA
bNGF	CECR5	ivw	6	0.0103038	0.0203698	0.61297	0.999914	NA
bNGF	SERPINH1	ivw	2	-0.0526763	0.0208411	0.0114869	0.605236	Sufficient
bNGF	NKG7	ivw	2	0.0151124	0.031306	0.629285	0.999914	NA
bNGF	LTBP3	ivw	8	-0.0158364	0.0180548	0.380415	0.992315	NA
bNGF	KIAA1551	ivw	12	-0.034787	0.0196202	0.076226	0.856699	NA
bNGF	RP11-111H3.1	ivw	2	-0.000837609	0.0326386	0.979526	0.999914	NA
bNGF	CDKN2B	ivw	6	0.000711343	0.0217889	0.973956	0.999914	NA
bNGF	ABCG2	ivw	4	0.0115427	0.0137212	0.400217	0.993199	NA
bNGF	PSMD3	ivw	4	0.0875276	0.0322209	0.00659791	0.526211	Sufficient
bNGF	SPNS2	ivw	4	-0.00274098	0.0279757	0.92195	0.999914	NA
bNGF	CD14	ivw	10	-0.0164994	0.0127261	0.194803	0.947789	NA
bNGF	APOBEC3A	ivw	10	0.00148638	0.0159936	0.925954	0.999914	NA
bNGF	U3	ivw	2	-0.00184009	0.0369935	0.960329	0.999914	NA
bNGF	ZNF248	ivw	4	0.0216219	0.0230042	0.347262	0.986667	NA
bNGF	CACNG6	ivw	3	-0.0210068	0.0744346	0.777776	0.999914	NA
bNGF	CAMLG	ivw	6	0.0151363	0.0170559	0.374836	0.991616	NA
bNGF	AP000295.7	ivw	2	-0.0640812	0.0468311	0.171204	0.939184	NA
bNGF	BAHCC1	ivw	3	0.0114763	0.0421435	0.78538	0.999914	NA
bNGF	VIPR1-AS1	ivw	3	-0.0598333	0.0355316	0.0921922	0.878138	NA
bNGF	GLYATL1P1	ivw	2	-0.0162337	0.0617587	0.79266	0.999914	NA
bNGF	SULT1A2	ivw	11	0.00686905	0.0101387	0.498086	0.99918	NA
bNGF	ACTR8	ivw	3	0.0242592	0.0773763	0.753884	0.999914	NA
bNGF	PSPH	ivw	3	-0.0182206	0.0741288	0.805839	0.999914	NA
bNGF	OR2A20P	ivw	11	-0.0138265	0.0143371	0.334852	0.984376	NA
bNGF	SFXN3	ivw	3	-0.0185873	0.0307644	0.545723	0.999914	NA
bNGF	TUBB	ivw	3	-0.0435198	0.0327585	0.184011	0.944432	NA
bNGF	MVB12A	ivw	7	0.01108	0.0194991	0.569876	0.999914	NA
bNGF	ANXA1	ivw	9	-0.0216976	0.013011	0.0953885	0.880995	NA
bNGF	RP11-47I22.2	ivw	2	0.0404266	0.0588233	0.491922	0.998681	NA
bNGF	BTBD10	ivw	3	-0.0196605	0.0259514	0.448697	0.996957	NA
bNGF	ACTN1-AS1	ivw	4	0.0217935	0.0257438	0.397245	0.992865	NA
bNGF	SLC39A11	ivw	13	0.0210718	0.0102951	0.0406789	0.780036	Sufficient
bNGF	RP11-147L13.8	ivw	4	0.0483842	0.0557333	0.385319	0.992457	NA
bNGF	KIAA0355	ivw	6	-0.0129627	0.02745	0.636762	0.999914	NA
bNGF	RP11-53B2.2	ivw	5	0.0226104	0.0203171	0.265761	0.970844	NA
bNGF	FLT4	ivw	2	-0.0272373	0.0265523	0.304985	0.979457	NA
bNGF	IGHV3-53	ivw	3	-0.0189627	0.0489027	0.69819	0.999914	NA
bNGF	BTNL3	ivw	14	0.0131274	0.00890826	0.140584	0.922632	NA
bNGF	ZNF565	ivw	3	-0.0168542	0.0264202	0.523521	0.999914	NA
bNGF	RP11-186O14.4	ivw	2	0.0301406	0.0526925	0.567316	0.999914	NA
bNGF	TMEM60	ivw	18	0.00939234	0.0110194	0.394022	0.992703	NA
bNGF	HAX1	ivw	3	0.0140399	0.0192391	0.465539	0.998544	NA
bNGF	GAS6-AS1	ivw	5	0.00474125	0.0203253	0.815553	0.999914	NA
bNGF	USP22	ivw	4	0.0159076	0.0233986	0.496599	0.999158	NA
bNGF	YTHDC2	ivw	3	-0.0416986	0.0282804	0.140355	0.922463	NA
bNGF	C16orf62	ivw	6	-0.0144244	0.0239926	0.547707	0.999914	NA
bNGF	SLC25A19	ivw	3	0.106854	0.0480407	0.0261327	0.721855	Sufficient
bNGF	LAIR1	ivw	3	-0.055291	0.0687031	0.420946	0.995013	NA
bNGF	AC004231.2	ivw	4	0.0240539	0.0294796	0.414529	0.994223	NA
bNGF	ALMS1	ivw	6	-0.0137851	0.0253676	0.586845	0.999914	NA
bNGF	ERV3-1	ivw	21	0.00329498	0.00578477	0.568952	0.999914	NA
bNGF	DNAJC19P5	ivw	2	0.0320526	0.0961342	0.738821	0.999914	NA
bNGF	MIR3176	ivw	3	-0.0129797	0.0254425	0.609941	0.999914	NA
bNGF	DIDO1	ivw	2	0.00212462	0.0266852	0.936541	0.999914	NA
bNGF	SERF1B	ivw	4	-0.00845853	0.0315738	0.788779	0.999914	NA
bNGF	TRAPPC12-AS1	ivw	2	-0.0190089	0.0345139	0.581797	0.999914	NA
bNGF	DYNC1I1	ivw	2	-0.000949466	0.0751934	0.989925	0.999914	NA
bNGF	NUP133	ivw	2	0.054113	0.0287258	0.0595949	0.829335	NA
bNGF	OPA1	ivw	3	0.00964909	0.0250362	0.699937	0.999914	NA
bNGF	SSH3	ivw	7	0.0281139	0.0188147	0.135109	0.918083	NA
bNGF	ZNF558	ivw	4	0.0404144	0.0710066	0.569245	0.999914	NA
bNGF	CASP8	ivw	6	0.00574814	0.0246847	0.815868	0.999914	NA
bNGF	RP11-697N18.3	ivw	2	-0.0922069	0.0457089	0.043668	0.789959	Sufficient
bNGF	LYAR	ivw	8	0.0151547	0.0179579	0.398725	0.992889	NA
bNGF	SERPING1	ivw	6	-0.0103149	0.0250462	0.680459	0.999914	NA
bNGF	RP11-24F11.2	ivw	3	-0.0118276	0.0335102	0.724121	0.999914	NA
bNGF	SH3BP4	ivw	3	0.0288251	0.119005	0.808611	0.999914	NA
bNGF	RP1-102E24.8	ivw	4	0.0146561	0.0206686	0.478262	0.998544	NA
bNGF	ACOT7	ivw	4	0.0317297	0.0268155	0.236707	0.963297	NA
bNGF	RGS5	ivw	2	0.000874103	0.0513068	0.986407	0.999914	NA
bNGF	ICOS	ivw	2	-0.00401348	0.0569161	0.943783	0.999914	NA
bNGF	INO80E	ivw	6	-0.0199558	0.0256109	0.435868	0.996135	NA
bNGF	FBXO41	ivw	3	0.00653951	0.0282263	0.816785	0.999914	NA
bNGF	MAGOHB	ivw	2	0.0155231	0.0631749	0.805902	0.999914	NA
bNGF	TIMP2	ivw	8	0.00844646	0.0144891	0.559926	0.999914	NA
bNGF	CERK	ivw	4	0.00688668	0.0171118	0.687352	0.999914	NA
bNGF	KIAA1467	ivw	3	0.00324294	0.0308479	0.916275	0.999914	NA
bNGF	ZNF555	ivw	3	-0.0184385	0.0342836	0.590699	0.999914	NA
bNGF	CSRP1	ivw	3	-0.00510908	0.0376317	0.892007	0.999914	NA
bNGF	MYO7A	ivw	3	0.0237206	0.0281614	0.399614	0.993118	NA
bNGF	PSORS1C3	ivw	15	0.0318263	0.0150603	0.034579	0.759035	Sufficient
bNGF	RP11-497H17.1	ivw	3	-0.0185052	0.0123167	0.132982	0.917288	NA
bNGF	SRGAP2C	ivw	3	0.0203249	0.0186556	0.275943	0.973015	NA
bNGF	NDUFS8	ivw	8	-0.00524162	0.017124	0.759531	0.999914	NA
bNGF	TOR1A	ivw	5	0.00778534	0.0188719	0.679947	0.999914	NA
bNGF	RP11-261C10.7	ivw	6	-0.0242507	0.0191599	0.20562	0.951577	NA
bNGF	ATP6AP1L	ivw	19	0.0180701	0.0091796	0.0490103	0.804564	Sufficient
bNGF	BBIP1	ivw	4	0.0117136	0.0370048	0.751592	0.999914	NA
bNGF	C2CD5	ivw	4	0.0010091	0.021804	0.963086	0.999914	NA
bNGF	MLF1IP	ivw	4	-0.0196271	0.0187	0.293911	0.977088	NA
bNGF	CHI3L2	ivw	15	-0.00667917	0.00837317	0.425052	0.995605	NA
bNGF	PLEKHD1	ivw	2	0.00795089	0.0301927	0.79229	0.999914	NA
bNGF	TBL2	ivw	5	0.0284519	0.0212416	0.180427	0.943333	NA
bNGF	SNORD17	ivw	2	-0.00255195	0.0504018	0.959619	0.999914	NA
bNGF	SNRNP27	ivw	14	-0.0192131	0.0132364	0.146633	0.92477	NA
bNGF	BMP8A	ivw	4	0.00390072	0.0207114	0.850613	0.999914	NA
bNGF	TMEM18	ivw	3	0.0526027	0.0254206	0.0385186	0.772788	Sufficient
bNGF	PARP9	ivw	2	0.0139394	0.0533848	0.794007	0.999914	NA
bNGF	C2orf42	ivw	4	0.0209233	0.0330283	0.526409	0.999914	NA
bNGF	RP1-90J20.11	ivw	9	-0.00597866	0.0135187	0.658307	0.999914	NA
bNGF	INPP5E	ivw	8	-0.0122434	0.0121507	0.313631	0.980665	NA
bNGF	ACOX1	ivw	22	-0.00108545	0.0081281	0.893764	0.999914	NA
bNGF	ZNF93	ivw	2	0.0505207	0.061557	0.411809	0.994221	NA
bNGF	IREB2	ivw	9	-0.0154418	0.0135359	0.253952	0.968461	NA
bNGF	CD226	ivw	3	0.00920968	0.0166539	0.580259	0.999914	NA
bNGF	BHLHE40-AS1	ivw	2	-0.101042	0.101305	0.318572	0.981658	NA
bNGF	MMP28	ivw	2	-0.0415647	0.0458446	0.364595	0.990145	NA
bNGF	RP11-849F2.8	ivw	10	0.0043542	0.0123599	0.724624	0.999914	NA
bNGF	TDRD9	ivw	15	0.00450082	0.0106172	0.671624	0.999914	NA
bNGF	RP11-10A14.3	ivw	3	-0.00552005	0.0583624	0.924647	0.999914	NA
bNGF	AC104820.2	ivw	2	-0.0888704	0.0564061	0.115131	0.903692	NA
bNGF	PDK2	ivw	2	-0.0459729	0.0359775	0.201311	0.949931	NA
bNGF	RNF39	ivw	2	-0.00259919	0.0653851	0.968291	0.999914	NA
bNGF	NEB	ivw	6	0.00675083	0.0251205	0.788131	0.999914	NA
bNGF	RP11-382A18.1	ivw	2	0.0536032	0.0216154	0.0131434	0.629259	Sufficient
bNGF	GDF11	ivw	2	0.00486782	0.0687922	0.943588	0.999914	NA
bNGF	MB21D2	ivw	5	0.0272467	0.0234867	0.246013	0.965787	NA
bNGF	SKP2	ivw	5	-0.0220591	0.0279726	0.430348	0.996135	NA
bNGF	IGFALS	ivw	2	0.00194442	0.0775356	0.979993	0.999914	NA
bNGF	MYO18A	ivw	2	-0.0976426	0.070197	0.164232	0.935002	NA
bNGF	APITD1	ivw	2	-0.107895	0.0512039	0.0351029	0.762302	Sufficient
bNGF	TBC1D22A	ivw	5	0.0130501	0.0287343	0.649709	0.999914	NA
bNGF	PDZK1IP1	ivw	12	0.00433931	0.0131059	0.740573	0.999914	NA
bNGF	RP11-797H7.3	ivw	17	-0.0111716	0.0136199	0.412081	0.994221	NA
bNGF	SETBP1	ivw	2	0.0780873	0.0573062	0.172998	0.940264	NA
bNGF	UTP11L	ivw	4	-0.0119978	0.0215554	0.577799	0.999914	NA
bNGF	BTN2A2	ivw	8	0.0159419	0.0197925	0.420559	0.994919	NA
bNGF	GET4	ivw	5	0.0161284	0.0246753	0.513354	0.999826	NA
bNGF	SNIP1	ivw	8	-0.021149	0.0113236	0.0618056	0.833209	NA
bNGF	SHC1	ivw	4	-0.0108287	0.0229086	0.636434	0.999914	NA
bNGF	IGLV1-51	ivw	2	-0.0196975	0.062348	0.752057	0.999914	NA
bNGF	RAP2B	ivw	2	0.00473945	0.0578156	0.934666	0.999914	NA
bNGF	TMBIM4	ivw	6	0.0108075	0.0156044	0.488566	0.998544	NA
bNGF	UGT2B11	ivw	2	-0.0273699	0.0454511	0.547052	0.999914	NA
bNGF	POLL	ivw	2	0.00635754	0.0866881	0.941537	0.999914	NA
bNGF	TMTC2	ivw	3	0.0219458	0.0435565	0.614369	0.999914	NA
bNGF	TAF4B	ivw	2	0.00730507	0.109018	0.946576	0.999914	NA
bNGF	ZCCHC2	ivw	2	0.00907322	0.106819	0.932309	0.999914	NA
bNGF	FOXO1	ivw	2	-0.0500028	0.0575135	0.384623	0.992457	NA
bNGF	AC022182.3	ivw	5	-0.00111693	0.0237958	0.962563	0.999914	NA
bNGF	RP11-31F19.1	ivw	3	0.0348303	0.0508032	0.49297	0.998812	NA
bNGF	TRAPPC2P1	ivw	11	-0.00772191	0.0180644	0.669041	0.999914	NA
bNGF	HERC6	ivw	6	-0.0214384	0.0290042	0.459818	0.998196	NA
bNGF	LGALS9B	ivw	12	0.0105327	0.0119975	0.379996	0.992149	NA
bNGF	SAMM50	ivw	12	0.00475128	0.0112128	0.671757	0.999914	NA
bNGF	HES1	ivw	2	0.0159864	0.0582495	0.783741	0.999914	NA
bNGF	ZAP70	ivw	4	0.0483245	0.0217327	0.0261763	0.721855	Sufficient
bNGF	HPD	ivw	6	0.00928822	0.0141631	0.51195	0.999662	NA
bNGF	EXOSC6	ivw	23	-0.00104091	0.00843575	0.901797	0.999914	NA
bNGF	CTD-2085J24.4	ivw	2	-0.0144407	0.0290176	0.618729	0.999914	NA
bNGF	VCAN	ivw	2	0.0377782	0.131296	0.773552	0.999914	NA
bNGF	IDNK	ivw	2	-0.0119685	0.0335837	0.721558	0.999914	NA
bNGF	ZNF721	ivw	9	-0.00646816	0.0112703	0.566027	0.999914	NA
bNGF	ZNF480	ivw	4	-0.0546254	0.0215151	0.0111192	0.601607	Sufficient
bNGF	ZMYM1	ivw	2	-0.0215613	0.0327902	0.510826	0.999662	NA
bNGF	CITED2	ivw	5	-0.0290398	0.0232848	0.212339	0.954546	NA
bNGF	C16orf74	ivw	5	-0.0174422	0.0175733	0.320932	0.981861	NA
bNGF	SLC25A24	ivw	10	-0.00960408	0.0120553	0.425645	0.995736	NA
bNGF	SLAMF8	ivw	3	-0.00814222	0.024482	0.739452	0.999914	NA
bNGF	TRERF1	ivw	5	-0.0171298	0.0324131	0.597165	0.999914	NA
bNGF	S100Z	ivw	5	-0.000445396	0.0386504	0.990806	0.999914	NA
bNGF	TMC4	ivw	8	0.0290273	0.0171526	0.0905889	0.874881	NA
bNGF	RPL7AP64	ivw	3	0.0163053	0.0316248	0.606145	0.999914	NA
bNGF	RP11-798G7.8	ivw	2	0.000477286	0.0432651	0.991198	0.999914	NA
bNGF	LINC00654	ivw	2	0.0594235	0.0371103	0.109318	0.896762	NA
bNGF	GLTSCR2	ivw	6	0.0152396	0.0196931	0.439017	0.996135	NA
bNGF	ACVR1	ivw	3	-0.025829	0.0534755	0.629091	0.999914	NA
bNGF	ALDH8A1	ivw	7	-0.0153025	0.0156932	0.329508	0.983533	NA
bNGF	SIPA1L2	ivw	11	0.00580102	0.0129909	0.655203	0.999914	NA
bNGF	FOXP4	ivw	2	-0.0661438	0.0689735	0.337571	0.984819	NA
bNGF	CNPY4	ivw	12	-0.001671	0.0175821	0.924283	0.999914	NA
bNGF	PROSC	ivw	9	0.00857563	0.0170008	0.613963	0.999914	NA
bNGF	RPA1	ivw	13	0.0250664	0.0121473	0.0390613	0.773921	Sufficient
bNGF	POM121B	ivw	7	0.00761079	0.0185266	0.681216	0.999914	NA
bNGF	ACN9	ivw	2	0.0170717	0.0358432	0.633868	0.999914	NA
bNGF	NUP107	ivw	17	0.00527242	0.0160674	0.742802	0.999914	NA
bNGF	RWDD2B	ivw	7	-0.0096728	0.0228174	0.671622	0.999914	NA
bNGF	CENPV	ivw	6	-0.00774077	0.0167921	0.644815	0.999914	NA
bNGF	SLC19A2	ivw	2	0.0932991	0.0625087	0.135548	0.918444	NA
bNGF	FAN1	ivw	22	0.0152915	0.00925553	0.0985042	0.884038	NA
bNGF	CCR4	ivw	4	-0.0176851	0.0260644	0.497446	0.999172	NA
bNGF	TGOLN2	ivw	2	0.108375	0.171983	0.528596	0.999914	NA
bNGF	FAM182B	ivw	3	0.0165749	0.0339136	0.625027	0.999914	NA
bNGF	TES	ivw	11	-0.0113351	0.0126518	0.370292	0.990832	NA
bNGF	DISC1	ivw	4	0.0435305	0.0215717	0.0435971	0.789959	Sufficient
bNGF	QRSL1	ivw	8	-0.00953127	0.0120982	0.430801	0.996135	NA
bNGF	GTPBP5	ivw	2	0.0600301	0.0366165	0.101124	0.886838	NA
bNGF	UBASH3A	ivw	11	0.00790671	0.0136116	0.56132	0.999914	NA
bNGF	TMED4	ivw	7	0.0108849	0.0149284	0.465914	0.998544	NA
bNGF	TRBV11-1	ivw	5	0.00453093	0.0184074	0.805568	0.999914	NA
bNGF	GPR125	ivw	3	0.0566458	0.0412548	0.169731	0.938591	NA
bNGF	ISOC1	ivw	11	-0.0239042	0.013344	0.0732321	0.853732	NA
bNGF	RAC2	ivw	3	0.0222555	0.043029	0.605002	0.999914	NA
bNGF	EIF4A3	ivw	4	-0.0436926	0.0234458	0.0623839	0.83389	NA
bNGF	DUSP19	ivw	2	-0.0121214	0.035019	0.72924	0.999914	NA
bNGF	CCDC50	ivw	7	-0.01064	0.0156264	0.495937	0.999011	NA
bNGF	ZNF512B	ivw	2	-3.3598e-05	0.103805	0.999742	0.999993	NA
bNGF	KDM5A	ivw	7	-0.0111536	0.0161842	0.490718	0.998681	NA
bNGF	RP1-80N2.3	ivw	2	-0.00640143	0.0469286	0.891499	0.999914	NA
bNGF	TSC22D4	ivw	5	-0.0139084	0.0258794	0.59097	0.999914	NA
bNGF	LZTS1	ivw	6	-0.0122125	0.0241134	0.612534	0.999914	NA
bNGF	TNFAIP2	ivw	3	-0.0264885	0.0371	0.475242	0.998544	NA
bNGF	LFNG	ivw	4	-0.0107533	0.0131773	0.414471	0.994223	NA
bNGF	RAB38	ivw	13	0.0127238	0.00797352	0.110542	0.898459	NA
bNGF	CTD-2337J16.1	ivw	3	0.045501	0.0355378	0.20042	0.949901	NA
bNGF	CCNL1	ivw	3	0.025902	0.0392635	0.509449	0.999662	NA
bNGF	LSM14A	ivw	2	0.016313	0.0934559	0.861431	0.999914	NA
bNGF	FNDC3A	ivw	3	-0.037228	0.033864	0.27162	0.972307	NA
bNGF	DNAJC27	ivw	3	0.036306	0.0396898	0.360325	0.989123	NA
bNGF	SASH1	ivw	11	-0.031523	0.0162707	0.0526952	0.814829	NA
bNGF	DERA	ivw	2	-0.0356729	0.0582517	0.540279	0.999914	NA
bNGF	ZNF121	ivw	2	0.0445871	0.0236385	0.0592673	0.828982	NA
bNGF	LHX4	ivw	2	-0.0364212	0.053106	0.492826	0.99879	NA
bNGF	PSMB8	ivw	3	-0.000398674	0.0286863	0.988912	0.999914	NA
bNGF	METTL5	ivw	3	-0.0210564	0.0245923	0.391876	0.992703	NA
bNGF	ZNF672	ivw	2	0.0183376	0.0560432	0.743513	0.999914	NA
bNGF	EFCAB4A	ivw	15	0.00131539	0.0124498	0.915856	0.999914	NA
bNGF	FXYD6	ivw	6	0.00429086	0.0146338	0.769357	0.999914	NA
bNGF	FADS1	ivw	12	0.0369071	0.0154137	0.0166457	0.660685	Sufficient
bNGF	GAMT	ivw	2	-0.017685	0.0471875	0.707822	0.999914	NA
bNGF	CSMD1	ivw	5	0.00748737	0.0320781	0.815442	0.999914	NA
bNGF	MAP3K5	ivw	2	-0.0578424	0.0226415	0.0106278	0.593925	Sufficient
bNGF	MTRR	ivw	13	0.00439421	0.0106147	0.678894	0.999914	NA
bNGF	ZNF846	ivw	2	-0.035385	0.0471354	0.452827	0.997739	NA
bNGF	CTB-83J4.2	ivw	8	-0.00763254	0.0210727	0.717203	0.999914	NA
bNGF	ANKRD36B	ivw	3	-0.012002	0.026632	0.652234	0.999914	NA
bNGF	FAM86B3P	ivw	3	0.0297968	0.0298557	0.318267	0.981517	NA
bNGF	GRIK3	ivw	2	-0.0321561	0.041921	0.443043	0.996135	NA
bNGF	OR13A1	ivw	3	-0.0578502	0.0256647	0.0241916	0.713632	Sufficient
bNGF	LPAR2	ivw	15	0.0214775	0.0100055	0.0318273	0.74937	Sufficient
bNGF	ARSB	ivw	13	-0.0176567	0.0111717	0.113997	0.901788	NA
bNGF	GOLGA8N	ivw	2	-0.0449744	0.0688639	0.513698	0.999864	NA
bNGF	COX7A2L	ivw	4	-0.0188087	0.0163625	0.25035	0.96738	NA
bNGF	NDUFAF7	ivw	2	-0.0453323	0.0272206	0.0958402	0.88168	NA
bNGF	OTOF	ivw	5	-0.00408815	0.0232621	0.860496	0.999914	NA
bNGF	CAND2	ivw	10	-0.0260398	0.0133646	0.0513649	0.810608	NA
bNGF	DNAJC5	ivw	4	0.0505809	0.0577148	0.380816	0.992331	NA
bNGF	MRPL51	ivw	2	-0.0320904	0.0397617	0.419628	0.994919	NA
bNGF	SLC20A1	ivw	18	0.0040305	0.0136253	0.767375	0.999914	NA
bNGF	TOPBP1	ivw	2	0.0352808	0.029479	0.23138	0.962409	NA
bNGF	NKX3-1	ivw	14	0.0061544	0.00899639	0.493914	0.998872	NA
bNGF	C5orf51	ivw	2	-0.00652452	0.0508861	0.897976	0.999914	NA
bNGF	NFKBIE	ivw	4	-0.0146936	0.0154681	0.342149	0.985637	NA
bNGF	HLA-C	ivw	23	-0.0140413	0.010217	0.169345	0.938352	NA
bNGF	ZNF532	ivw	5	0.0142352	0.0247379	0.564993	0.999914	NA
bNGF	ADAMTS1	ivw	4	0.0237996	0.03382	0.481612	0.998544	NA
bNGF	MAN2C1	ivw	18	0.00725719	0.00843343	0.389499	0.992691	NA
bNGF	TFCP2	ivw	6	0.0140925	0.0149896	0.347138	0.986577	NA
bNGF	RNASE2	ivw	14	-0.00894059	0.0105026	0.394619	0.992703	NA
bNGF	TBC1D5	ivw	2	0.0353394	0.059262	0.550959	0.999914	NA
bNGF	SCIMP	ivw	5	-0.0127339	0.0202333	0.529117	0.999914	NA
bNGF	ZNF668	ivw	6	0.0179179	0.0288046	0.533908	0.999914	NA
bNGF	FAM203A	ivw	3	-0.00313446	0.0431616	0.942107	0.999914	NA
bNGF	RP11-274B18.4	ivw	2	0.0298438	0.0360358	0.407574	0.994114	NA
bNGF	RPF2	ivw	8	0.00017838	0.0136686	0.989588	0.999914	NA
bNGF	CTD-2324F15.2	ivw	8	-0.0359241	0.0162355	0.0269188	0.726175	Sufficient
bNGF	VPS33B	ivw	8	0.0156115	0.0148087	0.291785	0.976473	NA
bNGF	AC092295.7	ivw	5	-0.0304812	0.0184311	0.0981704	0.883673	NA
bNGF	DGKQ	ivw	19	-0.0166277	0.00803582	0.0385278	0.772788	Sufficient
bNGF	MYO1C	ivw	3	0.0369446	0.0439466	0.400533	0.993199	NA
bNGF	AATF	ivw	2	-0.0285998	0.0307334	0.352072	0.987486	NA
bNGF	LGALS3BP	ivw	4	-0.0203687	0.0474916	0.668003	0.999914	NA
bNGF	C12orf23	ivw	3	0.0193162	0.018088	0.285566	0.975197	NA
bNGF	FAM204A	ivw	2	-0.00343455	0.0610307	0.955122	0.999914	NA
bNGF	TRAV38-1	ivw	5	0.0187934	0.0240396	0.434349	0.996135	NA
bNGF	LIMCH1	ivw	3	-0.0256443	0.0537537	0.633311	0.999914	NA
bNGF	GRIK1-AS1	ivw	2	0.152526	0.0519805	0.00334306	0.437296	Sufficient
bNGF	HLA-A	ivw	12	-0.0232442	0.0173633	0.180669	0.943407	NA
bNGF	DCLRE1C	ivw	2	0.0110334	0.0448363	0.805618	0.999914	NA
bNGF	ABAT	ivw	16	0.00710844	0.0110905	0.521555	0.999914	NA
bNGF	LEF1-AS1	ivw	2	-0.0111289	0.0405904	0.78395	0.999914	NA
bNGF	FBXO18	ivw	10	0.0359765	0.0186764	0.0540665	0.819208	NA
bNGF	CCNG2	ivw	5	-0.0474985	0.0366583	0.195076	0.947905	NA
bNGF	RP11-819C21.1	ivw	2	0.0320502	0.0308663	0.299104	0.978644	NA
bNGF	ZNF28	ivw	4	-0.00558802	0.0477461	0.906831	0.999914	NA
bNGF	LL22NC03-2H8.4	ivw	2	0.0276022	0.0568454	0.627275	0.999914	NA
bNGF	AIF1	ivw	4	-0.0544663	0.0414802	0.18916	0.946448	NA
bNGF	TPSAB1	ivw	8	0.00727591	0.0146111	0.618504	0.999914	NA
bNGF	GNPTG	ivw	5	0.0356734	0.0226443	0.115168	0.903692	NA
bNGF	FCGR3B	ivw	10	-0.0239668	0.0238041	0.314015	0.980665	NA
bNGF	FUT11	ivw	2	0.0152496	0.0503958	0.762198	0.999914	NA
bNGF	CENPC1	ivw	6	-0.0160933	0.0205798	0.43422	0.996135	NA
bNGF	GNA12	ivw	7	-0.0114854	0.0195426	0.556727	0.999914	NA
bNGF	CCDC134	ivw	8	-0.00857202	0.0240061	0.721035	0.999914	NA
bNGF	JMJD4	ivw	6	-0.0148501	0.0178105	0.404401	0.993574	NA
bNGF	RNH1	ivw	4	0.0159062	0.0232239	0.493403	0.998858	NA
bNGF	CD300C	ivw	15	0.00496118	0.00781677	0.525635	0.999914	NA
bNGF	TACSTD2	ivw	17	-0.00282077	0.00627131	0.652862	0.999914	NA
bNGF	DDX52	ivw	5	0.0253425	0.0211096	0.229938	0.96208	NA
bNGF	AFAP1L2	ivw	5	-0.00761219	0.0363742	0.834234	0.999914	NA
bNGF	BIN1	ivw	18	0.00736377	0.00899807	0.413144	0.994221	NA
bNGF	TRIM36	ivw	6	0.0283893	0.0336752	0.399209	0.992999	NA
bNGF	ACTA2	ivw	28	-0.0199769	0.00697542	0.00418453	0.468039	Sufficient
bNGF	ACSM1	ivw	2	-0.0292831	0.0372571	0.431884	0.996135	NA
bNGF	TBC1D3F	ivw	4	0.0232622	0.0383156	0.54377	0.999914	NA
bNGF	ABCC13	ivw	5	-0.0227444	0.0333259	0.494933	0.998964	NA
bNGF	INPP1	ivw	7	0.00709889	0.023012	0.757712	0.999914	NA
bNGF	CNTNAP2	ivw	8	-0.019848	0.0157633	0.207984	0.952644	NA
bNGF	TSPAN32	ivw	6	0.00285256	0.0118419	0.809643	0.999914	NA
bNGF	RP11-305L7.1	ivw	3	-0.000614517	0.0434113	0.988706	0.999914	NA
bNGF	FBXL16	ivw	2	-0.00380283	0.0414911	0.926973	0.999914	NA
bNGF	ADPRH	ivw	6	0.0108009	0.0180452	0.549473	0.999914	NA
bNGF	MRPL35	ivw	5	0.054381	0.0255737	0.0334664	0.755322	Sufficient
bNGF	PRR13	ivw	2	0.084902	0.0451436	0.0600114	0.829676	NA
bNGF	CD300A	ivw	8	0.0211775	0.0245171	0.387705	0.992457	NA
bNGF	GAD1	ivw	3	0.00973265	0.0285236	0.732942	0.999914	NA
bNGF	TBC1D7	ivw	13	0.000766613	0.0121483	0.949683	0.999914	NA
bNGF	HIVEP3	ivw	4	-0.0120881	0.0187555	0.519243	0.999914	NA
bNGF	ZNF384	ivw	4	-0.0188804	0.01981	0.340553	0.985534	NA
bNGF	LEPRE1	ivw	3	0.0293895	0.0274804	0.284856	0.974905	NA
bNGF	EHD3	ivw	2	-0.0338025	0.048207	0.483182	0.998544	NA
bNGF	KANSL2	ivw	6	0.0175703	0.0189748	0.354457	0.987947	NA
bNGF	SP110	ivw	7	0.00793747	0.0101605	0.43468	0.996135	NA
bNGF	TRBV5-5	ivw	3	0.00567895	0.0379127	0.88093	0.999914	NA
bNGF	ZBED4	ivw	2	0.0156922	0.0325666	0.629912	0.999914	NA
bNGF	TMEM79	ivw	12	0.0162114	0.0111094	0.144495	0.924109	NA
bNGF	CYP4F35P	ivw	2	-0.0523964	0.153648	0.733091	0.999914	NA
bNGF	ERMP1	ivw	13	-0.0217807	0.0111853	0.0515032	0.810948	NA
bNGF	CDHR1	ivw	5	0.038715	0.0235206	0.0997633	0.886099	NA
bNGF	KCNQ5	ivw	4	-0.0429261	0.0297302	0.14878	0.926092	NA
bNGF	RP13-580F15.2	ivw	3	0.0544449	0.0538548	0.312037	0.980575	NA
bNGF	ECM1	ivw	3	0.0473934	0.0210104	0.0240891	0.713464	Sufficient
bNGF	BMP6	ivw	2	-0.00683006	0.0454799	0.880624	0.999914	NA
bNGF	CPEB4	ivw	15	0.00680384	0.00926864	0.462906	0.998446	NA
bNGF	NDUFA12	ivw	21	0.00369329	0.00806497	0.646994	0.999914	NA
bNGF	RP11-399O19.8	ivw	4	-0.0183876	0.0273888	0.501994	0.999594	NA
bNGF	TMEM167B	ivw	3	0.0263939	0.0267612	0.323998	0.982616	NA
bNGF	RP11-893F2.9	ivw	5	-0.00417089	0.015392	0.786408	0.999914	NA
bNGF	CALY	ivw	2	0.092718	0.10169	0.361889	0.989903	NA
bNGF	ARL6IP5	ivw	5	-0.00221297	0.0313569	0.943737	0.999914	NA
bNGF	COPB1	ivw	14	-0.00549026	0.0134267	0.68261	0.999914	NA
bNGF	RP11-395P17.3	ivw	2	-0.00953179	0.0247924	0.700634	0.999914	NA
bNGF	MC1R	ivw	7	0.0065692	0.0105969	0.535314	0.999914	NA
bNGF	PRKCB	ivw	10	0.0100738	0.0106657	0.344909	0.985896	NA
bNGF	AC007390.5	ivw	3	0.00790546	0.0215619	0.713888	0.999914	NA
bNGF	RP11-114H24.6	ivw	2	0.0198052	0.0410263	0.629278	0.999914	NA
bNGF	SSBP3	ivw	2	-0.0308998	0.136403	0.820787	0.999914	NA
bNGF	OR7E14P	ivw	9	-0.0382332	0.0206999	0.0647432	0.836863	NA
bNGF	RP11-103G8.2	ivw	2	-0.0479544	0.0352041	0.173141	0.940289	NA
bNGF	CTGLF10P	ivw	5	0.0877249	0.0321673	0.00638847	0.52261	Sufficient
bNGF	CERS3	ivw	7	-0.00377598	0.0235882	0.872819	0.999914	NA
bNGF	SLC25A12	ivw	4	-0.0216762	0.0297076	0.465604	0.998544	NA
bNGF	RP11-849F2.9	ivw	2	-0.0769383	0.0462091	0.095912	0.88168	NA
bNGF	PRDM5	ivw	6	0.0116146	0.0181773	0.522848	0.999914	NA
bNGF	AC018633.4	ivw	8	0.00542424	0.016534	0.742862	0.999914	NA
bNGF	RP11-7F17.3	ivw	2	0.017475	0.0253168	0.490036	0.998654	NA
bNGF	TANC2	ivw	6	-0.013642	0.0159848	0.393417	0.992703	NA
bNGF	PRSS23	ivw	3	-0.0122229	0.0434579	0.778513	0.999914	NA
bNGF	CD247	ivw	3	-0.0235424	0.01873	0.208777	0.952837	NA
bNGF	SLC13A4	ivw	4	0.024909	0.0278798	0.371619	0.990981	NA
bNGF	RBKS	ivw	2	0.0257054	0.0585727	0.66076	0.999914	NA
bNGF	RP11-445H22.3	ivw	5	-0.0257314	0.0158683	0.104897	0.891506	NA
bNGF	WDFY1	ivw	3	-0.0261427	0.0249615	0.294952	0.977088	NA
bNGF	FAM161A	ivw	2	0.0278163	0.100493	0.781936	0.999914	NA
bNGF	ACPL2	ivw	12	0.0130637	0.010122	0.196833	0.948207	NA
bNGF	NINJ1	ivw	15	-0.0129673	0.0103821	0.21166	0.95417	NA
bNGF	XXyac-YX65C7_A.2	ivw	2	-0.0410577	0.0317739	0.196294	0.948031	NA
bNGF	SNPH	ivw	4	0.0174777	0.0192619	0.36421	0.990145	NA
bNGF	PIK3AP1	ivw	3	-0.030115	0.0503951	0.550122	0.999914	NA
bNGF	ACP5	ivw	17	0.0161002	0.00982436	0.101255	0.886973	NA
bNGF	PDIA5	ivw	2	0.0611365	0.0488668	0.210904	0.953904	NA
bNGF	ZNF613	ivw	8	0.0185569	0.014148	0.189644	0.946603	NA
bNGF	APEX1	ivw	3	-0.0057	0.0470803	0.903636	0.999914	NA
bNGF	UBXN2A	ivw	6	-0.0262716	0.0168014	0.117898	0.905418	NA
bNGF	CRLS1	ivw	5	0.0417686	0.0388188	0.281932	0.974309	NA
bNGF	AC005682.6	ivw	5	0.0187195	0.0239099	0.433674	0.996135	NA
bNGF	COPG1	ivw	3	-0.00638226	0.0992633	0.948734	0.999914	NA
bNGF	CCDC162P	ivw	2	0.0498935	0.055674	0.370161	0.990795	NA
bNGF	AASDH	ivw	11	0.00507218	0.0112197	0.651214	0.999914	NA
bNGF	CYB5R2	ivw	11	0.0018665	0.0110008	0.865269	0.999914	NA
bNGF	CTD-3214H19.6	ivw	4	-0.00262229	0.0157116	0.867447	0.999914	NA
bNGF	AL133216.1	ivw	2	0.0773708	0.0598963	0.196445	0.948055	NA
bNGF	DDX11L10	ivw	9	-0.00941733	0.0141366	0.505304	0.999662	NA
bNGF	SIGLEC10	ivw	5	-0.03345	0.0278606	0.229898	0.96208	NA
bNGF	ZNF682	ivw	2	0.092035	0.0646151	0.154343	0.929403	NA
bNGF	SLC26A5	ivw	2	0.0205834	0.0310341	0.50717	0.999662	NA
bNGF	CD6	ivw	6	0.0149217	0.0207314	0.471669	0.998544	NA
bNGF	NIT1	ivw	2	0.0554024	0.0429894	0.197486	0.948412	NA
bNGF	EOMES	ivw	4	0.0454102	0.0265504	0.0872035	0.869993	NA
bNGF	CPED1	ivw	14	0.00636215	0.0136777	0.641827	0.999914	NA
bNGF	CCSAP	ivw	5	-0.0289729	0.0155993	0.0632648	0.83521	NA
bNGF	CTC-523E23.4	ivw	4	-0.0021823	0.0334486	0.94798	0.999914	NA
bNGF	CTD-2541M15.1	ivw	4	-0.0895949	0.0440792	0.0420938	0.785143	Sufficient
bNGF	RP11-443B7.2	ivw	2	0.0576058	0.0328398	0.0794057	0.859622	NA
bNGF	SUCLG1	ivw	2	0.011883	0.0527639	0.821816	0.999914	NA
bNGF	CPT2	ivw	2	0.01333	0.0370793	0.719222	0.999914	NA
bNGF	PGM2L1	ivw	5	0.0230662	0.0269738	0.392477	0.992703	NA
bNGF	NCL	ivw	5	0.0358095	0.0178428	0.0447554	0.793151	Sufficient
bNGF	CIB1	ivw	18	0.00173223	0.00924314	0.851341	0.999914	NA
bNGF	PF4V1	ivw	21	-0.028179	0.0108399	0.00933433	0.57635	Sufficient
bNGF	FAM104A	ivw	5	0.0238221	0.0219792	0.278432	0.973542	NA
bNGF	LEPREL2	ivw	2	-0.0487106	0.0353156	0.167804	0.936943	NA
bNGF	IL1RL1	ivw	3	-0.0639856	0.0413253	0.12154	0.908424	NA
bNGF	LINC00487	ivw	2	-0.033022	0.0311273	0.288749	0.975747	NA
bNGF	CCDC91	ivw	3	-0.0151565	0.0350028	0.665008	0.999914	NA
bNGF	ORAI1	ivw	6	0.0161376	0.0151933	0.288169	0.975551	NA
bNGF	CUX1	ivw	2	-0.0156491	0.0444317	0.724684	0.999914	NA
bNGF	RTTN	ivw	2	0.00534854	0.085688	0.950229	0.999914	NA
bNGF	MRE11A	ivw	19	-0.00319438	0.00869824	0.713437	0.999914	NA
bNGF	SF3A1	ivw	9	0.0300802	0.0120847	0.012806	0.623088	Sufficient
bNGF	RP11-293M10.5	ivw	4	0.0260348	0.0207093	0.208698	0.952746	NA
bNGF	LAMTOR1	ivw	4	0.00587204	0.0300133	0.844886	0.999914	NA
bNGF	MVP	ivw	2	-0.0252785	0.0512942	0.622145	0.999914	NA
bNGF	KIF25-AS1	ivw	3	0.016307	0.0592085	0.782997	0.999914	NA
bNGF	ZNF469	ivw	3	0.0168071	0.0661176	0.79934	0.999914	NA
bNGF	ME1	ivw	2	0.0122457	0.0465356	0.792437	0.999914	NA
bNGF	GPR160	ivw	6	-0.0123635	0.0126634	0.328908	0.983483	NA
bNGF	ABCF1	ivw	2	-0.0583085	0.0527298	0.268814	0.971473	NA
bNGF	TBCE	ivw	4	-0.030825	0.0203669	0.130156	0.915154	NA
bNGF	RP11-834C11.4	ivw	5	0.0384084	0.0266034	0.148813	0.926092	NA
bNGF	ADAMTSL4	ivw	4	0.000838693	0.0267437	0.974982	0.999914	NA
bNGF	ZNF766	ivw	2	0.0379089	0.0797759	0.63465	0.999914	NA
bNGF	HSD17B1	ivw	2	0.0158473	0.0499695	0.751138	0.999914	NA
bNGF	MAP2K1	ivw	2	-0.013924	0.0258947	0.590771	0.999914	NA
bNGF	TXNDC12	ivw	4	-0.004798	0.0116819	0.681278	0.999914	NA
bNGF	OGDH	ivw	2	-0.0197892	0.0350149	0.571962	0.999914	NA
bNGF	GDE1	ivw	8	0.0105504	0.0295218	0.720809	0.999914	NA
bNGF	APIP	ivw	2	-0.0616429	0.0357514	0.0846701	0.866925	NA
bNGF	RP11-23J18.1	ivw	6	-0.0017518	0.0179284	0.922162	0.999914	NA
bNGF	ISOC2	ivw	2	0.00241257	0.0322283	0.940327	0.999914	NA
bNGF	C19orf60	ivw	10	0.0163812	0.017017	0.335731	0.984376	NA
bNGF	INPP4B	ivw	10	-0.00245497	0.013978	0.860584	0.999914	NA
bNGF	NTPCR	ivw	23	-0.0145883	0.00642017	0.0230708	0.706267	Sufficient
bNGF	RP11-290F20.3	ivw	5	0.00971809	0.0186291	0.601906	0.999914	NA
bNGF	RP4-740C4.6	ivw	4	-0.0204973	0.0281893	0.467147	0.998544	NA
bNGF	NABP1	ivw	4	0.0634271	0.0488147	0.193826	0.947511	NA
bNGF	TBCK	ivw	3	0.00595918	0.0121693	0.624353	0.999914	NA
bNGF	COMMD2	ivw	6	0.0111195	0.0156636	0.47777	0.998544	NA
bNGF	LDHD	ivw	2	-0.00815471	0.0492173	0.868403	0.999914	NA
bNGF	LRRC37A16P	ivw	4	-0.00437009	0.030704	0.88682	0.999914	NA
bNGF	UBE2F	ivw	6	-0.0253865	0.0145277	0.0805592	0.861471	NA
bNGF	RAD51C	ivw	18	-0.00575699	0.00945938	0.542789	0.999914	NA
bNGF	LGALS9	ivw	15	0.008243	0.0110346	0.455056	0.99785	NA
bNGF	HDLBP	ivw	2	0.0161206	0.0389551	0.679002	0.999914	NA
bNGF	PGBD5	ivw	2	0.0154169	0.0335165	0.645532	0.999914	NA
bNGF	RP11-958N24.1	ivw	2	0.126028	0.0605225	0.0373127	0.768222	Sufficient
bNGF	DPYSL4	ivw	18	-0.00983012	0.00947306	0.299414	0.978689	NA
bNGF	RP6-65G23.1	ivw	3	0.0630926	0.0598855	0.292087	0.976491	NA
bNGF	RP11-960L18.1	ivw	6	-0.00719515	0.0252884	0.776009	0.999914	NA
bNGF	MED17	ivw	2	-0.00618284	0.0372775	0.868267	0.999914	NA
bNGF	CSTF3	ivw	2	-0.0548986	0.0389218	0.158397	0.931554	NA
bNGF	CLCN1	ivw	6	-0.0253497	0.0206447	0.219484	0.957141	NA
bNGF	CTB-50L17.9	ivw	3	0.00470158	0.0177793	0.79144	0.999914	NA
bNGF	TEPP	ivw	3	-0.00647723	0.0316581	0.837885	0.999914	NA
bNGF	RP1-80N2.2	ivw	5	-0.0280544	0.0308113	0.362547	0.990145	NA
bNGF	PCP4L1	ivw	2	-0.102214	0.0610273	0.0939563	0.879942	NA
bNGF	PLEKHM2	ivw	3	-0.000480249	0.0261115	0.985326	0.999914	NA
bNGF	KARS	ivw	2	0.0446581	0.0709959	0.529333	0.999914	NA
bNGF	SYS1	ivw	10	-0.0144341	0.0121913	0.236425	0.963297	NA
bNGF	FAM46C	ivw	2	0.0437323	0.0418916	0.296513	0.97759	NA
bNGF	RP11-426C22.5	ivw	2	-0.0270416	0.025456	0.288106	0.975551	NA
bNGF	PGLYRP1	ivw	5	-0.0113384	0.0213064	0.594616	0.999914	NA
bNGF	UHRF1BP1L	ivw	5	-0.0220443	0.0193582	0.254804	0.968733	NA
bNGF	OLFM4	ivw	12	0.00539862	0.0104999	0.607139	0.999914	NA
bNGF	RP11-493L12.6	ivw	4	-0.0196708	0.0247852	0.427399	0.995978	NA
bNGF	MS4A6A	ivw	11	0.0136559	0.0178609	0.44453	0.996273	NA
bNGF	TMEM42	ivw	4	-0.0829624	0.0254215	0.00110055	0.307931	Sufficient
bNGF	CNOT1	ivw	2	-0.00818364	0.0456958	0.857867	0.999914	NA
bNGF	DOC2GP	ivw	14	0.00659602	0.0116593	0.571577	0.999914	NA
bNGF	CCT4	ivw	2	0.0155931	0.028297	0.581598	0.999914	NA
bNGF	THBS2	ivw	3	-0.0010209	0.0365374	0.977709	0.999914	NA
bNGF	AP1S1	ivw	2	-0.0259648	0.0303006	0.391495	0.992703	NA
bNGF	C12orf75	ivw	15	0.0237968	0.00825309	0.00393434	0.460089	Sufficient
bNGF	KATNAL1	ivw	2	-0.0745327	0.0531938	0.161169	0.933225	NA
bNGF	PDE4D	ivw	3	-0.0726394	0.0924318	0.431944	0.996135	NA
bNGF	RP1-265C24.9	ivw	2	0.0844382	0.0352712	0.0166673	0.660896	Sufficient
bNGF	RP11-448G15.3	ivw	4	-0.00850892	0.0210471	0.686006	0.999914	NA
bNGF	CHTOP	ivw	2	-0.0145111	0.0211426	0.492498	0.998681	NA
bNGF	PDXK	ivw	12	0.00898139	0.0101711	0.37722	0.99179	NA
bNGF	ZNF431	ivw	3	-0.0802024	0.0534819	0.133713	0.917347	NA
bNGF	ISG20	ivw	11	-0.00478088	0.0123877	0.699543	0.999914	NA
bNGF	PTPRJ	ivw	3	-0.0310074	0.024225	0.200554	0.949901	NA
bNGF	IVNS1ABP	ivw	5	-0.0143299	0.0275755	0.603302	0.999914	NA
bNGF	RSBN1L	ivw	2	-0.0317311	0.0514372	0.537307	0.999914	NA
bNGF	POLD2	ivw	2	0.0279462	0.0334448	0.403385	0.993529	NA
bNGF	RP11-282O18.3	ivw	2	0.11149	0.061735	0.0709267	0.850205	NA
bNGF	CCDC144A	ivw	4	0.0531379	0.0708174	0.453043	0.997739	NA
bNGF	SS18L1	ivw	2	-0.0217334	0.0458735	0.635665	0.999914	NA
bNGF	MYD88	ivw	2	-0.0255047	0.0484618	0.598691	0.999914	NA
bNGF	SFMBT1	ivw	2	-0.0133213	0.0490942	0.786128	0.999914	NA
bNGF	CALCOCO2	ivw	4	-0.0198157	0.0318195	0.533447	0.999914	NA
bNGF	CACNB3	ivw	7	0.0136191	0.0143462	0.342461	0.985637	NA
bNGF	IGSF9	ivw	2	-0.0288672	0.070083	0.680413	0.999914	NA
bNGF	RP11-90P13.1	ivw	2	0.00264017	0.0599839	0.964893	0.999914	NA
bNGF	OBSCN	ivw	4	0.0158535	0.0224692	0.480457	0.998544	NA
bNGF	RP11-755F10.1	ivw	2	0.00376675	0.0770715	0.96102	0.999914	NA
bNGF	ITK	ivw	6	0.0250911	0.0284687	0.378125	0.991813	NA
bNGF	DEPDC7	ivw	3	-0.00926402	0.0234327	0.692587	0.999914	NA
bNGF	BTBD7	ivw	2	0.044378	0.0314762	0.158572	0.931554	NA
bNGF	PAXBP1	ivw	5	0.0218308	0.0214229	0.308185	0.979808	NA
bNGF	HEBP2	ivw	7	0.00442941	0.0176342	0.801673	0.999914	NA
bNGF	TRIM73	ivw	6	-0.014333	0.0290113	0.621272	0.999914	NA
bNGF	FCGR3A	ivw	3	0.0439548	0.0636239	0.489658	0.998544	NA
bNGF	STAU1	ivw	2	0.0398657	0.0496628	0.422132	0.995228	NA
bNGF	SAR1B	ivw	2	0.00918369	0.0217641	0.67305	0.999914	NA
bNGF	HNRNPH1	ivw	9	-0.00575139	0.014177	0.684975	0.999914	NA
bNGF	GBP3	ivw	23	0.000115319	0.00813223	0.988686	0.999914	NA
bNGF	CRABP2	ivw	2	-0.0212731	0.0359959	0.554528	0.999914	NA
bNGF	OR10AA1P	ivw	3	0.0404199	0.0308565	0.190219	0.946815	NA
bNGF	LRWD1	ivw	13	-0.00484772	0.00865143	0.575249	0.999914	NA
bNGF	RSRC2	ivw	2	-0.0602017	0.0947537	0.5252	0.999914	NA
bNGF	FANCC	ivw	3	-0.0147552	0.0461349	0.749099	0.999914	NA
bNGF	RP11-638I2.10	ivw	3	-0.095838	0.0631848	0.12932	0.914334	NA
bNGF	NCF1C	ivw	6	0.00461252	0.0134104	0.730883	0.999914	NA
bNGF	CYP4F12	ivw	10	0.000220131	0.0134325	0.986925	0.999914	NA
bNGF	C16orf13	ivw	9	0.0171603	0.0143145	0.230603	0.962218	NA
bNGF	LMBR1	ivw	6	-0.00873885	0.0174225	0.615959	0.999914	NA
bNGF	RP11-996F15.2	ivw	8	-0.0212528	0.0125641	0.0907315	0.875159	NA
bNGF	MGA	ivw	2	-0.0069996	0.0395093	0.85938	0.999914	NA
bNGF	ARHGAP33	ivw	14	0.0260886	0.0112588	0.0204945	0.688042	Sufficient
bNGF	STK24	ivw	3	-0.0190482	0.0315873	0.546485	0.999914	NA
bNGF	DRAM2	ivw	17	-0.00101651	0.0100997	0.91983	0.999914	NA
bNGF	C2orf62	ivw	3	0.0055148	0.0203356	0.786246	0.999914	NA
bNGF	UTP14C	ivw	2	-0.103929	0.0707983	0.142117	0.922877	NA
bNGF	AP4B1-AS1	ivw	2	-0.0642494	0.0556909	0.248631	0.967027	NA
bNGF	FAM98B	ivw	2	-0.0441655	0.0389582	0.256936	0.968969	NA
bNGF	AKD1	ivw	5	0.00729824	0.022575	0.746477	0.999914	NA
bNGF	CAPN11	ivw	4	0.00424557	0.0176205	0.809598	0.999914	NA
bNGF	SPECC1L	ivw	4	0.0271584	0.0162326	0.0943124	0.880308	NA
bNGF	DDX46	ivw	2	-0.0210744	0.0758843	0.781229	0.999914	NA
bNGF	CCDC92	ivw	5	-0.0144546	0.0193004	0.453902	0.997791	NA
bNGF	DUSP18	ivw	24	0.00953413	0.00777839	0.220304	0.957815	NA
bNGF	C11orf49	ivw	2	-0.0454897	0.0372315	0.22178	0.958724	NA
bNGF	KCNJ2	ivw	4	0.0496633	0.0585995	0.396715	0.992865	NA
bNGF	CACHD1	ivw	3	-0.00806327	0.0326756	0.805089	0.999914	NA
bNGF	IQGAP1	ivw	10	0.00873149	0.0160267	0.585884	0.999914	NA
bNGF	GSDMA	ivw	14	-0.00192692	0.0113468	0.865151	0.999914	NA
bNGF	PTK7	ivw	2	-0.0339895	0.0469845	0.469423	0.998544	NA
bNGF	PRCP	ivw	5	0.0197274	0.0224977	0.380562	0.992315	NA
bNGF	DNTT	ivw	2	-0.0165476	0.045374	0.71534	0.999914	NA
bNGF	PPP2R3C	ivw	17	-0.012434	0.00924736	0.178754	0.942914	NA
bNGF	AC007278.3	ivw	14	-0.00645513	0.0113517	0.569594	0.999914	NA
bNGF	BPI	ivw	10	-0.014392	0.015789	0.362021	0.989937	NA
bNGF	HLA-W	ivw	6	-0.0647628	0.0241056	0.00721761	0.538514	Sufficient
bNGF	GRHL1	ivw	3	0.0355683	0.0251518	0.157319	0.930664	NA
bNGF	2002-09-01	ivw	15	-0.0119083	0.0091319	0.192224	0.947317	NA
bNGF	SOCS2	ivw	6	0.00758142	0.0181436	0.676051	0.999914	NA
bNGF	RP11-11N9.4	ivw	3	-0.0332433	0.0326686	0.308872	0.97994	NA
bNGF	STMN1	ivw	2	0.00630449	0.0355506	0.859242	0.999914	NA
bNGF	XKR3	ivw	10	-0.010619	0.0140419	0.449507	0.997065	NA
bNGF	SPINK2	ivw	5	-0.0328261	0.0252229	0.193108	0.947331	NA
bNGF	DLL1	ivw	7	0.0147266	0.0200721	0.463139	0.998446	NA
bNGF	RDH13	ivw	11	0.00849004	0.0128538	0.508929	0.999662	NA
bNGF	SCN2B	ivw	2	0.0462663	0.037915	0.222364	0.95906	NA
bNGF	LINC00341	ivw	6	0.015811	0.027139	0.560168	0.999914	NA
bNGF	LYRM9	ivw	2	-0.02689	0.027782	0.333098	0.984247	NA
bNGF	ZDHHC21	ivw	3	0.01967	0.0515284	0.702661	0.999914	NA
bNGF	HSD17B11	ivw	15	-0.0231543	0.0112229	0.0391006	0.774121	Sufficient
bNGF	BAZ1A	ivw	2	0.0494533	0.126579	0.696026	0.999914	NA
bNGF	TMEM109	ivw	3	-0.0116583	0.0369306	0.752244	0.999914	NA
bNGF	SEMA4A	ivw	21	0.00758783	0.0071028	0.285391	0.975038	NA
bNGF	PPP6R3	ivw	2	-0.0201056	0.0383119	0.599731	0.999914	NA
bNGF	KLHL8	ivw	5	-0.0218008	0.0210166	0.299589	0.978689	NA
bNGF	KCNRG	ivw	2	-0.0770593	0.0427209	0.0712648	0.850769	NA
bNGF	AIM1	ivw	3	-0.0147509	0.0316359	0.641021	0.999914	NA
bNGF	AKR1B1	ivw	8	0.00207147	0.0176746	0.906701	0.999914	NA
bNGF	RP11-698N11.4	ivw	2	0.00335525	0.0229162	0.883595	0.999914	NA
bNGF	RNF40	ivw	5	0.00435837	0.0361702	0.90409	0.999914	NA
bNGF	ATIC	ivw	4	0.0145915	0.0341239	0.66894	0.999914	NA
bNGF	CEP164	ivw	3	0.011167	0.0308879	0.717701	0.999914	NA
bNGF	WDSUB1	ivw	10	0.01748	0.0165528	0.290963	0.976329	NA
bNGF	LTBP2	ivw	2	-0.0078089	0.0333559	0.814901	0.999914	NA
bNGF	TMEM86B	ivw	2	0.00794185	0.0441874	0.857364	0.999914	NA
bNGF	RP11-252A24.7	ivw	5	-0.0589658	0.0290734	0.0425427	0.786684	Sufficient
bNGF	LILRA5	ivw	5	-0.0131878	0.0139552	0.344656	0.985753	NA
bNGF	ALDH4A1	ivw	2	0.0665576	0.0570265	0.243156	0.964851	NA
bNGF	NR2C2	ivw	3	0.0506064	0.0377359	0.179899	0.943099	NA
bNGF	SAE1	ivw	2	-0.00930778	0.0266122	0.726522	0.999914	NA
bNGF	PRPF6	ivw	6	0.0429837	0.0156446	0.00600496	0.514883	Sufficient
bNGF	ICA1L	ivw	5	-0.0185677	0.0213276	0.383974	0.992422	NA
bNGF	GPR35	ivw	5	-0.0147716	0.0157517	0.34836	0.986907	NA
bNGF	ACAT2	ivw	3	0.0453268	0.0227052	0.0458994	0.795628	Sufficient
bNGF	D2HGDH	ivw	11	-0.00947706	0.0219224	0.665523	0.999914	NA
bNGF	TOX2	ivw	5	0.0218689	0.0233762	0.349521	0.987121	NA
bNGF	STK17B	ivw	2	-0.00860966	0.0246736	0.727133	0.999914	NA
bNGF	GRN	ivw	5	-0.0139592	0.0198711	0.482374	0.998544	NA
bNGF	RP11-384K6.6	ivw	7	0.0163381	0.0178624	0.360367	0.989123	NA
bNGF	SLC25A4	ivw	3	0.0173519	0.0298937	0.561609	0.999914	NA
bNGF	CLEC9A	ivw	7	-0.00516781	0.0226732	0.819704	0.999914	NA
bNGF	RP11-466P24.6	ivw	3	0.0385245	0.0487577	0.429457	0.996135	NA
bNGF	AC006465.3	ivw	4	0.00165728	0.0317889	0.958422	0.999914	NA
bNGF	TFAP4	ivw	2	-0.158368	0.0686722	0.0211023	0.692935	Sufficient
bNGF	POLR1B	ivw	4	0.000914344	0.0269013	0.972886	0.999914	NA
bNGF	TIMM44	ivw	3	0.00363423	0.0483355	0.940065	0.999914	NA
bNGF	INSC	ivw	4	0.0151351	0.0272628	0.578787	0.999914	NA
bNGF	M1AP	ivw	2	0.0625295	0.0566319	0.269533	0.971626	NA
bNGF	RASSF4	ivw	11	0.0124808	0.016492	0.449182	0.997047	NA
bNGF	MFSD9	ivw	12	0.00677455	0.0126563	0.592463	0.999914	NA
bNGF	OSBPL3	ivw	10	0.0218129	0.0192536	0.257245	0.968986	NA
bNGF	C3	ivw	2	-0.101148	0.149395	0.498375	0.999246	NA
bNGF	SLC9A1	ivw	2	0.0976044	0.160344	0.54271	0.999914	NA
bNGF	ENTPD3-AS1	ivw	3	-0.0350156	0.0301319	0.245205	0.965487	NA
bNGF	GS1-124K5.12	ivw	9	-0.00544802	0.0171063	0.750121	0.999914	NA
bNGF	DCTN3	ivw	4	-0.00721708	0.0253788	0.776124	0.999914	NA
bNGF	TTC19	ivw	14	-0.0169476	0.0115237	0.141381	0.922877	NA
bNGF	CTD-3088G3.8	ivw	4	0.00484326	0.0541705	0.928758	0.999914	NA
bNGF	SERINC1	ivw	6	0.0441676	0.0214363	0.0393591	0.775174	Sufficient
bNGF	RFT1	ivw	2	0.00652291	0.0201038	0.745589	0.999914	NA
bNGF	RNF144B	ivw	13	0.00837949	0.0114686	0.464994	0.998523	NA
bNGF	ARL4C	ivw	7	-0.00556261	0.0258554	0.829656	0.999914	NA
bNGF	ITGA2	ivw	5	0.00815528	0.019047	0.668531	0.999914	NA
bNGF	FHAD1	ivw	3	-0.00151382	0.0305085	0.960425	0.999914	NA
bNGF	CCBL1	ivw	2	-0.00750583	0.03176	0.813177	0.999914	NA
bNGF	CTC-429P9.2	ivw	3	0.0524831	0.0599287	0.381161	0.992358	NA
bNGF	RP4-761J14.10	ivw	4	0.0234995	0.0214607	0.273515	0.972332	NA
bNGF	DNAJC15	ivw	8	0.00368263	0.0131714	0.77979	0.999914	NA
bNGF	SNORA33	ivw	2	-0.0181415	0.0262351	0.489253	0.998544	NA
bNGF	KLHDC10	ivw	7	0.0038181	0.0149766	0.798771	0.999914	NA
bNGF	RP11-166O4.5	ivw	2	0.0363167	0.0285006	0.202577	0.950015	NA
bNGF	RP11-973H7.1	ivw	6	0.0140478	0.0156558	0.369565	0.990782	NA
bNGF	HM13	ivw	6	-0.0203867	0.0190372	0.28422	0.974905	NA
bNGF	CYYR1	ivw	2	-0.0254631	0.0232321	0.273064	0.972332	NA
bNGF	HS2ST1	ivw	4	0.0421003	0.029227	0.149737	0.926407	NA
bNGF	VKORC1L1	ivw	5	-0.00645083	0.0159704	0.686269	0.999914	NA
bNGF	ALG6	ivw	3	-0.0131188	0.026913	0.625938	0.999914	NA
bNGF	TMEM242	ivw	2	0.0774276	0.0596208	0.194058	0.947511	NA
bNGF	PUS3	ivw	6	-0.00119203	0.0165615	0.942621	0.999914	NA
bNGF	RP4-669P10.19	ivw	3	0.0396424	0.0373524	0.28855	0.9757	NA
bNGF	RAB7A	ivw	2	-0.0200969	0.0415431	0.628555	0.999914	NA
bNGF	RP4-647C14.2	ivw	6	0.0102866	0.0220728	0.641193	0.999914	NA
bNGF	FAM131B	ivw	3	0.0232326	0.0296448	0.433217	0.996135	NA
bNGF	MFSD6	ivw	16	0.00999779	0.00755906	0.185961	0.945547	NA
bNGF	CTD-2020K17.1	ivw	2	0.00168851	0.0687218	0.980398	0.999914	NA
bNGF	THADA	ivw	2	0.0104209	0.0692856	0.880445	0.999914	NA
bNGF	LRP3	ivw	9	-0.00558922	0.015336	0.715521	0.999914	NA
bNGF	FAM49A	ivw	4	0.0182621	0.0361961	0.613888	0.999914	NA
bNGF	RP11-457M11.5	ivw	14	-0.00711444	0.0137174	0.604009	0.999914	NA
bNGF	CTNS	ivw	3	0.0492961	0.0219239	0.024544	0.714613	Sufficient
bNGF	PCM1	ivw	10	0.00304236	0.0217627	0.88882	0.999914	NA
bNGF	SRGN	ivw	2	-0.00466434	0.035855	0.896496	0.999914	NA
bNGF	NUP35	ivw	4	-0.0270848	0.037807	0.473746	0.998544	NA
bNGF	PELO	ivw	9	0.00285189	0.00943292	0.762398	0.999914	NA
bNGF	ODC1	ivw	2	0.00326261	0.0540834	0.951896	0.999914	NA
bNGF	AGAP1	ivw	4	-0.00438481	0.0184298	0.811943	0.999914	NA
bNGF	MLTK	ivw	7	0.00459524	0.0209336	0.826249	0.999914	NA
bNGF	CTC-490G23.2	ivw	8	-0.0117454	0.0150608	0.435471	0.996135	NA
bNGF	MZT1	ivw	2	0.0516945	0.112619	0.646219	0.999914	NA
bNGF	MIF4GD	ivw	6	0.00899639	0.0155024	0.561698	0.999914	NA
bNGF	TMEM97	ivw	13	0.00540353	0.0111258	0.627196	0.999914	NA
bNGF	CHCHD4P3	ivw	4	-0.0556185	0.0527839	0.292019	0.976473	NA
bNGF	TLR10	ivw	2	-0.0403365	0.0422418	0.33963	0.985338	NA
bNGF	CHD1L	ivw	9	0.0154656	0.0217207	0.476451	0.998544	NA
bNGF	AC093495.4	ivw	3	0.00309653	0.0218755	0.887434	0.999914	NA
bNGF	MEIS1	ivw	2	-0.000413215	0.0645123	0.994889	0.999914	NA
bNGF	RP11-161M6.2	ivw	2	-0.00716762	0.0429785	0.867549	0.999914	NA
bNGF	WNT5B	ivw	3	-0.00215197	0.0239321	0.928351	0.999914	NA
bNGF	FAM203B	ivw	2	0.00476171	0.0857282	0.955705	0.999914	NA
bNGF	HLA-DPB1	ivw	4	-0.0106523	0.0246886	0.666131	0.999914	NA
bNGF	FAM214B	ivw	2	-0.0092628	0.0527484	0.860606	0.999914	NA
bNGF	PNMAL1	ivw	7	-0.0159097	0.0177389	0.369781	0.990782	NA
bNGF	SUSD1	ivw	20	0.00787163	0.00954121	0.409364	0.994215	NA
bNGF	SCML4	ivw	12	-0.0021857	0.0134965	0.871349	0.999914	NA
bNGF	PSRC1	ivw	10	0.000244351	0.0123253	0.984183	0.999914	NA
bNGF	SYNGR2	ivw	4	0.119645	0.0629095	0.0571902	0.823973	NA
bNGF	CDK12	ivw	5	-0.00900567	0.0224266	0.688007	0.999914	NA
bNGF	LEPR	ivw	15	0.00107411	0.0134947	0.93656	0.999914	NA
bNGF	ZNF107	ivw	5	-0.0049493	0.0339879	0.884222	0.999914	NA
bNGF	PPP1R26	ivw	2	-0.142102	0.0782435	0.0693472	0.846043	NA
bNGF	TMEM176B	ivw	19	-0.0220096	0.00994988	0.0269634	0.726257	Sufficient
bNGF	AHI1	ivw	19	-0.000977826	0.00880405	0.911564	0.999914	NA
bNGF	RP11-203J24.8	ivw	2	0.00605104	0.0373191	0.871193	0.999914	NA
bNGF	B4GALNT3	ivw	3	0.0064154	0.0187455	0.732173	0.999914	NA
bNGF	PRPF19	ivw	2	-0.0494361	0.0354962	0.163705	0.93475	NA
bNGF	PHF17	ivw	3	-0.0605695	0.0460986	0.188876	0.946285	NA
bNGF	AF131215.9	ivw	18	-0.0221219	0.0119985	0.0652224	0.838016	NA
bNGF	DSEL	ivw	2	0.000884099	0.0520357	0.986444	0.999914	NA
bNGF	PDCD5	ivw	11	0.00547846	0.0132546	0.679368	0.999914	NA
bNGF	RP11-279F6.3	ivw	2	-0.0748566	0.0626921	0.232464	0.962708	NA
bNGF	RNF44	ivw	5	-0.0102217	0.0278785	0.713878	0.999914	NA
bNGF	HSD17B4	ivw	2	-0.011064	0.0487831	0.82058	0.999914	NA
bNGF	ZNF845	ivw	2	0.056098	0.0451713	0.214276	0.955785	NA
bNGF	ZNF219	ivw	3	-0.0822931	0.0551648	0.13576	0.918444	NA
bNGF	MRPL14	ivw	3	0.00735069	0.0175165	0.674745	0.999914	NA
bNGF	CTD-2368P22.1	ivw	2	0.028699	0.0233152	0.218355	0.956942	NA
bNGF	FAM109B	ivw	4	-0.0214713	0.0215791	0.319735	0.981826	NA
bNGF	RWDD1	ivw	4	-0.0179256	0.018849	0.3416	0.985637	NA
bNGF	WIPI2	ivw	11	0.0205188	0.0116605	0.0784619	0.858176	NA
bNGF	SP140	ivw	4	-0.00844241	0.0194732	0.664623	0.999914	NA
bNGF	RP11-661A12.9	ivw	7	0.0274689	0.0180865	0.128824	0.913791	NA
bNGF	MPV17L2	ivw	3	-0.0141134	0.0333326	0.671996	0.999914	NA
bNGF	ANKK1	ivw	7	-0.00596836	0.0157104	0.70402	0.999914	NA
bNGF	NDE1	ivw	6	0.00772619	0.0258123	0.764694	0.999914	NA
bNGF	FGFR1OP	ivw	5	0.00632345	0.0293231	0.829263	0.999914	NA
bNGF	ENC1	ivw	13	0.00539388	0.00675073	0.424287	0.995481	NA
bNGF	ADAT1	ivw	19	0.0271262	0.00958482	0.00465299	0.479196	Sufficient
bNGF	RP11-645N11.2	ivw	3	-0.0148725	0.019783	0.452183	0.997686	NA
bNGF	PDZD8	ivw	7	0.0222456	0.0128402	0.0831847	0.865411	NA
bNGF	DST	ivw	2	-0.00840742	0.0444658	0.850033	0.999914	NA
bNGF	ZNF66P	ivw	4	-0.0241593	0.0245627	0.325324	0.982665	NA
bNGF	EPB41L4A	ivw	3	0.0377561	0.0381618	0.322483	0.982379	NA
bNGF	NSMCE4A	ivw	2	-0.0201431	0.0385087	0.60092	0.999914	NA
bNGF	LINC00211	ivw	5	0.0013637	0.0162154	0.932978	0.999914	NA
bNGF	ATF3	ivw	2	0.00518641	0.0749051	0.944799	0.999914	NA
bNGF	DZIP3	ivw	4	0.00751954	0.0182423	0.68019	0.999914	NA
bNGF	MRPS6	ivw	5	0.00772327	0.0244419	0.752014	0.999914	NA
bNGF	HERPUD1	ivw	3	-0.00134601	0.056901	0.981128	0.999914	NA
bNGF	IL18BP	ivw	4	-0.0451363	0.0386087	0.242375	0.964716	NA
bNGF	ZNF330	ivw	3	0.00685352	0.0208735	0.742658	0.999914	NA
bNGF	YPEL3	ivw	3	0.0313642	0.0232812	0.177919	0.942553	NA
bNGF	MRPL4	ivw	2	0.0466097	0.0459379	0.310286	0.980308	NA
bNGF	OMA1	ivw	7	-0.0155341	0.0145673	0.286258	0.975202	NA
bNGF	AF131215.2	ivw	16	-0.0280872	0.0153725	0.0676834	0.84314	NA
bNGF	CIR1	ivw	3	0.00185992	0.0284523	0.94788	0.999914	NA
bNGF	COPZ2	ivw	4	0.00941254	0.015187	0.535406	0.999914	NA
bNGF	ESD	ivw	5	-0.00569297	0.0204059	0.780255	0.999914	NA
bNGF	TRGV10	ivw	5	0.0120027	0.0295483	0.684592	0.999914	NA
bNGF	WWP1	ivw	3	0.0419984	0.0263711	0.111251	0.898738	NA
bNGF	TCN1	ivw	3	0.10322	0.0561284	0.0659156	0.839336	NA
bNGF	TPM3	ivw	2	-0.0892362	0.0371464	0.0162932	0.658023	Sufficient
bNGF	RP11-484L8.1	ivw	3	-0.0114974	0.0287516	0.689239	0.999914	NA
bNGF	ALG11	ivw	3	-0.0665897	0.0273151	0.0147756	0.643628	Sufficient
bNGF	ING5	ivw	12	0.0104123	0.0135382	0.441829	0.996135	NA
bNGF	GRIK4	ivw	6	0.0335022	0.016934	0.0478843	0.801184	Sufficient
bNGF	STXBP5	ivw	3	-0.0242366	0.0213129	0.255463	0.968864	NA
bNGF	RCHY1	ivw	14	-0.00884657	0.0141165	0.530868	0.999914	NA
bNGF	ZBTB20-AS1	ivw	5	-0.0204489	0.0241167	0.396486	0.992865	NA
bNGF	CAMK4	ivw	3	-0.0134515	0.0198974	0.499012	0.999283	NA
bNGF	FAM177B	ivw	6	-0.00622435	0.0185587	0.737333	0.999914	NA
bNGF	ANXA3	ivw	5	0.018368	0.0238881	0.441941	0.996135	NA
bNGF	DR1	ivw	13	0.0264752	0.0142843	0.0638178	0.83521	NA
bNGF	CAPZB	ivw	2	0.0207399	0.0402564	0.606416	0.999914	NA
bNGF	MACF1	ivw	9	0.0113843	0.0112035	0.309563	0.980188	NA
bNGF	EIF4G1	ivw	2	0.0557631	0.136655	0.683232	0.999914	NA
bNGF	BHLHE40	ivw	2	0.00729136	0.0593109	0.902159	0.999914	NA
bNGF	PAM	ivw	28	-0.0106473	0.00619058	0.0854478	0.867778	NA
bNGF	POLA2	ivw	4	-0.0143576	0.0197027	0.466177	0.998544	NA
bNGF	RP11-276A18.2	ivw	3	-0.0170252	0.0432381	0.693761	0.999914	NA
bNGF	NT5C	ivw	6	-0.0284167	0.0172885	0.100243	0.886838	NA
bNGF	FKBP11	ivw	4	0.00345475	0.0191853	0.857096	0.999914	NA
bNGF	APCDD1	ivw	5	0.0148279	0.0333753	0.656841	0.999914	NA
bNGF	CDH1	ivw	7	0.00753165	0.0160581	0.639052	0.999914	NA
bNGF	LUZP1	ivw	4	0.00584228	0.0179981	0.745479	0.999914	NA
bNGF	PPAP2B	ivw	3	0.0427649	0.0596866	0.473688	0.998544	NA
bNGF	PAG1	ivw	2	0.0272945	0.0264181	0.301524	0.978689	NA
bNGF	SLX4IP	ivw	3	-0.0339287	0.032727	0.299866	0.978689	NA
bNGF	EVPL	ivw	2	0.0193542	0.0267235	0.468918	0.998544	NA
bNGF	KPNA6	ivw	2	0.0181917	0.0500863	0.71645	0.999914	NA
bNGF	DPY19L4	ivw	3	0.100244	0.0401722	0.0125832	0.619277	Sufficient
bNGF	RUNX2	ivw	12	0.0042582	0.0119554	0.721709	0.999914	NA
bNGF	B3GAT3	ivw	2	0.0793339	0.0468825	0.0906106	0.874881	NA
bNGF	CTD-2366F13.1	ivw	2	0.0261683	0.0288863	0.364985	0.990145	NA
bNGF	SOWAHC	ivw	6	0.00175024	0.0180436	0.922726	0.999914	NA
bNGF	RP11-383H13.1	ivw	4	-0.0277574	0.0260576	0.28677	0.975202	NA
bNGF	NELL2	ivw	5	-0.00481607	0.0166994	0.773042	0.999914	NA
bNGF	ACACA	ivw	2	-0.000707316	0.0294959	0.980868	0.999914	NA
bNGF	RP11-73M18.9	ivw	12	-0.00506086	0.0206526	0.80642	0.999914	NA
bNGF	TSPAN10	ivw	2	-0.0393142	0.0324841	0.22618	0.9604	NA
bNGF	VIPR1	ivw	17	-0.0293602	0.0137441	0.0326626	0.752296	Sufficient
bNGF	SNX2	ivw	2	0.0826001	0.0498394	0.0974534	0.882909	NA
bNGF	EEF2	ivw	2	-0.0164043	0.0513912	0.749572	0.999914	NA
bNGF	RCSD1	ivw	7	-0.010027	0.0181615	0.58088	0.999914	NA
bNGF	RP3-462E2.3	ivw	3	-0.0379413	0.0343008	0.268667	0.971473	NA
bNGF	RELT	ivw	4	0.000984049	0.0172013	0.95438	0.999914	NA
bNGF	PFDN1	ivw	2	0.0291665	0.0294261	0.3216	0.981931	NA
bNGF	SPRED2	ivw	4	-0.0592638	0.0259331	0.0222977	0.702009	Sufficient
bNGF	HPS4	ivw	3	0.0124714	0.0333789	0.708679	0.999914	NA
bNGF	PKN1	ivw	2	-0.0513512	0.0464426	0.26886	0.971483	NA
bNGF	PDCD4	ivw	3	-0.0149539	0.0242557	0.537557	0.999914	NA
bNGF	LAMC3	ivw	4	-0.0121564	0.0159179	0.445051	0.996273	NA
bNGF	RNPS1	ivw	2	-0.0339868	0.0274201	0.215167	0.955872	NA
bNGF	CNKSR1	ivw	3	-0.0131478	0.0310113	0.671588	0.999914	NA
bNGF	CAMK1	ivw	4	0.0779245	0.0387049	0.0440832	0.790176	Sufficient
bNGF	CSTF2T	ivw	5	-0.0210971	0.0314405	0.50221	0.999623	NA
bNGF	GAL3ST4	ivw	4	-0.028703	0.026676	0.281933	0.974309	NA
bNGF	AC124944.2	ivw	3	0.0581834	0.0498919	0.243538	0.964961	NA
bNGF	SLC35F5	ivw	2	0.0128092	0.0234009	0.584117	0.999914	NA
bNGF	UBOX5	ivw	2	0.00716945	0.0215486	0.739353	0.999914	NA
bNGF	ADI1	ivw	8	-0.0135117	0.0145868	0.35429	0.987858	NA
bNGF	TESK1	ivw	2	0.011342	0.118265	0.923597	0.999914	NA
bNGF	AC018816.3	ivw	2	-0.0531924	0.0272839	0.0512249	0.809875	NA
bNGF	SPIRE1	ivw	13	0.00164601	0.00897086	0.854419	0.999914	NA
bNGF	LRRC61	ivw	5	-0.0101145	0.0143901	0.482132	0.998544	NA
bNGF	SMG7	ivw	18	-0.00777378	0.00901956	0.388753	0.992515	NA
bNGF	HLA-DRB5	ivw	19	-0.0239347	0.0070232	0.000654544	0.254544	Sufficient
bNGF	TRIM21	ivw	2	0.0103468	0.0393377	0.792532	0.999914	NA
bNGF	LHFPL2	ivw	5	0.00587044	0.0245363	0.810908	0.999914	NA
bNGF	NAT1	ivw	2	0.00886323	0.0509454	0.861885	0.999914	NA
bNGF	ICOSLG	ivw	4	0.0395054	0.0317154	0.212903	0.954931	NA
bNGF	HNRNPAB	ivw	5	-0.0340944	0.0310154	0.271648	0.972307	NA
bNGF	NLRP12	ivw	8	0.0261263	0.0158224	0.0986918	0.884383	NA
bNGF	AP3M1	ivw	7	-0.0145367	0.0177835	0.413686	0.994221	NA
bNGF	MYT1L	ivw	2	0.0211525	0.0555268	0.703247	0.999914	NA
bNGF	CDHR3	ivw	3	-0.0392253	0.0390618	0.315288	0.980985	NA
bNGF	IGKV6D-21	ivw	2	0.156396	0.0504824	0.00194808	0.375689	Sufficient
bNGF	PM20D1	ivw	8	-0.00435784	0.0133619	0.74432	0.999914	NA
bNGF	RP13-467H17.1	ivw	4	0.0755227	0.0281335	0.00726524	0.539459	Sufficient
bNGF	ACVR2B	ivw	5	-0.0251869	0.0190767	0.186738	0.945818	NA
bNGF	ARL4D	ivw	2	-0.0536008	0.0384487	0.163292	0.934628	NA
bNGF	ACSF3	ivw	6	0.0350794	0.039389	0.373149	0.991106	NA
bNGF	CCDC112	ivw	3	-0.0725319	0.0462554	0.116863	0.904931	NA
bNGF	RP11-274B21.4	ivw	8	0.0105478	0.0162403	0.516026	0.999914	NA
bNGF	AXIN1	ivw	9	0.00612389	0.0110445	0.579256	0.999914	NA
bNGF	SCAND1	ivw	3	0.0153922	0.0185796	0.407417	0.994114	NA
bNGF	TSHZ3	ivw	8	0.000620357	0.0178647	0.972299	0.999914	NA
bNGF	SOD2	ivw	6	0.0223963	0.0109939	0.0416345	0.783854	Sufficient
bNGF	DPEP2	ivw	5	0.00705901	0.0207899	0.734203	0.999914	NA
bNGF	RP11-22B23.1	ivw	2	-0.0417267	0.0369852	0.259235	0.969623	NA
bNGF	RP1-153P14.8	ivw	12	-0.00283272	0.0176566	0.872539	0.999914	NA
bNGF	PARP4	ivw	7	0.00415148	0.0193419	0.830051	0.999914	NA
bNGF	C19orf71	ivw	2	0.0492175	0.0641512	0.442955	0.996135	NA
bNGF	AZIN1	ivw	3	-0.0113115	0.0189575	0.550725	0.999914	NA
bNGF	RP1-283E3.8	ivw	2	0.0841511	0.0444089	0.0581033	0.827121	NA
bNGF	PSEN2	ivw	3	-0.0119317	0.0276146	0.665685	0.999914	NA
bNGF	LINS	ivw	20	-0.0157719	0.00783092	0.0440043	0.790176	Sufficient
bNGF	YPEL1	ivw	2	-0.114668	0.0599022	0.0555887	0.82127	NA
bNGF	LINC00534	ivw	2	0.062197	0.0519218	0.230957	0.962376	NA
bNGF	HPX	ivw	2	-0.0138673	0.0686253	0.839859	0.999914	NA
bNGF	CLDND2	ivw	2	0.0187193	0.0503319	0.709954	0.999914	NA
bNGF	SMUG1	ivw	9	-0.0340995	0.0126766	0.00714599	0.537182	Sufficient
bNGF	SRR	ivw	10	0.0326173	0.0169987	0.0550088	0.820682	NA
bNGF	SLC25A41	ivw	2	0.00219503	0.0285665	0.938752	0.999914	NA
bNGF	C9orf89	ivw	11	-0.00029262	0.0181548	0.98714	0.999914	NA
bNGF	SLC37A2	ivw	3	-0.0119285	0.028681	0.677481	0.999914	NA
bNGF	GINS3	ivw	3	0.00155169	0.0402561	0.969253	0.999914	NA
bNGF	RBM11	ivw	5	-0.0279276	0.0258355	0.279707	0.974037	NA
bNGF	HEXB	ivw	7	0.0295209	0.0191568	0.123313	0.910226	NA
bNGF	CTD-2245O6.1	ivw	5	-0.0378351	0.0352672	0.283355	0.974859	NA
bNGF	AC034193.5	ivw	2	-0.0107509	0.0526531	0.83821	0.999914	NA
bNGF	COMMD8	ivw	2	-0.106139	0.0650476	0.102741	0.888644	NA
bNGF	ETFDH	ivw	5	-0.0271758	0.0264261	0.303777	0.979148	NA
bNGF	BLMH	ivw	9	0.0329874	0.0190497	0.0833364	0.865411	NA
bNGF	RP11-588K22.2	ivw	2	-0.0598345	0.0562526	0.287475	0.975398	NA
bNGF	NEBL	ivw	12	0.00983696	0.0181807	0.588461	0.999914	NA
bNGF	ETV6	ivw	2	-0.0266533	0.0564055	0.636548	0.999914	NA
bNGF	RASA4DP	ivw	9	0.0130357	0.0167296	0.435862	0.996135	NA
bNGF	AF064858.8	ivw	2	-0.00411519	0.0833689	0.960631	0.999914	NA
bNGF	RNA5SP39	ivw	3	-0.038596	0.0459896	0.401339	0.993207	NA
bNGF	VNN1	ivw	22	-0.00460112	0.00700543	0.511314	0.999662	NA
bNGF	RPLP1	ivw	3	0.0186339	0.083518	0.823448	0.999914	NA
bNGF	KBTBD2	ivw	13	-0.0146943	0.0114887	0.200889	0.949901	NA
bNGF	ZNF486	ivw	11	0.00344186	0.0191757	0.857552	0.999914	NA
bNGF	RP11-428G5.5	ivw	5	0.0261551	0.0281032	0.352019	0.987486	NA
bNGF	TFAM	ivw	15	-0.0155275	0.0101273	0.12522	0.911029	NA
bNGF	RP11-705O3.1	ivw	12	-0.0432216	0.0121566	0.000377407	0.198682	Sufficient
bNGF	RRP8	ivw	7	0.011925	0.0173031	0.490708	0.998681	NA
bNGF	SELT	ivw	2	-0.0196662	0.0390923	0.614914	0.999914	NA
bNGF	DNAJC2	ivw	2	0.0845951	0.04096	0.0388936	0.773581	Sufficient
bNGF	RP11-645C24.5	ivw	9	0.0153402	0.0156154	0.325913	0.982793	NA
bNGF	CFLAR	ivw	5	-0.022477	0.0480736	0.640104	0.999914	NA
bNGF	RP11-332O19.3	ivw	2	-0.0167735	0.0538149	0.755278	0.999914	NA
bNGF	MAD1L1	ivw	13	0.0171911	0.0115564	0.136863	0.919144	NA
bNGF	KIAA1683	ivw	17	0.00901484	0.0105152	0.39127	0.992703	NA
bNGF	PLEKHG5	ivw	2	-0.0391171	0.0298681	0.19031	0.946817	NA
bNGF	KDM3B	ivw	11	-0.00979267	0.0119064	0.410809	0.994215	NA
bNGF	TBC1D3	ivw	2	-0.0151332	0.0631951	0.810743	0.999914	NA
bNGF	COX6B2	ivw	2	0.0226934	0.0993815	0.819377	0.999914	NA
bNGF	PPFIA1	ivw	13	0.00339478	0.0120947	0.778953	0.999914	NA
bNGF	VPS13C	ivw	2	-0.014331	0.0271939	0.598198	0.999914	NA
bNGF	MIR4420	ivw	2	-0.037201	0.0299694	0.214495	0.955872	NA
bNGF	RNF150	ivw	11	-0.00976212	0.00953186	0.305761	0.979461	NA
bNGF	SC5DL	ivw	5	0.00954095	0.0234253	0.683793	0.999914	NA
bNGF	ARL4A	ivw	10	-0.00507305	0.0130133	0.696658	0.999914	NA
bNGF	GUSBP4	ivw	2	-0.0586902	0.0709588	0.408179	0.994114	NA
bNGF	CD27-AS1	ivw	17	-0.00346322	0.0101323	0.7325	0.999914	NA
bNGF	KCTD21	ivw	4	0.0357676	0.0304117	0.23955	0.963677	NA
bNGF	AC002480.3	ivw	2	0.0795068	0.0650171	0.221383	0.958546	NA
bNGF	MED19	ivw	14	0.0158085	0.010956	0.149048	0.926092	NA
bNGF	FAM210A	ivw	4	-0.0403921	0.0436127	0.354366	0.9879	NA
bNGF	S1PR4	ivw	2	-0.0573454	0.0566892	0.311741	0.98047	NA
bNGF	RNF144A-AS1	ivw	2	0.0548194	0.069894	0.432851	0.996135	NA
bNGF	TRABD2A	ivw	5	0.0108869	0.0191971	0.570639	0.999914	NA
bNGF	ACADVL	ivw	5	-0.0269139	0.0178706	0.132056	0.916327	NA
bNGF	A3GALT2P	ivw	2	-0.000138373	0.049002	0.997747	0.999914	NA
bNGF	RP11-109N23.6	ivw	4	0.00908478	0.0265939	0.732643	0.999914	NA
bNGF	PLCB2	ivw	2	0.0314806	0.0237146	0.18435	0.944643	NA
bNGF	RPUSD4	ivw	9	-0.0160433	0.0137211	0.242306	0.964684	NA
bNGF	PIAS1	ivw	4	-0.00735102	0.0164029	0.654043	0.999914	NA
bNGF	C1orf198	ivw	6	-0.0190237	0.0313475	0.543939	0.999914	NA
bNGF	C12orf73	ivw	3	0.026858	0.0353156	0.446947	0.996597	NA
bNGF	PTP4A3	ivw	4	-0.0119363	0.0356139	0.737505	0.999914	NA
bNGF	RP3-414A15.2	ivw	6	-0.0216795	0.0198325	0.274338	0.972526	NA
bNGF	U7	ivw	5	0.00734838	0.021277	0.729819	0.999914	NA
bNGF	CR1L	ivw	2	0.0734208	0.03669	0.0453802	0.794945	Sufficient
bNGF	C22orf28	ivw	2	-0.0448849	0.0498313	0.367728	0.990539	NA
bNGF	FGF9	ivw	2	-0.0176361	0.0946336	0.852161	0.999914	NA
bNGF	TMEM19	ivw	3	-0.0110366	0.0513562	0.829843	0.999914	NA
bNGF	RP11-933H2.4	ivw	2	0.0622637	0.192707	0.746619	0.999914	NA
bNGF	NT5C2	ivw	10	-0.0220019	0.0140618	0.117664	0.904931	NA
bNGF	PTPRE	ivw	7	-0.0220535	0.0205939	0.284225	0.974905	NA
bNGF	TMOD1	ivw	4	0.0380896	0.0458113	0.405722	0.993835	NA
bNGF	AMACR	ivw	6	-0.0214658	0.0192569	0.264974	0.970475	NA
bNGF	SNX17	ivw	4	0.0370188	0.024066	0.123995	0.910575	NA
bNGF	AC004985.12	ivw	2	0.0383671	0.0354341	0.278909	0.973796	NA
bNGF	LCNL1	ivw	2	-0.0406687	0.0344127	0.237288	0.96331	NA
bNGF	SIRT1	ivw	6	0.0532174	0.0158611	0.000793043	0.271015	Sufficient
bNGF	MFN1	ivw	4	-0.0112201	0.0179578	0.532098	0.999914	NA
bNGF	HAGH	ivw	4	0.00742539	0.0187126	0.691506	0.999914	NA
bNGF	KNSTRN	ivw	8	0.0107896	0.013296	0.417083	0.994761	NA
bNGF	C2orf44	ivw	2	0.0206707	0.060866	0.73415	0.999914	NA
bNGF	TRAPPC8	ivw	2	-0.0185887	0.0362259	0.607858	0.999914	NA
bNGF	PITRM1	ivw	14	0.0231348	0.0100679	0.0215691	0.697171	Sufficient
bNGF	EXOC1	ivw	2	0.154544	0.0890231	0.0825643	0.864552	NA
bNGF	AQP9	ivw	3	0.0286469	0.0316267	0.365051	0.990145	NA
bNGF	RBM17	ivw	4	0.0235112	0.0300668	0.434234	0.996135	NA
bNGF	SPOCD1	ivw	2	-0.0163244	0.0275713	0.553797	0.999914	NA
bNGF	NIN	ivw	6	-0.0145408	0.0251946	0.563844	0.999914	NA
bNGF	F11R	ivw	2	0.00642753	0.0371447	0.86262	0.999914	NA
bNGF	KRT8P46	ivw	3	0.00217213	0.0220723	0.921607	0.999914	NA
bNGF	SLC43A2	ivw	2	0.0292131	0.0637971	0.64702	0.999914	NA
bNGF	G0S2	ivw	3	0.0161677	0.0461267	0.725958	0.999914	NA
bNGF	FLVCR1	ivw	7	0.00372775	0.0229321	0.870868	0.999914	NA
bNGF	AL161915.1	ivw	4	-0.0218626	0.0296375	0.460717	0.998204	NA
bNGF	N4BP2	ivw	14	-0.0310628	0.0120372	0.00986353	0.584361	Sufficient
bNGF	METTL4	ivw	3	0.0256109	0.0248164	0.302064	0.978689	NA
bNGF	RP11-63N8.3	ivw	2	0.0383349	0.0609378	0.529294	0.999914	NA
bNGF	JARID2-AS1	ivw	2	-0.00265478	0.152701	0.986129	0.999914	NA
bNGF	TREML1	ivw	4	-0.0524733	0.0487135	0.281399	0.974309	NA
bNGF	RP11-703I16.1	ivw	4	0.0143283	0.0352875	0.68471	0.999914	NA
bNGF	CPSF3	ivw	2	-0.00183356	0.0553975	0.973596	0.999914	NA
bNGF	AES	ivw	3	0.0118699	0.0374762	0.751447	0.999914	NA
bNGF	MS4A7	ivw	6	-0.0073863	0.0292975	0.800953	0.999914	NA
bNGF	TMEM189	ivw	2	-0.00936984	0.0213643	0.66097	0.999914	NA
bNGF	CTC-497E21.4	ivw	16	-0.000962824	0.0121267	0.936717	0.999914	NA
bNGF	G3BP2	ivw	15	0.00479064	0.00949752	0.613974	0.999914	NA
bNGF	CPA3	ivw	3	-0.0115972	0.0310928	0.709159	0.999914	NA
bNGF	RP1-90J20.7	ivw	9	0.00516805	0.0105541	0.624366	0.999914	NA
bNGF	MYOF	ivw	6	0.0160243	0.0209876	0.445157	0.996357	NA
bNGF	TLR4	ivw	16	-0.00535564	0.00964704	0.578786	0.999914	NA
bNGF	AC108488.4	ivw	2	-0.0647316	0.0651603	0.320505	0.981826	NA
bNGF	ARRB1	ivw	3	0.0226069	0.021025	0.282266	0.974314	NA
bNGF	XPO6	ivw	2	-0.0171327	0.0297345	0.564488	0.999914	NA
bNGF	CDC123	ivw	3	-0.00601081	0.0474229	0.899139	0.999914	NA
bNGF	ZNF671	ivw	6	0.00202139	0.021822	0.926197	0.999914	NA
bNGF	ZNHIT3	ivw	3	-0.0276121	0.0264022	0.295642	0.977305	NA
bNGF	TMC8	ivw	8	0.00840135	0.0161221	0.602291	0.999914	NA
bNGF	ARHGEF40	ivw	3	0.046543	0.0376384	0.216242	0.956179	NA
bNGF	RFFL	ivw	4	0.00657038	0.0196987	0.738724	0.999914	NA
bNGF	AC006978.6	ivw	2	-0.0109956	0.0440431	0.802853	0.999914	NA
bNGF	C14orf64	ivw	2	-0.0290333	0.0693171	0.675328	0.999914	NA
bNGF	UBXN2B	ivw	2	-0.0104609	0.0431401	0.808403	0.999914	NA
bNGF	SLC38A9	ivw	4	-0.0426857	0.0396211	0.281324	0.974309	NA
bNGF	MCOLN1	ivw	2	0.0230106	0.0409563	0.57423	0.999914	NA
bNGF	MCM4	ivw	3	-0.0301948	0.0318058	0.342443	0.985637	NA
bNGF	TENC1	ivw	3	0.0021529	0.0487411	0.964769	0.999914	NA
bNGF	AC022431.3	ivw	3	-0.00684844	0.0441368	0.876692	0.999914	NA
bNGF	CTD-2001E22.2	ivw	2	0.00757568	0.0497741	0.879028	0.999914	NA
bNGF	C11orf82	ivw	2	0.0288161	0.0451816	0.523615	0.999914	NA
bNGF	SRPRB	ivw	8	0.0156515	0.013833	0.257863	0.969206	NA
bNGF	CACNA2D3	ivw	2	-0.0143519	0.0273856	0.600232	0.999914	NA
bNGF	NBPF4	ivw	4	-0.0148725	0.0607847	0.806708	0.999914	NA
bNGF	RP11-95D17.1	ivw	4	-0.00967733	0.0198323	0.62558	0.999914	NA
bNGF	POLM	ivw	8	0.00609108	0.00909009	0.502807	0.999662	NA
bNGF	KIAA0141	ivw	3	-0.0287133	0.0258529	0.266723	0.971001	NA
bNGF	RP11-159D12.9	ivw	3	0.0475604	0.0246488	0.0536659	0.818084	NA
bNGF	OPTN	ivw	9	0.00226426	0.0101087	0.822765	0.999914	NA
bNGF	TADA2B	ivw	2	0.0282172	0.0345684	0.414345	0.994221	NA
bNGF	NEDD1	ivw	8	-0.0491087	0.0141268	0.000508437	0.223967	Sufficient
bNGF	LIPT1	ivw	13	-0.0282142	0.0119206	0.0179409	0.672201	Sufficient
bNGF	TRIM66	ivw	24	-0.0119918	0.00923993	0.194349	0.947707	NA
bNGF	SLC39A1	ivw	7	-0.040794	0.0205369	0.0469919	0.798728	Sufficient
bNGF	THUMPD1	ivw	5	6.68154e-05	0.0328395	0.998377	0.999914	NA
bNGF	IFITM2	ivw	4	0.0121249	0.0229298	0.596955	0.999914	NA
bNGF	RP11-1094M14.9	ivw	2	-0.0696041	0.0627802	0.267562	0.971334	NA
bNGF	TWSG1	ivw	3	-0.0114177	0.0309959	0.712604	0.999914	NA
bNGF	AASDHPPT	ivw	3	0.00112818	0.0446969	0.979863	0.999914	NA
bNGF	ANK1	ivw	3	-0.012897	0.0312856	0.680168	0.999914	NA
bNGF	ACVR2A	ivw	2	0.0238826	0.0277156	0.388852	0.992517	NA
bNGF	RUNDC3B	ivw	4	-0.0073724	0.0380715	0.846453	0.999914	NA
bNGF	AGMO	ivw	2	0.0401204	0.0414125	0.332646	0.983964	NA
bNGF	MAP3K11	ivw	18	-0.00774013	0.0115981	0.504541	0.999662	NA
bNGF	NKTR	ivw	4	0.0950093	0.0225479	2.51267e-05	0.0433817	Full
bNGF	SLC35G5	ivw	3	-0.0117502	0.0519734	0.821138	0.999914	NA
bNGF	ABCA3	ivw	2	-0.014861	0.031359	0.635572	0.999914	NA
bNGF	LRRC41	ivw	2	0.091115	0.0469824	0.0524595	0.814436	NA
bNGF	SCD	ivw	2	-0.00392265	0.0347852	0.910215	0.999914	NA
bNGF	MAD2L1BP	ivw	12	0.00614597	0.0157122	0.695679	0.999914	NA
bNGF	LMNB2	ivw	2	0.0278774	0.0355114	0.432438	0.996135	NA
bNGF	GTPBP3	ivw	4	-0.0248828	0.0204967	0.224752	0.959754	NA
bNGF	C14orf166	ivw	2	-0.0389755	0.0373744	0.297022	0.977677	NA
bNGF	NEK11	ivw	5	0.0253544	0.0280762	0.366497	0.990368	NA
bNGF	RBPJ	ivw	5	0.00342895	0.0183003	0.85137	0.999914	NA
bNGF	VAC14	ivw	2	0.181488	0.0712947	0.0109088	0.598857	Sufficient
bNGF	FBXW4P1	ivw	2	0.11439	0.052699	0.0299584	0.741083	Sufficient
bNGF	FOLR3	ivw	24	0.000788826	0.00537406	0.883302	0.999914	NA
bNGF	PRMT5	ivw	5	0.00787523	0.0213828	0.712652	0.999914	NA
bNGF	INSIG2	ivw	6	-0.000363453	0.0309038	0.990616	0.999914	NA
bNGF	RPL4P1	ivw	2	-0.00768337	0.0516184	0.881672	0.999914	NA
bNGF	RNF24	ivw	5	-0.0134497	0.0205423	0.512638	0.999725	NA
bNGF	RMDN3	ivw	3	-0.0509825	0.0204328	0.012591	0.619277	Sufficient
bNGF	POLR2J	ivw	9	0.00970506	0.0105736	0.358691	0.988558	NA
bNGF	CCBL2	ivw	9	-0.00236659	0.0145193	0.870521	0.999914	NA
bNGF	DUSP23	ivw	5	0.000656366	0.0184665	0.971646	0.999914	NA
bNGF	ATOX1	ivw	3	0.0280961	0.0177543	0.113537	0.901474	NA
bNGF	TLE6	ivw	2	0.0136587	0.0420123	0.745096	0.999914	NA
bNGF	MAN2A2	ivw	6	-0.0393413	0.0266887	0.14046	0.922571	NA
bNGF	CLYBL	ivw	13	0.00148856	0.00829043	0.857504	0.999914	NA
bNGF	CYCSP34	ivw	2	-0.029725	0.0353952	0.401019	0.993199	NA
bNGF	RP11-307E17.8	ivw	4	-0.0315783	0.0203329	0.120407	0.907158	NA
bNGF	TMEM92	ivw	2	-0.00588697	0.0205568	0.77459	0.999914	NA
bNGF	RP11-611D20.2	ivw	9	-0.00222611	0.0162537	0.891062	0.999914	NA
bNGF	RP11-571M6.8	ivw	2	-0.0998018	0.048887	0.0412031	0.781897	Sufficient
bNGF	MTL5	ivw	5	0.015014	0.0168036	0.371591	0.990967	NA
bNGF	RILPL2	ivw	14	-0.00661586	0.0118288	0.575956	0.999914	NA
bNGF	SYN2	ivw	4	0.00604741	0.0240062	0.80111	0.999914	NA
bNGF	IFNAR2	ivw	9	-0.0191611	0.0143584	0.182045	0.943543	NA
bNGF	TP53I13	ivw	2	-0.0376818	0.0303207	0.213951	0.955653	NA
bNGF	CAPN8	ivw	3	-0.0196897	0.034312	0.566073	0.999914	NA
bNGF	AKR1C7P	ivw	4	0.00474895	0.0322667	0.882991	0.999914	NA
bNGF	C6orf3	ivw	5	0.0109942	0.0189255	0.561292	0.999914	NA
bNGF	TAGLN2	ivw	2	0.00200712	0.022005	0.927324	0.999914	NA
bNGF	RRM1	ivw	7	0.0103637	0.0142091	0.465775	0.998544	NA
bNGF	TRBV29-1	ivw	6	-0.0324232	0.0184234	0.0784267	0.858176	NA
bNGF	CDC42EP4	ivw	5	0.072343	0.0307699	0.018718	0.677247	Sufficient
bNGF	CD5	ivw	4	0.0321536	0.0223157	0.149626	0.926316	NA
bNGF	MS4A14	ivw	22	-0.00429584	0.0104306	0.680448	0.999914	NA
bNGF	FBXO38	ivw	3	-0.00174008	0.0170989	0.918943	0.999914	NA
bNGF	SURF2	ivw	3	0.00205761	0.0734856	0.977662	0.999914	NA
bNGF	TRIM26	ivw	3	0.0828348	0.0443155	0.0615942	0.832501	NA
bNGF	TMX1	ivw	6	0.00827629	0.016817	0.622621	0.999914	NA
bNGF	S100PBP	ivw	5	0.0363726	0.0189819	0.0553423	0.821052	NA
bNGF	MSRA	ivw	22	0.00372258	0.0123446	0.76299	0.999914	NA
bNGF	ACTR1A	ivw	3	-0.0397481	0.0444088	0.370761	0.990898	NA
bNGF	NPLOC4	ivw	4	0.0341433	0.0517535	0.509428	0.999662	NA
bNGF	PDE5A	ivw	3	0.0181841	0.0314412	0.563025	0.999914	NA
bNGF	TBRG4	ivw	4	0.00281378	0.02161	0.896402	0.999914	NA
bNGF	HMOX1	ivw	5	-0.0180884	0.0299455	0.545814	0.999914	NA
bNGF	MTO1	ivw	7	-0.0103958	0.0192157	0.588504	0.999914	NA
bNGF	ABT1	ivw	5	-0.0215217	0.0201882	0.2864	0.975202	NA
bNGF	MAML3	ivw	3	-0.0432033	0.0221625	0.0512487	0.81001	NA
bNGF	BZW2	ivw	3	0.0072129	0.0396503	0.855651	0.999914	NA
bNGF	ZNF701	ivw	5	-0.00366723	0.0296932	0.901708	0.999914	NA
bNGF	C7orf43	ivw	4	-0.0270631	0.0203019	0.182521	0.943697	NA
bNGF	PNRC2	ivw	2	-0.0107879	0.0551092	0.844802	0.999914	NA
bNGF	CERS5	ivw	23	0.00567361	0.00720196	0.430821	0.996135	NA
bNGF	NCAPD2	ivw	10	-0.00116246	0.0104631	0.911536	0.999914	NA
bNGF	CTD-3094K11.1	ivw	2	-0.0210491	0.0303738	0.488308	0.998544	NA
bNGF	SEC22C	ivw	2	0.0721948	0.126944	0.569551	0.999914	NA
bNGF	UPK3A	ivw	6	0.0160887	0.0208324	0.439943	0.996135	NA
bNGF	AC079325.6	ivw	10	-0.00228076	0.0112977	0.840012	0.999914	NA
bNGF	NEK1	ivw	5	0.029338	0.0187202	0.117071	0.904931	NA
bNGF	CHMP4B	ivw	8	-0.0044065	0.0128107	0.730869	0.999914	NA
bNGF	PARP2	ivw	3	0.0420171	0.0208186	0.0435653	0.789906	Sufficient
bNGF	RP11-1055B8.4	ivw	6	0.00955367	0.0189092	0.613391	0.999914	NA
bNGF	PHLPP2	ivw	9	0.0118106	0.0134018	0.378171	0.991815	NA
bNGF	ZCCHC11	ivw	2	-0.0337648	0.114132	0.767352	0.999914	NA
bNGF	C7orf41	ivw	4	0.0257969	0.0310202	0.405627	0.993814	NA
bNGF	MRPL48	ivw	6	0.0271057	0.0164991	0.100412	0.886838	NA
bNGF	MST1P2	ivw	12	-0.0324823	0.0151227	0.0317203	0.74937	Sufficient
bNGF	NCF2	ivw	4	0.0424925	0.0530663	0.42328	0.995419	NA
bNGF	KCNA3	ivw	2	-0.0300675	0.0565377	0.594855	0.999914	NA
bNGF	SKAP2	ivw	24	-0.00467528	0.00737267	0.525992	0.999914	NA
bNGF	LCMT1	ivw	2	0.00190486	0.0421123	0.963922	0.999914	NA
bNGF	TMEM8A	ivw	16	-0.000599588	0.00990375	0.951724	0.999914	NA
bNGF	ZNF765	ivw	2	-0.017734	0.0830495	0.83091	0.999914	NA
bNGF	RP11-325F22.2	ivw	4	0.000914157	0.034568	0.978902	0.999914	NA
bNGF	CPT1A	ivw	5	0.0104299	0.0129529	0.420691	0.994919	NA
bNGF	ERC1	ivw	2	-0.0048384	0.0600112	0.93574	0.999914	NA
bNGF	GJA3	ivw	2	0.0356805	0.0364544	0.327694	0.983024	NA
bNGF	TRPC2	ivw	4	0.0488924	0.0273206	0.0735209	0.85407	NA
bNGF	SLC22A23	ivw	7	0.0170497	0.0152265	0.262825	0.970334	NA
bNGF	PIK3R3	ivw	2	0.0143634	0.0470037	0.759925	0.999914	NA
bNGF	RAB21	ivw	3	0.00443155	0.028622	0.876955	0.999914	NA
bNGF	ANKDD1A	ivw	25	-0.0172189	0.00734994	0.0191431	0.679994	Sufficient
bNGF	ODF2	ivw	2	0.0355363	0.03423	0.299194	0.978685	NA
bNGF	ARV1	ivw	4	0.00122477	0.0352472	0.972281	0.999914	NA
bNGF	GTF2I	ivw	4	0.013482	0.017028	0.428504	0.996108	NA
bNGF	TCL6	ivw	2	-0.0267794	0.126644	0.832533	0.999914	NA
bNGF	PHF11	ivw	9	0.00470614	0.0174688	0.78762	0.999914	NA
bNGF	ANKRD32	ivw	2	-0.0518269	0.0384976	0.178226	0.942809	NA
bNGF	CECR7	ivw	4	0.00174136	0.0162034	0.914417	0.999914	NA
bNGF	RP11-290F5.2	ivw	2	0.0359523	0.0220382	0.102814	0.888749	NA
bNGF	EHBP1L1	ivw	4	0.0667146	0.0542412	0.218712	0.95708	NA
bNGF	C22orf29	ivw	6	-0.0147636	0.0166059	0.373972	0.991347	NA
bNGF	CAPN12	ivw	19	0.00358724	0.00885024	0.685237	0.999914	NA
bNGF	AHNAK	ivw	2	-0.0367186	0.0458965	0.423693	0.99543	NA
bNGF	CTA-29F11.1	ivw	7	-0.00330852	0.0177259	0.851936	0.999914	NA
bNGF	DHFR	ivw	12	0.00939321	0.0117239	0.423015	0.995419	NA
bNGF	CEBPB	ivw	3	-0.0313855	0.0447626	0.483207	0.998544	NA
bNGF	RP11-730A19.5	ivw	2	-0.00934744	0.0444363	0.83339	0.999914	NA
bNGF	ENTHD2	ivw	3	0.0428107	0.0418051	0.30581	0.979461	NA
bNGF	LMNB1	ivw	2	0.00396697	0.0392153	0.919425	0.999914	NA
bNGF	CPSF4	ivw	3	0.0380887	0.0677601	0.57404	0.999914	NA
bNGF	MAD2L1	ivw	2	0.048615	0.0303085	0.108713	0.896377	NA
bNGF	KLF4	ivw	2	0.0438899	0.182218	0.80966	0.999914	NA
bNGF	CD274	ivw	2	-0.0213668	0.0593764	0.718957	0.999914	NA
bNGF	SETD4	ivw	6	0.00415879	0.0273213	0.879015	0.999914	NA
bNGF	GSTZ1	ivw	8	-0.00036552	0.0151167	0.980709	0.999914	NA
bNGF	PARP11	ivw	3	0.0948316	0.054645	0.0826677	0.864881	NA
bNGF	CLNS1A	ivw	5	-0.0329108	0.0183937	0.0735749	0.85407	NA
bNGF	BLM	ivw	12	0.0198252	0.0139155	0.154249	0.929403	NA
bNGF	ASCL2	ivw	4	-0.00538107	0.0139406	0.699498	0.999914	NA
bNGF	RP5-1024G6.8	ivw	3	0.058495	0.119684	0.625023	0.999914	NA
bNGF	IL6R	ivw	2	0.0659825	0.0843086	0.433844	0.996135	NA
bNGF	RAB27B	ivw	2	-0.0141022	0.0392073	0.719085	0.999914	NA
bNGF	CTD-2382E5.3	ivw	2	-0.070128	0.0561371	0.211582	0.95417	NA
bNGF	RP11-398F12.1	ivw	4	-0.000328035	0.0242807	0.989221	0.999914	NA
bNGF	KIAA1033	ivw	5	0.0014877	0.0192455	0.938384	0.999914	NA
bNGF	STK36	ivw	2	-0.0275441	0.0351664	0.43348	0.996135	NA
bNGF	PLGLB1	ivw	7	0.0141333	0.0205311	0.491209	0.998681	NA
bNGF	UBA52	ivw	4	0.00271478	0.0431773	0.949866	0.999914	NA
bNGF	TNFRSF10A	ivw	3	-0.052441	0.0177505	0.00313347	0.42882	Sufficient
bNGF	SLC39A8	ivw	2	-0.0136216	0.0816486	0.867502	0.999914	NA
bNGF	PLA2G4A	ivw	3	-0.0291596	0.0390723	0.455488	0.99785	NA
bNGF	EPHA4	ivw	7	0.0187165	0.0139285	0.179026	0.943062	NA
bNGF	MRPS16	ivw	4	-0.00926838	0.027499	0.736084	0.999914	NA
bNGF	AKTIP	ivw	5	0.0307382	0.0258921	0.235163	0.963258	NA
bNGF	FAM84B	ivw	10	0.0173374	0.016124	0.282261	0.974314	NA
bNGF	NIPAL3	ivw	3	-0.0149218	0.0215623	0.488916	0.998544	NA
bNGF	SNAPC4	ivw	4	-0.023794	0.0155136	0.12509	0.911029	NA
bNGF	MICAL2	ivw	3	-0.0700261	0.0484096	0.148028	0.925807	NA
bNGF	AC138744.2	ivw	2	-0.0568126	0.0721716	0.431172	0.996135	NA
bNGF	VWF	ivw	10	0.0132963	0.0168559	0.430217	0.996135	NA
bNGF	DCP1A	ivw	3	0.08521	0.0513225	0.0968573	0.88251	NA
bNGF	ZNF665	ivw	3	-0.114604	0.0628317	0.0681542	0.844405	NA
bNGF	DUSP8	ivw	2	-0.0323942	0.0490655	0.509111	0.999662	NA
bNGF	ATP13A1	ivw	9	-0.00514742	0.0139961	0.713041	0.999914	NA
bNGF	BAIAP2L2	ivw	5	0.0147172	0.0250297	0.55654	0.999914	NA
bNGF	VASH1	ivw	23	-0.0079527	0.00683964	0.244936	0.965487	NA
bNGF	ECHS1	ivw	4	0.015428	0.0224678	0.492289	0.998681	NA
bNGF	ATOH8	ivw	14	0.00179009	0.00740538	0.808991	0.999914	NA
bNGF	CCNJL	ivw	2	-0.0380297	0.0446983	0.394875	0.992727	NA
bNGF	RP11-1026M7.2	ivw	3	0.00863594	0.0477663	0.856528	0.999914	NA
bNGF	SMIM4	ivw	3	-0.0475763	0.0487574	0.329176	0.98352	NA
bNGF	NCOA7	ivw	6	0.00311223	0.020301	0.878158	0.999914	NA
bNGF	RAB3GAP1	ivw	2	-0.0430046	0.0600904	0.474199	0.998544	NA
bNGF	SH3PXD2A	ivw	12	0.0214701	0.020562	0.29641	0.977541	NA
bNGF	ZNF79	ivw	4	-0.00696209	0.0251546	0.781955	0.999914	NA
bNGF	NR1D2	ivw	2	0.0388361	0.109313	0.722385	0.999914	NA
bNGF	STBD1	ivw	2	0.0122903	0.0280437	0.661202	0.999914	NA
bNGF	TCP11L1	ivw	5	-0.00773471	0.0186833	0.67888	0.999914	NA
bNGF	PLAGL1	ivw	13	-0.000158212	0.00739241	0.982925	0.999914	NA
bNGF	ANKRD9	ivw	8	-0.00878309	0.0186735	0.638104	0.999914	NA
bNGF	C7orf25	ivw	11	-0.00326863	0.0124484	0.792878	0.999914	NA
bNGF	RP11-649A18.12	ivw	2	-0.0028089	0.0455852	0.950866	0.999914	NA
bNGF	EEF1A1	ivw	12	0.0106855	0.0123502	0.386925	0.992457	NA
bNGF	AC093063.2	ivw	3	-0.041979	0.0556836	0.450919	0.997361	NA
bNGF	AIFM2	ivw	6	0.0083645	0.022329	0.707957	0.999914	NA
bNGF	RP11-61F12.1	ivw	4	-0.00483586	0.0244636	0.843299	0.999914	NA
bNGF	TREML4	ivw	20	-0.0107992	0.0084133	0.199287	0.949543	NA
bNGF	RBMXL1	ivw	4	0.00272446	0.0270257	0.919702	0.999914	NA
bNGF	CTD-2258A20.5	ivw	2	0.0776382	0.0492269	0.114761	0.903054	NA
bNGF	RP11-452D12.1	ivw	2	-0.0176782	0.0558176	0.751461	0.999914	NA
bNGF	MRPL41	ivw	2	0.040541	0.0586203	0.489197	0.998544	NA
bNGF	TRAV21	ivw	2	0.114621	0.0679285	0.0915296	0.876772	NA
bNGF	VEGFA	ivw	6	0.0161078	0.0237924	0.498396	0.999246	NA
bNGF	AL392086.1	ivw	2	0.0229523	0.0530066	0.665009	0.999914	NA
bNGF	GRHPR	ivw	26	-0.00285176	0.00861226	0.740548	0.999914	NA
bNGF	RP11-345P4.7	ivw	2	-0.0597736	0.0337341	0.0764106	0.856699	NA
bNGF	ARHGAP27	ivw	10	-0.00799956	0.012006	0.50522	0.999662	NA
bNGF	DIMT1	ivw	2	0.00116802	0.0337651	0.972405	0.999914	NA
bNGF	SPNS1	ivw	12	0.0202548	0.0230677	0.379911	0.992124	NA
bNGF	SLC2A1-AS1	ivw	8	0.00732664	0.0154628	0.635626	0.999914	NA
bNGF	ACSM3	ivw	3	-0.00875309	0.0339374	0.79647	0.999914	NA
bNGF	RP4-798C17.6	ivw	6	-0.0139368	0.0413679	0.736194	0.999914	NA
bNGF	STAP2	ivw	2	0.038653	0.0372611	0.299571	0.978689	NA
bNGF	C14orf159	ivw	11	0.00644691	0.00906656	0.477044	0.998544	NA
bNGF	MSR1	ivw	7	-0.0109121	0.0189263	0.564239	0.999914	NA
bNGF	ST6GALNAC6	ivw	10	0.0122892	0.011948	0.303688	0.979116	NA
bNGF	SLC51A	ivw	2	-0.0535095	0.086384	0.535628	0.999914	NA
bNGF	TRAV38-2DV8	ivw	3	0.00481143	0.0519952	0.926272	0.999914	NA
bNGF	TIAM2	ivw	12	-0.00375659	0.00902309	0.677168	0.999914	NA
bNGF	DDX19A	ivw	2	-0.121157	0.0849108	0.153616	0.928946	NA
bNGF	MCPH1	ivw	3	-0.124779	0.0505026	0.0134832	0.630961	Sufficient
bNGF	CHD6	ivw	2	0.106164	0.0981449	0.279384	0.97402	NA
bNGF	GFM1	ivw	3	-0.0323745	0.0398852	0.416967	0.994761	NA
bNGF	ST6GALNAC2	ivw	13	-0.00570893	0.0125598	0.649441	0.999914	NA
bNGF	AC018890.6	ivw	2	0.0239326	0.0621989	0.700404	0.999914	NA
bNGF	CMBL	ivw	11	-0.00428416	0.0115388	0.710426	0.999914	NA
bNGF	CXCR6	ivw	7	0.0224225	0.0177429	0.206321	0.952033	NA
bNGF	CTD-2116N20.1	ivw	19	-0.00720747	0.0110179	0.513007	0.999788	NA
bNGF	RP11-220I1.1	ivw	2	-0.023632	0.030415	0.437168	0.996135	NA
bNGF	MRPS9	ivw	7	0.00590539	0.0176638	0.738137	0.999914	NA
bNGF	PRKAG2	ivw	5	0.0688856	0.0269973	0.0107238	0.595432	Sufficient
bNGF	MRPS25	ivw	4	-0.0271863	0.0159322	0.0879386	0.871228	NA
bNGF	APOA1BP	ivw	2	-0.0102313	0.0265026	0.699462	0.999914	NA
bNGF	DNM1P46	ivw	5	-0.000644352	0.0234978	0.978123	0.999914	NA
bNGF	RP11-326C3.11	ivw	9	0.000682138	0.0265525	0.979505	0.999914	NA
bNGF	METAP2	ivw	2	0.016552	0.0212621	0.436289	0.996135	NA
bNGF	RP11-713P17.3	ivw	4	0.0255579	0.0277479	0.357012	0.988307	NA
bNGF	ESR2	ivw	4	-0.0508172	0.0233385	0.0294506	0.738522	Sufficient
bNGF	TVP23B	ivw	5	-0.0114215	0.023467	0.626468	0.999914	NA
bNGF	SLU7	ivw	3	0.00933129	0.0340968	0.784338	0.999914	NA
bNGF	AC008074.5	ivw	2	-0.0271636	0.032808	0.407696	0.994114	NA
bNGF	WDR25	ivw	16	0.0324385	0.00969626	0.000821441	0.273689	Sufficient
bNGF	DCBLD2	ivw	5	-0.00201661	0.0212026	0.924226	0.999914	NA
bNGF	CCDC25	ivw	5	0.00890145	0.0174466	0.609904	0.999914	NA
bNGF	ASPDH	ivw	3	-0.0219363	0.0277626	0.429447	0.996135	NA
bNGF	TRAC	ivw	2	-0.0248469	0.128661	0.846865	0.999914	NA
bNGF	TXNRD1	ivw	2	-0.0315901	0.0283966	0.265939	0.970915	NA
bNGF	ZNF781	ivw	3	0.0448656	0.038232	0.240592	0.963969	NA
bNGF	RP11-44F14.8	ivw	5	0.0111888	0.0169305	0.508697	0.999662	NA
bNGF	RPL7AP10	ivw	2	-0.111797	0.0496894	0.024454	0.714501	Sufficient
bNGF	ANKMY1	ivw	11	0.0189186	0.0125036	0.130268	0.915298	NA
bNGF	CCDC174	ivw	5	-0.035987	0.0215958	0.0956362	0.881456	NA
bNGF	YME1L1	ivw	3	-0.00722494	0.0301305	0.810494	0.999914	NA
bNGF	C6orf62	ivw	8	-0.0120053	0.0121395	0.322692	0.982463	NA
bNGF	ATP8B4	ivw	12	-0.00738984	0.0109462	0.499609	0.999283	NA
bNGF	SLC14A1	ivw	10	0.0197065	0.0214075	0.35729	0.988367	NA
bNGF	PEX13	ivw	2	0.0216561	0.0778412	0.780852	0.999914	NA
bNGF	CRYL1	ivw	7	0.0412644	0.0198307	0.0374492	0.768452	Sufficient
bNGF	MPZL1	ivw	10	0.000930782	0.0106797	0.930549	0.999914	NA
bNGF	SPATA1	ivw	2	-0.0214347	0.0531948	0.686987	0.999914	NA
bNGF	UMODL1	ivw	2	0.0195454	0.0605553	0.74687	0.999914	NA
bNGF	LRRC3	ivw	3	-0.0165748	0.0341098	0.62702	0.999914	NA
bNGF	NMNAT3	ivw	9	-0.00621425	0.0134095	0.643061	0.999914	NA
bNGF	MAN2B1	ivw	9	0.00294385	0.016983	0.862384	0.999914	NA
bNGF	RUVBL1	ivw	2	0.0279805	0.0330385	0.397048	0.992865	NA
bNGF	HINT1	ivw	2	0.0631811	0.0831329	0.447254	0.996607	NA
bNGF	ZNF780B	ivw	2	-0.0261372	0.0853457	0.759413	0.999914	NA
bNGF	ADPRHL1	ivw	2	-0.0648789	0.222497	0.770597	0.999914	NA
bNGF	XPC	ivw	3	0.0158248	0.0361086	0.661201	0.999914	NA
bNGF	NOSIP	ivw	2	0.0393587	0.0397215	0.321751	0.98206	NA
bNGF	SYNE2	ivw	4	-0.0319554	0.0265911	0.229468	0.961768	NA
bNGF	RP11-540B6.6	ivw	4	0.0409086	0.0270065	0.129831	0.914866	NA
bNGF	ARCN1	ivw	4	-0.0247028	0.0208172	0.235365	0.963258	NA
bNGF	LINC00663	ivw	2	-0.0263081	0.0299606	0.379895	0.992124	NA
bNGF	KCNH3	ivw	2	0.00276077	0.0529833	0.958444	0.999914	NA
bNGF	RBBP8	ivw	4	0.013473	0.0157354	0.391875	0.992703	NA
bNGF	RP13-638C3.3	ivw	2	0.01176	0.16146	0.941937	0.999914	NA
bNGF	CCDC82	ivw	3	0.0075494	0.0161371	0.639906	0.999914	NA
bNGF	C2orf27A	ivw	5	-0.0156165	0.0206645	0.449818	0.997174	NA
bNGF	FXYD5	ivw	8	0.00692781	0.0137369	0.614035	0.999914	NA
bNGF	RP11-617D20.1	ivw	7	0.000214444	0.0135105	0.987336	0.999914	NA
bNGF	ALDH7A1	ivw	4	0.0272489	0.0217113	0.209459	0.953332	NA
bNGF	HEBP1	ivw	6	0.0108448	0.0227497	0.633577	0.999914	NA
bNGF	LINC00852	ivw	3	-0.000945015	0.0303024	0.975121	0.999914	NA
bNGF	TBKBP1	ivw	19	0.00584715	0.0095664	0.541056	0.999914	NA
bNGF	KLHL42	ivw	3	0.0792585	0.0236728	0.000813711	0.272516	Sufficient
bNGF	FAM20C	ivw	5	-0.00424455	0.0192971	0.825904	0.999914	NA
bNGF	P2RY13	ivw	6	0.00559028	0.0195502	0.774921	0.999914	NA
bNGF	CAMK1D	ivw	13	0.00942469	0.0164389	0.56643	0.999914	NA
bNGF	TUBB2A	ivw	12	0.00425463	0.0126956	0.737529	0.999914	NA
bNGF	ULK3	ivw	16	0.00371455	0.0143734	0.796074	0.999914	NA
bNGF	CNEP1R1	ivw	3	0.0205653	0.0419504	0.623971	0.999914	NA
bNGF	LINC00683	ivw	4	0.0032073	0.0268402	0.904882	0.999914	NA
bNGF	VPS53	ivw	12	0.000562808	0.00884404	0.949259	0.999914	NA
bNGF	CTD-3088G3.6	ivw	2	-0.0392312	0.054591	0.472363	0.998544	NA
bNGF	XBP1	ivw	12	0.00377441	0.0105451	0.720396	0.999914	NA
bNGF	LZIC	ivw	2	-0.00734941	0.0481453	0.878674	0.999914	NA
bNGF	GALNT12	ivw	2	-0.0399424	0.0384397	0.298761	0.978507	NA
bNGF	PSTPIP2	ivw	3	0.0675866	0.0363906	0.063275	0.83521	NA
bNGF	NUAK2	ivw	5	-0.014971	0.0161745	0.354657	0.987947	NA
bNGF	UQCRQ	ivw	2	0.0408129	0.0845912	0.629471	0.999914	NA
bNGF	DHRS9	ivw	6	0.0243953	0.0189523	0.198028	0.948836	NA
bNGF	KIAA1875	ivw	8	-0.007042	0.0101979	0.489857	0.998555	NA
bNGF	CIAPIN1	ivw	2	0.0759512	0.0593612	0.20073	0.949901	NA
bNGF	FAAH	ivw	10	-0.00455492	0.0116221	0.695119	0.999914	NA
bNGF	CES1P1	ivw	5	0.0202394	0.0252534	0.422871	0.995419	NA
bNGF	NDUFA7	ivw	6	0.00635803	0.0200484	0.751141	0.999914	NA
bNGF	ZDHHC13	ivw	4	0.0227035	0.0347824	0.513931	0.999914	NA
bNGF	EIF2AK1	ivw	5	-0.0602483	0.031962	0.0594297	0.829201	NA
bNGF	UBE4A	ivw	3	-0.0281672	0.0239015	0.238609	0.96344	NA
bNGF	SFTPB	ivw	2	0.018742	0.042729	0.660933	0.999914	NA
bNGF	RP11-84C10.2	ivw	7	-0.0127617	0.0138685	0.357472	0.988383	NA
bNGF	LINC00476	ivw	11	0.0139425	0.0170714	0.414089	0.994221	NA
bNGF	RP11-455G16.1	ivw	2	-0.0765689	0.0433148	0.0771059	0.857305	NA
bNGF	AC007952.5	ivw	3	0.00569145	0.0240902	0.813234	0.999914	NA
bNGF	RP11-63P12.6	ivw	3	-0.0368559	0.031552	0.242766	0.964851	NA
bNGF	SP140L	ivw	19	0.00433342	0.00861558	0.614982	0.999914	NA
bNGF	UBE2L3	ivw	5	-5.78467e-05	0.011917	0.996127	0.999914	NA
bNGF	AC017074.2	ivw	2	-0.0266582	0.0339089	0.431768	0.996135	NA
bNGF	C8orf59	ivw	9	0.0262172	0.0184325	0.154929	0.929465	NA
bNGF	KIAA1191	ivw	3	0.00785354	0.0338934	0.816761	0.999914	NA
bNGF	MAPKAPK2	ivw	2	0.10026	0.0673712	0.136706	0.918876	NA
bNGF	NUDT5	ivw	5	0.000266807	0.0252969	0.991585	0.999914	NA
bNGF	USP40	ivw	6	0.0119806	0.0138908	0.388418	0.992457	NA
bNGF	RP11-213G21.1	ivw	2	-0.0213253	0.0424122	0.615098	0.999914	NA
bNGF	ILVBL	ivw	2	-0.0544812	0.0304575	0.0736536	0.85407	NA
bNGF	TPD52	ivw	14	-0.00992724	0.0133814	0.458167	0.998058	NA
bNGF	RP11-554A11.9	ivw	5	-0.0171989	0.0152199	0.258466	0.969326	NA
bNGF	BZRAP1-AS1	ivw	2	0.0311069	0.0282273	0.270456	0.972151	NA
bNGF	TTC38	ivw	8	-0.0181722	0.0131875	0.168209	0.937106	NA
bNGF	PID1	ivw	10	-0.00352229	0.0130404	0.787079	0.999914	NA
bNGF	HLA-E	ivw	4	-0.0660602	0.0396697	0.0958617	0.88168	NA
bNGF	TAF1A	ivw	2	-0.0137168	0.0267497	0.608104	0.999914	NA
bNGF	RP11-686D22.8	ivw	2	0.00785208	0.0280627	0.779627	0.999914	NA
bNGF	PYGB	ivw	27	0.00147665	0.00598473	0.805113	0.999914	NA
bNGF	CHN1	ivw	13	0.0121715	0.0128668	0.34417	0.985637	NA
bNGF	RP11-598F7.4	ivw	4	-0.0155038	0.0344361	0.652552	0.999914	NA
bNGF	SLC35B4	ivw	4	-0.0535481	0.0542556	0.323662	0.982616	NA
bNGF	CYB5A	ivw	6	0.0518629	0.0240106	0.0307727	0.744864	Sufficient
bNGF	ACTBP8	ivw	18	-0.00844489	0.00980769	0.389211	0.992691	NA
bNGF	TNFRSF10C	ivw	2	0.0165866	0.0493957	0.737029	0.999914	NA
bNGF	MAP7D1	ivw	4	0.0248897	0.0183683	0.175406	0.941102	NA
bNGF	CTC-774J1.2	ivw	4	-0.0355502	0.0230376	0.122798	0.909397	NA
bNGF	JARID2	ivw	10	0.00686163	0.015667	0.661411	0.999914	NA
bNGF	FEZ1	ivw	2	0.0456531	0.0272722	0.094135	0.880134	NA
bNGF	RP11-680G24.4	ivw	2	-0.0205769	0.0689922	0.765512	0.999914	NA
bNGF	PDCD1LG2	ivw	2	0.0530452	0.0294288	0.071468	0.851187	NA
bNGF	COPS7A	ivw	4	0.00106383	0.0176983	0.952069	0.999914	NA
bNGF	FASTKD2	ivw	2	0.0297545	0.0585845	0.611529	0.999914	NA
bNGF	RP11-465N4.4	ivw	2	-0.00547668	0.0336336	0.870649	0.999914	NA
bNGF	SLC41A3	ivw	26	0.00182817	0.00789829	0.816954	0.999914	NA
bNGF	TMEM154	ivw	2	0.000517313	0.102285	0.995965	0.999914	NA
bNGF	KIF21B	ivw	2	0.150962	0.083667	0.0711805	0.850769	NA
bNGF	UTP18	ivw	3	0.0335809	0.0282282	0.234195	0.96309	NA
bNGF	EPSTI1	ivw	11	0.0133229	0.0113872	0.242005	0.964618	NA
bNGF	HSPG2	ivw	6	-0.0223113	0.0261008	0.392654	0.992703	NA
bNGF	TSEN15	ivw	4	-0.00313736	0.0195066	0.872223	0.999914	NA
bNGF	LINC00565	ivw	11	0.00523473	0.0148682	0.724781	0.999914	NA
bNGF	AC096579.13	ivw	2	-0.00257275	0.0484425	0.957645	0.999914	NA
bNGF	ATPBD4	ivw	2	0.00850258	0.0499488	0.864833	0.999914	NA
bNGF	RP11-10L12.2	ivw	2	-0.0146413	0.0349102	0.674925	0.999914	NA
bNGF	SLC35A5	ivw	4	-0.0304963	0.0325224	0.348398	0.986907	NA
bNGF	MARCKS	ivw	2	0.0911126	0.0413153	0.027433	0.7292	Sufficient
bNGF	ADAM12	ivw	2	-0.0103316	0.0423939	0.80746	0.999914	NA
bNGF	SDF4	ivw	3	-0.0237251	0.0266849	0.373959	0.991347	NA
bNGF	HABP4	ivw	2	-0.00996207	0.0325831	0.7598	0.999914	NA
bNGF	RP11-259G18.3	ivw	2	-0.00424248	0.0157366	0.787474	0.999914	NA
bNGF	LRRC8A	ivw	2	-0.0194839	0.0711334	0.784157	0.999914	NA
bNGF	CCNI	ivw	2	-0.0231341	0.0630541	0.713699	0.999914	NA
bNGF	TMEM163	ivw	2	0.0297799	0.0285572	0.297034	0.977677	NA
bNGF	ZDHHC5	ivw	5	-0.0201746	0.0164183	0.219153	0.95711	NA
bNGF	RP11-195E2.1	ivw	4	0.0399039	0.0269828	0.139176	0.921283	NA
bNGF	AC074286.1	ivw	4	0.0132144	0.0442101	0.765016	0.999914	NA
bNGF	BAK1	ivw	7	-0.000598922	0.0132195	0.963863	0.999914	NA
bNGF	HIF1AN	ivw	7	0.0411561	0.017624	0.0195314	0.681202	Sufficient
bNGF	IGSF8	ivw	3	-0.0410704	0.0309122	0.183975	0.944432	NA
bNGF	ARHGEF19	ivw	19	0.00313381	0.00976143	0.74818	0.999914	NA
bNGF	RP11-320N21.1	ivw	3	-0.0383512	0.0263387	0.14537	0.924557	NA
bNGF	RP11-637A17.2	ivw	4	-0.000622661	0.0631113	0.992128	0.999914	NA
bNGF	RNF144A	ivw	4	0.0261699	0.0310364	0.399116	0.992991	NA
bNGF	FAM89B	ivw	5	0.00368268	0.0218017	0.865862	0.999914	NA
bNGF	NLRP3	ivw	9	0.0058759	0.0149261	0.693828	0.999914	NA
bNGF	UCKL1	ivw	11	0.0312582	0.0174994	0.0740607	0.854307	NA
bNGF	SSR1	ivw	9	-0.0120897	0.023347	0.60458	0.999914	NA
bNGF	FBXL18	ivw	2	0.00887799	0.0681524	0.896355	0.999914	NA
bNGF	BASP1	ivw	7	0.00114758	0.0269067	0.96598	0.999914	NA
bNGF	ERO1L	ivw	23	0.00626302	0.00891074	0.482142	0.998544	NA
bNGF	SLC26A6	ivw	2	0.0552451	0.0756909	0.465465	0.998544	NA
bNGF	FAM19A1	ivw	9	0.00564799	0.0149853	0.706247	0.999914	NA
bNGF	HRASLS2	ivw	2	0.0620086	0.0547485	0.257379	0.969029	NA
bNGF	GLT25D1	ivw	8	0.0191096	0.0184566	0.30049	0.978689	NA
bNGF	CCT5	ivw	3	0.0166062	0.0200766	0.408157	0.994114	NA
bNGF	AC005077.14	ivw	8	0.0324594	0.0170015	0.056235	0.822002	NA
bNGF	NFIC	ivw	3	0.0377857	0.042088	0.369304	0.990782	NA
bNGF	MOXD1	ivw	2	-0.0330768	0.0659879	0.616192	0.999914	NA
bNGF	GUSBP5	ivw	15	-0.0340479	0.00998815	0.000652421	0.254544	Sufficient
bNGF	UBE2G1	ivw	2	0.0118474	0.0681989	0.862087	0.999914	NA
bNGF	SIGLEC11	ivw	9	-0.00569671	0.0162688	0.726218	0.999914	NA
bNGF	USP47	ivw	3	-0.00774287	0.0374733	0.836304	0.999914	NA
bNGF	RP11-49I11.1	ivw	2	0.0119734	0.0226844	0.597622	0.999914	NA
bNGF	TRIP12	ivw	3	0.0191856	0.0265469	0.469862	0.998544	NA
bNGF	ZDHHC14	ivw	10	-0.00120449	0.013617	0.929515	0.999914	NA
bNGF	BTN3A3	ivw	7	-0.128343	0.0381455	0.00076667	0.266248	Sufficient
bNGF	SEC11C	ivw	2	0.0960105	0.0569325	0.0917202	0.877398	NA
bNGF	PDXDC2P	ivw	10	-0.0169381	0.0164237	0.302388	0.978734	NA
bNGF	TPT1-AS1	ivw	2	0.0374141	0.0317183	0.238169	0.963401	NA
bNGF	FCRLB	ivw	9	-0.00308001	0.0152849	0.840302	0.999914	NA
bNGF	ATP5G1	ivw	6	0.00632032	0.0143606	0.659854	0.999914	NA
bNGF	KRT1	ivw	19	0.00180885	0.00591108	0.759597	0.999914	NA
bNGF	TRBV6-8	ivw	3	0.0150072	0.0340244	0.659161	0.999914	NA
bNGF	DHRS11	ivw	3	0.0200738	0.0168353	0.233118	0.962732	NA
bNGF	RP11-770G2.2	ivw	3	-0.0188987	0.0202721	0.351205	0.9873	NA
bNGF	HINFP	ivw	4	-0.0225174	0.0164302	0.170534	0.938801	NA
bNGF	TTC28	ivw	2	0.0355669	0.0303663	0.241493	0.964366	NA
bNGF	ITGAX	ivw	16	-0.0070257	0.00997343	0.481158	0.998544	NA
bNGF	RNF19B	ivw	2	-0.0543512	0.0452862	0.230073	0.962127	NA
bNGF	FPGT	ivw	3	0.036402	0.022045	0.0986863	0.88438	NA
bNGF	HRAS	ivw	5	0.00754072	0.0219004	0.730607	0.999914	NA
bNGF	ITSN1	ivw	10	-0.0201619	0.0139892	0.149515	0.926316	NA
bNGF	SMEK2	ivw	2	0.0863014	0.0598164	0.149085	0.926092	NA
bNGF	NANP	ivw	12	-0.00786955	0.0185289	0.671042	0.999914	NA
bNGF	EMR3	ivw	7	-0.00180533	0.0550792	0.973852	0.999914	NA
bNGF	FUT7	ivw	6	0.0182518	0.0143766	0.204244	0.950647	NA
bNGF	FAM183B	ivw	6	0.0227718	0.0238298	0.339274	0.985261	NA
bNGF	FAM173A	ivw	4	0.00278557	0.0250894	0.911596	0.999914	NA
bNGF	C17orf89	ivw	4	0.0322403	0.0494284	0.514232	0.999914	NA
bNGF	TNNI2	ivw	7	0.0109523	0.0235725	0.642204	0.999914	NA
bNGF	ICA1	ivw	3	0.0441466	0.0454533	0.331422	0.983739	NA
bNGF	ZNF30	ivw	2	0.00298644	0.0183973	0.871046	0.999914	NA
bNGF	RPL13	ivw	7	-0.00424198	0.0115091	0.712444	0.999914	NA
bNGF	KIR2DL1	ivw	4	0.0429723	0.0430595	0.318291	0.981517	NA
bNGF	CCRL2	ivw	4	0.0534926	0.0292506	0.0674346	0.843072	NA
bNGF	PRDX5	ivw	10	-0.0264662	0.0132139	0.0451875	0.794309	Sufficient
bNGF	RP11-438B23.2	ivw	4	0.0289399	0.0441069	0.51174	0.999662	NA
bNGF	CC2D2B	ivw	4	-0.0412048	0.0281142	0.142751	0.923287	NA
bNGF	DAZAP2	ivw	6	-0.0246089	0.0297571	0.408242	0.994114	NA
bNGF	HSPA1B	ivw	7	0.0246429	0.0311843	0.429391	0.996129	NA
bNGF	KCNA6	ivw	2	0.0417738	0.0476715	0.380876	0.99234	NA
bNGF	GINS2	ivw	4	-0.000456058	0.0170595	0.978672	0.999914	NA
bNGF	OAT	ivw	6	-0.03223	0.0266606	0.226701	0.9604	NA
bNGF	SRP54	ivw	4	0.00712742	0.0383105	0.852411	0.999914	NA
bNGF	STK33	ivw	4	0.00269555	0.060138	0.964249	0.999914	NA
bNGF	HNRPLL	ivw	4	0.0203988	0.0250459	0.415384	0.994354	NA
bNGF	HKR1	ivw	4	-0.0120041	0.018938	0.52617	0.999914	NA
bNGF	TTC25	ivw	4	-0.00982947	0.0227539	0.665749	0.999914	NA
bNGF	HIPK2	ivw	2	0.0233502	0.0582903	0.688726	0.999914	NA
bNGF	MGLL	ivw	3	-0.0277232	0.0388196	0.475132	0.998544	NA
bNGF	UBE2E3	ivw	2	-0.0138238	0.0282167	0.624195	0.999914	NA
bNGF	OSBPL1A	ivw	7	-0.000783542	0.0169138	0.963051	0.999914	NA
bNGF	MYO15B	ivw	11	-0.0256398	0.012111	0.0342543	0.75813	Sufficient
bNGF	snoU13	ivw	7	0.0564034	0.027012	0.0367904	0.76636	Sufficient
bNGF	MPP2	ivw	4	-0.0407929	0.0260439	0.117275	0.904931	NA
bNGF	HLA-U	ivw	14	0.0157285	0.0215859	0.466218	0.998544	NA
bNGF	RP11-468E2.5	ivw	3	0.0222244	0.0296226	0.453103	0.997739	NA
bNGF	EBPL	ivw	13	-0.00456011	0.0100685	0.650613	0.999914	NA
bNGF	TK2	ivw	7	0.0135219	0.0173291	0.435212	0.996135	NA
bNGF	PSMC6	ivw	4	0.010109	0.0273397	0.711563	0.999914	NA
bNGF	DNAJB5	ivw	7	-0.0046261	0.0144458	0.748788	0.999914	NA
bNGF	PEX11G	ivw	5	0.0157608	0.0137707	0.252407	0.96796	NA
bNGF	RP11-325F22.4	ivw	2	-0.119057	0.100756	0.237352	0.963322	NA
bNGF	EIF4G3	ivw	3	0.0135305	0.0742767	0.855455	0.999914	NA
bNGF	PPP2CB	ivw	4	0.00733723	0.0212009	0.729281	0.999914	NA
bNGF	ZZEF1	ivw	2	-0.0457749	0.0377408	0.225177	0.959976	NA
bNGF	USP13	ivw	2	0.0291387	0.0359355	0.417445	0.994761	NA
bNGF	RP11-298I3.1	ivw	3	-0.00914827	0.0191538	0.63292	0.999914	NA
bNGF	NOD1	ivw	2	0.0137548	0.0435933	0.752363	0.999914	NA
bNGF	VANGL1	ivw	4	0.00989284	0.0243006	0.683933	0.999914	NA
bNGF	ORC2	ivw	2	-0.112709	0.0610983	0.0650795	0.837799	NA
bNGF	GRAP	ivw	6	-0.0157891	0.0219134	0.471203	0.998544	NA
bNGF	CBFA2T3	ivw	2	0.0484229	0.047187	0.304802	0.979457	NA
bNGF	UFSP1	ivw	12	-0.00189543	0.0128854	0.883054	0.999914	NA
bNGF	BTN2A3P	ivw	3	-0.0287474	0.0969001	0.766718	0.999914	NA
bNGF	COL11A2	ivw	3	0.0157262	0.0316834	0.619644	0.999914	NA
bNGF	SNTB1	ivw	5	-0.027475	0.037526	0.464071	0.998446	NA
bNGF	NUCB2	ivw	3	0.0191719	0.0161241	0.23443	0.963116	NA
bNGF	MAPK14	ivw	2	0.00891697	0.0269039	0.740313	0.999914	NA
bNGF	UPK3B	ivw	10	-0.0091835	0.0127706	0.472072	0.998544	NA
bNGF	CTD-2587M2.1	ivw	9	0.00399777	0.0152338	0.792992	0.999914	NA
bNGF	SNX18	ivw	2	-0.0470099	0.0395831	0.234981	0.963258	NA
bNGF	CYP2T2P	ivw	10	0.0228289	0.0130495	0.0802216	0.861292	NA
bNGF	INTS5	ivw	12	-0.00279559	0.0123259	0.820574	0.999914	NA
bNGF	PSMD2	ivw	2	0.0054627	0.0241105	0.820759	0.999914	NA
bNGF	CLEC1B	ivw	9	-0.00956107	0.0160034	0.550214	0.999914	NA
bNGF	CENPB	ivw	5	-0.0297904	0.024492	0.223858	0.95943	NA
bNGF	C1orf131	ivw	2	0.0198267	0.0499442	0.691385	0.999914	NA
bNGF	RP4-655C5.1	ivw	2	0.0203987	0.0478724	0.67003	0.999914	NA
bNGF	RP11-284N8.3	ivw	3	-0.00946033	0.0367669	0.796943	0.999914	NA
bNGF	TNFSF13	ivw	7	-0.00642742	0.0237213	0.786425	0.999914	NA
bNGF	IFT74	ivw	3	-0.0114693	0.0299248	0.70152	0.999914	NA
bNGF	ACTR1B	ivw	6	-0.0133995	0.0228373	0.557381	0.999914	NA
bNGF	SLC25A42	ivw	2	0.113419	0.0625409	0.0697515	0.847197	NA
bNGF	MPP6	ivw	2	0.00264706	0.0517363	0.959195	0.999914	NA
bNGF	CCDC74A	ivw	2	-0.0519298	0.0295803	0.0791652	0.8594	NA
bNGF	SPSB2	ivw	6	0.00757074	0.0346003	0.826802	0.999914	NA
bNGF	TRIM58	ivw	6	-0.0666576	0.0208025	0.00135387	0.330954	Sufficient
bNGF	PIEZO1	ivw	9	0.0114507	0.0180854	0.526636	0.999914	NA
bNGF	LYZ	ivw	26	0.0136282	0.00652319	0.0366901	0.766134	Sufficient
bNGF	KB-1507C5.2	ivw	2	-0.0490431	0.0258643	0.0579379	0.826588	NA
bNGF	POLR2I	ivw	2	0.0567107	0.118718	0.63287	0.999914	NA
bNGF	RP11-467L13.5	ivw	5	0.0176091	0.0216869	0.416808	0.994761	NA
bNGF	AMFR	ivw	14	-0.0172582	0.00979412	0.0780532	0.857703	NA
bNGF	TRAF3IP2	ivw	9	-0.0221365	0.014861	0.136337	0.918768	NA
bNGF	ST8SIA1	ivw	4	0.000182146	0.0279302	0.994797	0.999914	NA
bNGF	RP11-572M11.4	ivw	3	-0.0143544	0.0411795	0.727404	0.999914	NA
bNGF	TJP2	ivw	17	-0.00717326	0.00890123	0.420316	0.994919	NA
bNGF	INTS1	ivw	8	-0.013048	0.0157422	0.407186	0.994114	NA
bNGF	RP11-430K21.2	ivw	2	-0.00384437	0.0338034	0.909454	0.999914	NA
bNGF	TXLNA	ivw	2	-0.0685948	0.0618889	0.267709	0.971346	NA
bNGF	FBRSL1	ivw	4	0.00400436	0.020668	0.846374	0.999914	NA
bNGF	SYT1	ivw	3	-0.053463	0.036884	0.147201	0.92483	NA
bNGF	FAM13A	ivw	4	-0.00229703	0.0194966	0.906212	0.999914	NA
bNGF	CD300LB	ivw	8	0.00345912	0.0124244	0.780695	0.999914	NA
bNGF	FAM134A	ivw	3	-0.00472434	0.0637786	0.940951	0.999914	NA
bNGF	RAPGEF1	ivw	14	-0.000761927	0.00979294	0.937984	0.999914	NA
bNGF	AC069213.1	ivw	3	-0.0134576	0.0350752	0.701217	0.999914	NA
bNGF	TNIK	ivw	5	0.00691831	0.0334691	0.836238	0.999914	NA
bNGF	MSL1	ivw	3	0.0557066	0.0388646	0.151758	0.927903	NA
bNGF	ZG16B	ivw	5	0.014419	0.0162468	0.374811	0.991616	NA
bNGF	JUND	ivw	2	-0.0952118	0.0482664	0.0485377	0.803612	Sufficient
bNGF	LAPTM5	ivw	4	0.00689236	0.0173239	0.690739	0.999914	NA
bNGF	DAB2	ivw	11	-0.0185707	0.0110156	0.0918227	0.877583	NA
bNGF	ITGB3	ivw	2	-0.0540117	0.0677657	0.42543	0.995702	NA
bNGF	IGHV3-43	ivw	2	-0.0282997	0.108322	0.793895	0.999914	NA
bNGF	CNDP2	ivw	7	-0.00194035	0.0111844	0.862268	0.999914	NA
bNGF	GADD45A	ivw	3	-0.107333	0.07912	0.174912	0.940934	NA
bNGF	DOK2	ivw	8	-0.0300755	0.0227047	0.18529	0.945159	NA
bNGF	HIST1H1C	ivw	2	-0.0593803	0.0256118	0.0204237	0.687708	Sufficient
bNGF	CEPT1	ivw	8	-0.015558	0.0236985	0.511505	0.999662	NA
bNGF	CAB39L	ivw	3	0.0033111	0.027152	0.902941	0.999914	NA
bNGF	ABHD11	ivw	9	0.0104149	0.0166371	0.531314	0.999914	NA
bNGF	GZMM	ivw	3	-0.0193422	0.0502589	0.700348	0.999914	NA
bNGF	SLC4A1AP	ivw	2	-0.0485869	0.036914	0.188101	0.946224	NA
bNGF	BACE1	ivw	2	0.0216605	0.0240885	0.368542	0.990782	NA
bNGF	PML	ivw	4	-0.0349156	0.0275097	0.204365	0.950647	NA
bNGF	CELA1	ivw	9	0.0124333	0.0182279	0.495174	0.99899	NA
bNGF	AZI2	ivw	2	-0.00239	0.0237915	0.919982	0.999914	NA
bNGF	TCF4	ivw	2	0.0819463	0.0682826	0.230099	0.962127	NA
bNGF	SNHG5	ivw	12	-0.00170161	0.0128695	0.89481	0.999914	NA
bNGF	SGCE	ivw	2	-0.031423	0.022279	0.158413	0.931554	NA
bNGF	DNAJC5B	ivw	2	0.0498738	0.0677373	0.461558	0.998374	NA
bNGF	CUEDC1	ivw	3	-0.0255324	0.0311766	0.412809	0.994221	NA
bNGF	RP4-545C24.1	ivw	5	0.0191087	0.0302378	0.52742	0.999914	NA
bNGF	BCCIP	ivw	2	-0.00328243	0.0301484	0.913301	0.999914	NA
bNGF	PPFIA4	ivw	12	0.00884952	0.0117566	0.451612	0.997638	NA
bNGF	MPHOSPH6	ivw	13	-0.00558213	0.0114735	0.626597	0.999914	NA
bNGF	SNHG8	ivw	4	0.0331254	0.0199647	0.0970762	0.88251	NA
bNGF	CTGLF11P	ivw	3	0.0656293	0.0929253	0.480027	0.998544	NA
bNGF	CTD-2353F22.1	ivw	11	-0.0112005	0.0117541	0.340638	0.985534	NA
bNGF	FAM212A	ivw	2	0.010863	0.0349955	0.756248	0.999914	NA
bNGF	GSTM2	ivw	11	0.0217409	0.0141737	0.125055	0.911029	NA
bNGF	RBM47	ivw	6	0.00598455	0.0250149	0.81092	0.999914	NA
bNGF	AIG1	ivw	3	0.0351483	0.0269705	0.192503	0.947317	NA
bNGF	C14orf101	ivw	2	0.00115759	0.065696	0.985942	0.999914	NA
bNGF	LGALS9C	ivw	17	-0.0104359	0.0149096	0.483963	0.998544	NA
bNGF	MICB	ivw	8	0.0264557	0.0242028	0.274357	0.972526	NA
bNGF	SERPINB8	ivw	10	0.0198246	0.0181235	0.274014	0.972418	NA
bNGF	SFI1	ivw	9	-0.0285871	0.0132945	0.0315317	0.748222	Sufficient
bNGF	GLTPD1	ivw	2	0.0140979	0.0375008	0.706965	0.999914	NA
bNGF	RWDD3	ivw	9	-0.0299908	0.0153269	0.0503778	0.807463	NA
bNGF	PLEKHA2	ivw	3	-0.0104418	0.0267328	0.696094	0.999914	NA
bNGF	LLGL2	ivw	2	-0.0943443	0.0599841	0.11576	0.904297	NA
bNGF	PHF14	ivw	2	0.0448606	0.0510075	0.379135	0.992088	NA
bNGF	PLXNB2	ivw	3	0.0258236	0.0431237	0.54929	0.999914	NA
bNGF	SLC17A3	ivw	6	-0.0214643	0.0202204	0.288457	0.975657	NA
bNGF	RHOB	ivw	2	0.0299596	0.049986	0.548933	0.999914	NA
bNGF	SLC2A4RG	ivw	2	-0.0172602	0.0357906	0.629624	0.999914	NA
bNGF	RP1-153P14.3	ivw	7	0.0035322	0.0291926	0.903694	0.999914	NA
bNGF	NCAPD3	ivw	6	0.0244414	0.0184412	0.185047	0.945159	NA
bNGF	DDIT4L	ivw	2	0.0359199	0.0415583	0.387408	0.992457	NA
bNGF	ERCC6L2	ivw	2	-0.0784894	0.0529537	0.13828	0.92047	NA
bNGF	ZC3H3	ivw	5	-0.0237664	0.0160459	0.138567	0.920882	NA
bNGF	SLC11A1	ivw	13	-0.00222913	0.010272	0.8282	0.999914	NA
bNGF	DENND6B	ivw	4	0.00751844	0.0316569	0.812271	0.999914	NA
bNGF	CARS2	ivw	3	0.0486816	0.0343337	0.156221	0.930061	NA
bNGF	LYPD2	ivw	8	0.00604324	0.0148913	0.684872	0.999914	NA
bNGF	ZNF540	ivw	3	-0.0560456	0.0543701	0.302627	0.978884	NA
bNGF	ALOX15	ivw	5	-0.0187664	0.0167059	0.261293	0.970095	NA
bNGF	POLDIP3	ivw	2	-0.0820308	0.0529446	0.121293	0.908269	NA
bNGF	MCEE	ivw	4	0.0190578	0.0188577	0.312202	0.980575	NA
bNGF	KBTBD11	ivw	12	-0.0213728	0.0132328	0.10628	0.893177	NA
bNGF	CHD7	ivw	4	0.00736236	0.0277104	0.790478	0.999914	NA
bNGF	RP4-756H11.3	ivw	12	-0.00460697	0.0112398	0.681893	0.999914	NA
bNGF	AGFG1	ivw	2	0.0586739	0.0318463	0.0654151	0.838357	NA
bNGF	IFIT2	ivw	2	-0.136421	0.102326	0.182464	0.943678	NA
bNGF	TMEM9	ivw	20	-0.0128241	0.00871229	0.141031	0.922877	NA
bNGF	SDCBP2-AS1	ivw	4	-0.0118591	0.0296518	0.689197	0.999914	NA
bNGF	MUC4	ivw	3	0.0174064	0.0353016	0.621958	0.999914	NA
bNGF	SCGB1C1	ivw	3	-0.0115743	0.0263956	0.661028	0.999914	NA
bNGF	SLC22A16	ivw	15	0.000830448	0.00607124	0.891202	0.999914	NA
bNGF	TKT	ivw	10	-0.00388605	0.0127591	0.760693	0.999914	NA
bNGF	DPP8	ivw	2	-0.0350799	0.0432152	0.416935	0.994761	NA
bNGF	LINC00398	ivw	3	-0.0310891	0.0372323	0.403716	0.993574	NA
bNGF	MLH3	ivw	14	0.00706061	0.0133248	0.596192	0.999914	NA
bNGF	VIT	ivw	3	0.00420835	0.018751	0.82242	0.999914	NA
bNGF	SERTAD3	ivw	14	0.00900717	0.00986001	0.360977	0.989472	NA
bNGF	NRXN1	ivw	2	0.00689804	0.0405395	0.864888	0.999914	NA
bNGF	USF2	ivw	2	0.0280082	0.0323745	0.386967	0.992457	NA
bNGF	ZNF425	ivw	5	0.0512077	0.0216799	0.0181773	0.674133	Sufficient
bNGF	ARFIP1	ivw	16	0.0100322	0.00956633	0.294317	0.977088	NA
bNGF	RP11-96H19.1	ivw	8	-0.00105656	0.0259473	0.967519	0.999914	NA
bNGF	TMEM9B-AS1	ivw	9	0.0213681	0.0277624	0.441492	0.996135	NA
bNGF	RP11-695J4.2	ivw	2	-0.0392371	0.0359827	0.275518	0.972897	NA
bNGF	NEDD4	ivw	9	0.00240261	0.0280542	0.931751	0.999914	NA
bNGF	ANKMY2	ivw	4	-0.00621976	0.0434276	0.886115	0.999914	NA
bNGF	PAQR8	ivw	19	0.000911512	0.00904707	0.919747	0.999914	NA
bNGF	H6PD	ivw	9	-0.00183557	0.00978422	0.851186	0.999914	NA
bNGF	MIER1	ivw	6	0.00423481	0.014919	0.776523	0.999914	NA
bNGF	GRINA	ivw	2	-0.0306183	0.0384247	0.425544	0.995714	NA
bNGF	NFE2L3	ivw	6	0.0177448	0.0157721	0.260558	0.970016	NA
bNGF	TGS1	ivw	5	0.033737	0.0235273	0.151587	0.927903	NA
bNGF	SLC26A8	ivw	5	0.0356959	0.0318321	0.262127	0.970236	NA
bNGF	RSBN1	ivw	3	0.0135882	0.0326307	0.6771	0.999914	NA
bNGF	PARG	ivw	3	-0.0259953	0.0402019	0.517879	0.999914	NA
bNGF	PACSIN2	ivw	2	-0.0328593	0.0294458	0.264454	0.970475	NA
bNGF	DNAJC21	ivw	2	0.0142906	0.0301937	0.636002	0.999914	NA
bNGF	CTC-429P9.1	ivw	2	0.105991	0.052666	0.0441667	0.790649	Sufficient
bNGF	MICD	ivw	16	-0.0335931	0.0141674	0.0177323	0.670382	Sufficient
bNGF	PPP1R15A	ivw	2	-0.0138135	0.0302888	0.648348	0.999914	NA
bNGF	DCPS	ivw	12	0.000564609	0.0135646	0.966799	0.999914	NA
bNGF	FGD3	ivw	5	-0.0100274	0.0258948	0.69858	0.999914	NA
bNGF	GPR18	ivw	2	0.016996	0.0331071	0.607696	0.999914	NA
bNGF	MUM1	ivw	3	0.00159323	0.0265745	0.952193	0.999914	NA
bNGF	HLA-F-AS1	ivw	3	-0.0580559	0.0315248	0.0655347	0.838719	NA
bNGF	MEN1	ivw	2	-0.0307411	0.0382383	0.421434	0.995114	NA
bNGF	SLC8A1	ivw	4	-0.0121313	0.0246971	0.623281	0.999914	NA
bNGF	PLEK	ivw	12	-0.00607251	0.0157598	0.700003	0.999914	NA
bNGF	RGS6	ivw	2	-0.0369243	0.0762056	0.628006	0.999914	NA
bNGF	RP11-517P14.2	ivw	3	0.0120299	0.0525142	0.818807	0.999914	NA
bNGF	PPP1R37	ivw	3	0.0153729	0.0265907	0.563177	0.999914	NA
bNGF	CLHC1	ivw	21	0.00504369	0.00718694	0.482813	0.998544	NA
bNGF	CDC25B	ivw	6	0.00153856	0.0204611	0.94006	0.999914	NA
bNGF	RIMBP3C	ivw	2	-0.0163888	0.038154	0.667528	0.999914	NA
bNGF	GRAMD1B	ivw	7	0.00405392	0.0184527	0.826111	0.999914	NA
bNGF	CHST12	ivw	3	0.011147	0.0510619	0.827192	0.999914	NA
bNGF	CALM1	ivw	2	0.00533015	0.0312432	0.864537	0.999914	NA
bNGF	ANKRD50	ivw	3	0.0088533	0.019028	0.641733	0.999914	NA
bNGF	EFHB	ivw	13	-0.0207479	0.0147502	0.159539	0.932107	NA
bNGF	RP11-178F10.2	ivw	2	-0.00308932	0.0666047	0.963005	0.999914	NA
bNGF	PLLP	ivw	5	-0.00844438	0.0348941	0.80878	0.999914	NA
EOTAXIN	ZNF285	ivw	2	0.056344	0.0679642	0.40709	0.994114	NA
EOTAXIN	LAIR2	ivw	9	0.00663616	0.0171275	0.698418	0.999914	NA
EOTAXIN	AGMAT	ivw	2	0.0765406	0.0797881	0.337409	0.984819	NA
EOTAXIN	CHD2	ivw	3	0.00220469	0.0317299	0.944605	0.999914	NA
EOTAXIN	RP11-247A12.2	ivw	2	0.0356717	0.0465071	0.443072	0.996135	NA
EOTAXIN	PADI2	ivw	12	-0.0215681	0.0137616	0.117052	0.904931	NA
EOTAXIN	FAM160A1	ivw	2	-0.000659176	0.0351358	0.985032	0.999914	NA
EOTAXIN	SRD5A3	ivw	9	0.00792374	0.0225878	0.725741	0.999914	NA
EOTAXIN	SNAPC5	ivw	4	-0.0341083	0.0704503	0.628282	0.999914	NA
EOTAXIN	PRKD1	ivw	4	0.00551394	0.0198978	0.781693	0.999914	NA
EOTAXIN	PPIL3	ivw	21	0.0132559	0.00825338	0.108248	0.895624	NA
EOTAXIN	DDX31	ivw	5	0.0343662	0.0283282	0.225073	0.959952	NA
EOTAXIN	GLE1	ivw	3	-0.0175181	0.0340053	0.606441	0.999914	NA
EOTAXIN	FAM185A	ivw	3	0.00644989	0.0401827	0.872476	0.999914	NA
EOTAXIN	ZNF571	ivw	2	0.192724	0.219523	0.379987	0.992149	NA
EOTAXIN	ST7	ivw	2	-0.121845	0.0789173	0.122599	0.909044	NA
EOTAXIN	ZSWIM5	ivw	3	-0.0301973	0.0508739	0.552799	0.999914	NA
EOTAXIN	NICN1	ivw	7	0.015268	0.0201047	0.447597	0.996638	NA
EOTAXIN	TGFBR1	ivw	3	-0.0358151	0.0337011	0.287905	0.975523	NA
EOTAXIN	UBFD1	ivw	2	-0.0106342	0.0512425	0.835599	0.999914	NA
EOTAXIN	RP11-266L9.6	ivw	2	0.0584939	0.0560029	0.296264	0.977458	NA
EOTAXIN	MAL	ivw	3	-0.0351268	0.0224566	0.117769	0.90506	NA
EOTAXIN	CPNE5	ivw	4	-0.023717	0.0271801	0.382889	0.992399	NA
EOTAXIN	RP11-264B17.3	ivw	2	0.013793	0.0432574	0.749833	0.999914	NA
EOTAXIN	CACNA1E	ivw	4	-0.0591588	0.030009	0.0486814	0.803644	Sufficient
EOTAXIN	COG2	ivw	3	0.0667889	0.0357716	0.0618888	0.833209	NA
EOTAXIN	ADAMTS17	ivw	5	-0.017432	0.0281811	0.536198	0.999914	NA
EOTAXIN	CBR3	ivw	11	-0.0109792	0.00988974	0.266928	0.971169	NA
EOTAXIN	MBTPS1	ivw	10	-0.00366669	0.0163026	0.822045	0.999914	NA
EOTAXIN	NECAP2	ivw	10	-0.0022144	0.0131219	0.865989	0.999914	NA
EOTAXIN	MOB1A	ivw	2	-0.0859748	0.0730316	0.239104	0.96348	NA
EOTAXIN	BUD13	ivw	2	0.0646725	0.0435931	0.137929	0.920001	NA
EOTAXIN	PADI6	ivw	7	0.00726241	0.0113505	0.522282	0.999914	NA
EOTAXIN	TRAFD1	ivw	3	-0.0183838	0.0351884	0.601366	0.999914	NA
EOTAXIN	SH3RF1	ivw	2	-0.00117902	0.0250601	0.962475	0.999914	NA
EOTAXIN	AP002954.4	ivw	11	0.0386305	0.0125982	0.00216687	0.386383	Sufficient
EOTAXIN	ISCA2	ivw	11	0.0234236	0.0131744	0.0754091	0.855906	NA
EOTAXIN	PGM2	ivw	5	0.0272221	0.0194422	0.161467	0.933464	NA
EOTAXIN	MAN1B1	ivw	8	0.0389243	0.0148993	0.00898856	0.568586	Sufficient
EOTAXIN	SUV420H2	ivw	3	0.0376166	0.0489022	0.441762	0.996135	NA
EOTAXIN	ADNP	ivw	2	-0.0878766	0.155086	0.570963	0.999914	NA
EOTAXIN	CNKSR3	ivw	2	-0.0176023	0.0326304	0.589581	0.999914	NA
EOTAXIN	RP11-162A12.2	ivw	2	-0.0383045	0.0836398	0.646975	0.999914	NA
EOTAXIN	CD8A	ivw	2	-0.0332759	0.0261551	0.203283	0.950451	NA
EOTAXIN	BLK	ivw	10	0.0017008	0.0173918	0.922096	0.999914	NA
EOTAXIN	CYSTM1	ivw	2	0.0457919	0.0908483	0.614227	0.999914	NA
EOTAXIN	RP11-46A10.5	ivw	2	0.125618	0.0766163	0.101093	0.886838	NA
EOTAXIN	LILRA4	ivw	2	-0.0155433	0.0572723	0.786089	0.999914	NA
EOTAXIN	PITPNB	ivw	2	0.0315122	0.0658744	0.632389	0.999914	NA
EOTAXIN	LTA4H	ivw	15	0.00298984	0.00961423	0.755816	0.999914	NA
EOTAXIN	CCL4L2	ivw	4	-0.0158855	0.0298516	0.594623	0.999914	NA
EOTAXIN	C7orf13	ivw	9	0.022392	0.0184791	0.22561	0.960126	NA
EOTAXIN	RP11-656D10.3	ivw	2	-0.0766004	0.0327033	0.019166	0.680051	Sufficient
EOTAXIN	CROCCP3	ivw	2	0.00288441	0.0594498	0.961303	0.999914	NA
EOTAXIN	SLC22A3	ivw	2	0.0126552	0.086997	0.884342	0.999914	NA
EOTAXIN	QRICH2	ivw	2	0.0124693	0.0535979	0.816036	0.999914	NA
EOTAXIN	BTN2A1	ivw	16	-0.0108743	0.0187687	0.562331	0.999914	NA
EOTAXIN	TMEM116	ivw	11	0.00957965	0.012107	0.428799	0.996123	NA
EOTAXIN	RP11-452K12.4	ivw	3	-0.0115907	0.0261312	0.657363	0.999914	NA
EOTAXIN	FMO5	ivw	3	0.0522343	0.0350034	0.135629	0.918444	NA
EOTAXIN	LRRN3	ivw	3	-0.0494679	0.0440386	0.261316	0.970095	NA
EOTAXIN	A1BG-AS1	ivw	2	0.00146473	0.0519087	0.977489	0.999914	NA
EOTAXIN	FAM63A	ivw	2	-0.0597868	0.0488115	0.220632	0.958051	NA
EOTAXIN	CLEC11A	ivw	2	-0.00955259	0.0147239	0.51648	0.999914	NA
EOTAXIN	C19orf59	ivw	2	0.0423414	0.135046	0.753876	0.999914	NA
EOTAXIN	C9orf78	ivw	11	0.00923751	0.0118213	0.43455	0.996135	NA
EOTAXIN	FZD6	ivw	13	-0.0028267	0.0105315	0.788389	0.999914	NA
EOTAXIN	NFKBIL1	ivw	2	0.039294	0.0714055	0.582117	0.999914	NA
EOTAXIN	RASSF6	ivw	2	-0.0146329	0.0456254	0.748424	0.999914	NA
EOTAXIN	C20orf24	ivw	2	-0.0153401	0.0495484	0.756867	0.999914	NA
EOTAXIN	YWHAG	ivw	5	0.00201289	0.0451833	0.964466	0.999914	NA
EOTAXIN	CCDC109B	ivw	4	0.00473305	0.0236188	0.841173	0.999914	NA
EOTAXIN	HARBI1	ivw	2	0.0410762	0.0594129	0.489334	0.998544	NA
EOTAXIN	MRAS	ivw	3	0.00323045	0.0356777	0.927854	0.999914	NA
EOTAXIN	RP11-678G14.4	ivw	8	0.0110899	0.0184409	0.547591	0.999914	NA
EOTAXIN	AMDHD1	ivw	16	-0.00967532	0.0106448	0.363391	0.990145	NA
EOTAXIN	FAM218A	ivw	2	0.0195526	0.0883723	0.824896	0.999914	NA
EOTAXIN	SLAIN2	ivw	3	0.0263601	0.0384074	0.492506	0.998681	NA
EOTAXIN	ZNF670	ivw	2	0.0362	0.0446049	0.417038	0.994761	NA
EOTAXIN	RP11-251G23.2	ivw	2	-0.0228902	0.0288313	0.427232	0.995933	NA
EOTAXIN	MOB3C	ivw	8	0.0244778	0.0206833	0.236627	0.963297	NA
EOTAXIN	PRDX1	ivw	4	0.045568	0.0261914	0.0818922	0.863571	NA
EOTAXIN	ANGPTL6	ivw	2	0.0457188	0.0344912	0.184998	0.945159	NA
EOTAXIN	RP11-357H14.19	ivw	2	-0.00622481	0.0815554	0.93916	0.999914	NA
EOTAXIN	CTD-2184D3.7	ivw	2	0.0368667	0.0287531	0.19978	0.94983	NA
EOTAXIN	TRAF5	ivw	4	0.0887459	0.0339098	0.00886754	0.566152	Sufficient
EOTAXIN	INADL	ivw	7	0.0216094	0.0231531	0.350653	0.987157	NA
EOTAXIN	RP11-936I5.1	ivw	2	0.0187362	0.0270308	0.48822	0.998544	NA
EOTAXIN	NPL	ivw	3	0.0543746	0.0453241	0.230262	0.962127	NA
EOTAXIN	CTC-338M12.3	ivw	4	0.00730692	0.0184992	0.692853	0.999914	NA
EOTAXIN	CTD-2530N21.4	ivw	2	0.0300136	0.079914	0.707234	0.999914	NA
EOTAXIN	PER3	ivw	5	0.0270549	0.0177135	0.126672	0.911855	NA
EOTAXIN	PTPN12	ivw	13	-0.00654492	0.0177696	0.712634	0.999914	NA
EOTAXIN	PTER	ivw	9	-0.000933502	0.0120008	0.937998	0.999914	NA
EOTAXIN	STXBP2	ivw	4	0.0230556	0.0236741	0.330121	0.98365	NA
EOTAXIN	RP4-614O4.12	ivw	2	0.020481	0.0220023	0.351927	0.987486	NA
EOTAXIN	RP11-418J17.1	ivw	6	0.0138472	0.0149864	0.355494	0.987947	NA
EOTAXIN	CTB-12O2.1	ivw	3	0.00315329	0.0461844	0.945566	0.999914	NA
EOTAXIN	DOCK9-AS2	ivw	2	-0.0372938	0.0483909	0.440898	0.996135	NA
EOTAXIN	TRPC6	ivw	3	-0.00338669	0.0416584	0.935206	0.999914	NA
EOTAXIN	IRF2BP2	ivw	2	0.0484837	0.0629086	0.440884	0.996135	NA
EOTAXIN	JHDM1D	ivw	3	0.00870386	0.0455635	0.848504	0.999914	NA
EOTAXIN	MBNL2	ivw	3	0.0982921	0.0529927	0.0636213	0.83521	NA
EOTAXIN	SF3A2	ivw	2	0.0894669	0.0837479	0.28539	0.975038	NA
EOTAXIN	CDC14A	ivw	10	-0.0139072	0.0150043	0.353989	0.987761	NA
EOTAXIN	TRAF3	ivw	4	-0.0329181	0.0281642	0.242487	0.964838	NA
EOTAXIN	SERAC1	ivw	8	-0.0304477	0.022652	0.1789	0.942994	NA
EOTAXIN	DNAI2	ivw	5	0.0390209	0.0439408	0.374522	0.991616	NA
EOTAXIN	PSD4	ivw	14	-0.0118974	0.0125614	0.343568	0.985637	NA
EOTAXIN	CTB-31N19.3	ivw	2	-0.0102377	0.0253634	0.686476	0.999914	NA
EOTAXIN	MYBPC3	ivw	16	0.0248996	0.00998528	0.0126445	0.619929	Sufficient
EOTAXIN	CHURC1	ivw	19	-0.00971142	0.00530176	0.0669912	0.841368	NA
EOTAXIN	BCL9	ivw	2	-0.0280289	0.0254603	0.270947	0.97223	NA
EOTAXIN	STK11	ivw	3	0.0326532	0.0249582	0.190766	0.946956	NA
EOTAXIN	LANCL1	ivw	2	0.0441349	0.0336215	0.189285	0.946483	NA
EOTAXIN	IFT46	ivw	2	0.00976924	0.0462242	0.832618	0.999914	NA
EOTAXIN	SLC7A7	ivw	4	-0.00182148	0.0193417	0.924971	0.999914	NA
EOTAXIN	NUDT7	ivw	13	0.00464425	0.010316	0.652568	0.999914	NA
EOTAXIN	SUCNR1	ivw	2	-0.0992586	0.109092	0.362897	0.990145	NA
EOTAXIN	IGSF23	ivw	2	0.0702435	0.0573911	0.220974	0.95828	NA
EOTAXIN	PCDHGA10	ivw	2	-0.0464664	0.0666453	0.485665	0.998544	NA
EOTAXIN	RP11-982M15.6	ivw	5	-0.00347767	0.0308054	0.910116	0.999914	NA
EOTAXIN	SNHG16	ivw	6	-0.0220425	0.0159158	0.16607	0.936198	NA
EOTAXIN	AC083949.1	ivw	4	0.0417322	0.036275	0.249962	0.967348	NA
EOTAXIN	ABHD12	ivw	3	-0.000718959	0.0345417	0.983394	0.999914	NA
EOTAXIN	TLE4	ivw	2	0.0439601	0.0365864	0.22954	0.961768	NA
EOTAXIN	MICAL1	ivw	10	0.0158193	0.0140623	0.260614	0.970016	NA
EOTAXIN	ENTPD4	ivw	7	-0.0280992	0.0196011	0.151699	0.927903	NA
EOTAXIN	PLEKHA5	ivw	6	-0.0420383	0.0278756	0.131537	0.915936	NA
EOTAXIN	SDHC	ivw	5	-0.0459842	0.0448223	0.304928	0.979457	NA
EOTAXIN	ARAP3	ivw	14	-0.0164948	0.0112798	0.143651	0.923608	NA
EOTAXIN	LNPEP	ivw	4	0.0300489	0.0197295	0.127749	0.912906	NA
EOTAXIN	MYH10	ivw	3	0.0789695	0.074508	0.289199	0.975748	NA
EOTAXIN	CANX	ivw	2	0.0581982	0.0331106	0.0788003	0.858457	NA
EOTAXIN	SECTM1	ivw	2	-0.0658935	0.0444447	0.138182	0.920302	NA
EOTAXIN	MRPL43	ivw	8	-0.0125837	0.0131217	0.337559	0.984819	NA
EOTAXIN	NRG1	ivw	26	0.00465247	0.00752829	0.536576	0.999914	NA
EOTAXIN	SGCB	ivw	3	0.0221646	0.0798892	0.781441	0.999914	NA
EOTAXIN	RP5-1086D14.6	ivw	2	0.0288514	0.04666	0.536356	0.999914	NA
EOTAXIN	CYP2C8	ivw	2	-0.0293682	0.069254	0.671518	0.999914	NA
EOTAXIN	GAPDH	ivw	3	-0.0138812	0.0218516	0.525268	0.999914	NA
EOTAXIN	MYEF2	ivw	2	0.0260434	0.0239176	0.276206	0.973141	NA
EOTAXIN	OSGIN2	ivw	5	-0.0265797	0.0199065	0.181802	0.943543	NA
EOTAXIN	PRSS22	ivw	3	0.0146699	0.0384807	0.703035	0.999914	NA
EOTAXIN	CCT3	ivw	7	0.00833848	0.0168867	0.621454	0.999914	NA
EOTAXIN	PAQR6	ivw	18	0.0143609	0.00808535	0.0757059	0.856336	NA
EOTAXIN	AGTPBP1	ivw	7	-0.00179857	0.0181893	0.921233	0.999914	NA
EOTAXIN	CD4	ivw	3	0.0152495	0.0241266	0.527346	0.999914	NA
EOTAXIN	ZFYVE28	ivw	2	-0.0213746	0.0294261	0.467604	0.998544	NA
EOTAXIN	BLOC1S4	ivw	2	0.0640516	0.126659	0.613067	0.999914	NA
EOTAXIN	CMC2	ivw	6	0.0145907	0.0258278	0.572126	0.999914	NA
EOTAXIN	APBA3	ivw	3	-0.0437718	0.0387679	0.258867	0.969448	NA
EOTAXIN	C1orf145	ivw	2	0.0838439	0.0363275	0.0209992	0.691798	Sufficient
EOTAXIN	REEP1	ivw	7	0.0192399	0.0141937	0.175253	0.941077	NA
EOTAXIN	MARCO	ivw	21	-0.000627162	0.00726169	0.931176	0.999914	NA
EOTAXIN	RP11-1105G2.4	ivw	3	-0.0243729	0.0469743	0.603862	0.999914	NA
EOTAXIN	TRBV28	ivw	15	-0.00987713	0.0111451	0.375495	0.991616	NA
EOTAXIN	CPNE7	ivw	2	-0.036401	0.109801	0.740253	0.999914	NA
EOTAXIN	IGKV2D-29	ivw	3	0.0467551	0.02814	0.0966092	0.882479	NA
EOTAXIN	TRAK1	ivw	4	-0.0568704	0.0689377	0.409398	0.994215	NA
EOTAXIN	PDE3B	ivw	4	-0.0879281	0.0309125	0.00444917	0.474978	Sufficient
EOTAXIN	PRKRIP1	ivw	5	0.0260994	0.0194743	0.180182	0.943165	NA
EOTAXIN	BORA	ivw	3	-0.00835999	0.0203355	0.680997	0.999914	NA
EOTAXIN	OXLD1	ivw	9	0.00540597	0.0112867	0.631963	0.999914	NA
EOTAXIN	MOK	ivw	2	-0.00562524	0.0252703	0.823845	0.999914	NA
EOTAXIN	NAA38	ivw	9	-0.0180891	0.0164971	0.272859	0.972332	NA
EOTAXIN	CLEC2B	ivw	3	-0.0681132	0.0326181	0.0367795	0.76636	Sufficient
EOTAXIN	LYRM7	ivw	4	0.0498448	0.0455523	0.273853	0.972336	NA
EOTAXIN	VPS28	ivw	11	-0.00440775	0.01298	0.734172	0.999914	NA
EOTAXIN	POLR2D	ivw	5	0.050416	0.0390052	0.196169	0.948031	NA
EOTAXIN	AC093838.4	ivw	3	0.0592829	0.0218389	0.00663644	0.52752	Sufficient
EOTAXIN	LGALS4	ivw	4	-0.0727509	0.0404838	0.0723297	0.852245	NA
EOTAXIN	SPRYD4	ivw	11	0.000204076	0.010997	0.985194	0.999914	NA
EOTAXIN	METAP1	ivw	2	-0.0303031	0.0857596	0.723826	0.999914	NA
EOTAXIN	SIGLEC17P	ivw	3	-0.0919393	0.0560494	0.100937	0.886838	NA
EOTAXIN	PSAT1	ivw	13	-0.000337381	0.017949	0.985003	0.999914	NA
EOTAXIN	CTPS1	ivw	8	0.00593162	0.0228993	0.795611	0.999914	NA
EOTAXIN	RP11-182J23.1	ivw	3	-0.0121259	0.0394157	0.758355	0.999914	NA
EOTAXIN	ATP6V0A2	ivw	4	-0.016158	0.0403386	0.688746	0.999914	NA
EOTAXIN	KLKB1	ivw	14	0.00439508	0.013154	0.738284	0.999914	NA
EOTAXIN	TTLL12	ivw	12	-0.0219538	0.0193775	0.257235	0.968986	NA
EOTAXIN	CXCR2P1	ivw	5	0.00516163	0.0295566	0.861366	0.999914	NA
EOTAXIN	AJAP1	ivw	2	-0.00486019	0.0874206	0.955664	0.999914	NA
EOTAXIN	IL1RN	ivw	2	0.0189532	0.0466523	0.684547	0.999914	NA
EOTAXIN	ATP8A2	ivw	2	0.0360092	0.0404684	0.373568	0.991241	NA
EOTAXIN	CENPK	ivw	29	0.00317236	0.00655793	0.628568	0.999914	NA
EOTAXIN	NDUFAF3	ivw	2	-0.0183468	0.073473	0.802813	0.999914	NA
EOTAXIN	BTBD11	ivw	16	-0.0218071	0.00897834	0.0151464	0.647763	Sufficient
EOTAXIN	HSPA4	ivw	7	-0.0248803	0.0123342	0.0436764	0.789959	Sufficient
EOTAXIN	INVS	ivw	8	-0.0424171	0.0213568	0.0470205	0.798885	Sufficient
EOTAXIN	NANOS1	ivw	4	0.037434	0.0966472	0.698515	0.999914	NA
EOTAXIN	PRKAB1	ivw	15	-0.00936006	0.00929924	0.314156	0.980691	NA
EOTAXIN	RP11-231E4.4	ivw	10	-0.00434322	0.0112538	0.699546	0.999914	NA
EOTAXIN	AK5	ivw	7	-0.0247342	0.0154242	0.108802	0.896377	NA
EOTAXIN	RP11-433J8.1	ivw	2	-0.0774264	0.0422123	0.0666224	0.840817	NA
EOTAXIN	ZNF814	ivw	5	0.00415547	0.0325067	0.89828	0.999914	NA
EOTAXIN	EFHD1	ivw	2	-0.0187577	0.0439462	0.669501	0.999914	NA
EOTAXIN	CMPK1	ivw	2	0.0371338	0.0271939	0.17209	0.939957	NA
EOTAXIN	RP11-815M8.1	ivw	6	-0.000675093	0.0237015	0.977277	0.999914	NA
EOTAXIN	DECR2	ivw	8	0.0154552	0.0162262	0.340851	0.985534	NA
EOTAXIN	RAB4A	ivw	3	0.0139183	0.0336531	0.679181	0.999914	NA
EOTAXIN	KIF20B	ivw	3	-0.0184236	0.0288742	0.523432	0.999914	NA
EOTAXIN	RP11-45M22.1	ivw	3	-0.00410108	0.0284735	0.885476	0.999914	NA
EOTAXIN	HES4	ivw	3	-0.0157091	0.0189869	0.408029	0.994114	NA
EOTAXIN	GPSM2	ivw	2	-0.0271578	0.0728021	0.709121	0.999914	NA
EOTAXIN	RP11-826N14.2	ivw	2	0.00644374	0.0307154	0.833833	0.999914	NA
EOTAXIN	COPRS	ivw	4	-0.0423146	0.0471898	0.369884	0.990782	NA
EOTAXIN	GYS1	ivw	2	0.0732368	0.0390316	0.0606077	0.830671	NA
EOTAXIN	INPP5D	ivw	4	-0.00629386	0.0275872	0.819535	0.999914	NA
EOTAXIN	IRF2BPL	ivw	12	-0.0187332	0.013057	0.151366	0.927903	NA
EOTAXIN	LAMP5	ivw	8	0.0366359	0.019177	0.056081	0.821614	NA
EOTAXIN	SCD5	ivw	12	-0.00950395	0.0145424	0.513412	0.999826	NA
EOTAXIN	MCM5	ivw	5	-0.00710674	0.0195475	0.716184	0.999914	NA
EOTAXIN	DAB1	ivw	5	0.00808635	0.0151282	0.59298	0.999914	NA
EOTAXIN	ZMYND11	ivw	2	-0.012146	0.117193	0.917455	0.999914	NA
EOTAXIN	SMYD3	ivw	7	0.0405532	0.0239618	0.0905677	0.874881	NA
EOTAXIN	STON1	ivw	2	0.0474887	0.066133	0.472709	0.998544	NA
EOTAXIN	ESRG	ivw	11	0.0220714	0.0194001	0.255247	0.968778	NA
EOTAXIN	ACP6	ivw	10	0.0201402	0.0192987	0.296667	0.97765	NA
EOTAXIN	NYNRIN	ivw	3	-0.0260504	0.0237361	0.272421	0.972313	NA
EOTAXIN	GJB6	ivw	3	-0.0120245	0.0199454	0.546593	0.999914	NA
EOTAXIN	LINC00176	ivw	5	0.0285624	0.0233719	0.221675	0.958701	NA
EOTAXIN	SPTLC2	ivw	8	0.0190095	0.0147911	0.198725	0.949446	NA
EOTAXIN	RP11-848G14.5	ivw	8	-0.0342821	0.021329	0.107989	0.895526	NA
EOTAXIN	RPL7P50	ivw	3	-0.00675288	0.0260859	0.795735	0.999914	NA
EOTAXIN	RP11-303G3.6	ivw	2	0.0157136	0.0726392	0.828735	0.999914	NA
EOTAXIN	CRELD1	ivw	7	0.0489487	0.0142828	0.00061005	0.246657	Sufficient
EOTAXIN	ATXN10	ivw	2	0.0421925	0.0312155	0.176488	0.941773	NA
EOTAXIN	BECN1	ivw	4	0.00446178	0.0157603	0.777098	0.999914	NA
EOTAXIN	GABPB1-AS1	ivw	17	0.0070168	0.00924577	0.4479	0.996666	NA
EOTAXIN	CCDC102A	ivw	4	-0.0152392	0.012188	0.211173	0.953922	NA
EOTAXIN	HS3ST1	ivw	2	0.0300408	0.0358514	0.402072	0.993396	NA
EOTAXIN	AC108004.3	ivw	2	0.00654999	0.0805106	0.935159	0.999914	NA
EOTAXIN	GBA2	ivw	16	-0.0198033	0.0138176	0.151803	0.927903	NA
EOTAXIN	MAN1A2	ivw	2	-0.0191245	0.0313825	0.542259	0.999914	NA
EOTAXIN	STAG3	ivw	9	0.0193683	0.0113485	0.0878813	0.87118	NA
EOTAXIN	VAT1	ivw	4	-0.0279635	0.0230547	0.225162	0.959976	NA
EOTAXIN	ANTXRLP1	ivw	2	0.0230214	0.0388461	0.553427	0.999914	NA
EOTAXIN	KRT8P33	ivw	2	0.011984	0.0362353	0.74085	0.999914	NA
EOTAXIN	ANO7L1	ivw	9	0.017309	0.0171757	0.313569	0.980665	NA
EOTAXIN	HEATR5B	ivw	3	-0.0518349	0.0331358	0.117743	0.905026	NA
EOTAXIN	RP11-324E6.6	ivw	7	-0.00514585	0.0184203	0.77997	0.999914	NA
EOTAXIN	RP11-53B2.5	ivw	2	-0.0267536	0.0302716	0.376812	0.99179	NA
EOTAXIN	MMAA	ivw	2	0.0570939	0.0482474	0.236668	0.963297	NA
EOTAXIN	FAM21A	ivw	9	-0.00334385	0.0160923	0.835391	0.999914	NA
EOTAXIN	UBE2K	ivw	2	-0.0176759	0.03385	0.601542	0.999914	NA
EOTAXIN	DDX12P	ivw	4	-0.0167744	0.0357347	0.638773	0.999914	NA
EOTAXIN	PSMD6-AS2	ivw	3	-0.0397199	0.0828039	0.63145	0.999914	NA
EOTAXIN	CDS2	ivw	4	0.00304007	0.00976764	0.755619	0.999914	NA
EOTAXIN	PTOV1	ivw	3	0.0446075	0.0331677	0.178656	0.942914	NA
EOTAXIN	RIPK2	ivw	5	-0.0117789	0.0330137	0.721249	0.999914	NA
EOTAXIN	MDGA1	ivw	20	0.000738711	0.0104859	0.943837	0.999914	NA
EOTAXIN	CNP	ivw	2	0.00337827	0.0272185	0.901223	0.999914	NA
EOTAXIN	ATP6V0A1	ivw	2	-0.0315583	0.0569223	0.579298	0.999914	NA
EOTAXIN	APOLD1	ivw	3	-0.00698526	0.0175882	0.691253	0.999914	NA
EOTAXIN	CEP85	ivw	7	0.0272315	0.0190707	0.153315	0.928651	NA
EOTAXIN	VAMP3	ivw	7	0.00174424	0.0193708	0.928252	0.999914	NA
EOTAXIN	RAB7L1	ivw	7	-0.00172606	0.0167029	0.917694	0.999914	NA
EOTAXIN	RALGPS2	ivw	2	-0.0320417	0.0632876	0.612655	0.999914	NA
EOTAXIN	NSFP1	ivw	8	-0.000431858	0.0137923	0.975021	0.999914	NA
EOTAXIN	DGCR8	ivw	9	-0.00906173	0.0102002	0.374333	0.991562	NA
EOTAXIN	CCDC154	ivw	3	0.00253331	0.0337202	0.940113	0.999914	NA
EOTAXIN	NFIB	ivw	3	-0.00453286	0.0351727	0.897457	0.999914	NA
EOTAXIN	TNNC2	ivw	7	-0.0310277	0.0238472	0.193222	0.947342	NA
EOTAXIN	CCNT2	ivw	3	0.0394549	0.040585	0.330973	0.9837	NA
EOTAXIN	EPDR1	ivw	12	-0.00296206	0.0110669	0.788968	0.999914	NA
EOTAXIN	GPR137B	ivw	10	0.0106118	0.0148415	0.474605	0.998544	NA
EOTAXIN	CRIM1	ivw	4	-0.0184278	0.0304738	0.545372	0.999914	NA
EOTAXIN	MPST	ivw	3	-0.0871042	0.0509089	0.0870847	0.869832	NA
EOTAXIN	CMC1	ivw	3	-0.00920194	0.0299405	0.758584	0.999914	NA
EOTAXIN	GRSF1	ivw	2	0.0179667	0.161986	0.911684	0.999914	NA
EOTAXIN	CENPP	ivw	10	-0.0142671	0.0164189	0.384879	0.992457	NA
EOTAXIN	CTD-3131K8.2	ivw	3	-0.00418304	0.0367466	0.909369	0.999914	NA
EOTAXIN	KCTD12	ivw	4	0.0207727	0.0186651	0.265745	0.970844	NA
EOTAXIN	RP1-199J3.5	ivw	2	-0.0235135	0.0665852	0.723988	0.999914	NA
EOTAXIN	RBAK	ivw	3	-0.0182403	0.0284446	0.521355	0.999914	NA
EOTAXIN	IFI35	ivw	3	-1.53733e-06	0.0339717	0.999964	0.999993	NA
EOTAXIN	ASAP3	ivw	2	0.0729153	0.0631345	0.248123	0.966848	NA
EOTAXIN	ESM1	ivw	2	-0.0166822	0.0303526	0.582585	0.999914	NA
EOTAXIN	DDX50	ivw	2	-0.0617019	0.0621072	0.320479	0.981826	NA
EOTAXIN	RMI2	ivw	12	-0.0161575	0.0119531	0.17646	0.941773	NA
EOTAXIN	DLGAP1-AS2	ivw	2	0.0270943	0.0418451	0.517314	0.999914	NA
EOTAXIN	SF3B5	ivw	2	0.112958	0.0612795	0.0652808	0.838216	NA
EOTAXIN	RAB5A	ivw	4	-0.0274571	0.049977	0.582734	0.999914	NA
EOTAXIN	TUFM	ivw	22	0.00212952	0.0072797	0.769882	0.999914	NA
EOTAXIN	AC004166.6	ivw	3	-0.0169877	0.0269126	0.5279	0.999914	NA
EOTAXIN	OXCT2	ivw	2	0.013874	0.0698331	0.842518	0.999914	NA
EOTAXIN	PSMF1	ivw	4	0.0088154	0.0321927	0.784213	0.999914	NA
EOTAXIN	XXbac-BPG248L24.11	ivw	4	-0.027292	0.0329266	0.407175	0.994114	NA
EOTAXIN	PTTG1IP	ivw	8	0.0129709	0.012318	0.292339	0.97665	NA
EOTAXIN	AKAP6	ivw	4	0.0617515	0.0376813	0.101258	0.886973	NA
EOTAXIN	DUSP22	ivw	2	0.0701211	0.0641723	0.274525	0.972611	NA
EOTAXIN	KRT18	ivw	2	-0.0607867	0.0563571	0.280767	0.974279	NA
EOTAXIN	CDC42SE2	ivw	7	-0.00431095	0.0220632	0.845087	0.999914	NA
EOTAXIN	UBE2D4	ivw	2	0.00898813	0.0314197	0.774827	0.999914	NA
EOTAXIN	TRBV6-1	ivw	5	0.0359798	0.0283144	0.203827	0.950647	NA
EOTAXIN	GDI2	ivw	11	-0.00250098	0.0166238	0.880413	0.999914	NA
EOTAXIN	DSCR3	ivw	4	0.00298495	0.0317873	0.925185	0.999914	NA
EOTAXIN	RP11-660L16.2	ivw	9	-0.0177951	0.0160651	0.267999	0.971372	NA
EOTAXIN	SGCD	ivw	3	-0.0380667	0.0388306	0.326924	0.983024	NA
EOTAXIN	SLC2A5	ivw	6	0.0279995	0.0195799	0.152713	0.928238	NA
EOTAXIN	CPD	ivw	2	0.022945	0.0271207	0.397535	0.992865	NA
EOTAXIN	CNTROB	ivw	2	0.00241381	0.0215412	0.91078	0.999914	NA
EOTAXIN	ISM1	ivw	7	-0.0100031	0.0183771	0.586217	0.999914	NA
EOTAXIN	SNW1	ivw	5	-0.00438735	0.0308042	0.886743	0.999914	NA
EOTAXIN	RP3-523C21.1	ivw	2	-0.0369496	0.0797163	0.642996	0.999914	NA
EOTAXIN	PITPNM3	ivw	2	-0.0408892	0.0389719	0.294087	0.977088	NA
EOTAXIN	AAMDC	ivw	2	-0.0190443	0.0413811	0.645361	0.999914	NA
EOTAXIN	SLC24A1	ivw	3	0.0284054	0.038079	0.455692	0.99785	NA
EOTAXIN	DNAJC18	ivw	3	0.0212504	0.0290747	0.464847	0.998484	NA
EOTAXIN	ZNF587	ivw	2	-0.0282874	0.0657482	0.667022	0.999914	NA
EOTAXIN	BCAS4	ivw	7	-0.0359428	0.018648	0.0539258	0.819208	NA
EOTAXIN	SKIV2L	ivw	5	0.0580046	0.0219886	0.00834103	0.557089	Sufficient
EOTAXIN	ABCC4	ivw	12	0.0015513	0.0133658	0.907602	0.999914	NA
EOTAXIN	ZNF773	ivw	3	-0.00751255	0.0308307	0.807485	0.999914	NA
EOTAXIN	NCEH1	ivw	5	-0.0118723	0.0223981	0.596073	0.999914	NA
EOTAXIN	FHOD1	ivw	4	0.0179127	0.0138608	0.196241	0.948031	NA
EOTAXIN	CERKL	ivw	6	-0.0129294	0.0269079	0.630869	0.999914	NA
EOTAXIN	PLTP	ivw	18	-0.00959999	0.0114799	0.403017	0.993396	NA
EOTAXIN	FAM120B	ivw	10	-0.0156137	0.0108107	0.14866	0.926092	NA
EOTAXIN	PAM16	ivw	4	-0.00364651	0.0281958	0.897098	0.999914	NA
EOTAXIN	HRK	ivw	8	0.0112761	0.0229389	0.623023	0.999914	NA
EOTAXIN	IGSF6	ivw	2	-0.032695	0.0502305	0.515112	0.999914	NA
EOTAXIN	GNAL	ivw	2	-0.028965	0.124286	0.815721	0.999914	NA
EOTAXIN	IGLV1-47	ivw	2	-0.0833247	0.10464	0.425859	0.995772	NA
EOTAXIN	SLC35D3	ivw	6	-0.0134331	0.0179215	0.453525	0.997756	NA
EOTAXIN	VOPP1	ivw	4	-0.00325467	0.018834	0.862803	0.999914	NA
EOTAXIN	CTD-2308N23.2	ivw	3	0.00976958	0.0525298	0.852459	0.999914	NA
EOTAXIN	MFNG	ivw	3	0.0334489	0.0415319	0.420601	0.994919	NA
EOTAXIN	RAVER2	ivw	5	0.00701495	0.0377097	0.852425	0.999914	NA
EOTAXIN	PIP4K2A	ivw	2	0.0753943	0.0650148	0.246192	0.96585	NA
EOTAXIN	CTD-2240H23.2	ivw	4	0.0446004	0.028796	0.121421	0.90833	NA
EOTAXIN	RAD52	ivw	2	-0.0321093	0.0694128	0.643662	0.999914	NA
EOTAXIN	TRBJ2-3	ivw	3	0.0272673	0.025906	0.292548	0.976675	NA
EOTAXIN	GORAB	ivw	7	-0.0150178	0.0159448	0.346263	0.98628	NA
EOTAXIN	MMD	ivw	2	0.0903587	0.0592063	0.126968	0.912177	NA
EOTAXIN	AC013264.2	ivw	10	-0.0176041	0.022024	0.424109	0.995481	NA
EOTAXIN	PIGC	ivw	5	0.0246997	0.0229229	0.281251	0.974309	NA
EOTAXIN	DBN1	ivw	4	0.0610001	0.019235	0.00151755	0.347296	Sufficient
EOTAXIN	NSG1	ivw	15	0.0111252	0.0109387	0.309128	0.979999	NA
EOTAXIN	USF1	ivw	13	-0.0057959	0.0116947	0.620176	0.999914	NA
EOTAXIN	NDEL1	ivw	2	-0.0629465	0.0393205	0.109408	0.896762	NA
EOTAXIN	CYB5B	ivw	5	-0.0327111	0.0412845	0.428166	0.996099	NA
EOTAXIN	DUSP12	ivw	2	-0.00512976	0.0367219	0.888903	0.999914	NA
EOTAXIN	ABCD2	ivw	2	0.0200867	0.0460676	0.662817	0.999914	NA
EOTAXIN	ZNF595	ivw	2	-0.041152	0.0629986	0.513613	0.999864	NA
EOTAXIN	LGSN	ivw	7	0.01346	0.0149138	0.36678	0.990394	NA
EOTAXIN	TMEM63C	ivw	5	0.00256755	0.0180977	0.887182	0.999914	NA
EOTAXIN	ERMAP	ivw	13	-0.0049061	0.00894526	0.583378	0.999914	NA
EOTAXIN	RP3-477M7.5	ivw	4	0.00913679	0.0313426	0.770659	0.999914	NA
EOTAXIN	ARSG	ivw	6	0.0289755	0.0303175	0.339206	0.985202	NA
EOTAXIN	TP53TG1	ivw	5	-0.0143843	0.0409401	0.725326	0.999914	NA
EOTAXIN	MLST8	ivw	2	-0.000226854	0.0271165	0.993325	0.999914	NA
EOTAXIN	CTSB	ivw	11	0.000810045	0.0130674	0.950571	0.999914	NA
EOTAXIN	Metazoa_SRP	ivw	10	-0.000286029	0.0268536	0.991502	0.999914	NA
EOTAXIN	HSDL2	ivw	12	-0.00794792	0.0147643	0.590357	0.999914	NA
EOTAXIN	CTC-228N24.3	ivw	11	-0.0162448	0.0168845	0.335993	0.984391	NA
EOTAXIN	RP11-523O18.5	ivw	2	0.0237767	0.0409061	0.561071	0.999914	NA
EOTAXIN	FST	ivw	4	-0.0169356	0.0216745	0.434591	0.996135	NA
EOTAXIN	PNPLA1	ivw	2	0.047364	0.051107	0.35405	0.987761	NA
EOTAXIN	PDIA4	ivw	2	0.0705481	0.0323899	0.0293996	0.738475	Sufficient
EOTAXIN	TNFSF8	ivw	4	-0.00343342	0.0199813	0.86357	0.999914	NA
EOTAXIN	NFE2L1	ivw	3	-0.0377064	0.0482283	0.434313	0.996135	NA
EOTAXIN	RTP4	ivw	6	-0.0144194	0.019222	0.453165	0.997739	NA
EOTAXIN	CTD-2561J22.5	ivw	3	-0.0126233	0.0192254	0.51144	0.999662	NA
EOTAXIN	DMPK	ivw	4	0.000372952	0.0192649	0.984555	0.999914	NA
EOTAXIN	CLCN7	ivw	8	-0.00325081	0.0118336	0.783538	0.999914	NA
EOTAXIN	DSTN	ivw	13	0.00505762	0.0143268	0.724075	0.999914	NA
EOTAXIN	RP11-69E11.4	ivw	7	-2.71617e-05	0.0146264	0.998518	0.999914	NA
EOTAXIN	RP11-80H8.4	ivw	2	0.0195439	0.0892083	0.826587	0.999914	NA
EOTAXIN	CYB5R3	ivw	6	0.0260469	0.0218316	0.232837	0.962732	NA
EOTAXIN	PCSK4	ivw	2	-0.00604734	0.0228331	0.791126	0.999914	NA
EOTAXIN	SMAD6	ivw	2	0.0695897	0.0726707	0.338263	0.984871	NA
EOTAXIN	HCG22	ivw	6	-0.0639422	0.0459596	0.164144	0.935002	NA
EOTAXIN	OLFM1	ivw	13	-0.00278182	0.00941198	0.767565	0.999914	NA
EOTAXIN	CTD-2587H19.1	ivw	5	-0.0274076	0.0200787	0.172249	0.940019	NA
EOTAXIN	BEST1	ivw	10	-0.00794629	0.0124509	0.523337	0.999914	NA
EOTAXIN	MLC1	ivw	5	-0.0181809	0.0291296	0.532535	0.999914	NA
EOTAXIN	MIR570	ivw	5	0.00642017	0.0305346	0.833466	0.999914	NA
EOTAXIN	AKAP7	ivw	11	-0.0145415	0.0148496	0.327455	0.983024	NA
EOTAXIN	LY6G5C	ivw	10	-0.0499322	0.0370067	0.177248	0.942156	NA
EOTAXIN	AC005154.8	ivw	5	-0.0273149	0.0188308	0.146906	0.92477	NA
EOTAXIN	CTC-548K16.2	ivw	4	0.00103737	0.0471203	0.982436	0.999914	NA
EOTAXIN	ARHGAP22	ivw	8	0.00902682	0.0118724	0.447063	0.996602	NA
EOTAXIN	CATSPERG	ivw	3	0.00096296	0.02563	0.970029	0.999914	NA
EOTAXIN	RP11-57H12.5	ivw	2	0.00489789	0.0757092	0.948418	0.999914	NA
EOTAXIN	LRRC7	ivw	6	-0.0146411	0.0173051	0.397522	0.992865	NA
EOTAXIN	SERPINI1	ivw	2	-0.0798629	0.0319664	0.0124777	0.617446	Sufficient
EOTAXIN	CIB2	ivw	2	-0.00356988	0.0348287	0.918361	0.999914	NA
EOTAXIN	CTB-109A12.1	ivw	2	-0.0248386	0.0798477	0.755744	0.999914	NA
EOTAXIN	CTSC	ivw	11	-0.0192802	0.0115816	0.0959675	0.881729	NA
EOTAXIN	RNF10	ivw	8	0.0351447	0.0170093	0.0388086	0.77333	Sufficient
EOTAXIN	TREM1	ivw	8	0.0310902	0.0121959	0.0107958	0.596122	Sufficient
EOTAXIN	PHF13	ivw	2	0.0108795	0.0265441	0.681904	0.999914	NA
EOTAXIN	LEP	ivw	2	0.0707064	0.0755454	0.349301	0.986997	NA
EOTAXIN	AC093415.2	ivw	2	-0.0309227	0.0554834	0.5773	0.999914	NA
EOTAXIN	DDX23	ivw	3	-0.00644934	0.0312391	0.836439	0.999914	NA
EOTAXIN	SEC14L5	ivw	7	0.007247	0.0175824	0.680212	0.999914	NA
EOTAXIN	MIR320E	ivw	2	0.0447914	0.0790102	0.570778	0.999914	NA
EOTAXIN	WRB	ivw	11	-0.0113728	0.0114742	0.321605	0.981931	NA
EOTAXIN	TRPS1	ivw	2	0.00905314	0.0357203	0.799924	0.999914	NA
EOTAXIN	AL137145.1	ivw	5	0.00984738	0.0199753	0.622029	0.999914	NA
EOTAXIN	ZNF718	ivw	2	0.0315714	0.0737166	0.668447	0.999914	NA
EOTAXIN	GCLC	ivw	4	-0.00269111	0.028246	0.924097	0.999914	NA
EOTAXIN	RP11-1C8.6	ivw	2	-0.036321	0.0523665	0.487938	0.998544	NA
EOTAXIN	VCP	ivw	4	-0.0325582	0.0224249	0.146535	0.92477	NA
EOTAXIN	GAB4	ivw	2	0.0242266	0.0610799	0.691635	0.999914	NA
EOTAXIN	SH3BGRL2	ivw	3	0.0354916	0.0263706	0.178343	0.942914	NA
EOTAXIN	TUBB4A	ivw	2	-0.0773956	0.0972721	0.426229	0.995795	NA
EOTAXIN	TEX101	ivw	5	-0.00284985	0.0255712	0.911261	0.999914	NA
EOTAXIN	EIF2C2	ivw	3	0.0347345	0.0351432	0.322971	0.982569	NA
EOTAXIN	MORN1	ivw	2	0.0131994	0.0353937	0.7092	0.999914	NA
EOTAXIN	MAPK8IP3	ivw	2	-0.0571859	0.0725514	0.430573	0.996135	NA
EOTAXIN	AC025335.1	ivw	2	0.044296	0.0570365	0.437379	0.996135	NA
EOTAXIN	MSRB2	ivw	13	0.00572641	0.0106509	0.590823	0.999914	NA
EOTAXIN	AC004166.7	ivw	3	-0.024962	0.0225062	0.267379	0.971334	NA
EOTAXIN	KLHL12	ivw	7	0.0164687	0.0157297	0.295106	0.977088	NA
EOTAXIN	DNASE1	ivw	2	-0.0262895	0.0429682	0.540646	0.999914	NA
EOTAXIN	CCDC85A	ivw	2	0.0451126	0.0347428	0.194124	0.947511	NA
EOTAXIN	CD1B	ivw	3	-0.0213509	0.0261901	0.414943	0.994354	NA
EOTAXIN	LRP6	ivw	2	-0.0223885	0.0377318	0.55294	0.999914	NA
EOTAXIN	ZBTB5	ivw	2	-0.0583203	0.0556142	0.294335	0.977088	NA
EOTAXIN	TRMT10A	ivw	2	0.0375419	0.0559699	0.502379	0.999637	NA
EOTAXIN	CCDC81	ivw	2	0.0568738	0.0999225	0.569234	0.999914	NA
EOTAXIN	PSMB7	ivw	2	0.0404103	0.0751113	0.590574	0.999914	NA
EOTAXIN	MTMR9	ivw	2	-0.0321632	0.156731	0.837406	0.999914	NA
EOTAXIN	DBH	ivw	4	-0.0539756	0.0433637	0.213236	0.955154	NA
EOTAXIN	RAPGEFL1	ivw	3	0.0132505	0.0169858	0.435333	0.996135	NA
EOTAXIN	FLYWCH2	ivw	5	-0.0110903	0.020862	0.594999	0.999914	NA
EOTAXIN	SNHG9	ivw	6	-0.00443524	0.0168276	0.792111	0.999914	NA
EOTAXIN	IRF5	ivw	17	-0.0198602	0.0104916	0.0583622	0.82735	NA
EOTAXIN	LRRC45	ivw	2	-0.0104505	0.0237085	0.659365	0.999914	NA
EOTAXIN	SULF2	ivw	16	0.011076	0.0100309	0.269513	0.971626	NA
EOTAXIN	EML6	ivw	4	-0.00251752	0.020622	0.902836	0.999914	NA
EOTAXIN	TRAPPC6A	ivw	4	-0.0728873	0.0217357	0.000798401	0.271763	Sufficient
EOTAXIN	CNIH4	ivw	4	0.00901026	0.016255	0.57937	0.999914	NA
EOTAXIN	SLC46A2	ivw	10	0.0182015	0.0154899	0.239973	0.963703	NA
EOTAXIN	EMC8	ivw	2	0.0152942	0.100081	0.878542	0.999914	NA
EOTAXIN	EPB41L2	ivw	5	-0.0528416	0.0330953	0.110344	0.898173	NA
EOTAXIN	LGMN	ivw	2	0.0379161	0.0404651	0.348755	0.986917	NA
EOTAXIN	AC093726.6	ivw	2	-0.0357094	0.0254232	0.16014	0.932376	NA
EOTAXIN	FOXJ1	ivw	2	-0.034629	0.0685273	0.613326	0.999914	NA
EOTAXIN	EMILIN2	ivw	4	-0.0249238	0.0328716	0.44832	0.996807	NA
EOTAXIN	TMBIM6	ivw	3	0.0243791	0.0472278	0.605714	0.999914	NA
EOTAXIN	RAB36	ivw	2	-0.00470744	0.0848683	0.955766	0.999914	NA
EOTAXIN	RNF38	ivw	3	0.0738166	0.0383898	0.054503	0.82009	NA
EOTAXIN	MCM8	ivw	6	-0.00994428	0.0171796	0.562696	0.999914	NA
EOTAXIN	RBFA	ivw	2	0.029438	0.0323444	0.362748	0.990145	NA
EOTAXIN	TRPC3	ivw	3	-0.0194297	0.0245584	0.428848	0.996123	NA
EOTAXIN	MARCH3	ivw	3	-0.0141623	0.0282014	0.615537	0.999914	NA
EOTAXIN	SDHAP1	ivw	11	0.000174335	0.0122033	0.988602	0.999914	NA
EOTAXIN	POU5F1P6	ivw	5	0.027458	0.0205049	0.18054	0.943407	NA
EOTAXIN	HSD17B3	ivw	2	-0.0193761	0.0537392	0.718429	0.999914	NA
EOTAXIN	IGHVIII-67-4	ivw	2	-0.0069382	0.037755	0.854195	0.999914	NA
EOTAXIN	KCNH8	ivw	2	-0.09356	0.096461	0.332084	0.983864	NA
EOTAXIN	NOP14	ivw	2	0.0342442	0.058374	0.557449	0.999914	NA
EOTAXIN	DNAJA3	ivw	4	0.0293313	0.0216501	0.175484	0.941111	NA
EOTAXIN	TRABD	ivw	8	0.00528216	0.0094401	0.57579	0.999914	NA
EOTAXIN	COPS6	ivw	3	-0.0076869	0.0248132	0.756721	0.999914	NA
EOTAXIN	WDR67	ivw	2	0.0788585	0.0623802	0.206173	0.951932	NA
EOTAXIN	C17orf103	ivw	3	0.0539134	0.0263321	0.0406147	0.779748	Sufficient
EOTAXIN	SMPD2	ivw	6	-0.0452664	0.0220471	0.040056	0.777858	Sufficient
EOTAXIN	LMTK2	ivw	2	-0.0856907	0.0402791	0.0333848	0.755144	Sufficient
EOTAXIN	CTD-2292M16.8	ivw	3	0.0163543	0.042617	0.701163	0.999914	NA
EOTAXIN	GTF2A2	ivw	2	0.0444746	0.030889	0.149918	0.926598	NA
EOTAXIN	ZMAT3	ivw	8	-0.0101083	0.0143105	0.479969	0.998544	NA
EOTAXIN	SLC12A1	ivw	5	0.0119178	0.015282	0.435475	0.996135	NA
EOTAXIN	RP11-366M4.11	ivw	4	-0.00990149	0.0249074	0.690975	0.999914	NA
EOTAXIN	RP11-981G7.2	ivw	5	0.0398933	0.051566	0.439146	0.996135	NA
EOTAXIN	CCT6A	ivw	3	-0.0432504	0.0345827	0.211067	0.953905	NA
EOTAXIN	GPRIN3	ivw	3	-0.00530969	0.0371433	0.886329	0.999914	NA
EOTAXIN	ELP5	ivw	2	-0.00713959	0.0258979	0.782792	0.999914	NA
EOTAXIN	PLXDC2	ivw	4	-0.00780108	0.0392882	0.842607	0.999914	NA
EOTAXIN	SNCA	ivw	3	0.0528911	0.0267175	0.0477439	0.800924	Sufficient
EOTAXIN	RP11-752G15.8	ivw	2	0.00787688	0.0937015	0.933006	0.999914	NA
EOTAXIN	JAM3	ivw	4	-0.0200968	0.0411844	0.62557	0.999914	NA
EOTAXIN	EMC1	ivw	5	-0.037696	0.0206165	0.0674833	0.843135	NA
EOTAXIN	NSF	ivw	3	-0.0351314	0.0496682	0.479366	0.998544	NA
EOTAXIN	RSL24D1	ivw	3	-0.00924798	0.0232746	0.691114	0.999914	NA
EOTAXIN	FAM46A	ivw	2	-0.109509	0.185387	0.554719	0.999914	NA
EOTAXIN	LILRB4	ivw	8	0.0022542	0.0166194	0.892109	0.999914	NA
EOTAXIN	KRT86	ivw	5	-0.00943934	0.0242425	0.697001	0.999914	NA
EOTAXIN	GNGT2	ivw	8	0.0183245	0.0233685	0.432951	0.996135	NA
EOTAXIN	NIPSNAP3B	ivw	2	-0.056589	0.0508513	0.26578	0.970844	NA
EOTAXIN	PON2	ivw	10	-0.000176973	0.0129137	0.989066	0.999914	NA
EOTAXIN	FAM117B	ivw	29	0.000970369	0.00721637	0.893033	0.999914	NA
EOTAXIN	CTSG	ivw	10	0.0176579	0.0125182	0.15837	0.931554	NA
EOTAXIN	ISPD	ivw	3	-0.0169827	0.0224366	0.449099	0.997047	NA
EOTAXIN	SCO1	ivw	3	-0.0166449	0.0150081	0.267402	0.971334	NA
EOTAXIN	SPPL2A	ivw	10	-0.00209683	0.0153139	0.891091	0.999914	NA
EOTAXIN	OIP5-AS1	ivw	2	0.00241567	0.0526205	0.963384	0.999914	NA
EOTAXIN	RP1-34L19.1	ivw	4	0.00804379	0.0205468	0.695438	0.999914	NA
EOTAXIN	PIP5K1C	ivw	2	0.0269511	0.032947	0.41335	0.994221	NA
EOTAXIN	RP11-37B2.1	ivw	13	0.0145459	0.0144247	0.313262	0.980665	NA
EOTAXIN	TBC1D14	ivw	5	0.000892727	0.0178535	0.96012	0.999914	NA
EOTAXIN	RP11-253D19.1	ivw	2	-0.00443819	0.0397161	0.911023	0.999914	NA
EOTAXIN	RP11-256L6.2	ivw	4	0.00888849	0.0228433	0.697196	0.999914	NA
EOTAXIN	C19orf47	ivw	3	-0.0155304	0.0558212	0.780846	0.999914	NA
EOTAXIN	ENO1	ivw	2	0.0654236	0.0276708	0.0180614	0.673615	Sufficient
EOTAXIN	CTC-241F20.3	ivw	3	-0.0198674	0.0276223	0.471984	0.998544	NA
EOTAXIN	DUSP6	ivw	2	-0.0744885	0.0532374	0.16176	0.933567	NA
EOTAXIN	GOLPH3L	ivw	2	0.0140112	0.146589	0.923853	0.999914	NA
EOTAXIN	LILRP1	ivw	4	-0.0243769	0.0184477	0.186367	0.945692	NA
EOTAXIN	HIST3H2A	ivw	4	0.0012926	0.0292338	0.964732	0.999914	NA
EOTAXIN	H2AFX	ivw	2	-0.0291375	0.0658012	0.657903	0.999914	NA
EOTAXIN	NUP160	ivw	2	0.00999946	0.046987	0.831473	0.999914	NA
EOTAXIN	GPANK1	ivw	2	0.0646342	0.0271572	0.0173126	0.665989	Sufficient
EOTAXIN	PIM1	ivw	2	-0.0341087	0.0466098	0.464295	0.998446	NA
EOTAXIN	TBC1D30	ivw	4	0.0389187	0.0227906	0.0876987	0.870937	NA
EOTAXIN	SH3YL1	ivw	15	-0.0172964	0.00730374	0.0178771	0.671931	Sufficient
EOTAXIN	TEX2	ivw	3	-0.00696654	0.0669693	0.917149	0.999914	NA
EOTAXIN	CAMKMT	ivw	4	-0.0251801	0.0215676	0.24301	0.964851	NA
EOTAXIN	TCTN3	ivw	5	-0.0242778	0.0200488	0.225921	0.960313	NA
EOTAXIN	DAGLB	ivw	13	-0.0300537	0.0160344	0.0608862	0.831115	NA
EOTAXIN	PLA2G4C	ivw	15	-0.00863601	0.00836847	0.302086	0.978689	NA
EOTAXIN	SRD5A1	ivw	2	-0.0192004	0.0318967	0.547205	0.999914	NA
EOTAXIN	CTD-2006K23.1	ivw	4	-0.027126	0.0358419	0.449155	0.997047	NA
EOTAXIN	HOXA9	ivw	4	-0.00608571	0.0248879	0.806824	0.999914	NA
EOTAXIN	KDM1B	ivw	5	0.0291112	0.0254674	0.253007	0.968126	NA
EOTAXIN	CTC-444N24.6	ivw	4	0.00425245	0.0294046	0.885012	0.999914	NA
EOTAXIN	HGD	ivw	2	0.0280069	0.0922528	0.761441	0.999914	NA
EOTAXIN	ALG5	ivw	2	0.0122221	0.0414144	0.767905	0.999914	NA
EOTAXIN	IWS1	ivw	2	-0.0434396	0.0401482	0.279261	0.973911	NA
EOTAXIN	RP11-452K12.3	ivw	2	0.0979843	0.0892564	0.272299	0.972307	NA
EOTAXIN	DERL1	ivw	4	0.0162712	0.0576758	0.777855	0.999914	NA
EOTAXIN	INTS4L1	ivw	2	0.0690659	0.0632988	0.275225	0.972822	NA
EOTAXIN	MTFR1	ivw	8	-0.0279826	0.0121989	0.0217985	0.699407	Sufficient
EOTAXIN	PARP16	ivw	10	-0.0185457	0.0142613	0.193457	0.947511	NA
EOTAXIN	GNG12-AS1	ivw	3	0.0167908	0.042513	0.692875	0.999914	NA
EOTAXIN	NRP2	ivw	2	-0.196339	0.184082	0.286159	0.975202	NA
EOTAXIN	ANXA6	ivw	11	0.0108248	0.0174726	0.535567	0.999914	NA
EOTAXIN	C19orf44	ivw	2	-0.00454837	0.0300507	0.879694	0.999914	NA
EOTAXIN	L3HYPDH	ivw	3	-0.00635684	0.0310509	0.837788	0.999914	NA
EOTAXIN	DIP2A	ivw	12	-0.00813743	0.00832341	0.328245	0.983404	NA
EOTAXIN	ZNF438	ivw	5	-0.00277381	0.0358043	0.938248	0.999914	NA
EOTAXIN	THEMIS	ivw	2	0.0632228	0.0476723	0.184775	0.945037	NA
EOTAXIN	EFCAB12	ivw	2	-0.0840101	0.0462687	0.0694166	0.846058	NA
EOTAXIN	ZNF197	ivw	8	0.0270167	0.012384	0.0291413	0.737331	Sufficient
EOTAXIN	TEX30	ivw	2	-0.0427091	0.0651255	0.511955	0.999662	NA
EOTAXIN	LYNX1	ivw	3	-0.0141319	0.0268743	0.598991	0.999914	NA
EOTAXIN	ANXA4	ivw	3	0.00039144	0.0213339	0.985361	0.999914	NA
EOTAXIN	TMEM106C	ivw	7	0.0187715	0.0155411	0.227101	0.960583	NA
EOTAXIN	PTGER2	ivw	6	-0.00896066	0.0236208	0.704424	0.999914	NA
EOTAXIN	AC069547.1	ivw	2	0.0444781	0.0841762	0.597227	0.999914	NA
EOTAXIN	CLCC1	ivw	2	0.0821898	0.0617022	0.182847	0.943818	NA
EOTAXIN	OSGIN1	ivw	5	0.0147871	0.0206238	0.473379	0.998544	NA
EOTAXIN	RAMP3	ivw	3	-0.00263867	0.029265	0.928156	0.999914	NA
EOTAXIN	GRAMD1C	ivw	4	-0.00693224	0.0350929	0.843405	0.999914	NA
EOTAXIN	CACNA1H	ivw	3	0.00864618	0.0316967	0.785023	0.999914	NA
EOTAXIN	METRNL	ivw	4	0.04133	0.0323618	0.201558	0.949931	NA
EOTAXIN	SLC5A11	ivw	6	-0.0389111	0.0151675	0.0103048	0.591489	Sufficient
EOTAXIN	RP11-701P16.5	ivw	4	0.0135324	0.048888	0.781931	0.999914	NA
EOTAXIN	ELOF1	ivw	3	-0.0253709	0.0414684	0.540662	0.999914	NA
EOTAXIN	LINGO2	ivw	7	-0.0043701	0.0229076	0.848705	0.999914	NA
EOTAXIN	RP11-27M15.1	ivw	2	-0.0432865	0.0330783	0.190667	0.946956	NA
EOTAXIN	POLR2E	ivw	4	0.00403664	0.0231318	0.861468	0.999914	NA
EOTAXIN	AKR7A3	ivw	2	-0.00720985	0.0456725	0.874567	0.999914	NA
EOTAXIN	ARRB2	ivw	4	0.011676	0.0198669	0.556726	0.999914	NA
EOTAXIN	ZDHHC24	ivw	3	-0.0183334	0.0273425	0.502533	0.999657	NA
EOTAXIN	GTSF1	ivw	2	-0.00338906	0.0730515	0.962997	0.999914	NA
EOTAXIN	KIAA0368	ivw	4	-0.0163262	0.0280279	0.560231	0.999914	NA
EOTAXIN	C22orf43	ivw	5	0.002052	0.0198681	0.91774	0.999914	NA
EOTAXIN	ZNF316	ivw	2	0.0122154	0.0366591	0.738971	0.999914	NA
EOTAXIN	SLC25A34	ivw	11	-0.00763422	0.0118487	0.519374	0.999914	NA
EOTAXIN	RP11-120K9.2	ivw	2	0.0308544	0.0457734	0.500268	0.999353	NA
EOTAXIN	ZNF324	ivw	2	-0.0297922	0.0273183	0.275469	0.972835	NA
EOTAXIN	PPIL1	ivw	3	0.00352746	0.0375554	0.925167	0.999914	NA
EOTAXIN	TMEM44	ivw	4	-0.017173	0.0236803	0.468329	0.998544	NA
EOTAXIN	SPAG1	ivw	4	-0.0139336	0.0206548	0.499935	0.999326	NA
EOTAXIN	AC084018.1	ivw	7	0.0311654	0.0168057	0.0636746	0.83521	NA
EOTAXIN	ARNTL	ivw	10	-0.0235694	0.0175132	0.178364	0.942914	NA
EOTAXIN	MLEC	ivw	3	-0.0456084	0.0301584	0.130459	0.915298	NA
EOTAXIN	KCNN4	ivw	11	0.0315227	0.0255606	0.217483	0.956495	NA
EOTAXIN	RP11-347C12.2	ivw	8	-0.0124422	0.0162175	0.442957	0.996135	NA
EOTAXIN	POM121	ivw	2	0.0208525	0.0408109	0.609383	0.999914	NA
EOTAXIN	TPR	ivw	2	0.00876865	0.0285753	0.758949	0.999914	NA
EOTAXIN	CPSF1P1	ivw	2	-0.0125175	0.059405	0.83311	0.999914	NA
EOTAXIN	2015-09-01	ivw	2	0.0637414	0.0669662	0.341176	0.985637	NA
EOTAXIN	DDX11L2	ivw	13	0.00598254	0.0160225	0.708862	0.999914	NA
EOTAXIN	UBASH3B	ivw	2	-0.0886537	0.0864365	0.305056	0.979461	NA
EOTAXIN	CLIC3	ivw	3	-0.0403574	0.0222821	0.0701098	0.848048	NA
EOTAXIN	TRAV3	ivw	3	0.0681205	0.0568449	0.230778	0.962278	NA
EOTAXIN	BANP	ivw	2	-0.00809409	0.0644112	0.899999	0.999914	NA
EOTAXIN	UPF3A	ivw	6	0.0267309	0.0408188	0.512552	0.999662	NA
EOTAXIN	PROCR	ivw	2	-0.0687328	0.0881308	0.435453	0.996135	NA
EOTAXIN	USB1	ivw	3	-0.036024	0.0315911	0.254152	0.968461	NA
EOTAXIN	SLC7A11	ivw	2	-0.0794113	0.229038	0.728804	0.999914	NA
EOTAXIN	RP11-1000B6.3	ivw	2	-0.038105	0.0690075	0.58082	0.999914	NA
EOTAXIN	PANK2	ivw	3	0.026437	0.0206884	0.201297	0.949931	NA
EOTAXIN	POLD4	ivw	2	0.117022	0.0504466	0.0203563	0.68709	Sufficient
EOTAXIN	TMEM62	ivw	3	0.0344676	0.067021	0.607056	0.999914	NA
EOTAXIN	RP3-395M20.7	ivw	4	-0.0184265	0.0349391	0.597923	0.999914	NA
EOTAXIN	VIM	ivw	2	-0.0140252	0.0338859	0.678952	0.999914	NA
EOTAXIN	FAM210B	ivw	3	-0.0413873	0.0266783	0.120819	0.907662	NA
EOTAXIN	CHCHD10	ivw	3	-0.0159335	0.0361109	0.659041	0.999914	NA
EOTAXIN	CLCF1	ivw	2	0.000244585	0.0584274	0.99666	0.999914	NA
EOTAXIN	NPM3	ivw	7	-0.00673247	0.0227994	0.767771	0.999914	NA
EOTAXIN	PIK3R5	ivw	2	-0.0160191	0.0603642	0.790721	0.999914	NA
EOTAXIN	CTD-2357A8.3	ivw	2	-0.00271571	0.0264536	0.918233	0.999914	NA
EOTAXIN	CRYZ	ivw	16	0.00700246	0.00882832	0.427672	0.996054	NA
EOTAXIN	APTX	ivw	3	-0.0139604	0.0261764	0.593812	0.999914	NA
EOTAXIN	ATG10	ivw	8	0.01054	0.00813063	0.194861	0.947857	NA
EOTAXIN	MRPS17	ivw	2	0.0407386	0.0442155	0.35686	0.988307	NA
EOTAXIN	TONSL	ivw	3	-0.0411802	0.0237248	0.0826095	0.864664	NA
EOTAXIN	TPST2	ivw	2	-0.0569451	0.0671383	0.39634	0.992865	NA
EOTAXIN	CCL4L1	ivw	7	-0.0064373	0.026715	0.809585	0.999914	NA
EOTAXIN	CTC-550B14.6	ivw	7	0.024056	0.0226975	0.289211	0.975748	NA
EOTAXIN	PRICKLE1	ivw	4	-0.0334699	0.0432289	0.438783	0.996135	NA
EOTAXIN	CUL1	ivw	2	-0.0385789	0.0890253	0.664762	0.999914	NA
EOTAXIN	RDX	ivw	2	0.047276	0.0558706	0.397457	0.992865	NA
EOTAXIN	C18orf54	ivw	3	-0.00796561	0.0339786	0.814651	0.999914	NA
EOTAXIN	SLC35A1	ivw	3	0.0160872	0.0321566	0.61688	0.999914	NA
EOTAXIN	NUB1	ivw	3	-0.0407306	0.0341616	0.233148	0.962732	NA
EOTAXIN	SLCO4C1	ivw	6	-0.0251072	0.0434932	0.56376	0.999914	NA
EOTAXIN	LPL	ivw	7	0.0145595	0.013452	0.279104	0.973814	NA
EOTAXIN	ZMYM5	ivw	3	0.0409423	0.0508835	0.421034	0.99507	NA
EOTAXIN	CCDC41	ivw	5	0.0352873	0.0377885	0.350402	0.987157	NA
EOTAXIN	ZNF890P	ivw	7	0.00278719	0.0189299	0.882945	0.999914	NA
EOTAXIN	AP3M2	ivw	3	0.0119804	0.0232274	0.606001	0.999914	NA
EOTAXIN	AC018755.16	ivw	7	0.00731892	0.0177682	0.680405	0.999914	NA
EOTAXIN	TSPEAR-AS1	ivw	2	0.0028687	0.0871866	0.973752	0.999914	NA
EOTAXIN	HMGN3	ivw	2	-0.00333685	0.0394345	0.932566	0.999914	NA
EOTAXIN	SH3PXD2B	ivw	2	0.0367918	0.0236027	0.119044	0.906159	NA
EOTAXIN	RP11-589N15.2	ivw	3	0.000345888	0.0559351	0.995066	0.999914	NA
EOTAXIN	SMARCC2	ivw	4	-0.037969	0.0282615	0.179115	0.943086	NA
EOTAXIN	CXCL6	ivw	2	0.0117706	0.0677023	0.861976	0.999914	NA
EOTAXIN	GTF3A	ivw	7	0.0183135	0.0131319	0.163142	0.934307	NA
EOTAXIN	CTC-459F4.3	ivw	4	-0.0187495	0.0240593	0.4358	0.996135	NA
EOTAXIN	MGAT5	ivw	4	-0.0383181	0.042562	0.367966	0.990667	NA
EOTAXIN	AP001053.11	ivw	4	-0.0115993	0.0180565	0.520619	0.999914	NA
EOTAXIN	SIPA1	ivw	3	-0.0486831	0.0444885	0.27383	0.972336	NA
EOTAXIN	GCDH	ivw	9	0.00740963	0.0140368	0.597587	0.999914	NA
EOTAXIN	FEM1C	ivw	7	0.00847692	0.0147274	0.564894	0.999914	NA
EOTAXIN	MFSD1	ivw	6	-0.00929245	0.0208275	0.65548	0.999914	NA
EOTAXIN	CTH	ivw	4	0.0679132	0.0798105	0.394808	0.992703	NA
EOTAXIN	C8orf40	ivw	10	-0.0041867	0.0129777	0.746992	0.999914	NA
EOTAXIN	SLC30A9	ivw	2	0.0722313	0.057117	0.206008	0.951801	NA
EOTAXIN	FARP2	ivw	6	0.0457435	0.0261386	0.0801126	0.860878	NA
EOTAXIN	FKSG48	ivw	3	0.0441258	0.0597446	0.460165	0.998204	NA
EOTAXIN	KIAA1841	ivw	23	0.00503091	0.00980561	0.607906	0.999914	NA
EOTAXIN	AC009506.1	ivw	10	0.0488097	0.0151849	0.00130739	0.328371	Sufficient
EOTAXIN	TCHP	ivw	2	0.0172809	0.0545581	0.751438	0.999914	NA
EOTAXIN	RBM27	ivw	2	0.0142327	0.0393235	0.717398	0.999914	NA
EOTAXIN	RP11-511H9.3	ivw	2	0.0115176	0.0801614	0.885753	0.999914	NA
EOTAXIN	UNC50	ivw	3	0.0369241	0.0269726	0.171016	0.939038	NA
EOTAXIN	RP11-295P9.3	ivw	8	-0.0082405	0.0173634	0.635079	0.999914	NA
EOTAXIN	FAM102A	ivw	2	0.0317318	0.0393488	0.419998	0.994919	NA
EOTAXIN	RP4-728D4.2	ivw	3	0.102006	0.0720468	0.156825	0.930405	NA
EOTAXIN	MPZL3	ivw	2	0.0654761	0.023344	0.00503429	0.489554	Sufficient
EOTAXIN	DIABLO	ivw	2	0.0316996	0.0414104	0.443975	0.996242	NA
EOTAXIN	SIRPA	ivw	6	0.0539743	0.0261653	0.0391301	0.774228	Sufficient
EOTAXIN	GEMIN4	ivw	4	0.00204392	0.0293808	0.944539	0.999914	NA
EOTAXIN	BIVM	ivw	3	0.0227159	0.023073	0.324857	0.982665	NA
EOTAXIN	CCR6	ivw	3	0.0221776	0.0274767	0.419584	0.994919	NA
EOTAXIN	DDX60	ivw	3	-0.0439007	0.0499628	0.379581	0.992088	NA
EOTAXIN	GAPT	ivw	16	-0.013773	0.00928788	0.1381	0.920163	NA
EOTAXIN	SNRNP25	ivw	6	0.014809	0.0119471	0.215143	0.955872	NA
EOTAXIN	PFKFB3	ivw	7	0.0592999	0.0313388	0.0584616	0.8274	NA
EOTAXIN	TP53I11	ivw	2	-0.0517788	0.0582268	0.373863	0.991301	NA
EOTAXIN	SMIM12	ivw	8	0.00544718	0.0173243	0.753199	0.999914	NA
EOTAXIN	ZNF106	ivw	2	-0.0616937	0.0419256	0.141155	0.922877	NA
EOTAXIN	C11orf92	ivw	2	0.0264093	0.0291065	0.36423	0.990145	NA
EOTAXIN	RP11-333A23.4	ivw	3	-0.0691818	0.0461829	0.134134	0.917347	NA
EOTAXIN	PPIP5K2	ivw	10	-0.0159237	0.0156051	0.307532	0.979698	NA
EOTAXIN	SPTLC3	ivw	3	0.0129548	0.0576044	0.822063	0.999914	NA
EOTAXIN	RP3-393E18.2	ivw	3	-0.00444136	0.0497655	0.928887	0.999914	NA
EOTAXIN	PRDX2	ivw	3	0.00696106	0.0266454	0.793901	0.999914	NA
EOTAXIN	CWC25	ivw	2	0.00445097	0.0305156	0.884033	0.999914	NA
EOTAXIN	ALG1L6P	ivw	3	0.0396338	0.0295454	0.179773	0.943094	NA
EOTAXIN	LINC00339	ivw	20	0.0383567	0.0112713	0.00066641	0.255929	Sufficient
EOTAXIN	FGD6	ivw	2	0.0470537	0.0295825	0.111702	0.898935	NA
EOTAXIN	PHOSPHO2	ivw	9	0.00794963	0.0147523	0.589974	0.999914	NA
EOTAXIN	AC016735.2	ivw	5	-0.0118783	0.0348978	0.733576	0.999914	NA
EOTAXIN	RP11-678G14.2	ivw	3	0.0439391	0.0231697	0.0579071	0.82645	NA
EOTAXIN	ARRDC5	ivw	11	0.00874803	0.0146113	0.549363	0.999914	NA
EOTAXIN	PSMB1	ivw	4	0.0158562	0.0174247	0.362828	0.990145	NA
EOTAXIN	HOOK2	ivw	3	0.0207456	0.0445066	0.641127	0.999914	NA
EOTAXIN	MORN4	ivw	3	0.0332019	0.0220225	0.131648	0.915982	NA
EOTAXIN	SMG1	ivw	2	0.0166241	0.066855	0.803624	0.999914	NA
EOTAXIN	TTC4	ivw	3	-0.00456785	0.0334758	0.891464	0.999914	NA
EOTAXIN	GVINP1	ivw	3	0.0435016	0.043353	0.315655	0.981001	NA
EOTAXIN	DARS	ivw	11	-0.00220865	0.0164727	0.893339	0.999914	NA
EOTAXIN	EBF4	ivw	5	0.0153935	0.0221653	0.487377	0.998544	NA
EOTAXIN	C7orf53	ivw	9	0.0121152	0.0144914	0.40314	0.993409	NA
EOTAXIN	VAV2	ivw	5	0.0402335	0.0293652	0.170653	0.938801	NA
EOTAXIN	RTN1	ivw	11	-0.0160517	0.0154247	0.298037	0.978086	NA
EOTAXIN	ATRIP	ivw	3	0.0161366	0.0560616	0.773471	0.999914	NA
EOTAXIN	PIGCP1	ivw	6	0.006625	0.0172477	0.700898	0.999914	NA
EOTAXIN	DNASE2	ivw	11	0.00621624	0.0114989	0.588787	0.999914	NA
EOTAXIN	MCM3AP	ivw	8	0.0096488	0.0140847	0.493308	0.998822	NA
EOTAXIN	RGMA	ivw	3	0.0132666	0.0389195	0.733199	0.999914	NA
EOTAXIN	KLHL7-AS1	ivw	10	0.016407	0.0233298	0.481892	0.998544	NA
EOTAXIN	PLA2G6	ivw	2	-0.0467772	0.0337596	0.16587	0.936198	NA
EOTAXIN	ADHFE1	ivw	24	0.0115803	0.00908571	0.202465	0.950015	NA
EOTAXIN	RP11-367J11.3	ivw	2	-0.0493329	0.0650741	0.44839	0.996832	NA
EOTAXIN	IGKV2-29	ivw	2	0.0585223	0.0337807	0.0831993	0.865411	NA
EOTAXIN	EIF4B	ivw	4	-0.0115121	0.0286162	0.687468	0.999914	NA
EOTAXIN	DNAJB12	ivw	6	-0.00808573	0.0227489	0.722265	0.999914	NA
EOTAXIN	TIGD5	ivw	4	-0.00612779	0.0241183	0.79944	0.999914	NA
EOTAXIN	PNMAL2	ivw	4	0.00510364	0.0222447	0.818534	0.999914	NA
EOTAXIN	PCMT1	ivw	3	0.000634471	0.0256442	0.980261	0.999914	NA
EOTAXIN	CHI3L1	ivw	9	-0.000575566	0.0147854	0.968948	0.999914	NA
EOTAXIN	ZNF358	ivw	4	-0.0203857	0.0733298	0.781012	0.999914	NA
EOTAXIN	SMYD2	ivw	3	0.0597574	0.0461377	0.195253	0.947905	NA
EOTAXIN	POLR3E	ivw	3	0.000866397	0.0213081	0.967567	0.999914	NA
EOTAXIN	CCL2	ivw	2	-0.131421	0.0792127	0.0970968	0.88251	NA
EOTAXIN	BAALC	ivw	2	-0.0235773	0.0264424	0.372581	0.991072	NA
EOTAXIN	KB-1507C5.4	ivw	2	0.0289763	0.0244681	0.236315	0.963297	NA
EOTAXIN	OR52K2	ivw	6	-0.0395033	0.0221448	0.0744465	0.85458	NA
EOTAXIN	NLE1	ivw	2	-0.0401598	0.0215215	0.0620367	0.833736	NA
EOTAXIN	INPP5B	ivw	13	0.0135838	0.00973705	0.162996	0.934275	NA
EOTAXIN	TP53I3	ivw	18	0.00616011	0.0103177	0.55048	0.999914	NA
EOTAXIN	CLEC16A	ivw	2	0.0268774	0.0491404	0.584413	0.999914	NA
EOTAXIN	PPP1R32	ivw	2	0.0131548	0.0410041	0.748349	0.999914	NA
EOTAXIN	LINC00514	ivw	2	0.0586034	0.051571	0.255804	0.968969	NA
EOTAXIN	MTHFD2	ivw	4	0.0786177	0.0511339	0.124174	0.91075	NA
EOTAXIN	ABHD2	ivw	3	-0.00513688	0.0451105	0.909338	0.999914	NA
EOTAXIN	VPS9D1	ivw	6	0.00231209	0.0129783	0.858605	0.999914	NA
EOTAXIN	RHOQ	ivw	4	0.004559	0.0262043	0.861882	0.999914	NA
EOTAXIN	RP11-430C7.5	ivw	4	-0.00223387	0.0355699	0.949924	0.999914	NA
EOTAXIN	RRM2B	ivw	2	-0.0376494	0.0432759	0.384309	0.992457	NA
EOTAXIN	DPYSL2	ivw	2	0.0727273	0.0675085	0.281344	0.974309	NA
EOTAXIN	PDGFC	ivw	4	0.0495328	0.0413605	0.231077	0.962396	NA
EOTAXIN	RP11-465B22.3	ivw	3	0.00499771	0.015077	0.740283	0.999914	NA
EOTAXIN	TEF	ivw	12	-0.0052154	0.0121441	0.667589	0.999914	NA
EOTAXIN	FTSJ3	ivw	8	-0.0426053	0.0138255	0.00205862	0.378327	Sufficient
EOTAXIN	GALK1	ivw	3	0.0306391	0.0273475	0.262559	0.970334	NA
EOTAXIN	TMEM241	ivw	7	0.100681	0.0575143	0.0800256	0.860781	NA
EOTAXIN	ACYP2	ivw	15	-0.0176522	0.0129267	0.172079	0.939957	NA
EOTAXIN	RP11-673E1.3	ivw	6	0.0136849	0.0145832	0.348038	0.986873	NA
EOTAXIN	CTD-2196E14.9	ivw	2	-0.00319407	0.0278451	0.908676	0.999914	NA
EOTAXIN	ZNF365	ivw	8	-0.0385928	0.0175699	0.0280542	0.731225	Sufficient
EOTAXIN	PDS5B	ivw	2	-0.0275132	0.0661265	0.67736	0.999914	NA
EOTAXIN	CSRP2BP	ivw	3	-0.0584797	0.0578342	0.31194	0.980558	NA
EOTAXIN	NMUR1	ivw	2	-0.0201816	0.0367259	0.58265	0.999914	NA
EOTAXIN	ZNF83	ivw	10	0.00413613	0.00739151	0.575767	0.999914	NA
EOTAXIN	GRAMD3	ivw	5	-0.0115698	0.0435818	0.790644	0.999914	NA
EOTAXIN	ANKS1A	ivw	2	0.0709712	0.0526295	0.177496	0.942193	NA
EOTAXIN	RP11-319G6.1	ivw	3	-0.0187708	0.0316819	0.553531	0.999914	NA
EOTAXIN	TBCD	ivw	12	0.0100396	0.0115287	0.383842	0.992422	NA
EOTAXIN	BATF3	ivw	7	0.0032371	0.0185049	0.861133	0.999914	NA
EOTAXIN	FCHO2	ivw	13	-0.00640762	0.0123985	0.605293	0.999914	NA
EOTAXIN	FASTKD5	ivw	2	-0.0610674	0.0393444	0.120633	0.907441	NA
EOTAXIN	RTN4	ivw	6	-0.0143635	0.0190318	0.450423	0.997293	NA
EOTAXIN	TRDMT1	ivw	2	0.0497341	0.0390424	0.202717	0.950024	NA
EOTAXIN	FAM3B	ivw	12	-0.00291895	0.0113221	0.796554	0.999914	NA
EOTAXIN	FAM228B	ivw	3	-0.0044218	0.0270714	0.870252	0.999914	NA
EOTAXIN	GIMAP2	ivw	4	-0.0238649	0.0435561	0.583752	0.999914	NA
EOTAXIN	AP1G1	ivw	2	0.00342297	0.0777893	0.964902	0.999914	NA
EOTAXIN	C5orf63	ivw	2	-0.0803784	0.0707686	0.256044	0.968969	NA
EOTAXIN	DHTKD1	ivw	5	0.0311229	0.0272838	0.253991	0.968461	NA
EOTAXIN	RP1-90L6.3	ivw	2	0.058625	0.0312521	0.0606724	0.830671	NA
EOTAXIN	USP42	ivw	2	-0.00419726	0.193061	0.982655	0.999914	NA
EOTAXIN	TMEM194A	ivw	4	-0.0160348	0.0083799	0.0556866	0.82127	NA
EOTAXIN	HPS1	ivw	7	0.00506013	0.0153614	0.741849	0.999914	NA
EOTAXIN	DCP2	ivw	2	0.0481038	0.0652141	0.46074	0.998204	NA
EOTAXIN	PION	ivw	11	0.0265915	0.0142629	0.0622686	0.83389	NA
EOTAXIN	METTL9	ivw	4	0.00115751	0.0200181	0.953889	0.999914	NA
EOTAXIN	S1PR3	ivw	4	0.0244282	0.0228825	0.285722	0.975197	NA
EOTAXIN	RP11-10K16.1	ivw	2	-0.0498046	0.0363738	0.170924	0.938884	NA
EOTAXIN	IFI16	ivw	2	-0.0139832	0.0422598	0.740731	0.999914	NA
EOTAXIN	FAM157C	ivw	5	-0.0359698	0.0193423	0.0629362	0.83521	NA
EOTAXIN	IFITM3	ivw	11	0.00467618	0.0104907	0.65578	0.999914	NA
EOTAXIN	NMRAL1	ivw	12	-0.00447982	0.014252	0.753271	0.999914	NA
EOTAXIN	SPTSSA	ivw	4	-0.0339797	0.042262	0.421382	0.995088	NA
EOTAXIN	WDR61	ivw	8	0.00575193	0.0132459	0.664113	0.999914	NA
EOTAXIN	DDX51	ivw	3	0.0573026	0.0938864	0.541637	0.999914	NA
EOTAXIN	FAM21FP	ivw	4	0.0479265	0.0353348	0.174986	0.940934	NA
EOTAXIN	ETHE1	ivw	2	-0.0693506	0.0405461	0.087189	0.869968	NA
EOTAXIN	GATA2	ivw	2	-0.118782	0.0492153	0.0157998	0.653471	Sufficient
EOTAXIN	CTGF	ivw	2	-0.00616196	0.0324706	0.849489	0.999914	NA
EOTAXIN	PREX1	ivw	3	0.0102775	0.030212	0.733722	0.999914	NA
EOTAXIN	RP11-796G6.2	ivw	2	0.0124841	0.0373683	0.738318	0.999914	NA
EOTAXIN	RP11-622O11.2	ivw	2	0.014614	0.0652015	0.822652	0.999914	NA
EOTAXIN	ITLN1	ivw	3	0.00835595	0.026794	0.755147	0.999914	NA
EOTAXIN	RP1-179N16.6	ivw	9	-0.0322688	0.0141699	0.02277	0.704656	Sufficient
EOTAXIN	PLAU	ivw	4	-0.0265926	0.0329366	0.419444	0.994919	NA
EOTAXIN	YEATS4	ivw	21	0.0028103	0.00774951	0.716872	0.999914	NA
EOTAXIN	TRGV8	ivw	3	-0.123149	0.0487979	0.0116145	0.606793	Sufficient
EOTAXIN	SLC10A7	ivw	5	0.0252212	0.0165877	0.128392	0.913364	NA
EOTAXIN	ADK	ivw	16	-0.00228669	0.00668135	0.732163	0.999914	NA
EOTAXIN	PTPRO	ivw	2	0.00683324	0.0495809	0.890383	0.999914	NA
EOTAXIN	AC007879.7	ivw	2	0.0203316	0.0582721	0.727158	0.999914	NA
EOTAXIN	SMAD3	ivw	2	-0.00170039	0.0720723	0.981177	0.999914	NA
EOTAXIN	C1orf115	ivw	13	-0.0265403	0.0117462	0.0238537	0.712404	Sufficient
EOTAXIN	UBR7	ivw	3	0.0210548	0.0303043	0.487194	0.998544	NA
EOTAXIN	RETSAT	ivw	6	-0.00250517	0.0162847	0.877739	0.999914	NA
EOTAXIN	BCAT2	ivw	2	0.0927418	0.0500134	0.0636907	0.83521	NA
EOTAXIN	RP3-395C13.1	ivw	2	-0.134614	0.0700829	0.0547597	0.820586	NA
EOTAXIN	SON	ivw	3	0.0678446	0.042689	0.111998	0.899272	NA
EOTAXIN	RP11-423H2.3	ivw	6	-0.0304952	0.0194479	0.116871	0.904931	NA
EOTAXIN	TIMMDC1	ivw	3	-0.0806327	0.0736369	0.273515	0.972332	NA
EOTAXIN	KLHL35	ivw	5	-0.00715173	0.0169391	0.672877	0.999914	NA
EOTAXIN	ANO9	ivw	5	-0.0186087	0.0225861	0.409996	0.994215	NA
EOTAXIN	HIATL2	ivw	3	0.00808709	0.0339213	0.811565	0.999914	NA
EOTAXIN	PIK3C2B	ivw	2	0.00838895	0.0419997	0.841685	0.999914	NA
EOTAXIN	AP4B1	ivw	2	0.023177	0.0374493	0.535988	0.999914	NA
EOTAXIN	PDE8B	ivw	4	-0.0138605	0.0268505	0.605707	0.999914	NA
EOTAXIN	RP11-169K16.9	ivw	5	0.00466045	0.0190031	0.806266	0.999914	NA
EOTAXIN	SREK1IP1	ivw	2	0.0126933	0.0596599	0.831514	0.999914	NA
EOTAXIN	C1orf86	ivw	8	0.00884403	0.0131687	0.501841	0.999568	NA
EOTAXIN	GPAT2	ivw	2	-0.0139118	0.0347708	0.689082	0.999914	NA
EOTAXIN	RP11-585P4.5	ivw	8	0.017989	0.0137637	0.191216	0.947146	NA
EOTAXIN	EYA3	ivw	2	-0.0212092	0.0239101	0.375058	0.991616	NA
EOTAXIN	ZNF623	ivw	2	0.0542056	0.0478398	0.257187	0.968969	NA
EOTAXIN	ALOX12P2	ivw	2	0.0171043	0.0385556	0.657312	0.999914	NA
EOTAXIN	PTPRG	ivw	2	0.0865054	0.0859794	0.314359	0.980691	NA
EOTAXIN	LAMP3	ivw	3	-0.123593	0.0417185	0.00305106	0.425409	Sufficient
EOTAXIN	HMGXB3	ivw	2	0.0246529	0.0281052	0.380396	0.992315	NA
EOTAXIN	SUMO3	ivw	4	0.0354811	0.0442163	0.422297	0.99523	NA
EOTAXIN	ENDOV	ivw	3	-0.0101283	0.0449192	0.821607	0.999914	NA
EOTAXIN	RP11-85K15.2	ivw	4	-0.0201877	0.0204888	0.324475	0.982616	NA
EOTAXIN	PABPC4	ivw	2	0.0276077	0.0291457	0.343522	0.985637	NA
EOTAXIN	CCDC122	ivw	2	-0.0154967	0.029724	0.602121	0.999914	NA
EOTAXIN	AIFM3	ivw	2	0.0363724	0.0451916	0.420908	0.994975	NA
EOTAXIN	PRDM4	ivw	3	0.00922613	0.0230609	0.6891	0.999914	NA
EOTAXIN	SIGIRR	ivw	4	0.00578159	0.0220399	0.793072	0.999914	NA
EOTAXIN	ATF6B	ivw	3	-0.0162516	0.0375797	0.66541	0.999914	NA
EOTAXIN	CDK9	ivw	2	-0.0742885	0.0393867	0.0592771	0.828982	NA
EOTAXIN	AC007228.11	ivw	2	0.022493	0.043772	0.607345	0.999914	NA
EOTAXIN	SNTG2	ivw	3	0.0272435	0.063634	0.668558	0.999914	NA
EOTAXIN	RP11-283I3.6	ivw	4	-0.0534054	0.0284271	0.0602883	0.830442	NA
EOTAXIN	RP11-33B1.2	ivw	4	-0.0312872	0.0192093	0.103365	0.889536	NA
EOTAXIN	KIAA1524	ivw	2	0.0381778	0.0325385	0.24067	0.963969	NA
EOTAXIN	MLH1	ivw	4	0.0320427	0.0400623	0.423814	0.995481	NA
EOTAXIN	SPINK8	ivw	6	-0.064548	0.0479611	0.178354	0.942914	NA
EOTAXIN	BMP2	ivw	2	-0.0470943	0.0596747	0.430005	0.996135	NA
EOTAXIN	SNORD12B	ivw	4	0.00144203	0.0191325	0.93992	0.999914	NA
EOTAXIN	ST6GALNAC4	ivw	2	-0.0838811	0.0447573	0.0609125	0.831167	NA
EOTAXIN	PTPRN2	ivw	10	-0.0065211	0.0224684	0.771637	0.999914	NA
EOTAXIN	SIDT2	ivw	24	0.0085182	0.00997825	0.393284	0.992703	NA
EOTAXIN	AC005562.1	ivw	3	-0.0373747	0.0425009	0.379192	0.992088	NA
EOTAXIN	COLEC12	ivw	8	-0.0138387	0.0183321	0.450316	0.997293	NA
EOTAXIN	CHN2	ivw	12	0.000257249	0.0106128	0.980662	0.999914	NA
EOTAXIN	PLCB3	ivw	2	0.00640787	0.0546075	0.906587	0.999914	NA
EOTAXIN	EPM2AIP1	ivw	4	-0.00397327	0.0269122	0.882628	0.999914	NA
EOTAXIN	LSP1	ivw	2	-0.0229285	0.0348025	0.510013	0.999662	NA
EOTAXIN	HELZ	ivw	3	-0.0339614	0.0408788	0.406097	0.993959	NA
EOTAXIN	RP11-883A18.3	ivw	3	0.0297445	0.0381455	0.435529	0.996135	NA
EOTAXIN	ERCC3	ivw	9	0.010319	0.0137514	0.453016	0.997739	NA
EOTAXIN	CTA-126B4.7	ivw	4	0.0186028	0.0308756	0.546837	0.999914	NA
EOTAXIN	RNF121	ivw	2	-0.103439	0.0507987	0.0417245	0.784032	Sufficient
EOTAXIN	RP11-228B15.4	ivw	5	-0.0150446	0.0236555	0.524784	0.999914	NA
EOTAXIN	AC007395.4	ivw	4	-0.0372367	0.0354395	0.293391	0.977028	NA
EOTAXIN	ITGB3BP	ivw	7	-0.0132255	0.0168936	0.433703	0.996135	NA
EOTAXIN	RP11-218M22.1	ivw	10	-0.0182702	0.0133904	0.172433	0.940037	NA
EOTAXIN	IL1RAP	ivw	5	-0.00422729	0.0258916	0.870307	0.999914	NA
EOTAXIN	SLC6A12	ivw	4	0.0845617	0.0501066	0.091481	0.876654	NA
EOTAXIN	KREMEN1	ivw	2	-0.00198929	0.0247152	0.935849	0.999914	NA
EOTAXIN	KIAA0146	ivw	2	0.0446395	0.0706837	0.527688	0.999914	NA
EOTAXIN	RECQL	ivw	2	0.0130334	0.030989	0.674062	0.999914	NA
EOTAXIN	RFC4	ivw	6	-0.0151087	0.0169804	0.373588	0.991248	NA
EOTAXIN	PDK1	ivw	7	-0.0175809	0.0262973	0.503785	0.999662	NA
EOTAXIN	SAMD3	ivw	13	0.013578	0.0146391	0.353656	0.98769	NA
EOTAXIN	CTD-2358C21.4	ivw	3	0.00952376	0.0172981	0.58193	0.999914	NA
EOTAXIN	EDEM1	ivw	2	0.0194754	0.0503014	0.698627	0.999914	NA
EOTAXIN	AC098823.3	ivw	2	0.0781288	0.0781466	0.317421	0.981304	NA
EOTAXIN	ZNF257	ivw	2	-0.0565152	0.033919	0.095678	0.88146	NA
EOTAXIN	ATP5SL	ivw	3	-0.0164054	0.0260394	0.528679	0.999914	NA
EOTAXIN	GPR68	ivw	3	0.0503693	0.0310217	0.104445	0.891011	NA
EOTAXIN	DAXX	ivw	2	0.133332	0.0628497	0.0338847	0.756768	Sufficient
EOTAXIN	PRX	ivw	5	-0.0180957	0.0213182	0.395973	0.992865	NA
EOTAXIN	RP11-712B9.2	ivw	2	0.0909668	0.0843679	0.280937	0.974309	NA
EOTAXIN	C9orf123	ivw	7	-0.0145325	0.0233799	0.534218	0.999914	NA
EOTAXIN	TLR3	ivw	2	0.0403163	0.0436737	0.355942	0.988078	NA
EOTAXIN	NAA16	ivw	3	0.00133093	0.0344988	0.969226	0.999914	NA
EOTAXIN	FAM206A	ivw	2	-0.0358986	0.0349115	0.303821	0.979158	NA
EOTAXIN	SYNJ1	ivw	2	-0.0283218	0.142478	0.842434	0.999914	NA
EOTAXIN	IL12RB1	ivw	6	-0.0178331	0.0148399	0.229481	0.961768	NA
EOTAXIN	SMYD4	ivw	5	0.0429522	0.0253241	0.0898669	0.874171	NA
EOTAXIN	PRR24	ivw	13	-0.0188947	0.014817	0.202237	0.950015	NA
EOTAXIN	RP11-807H22.5	ivw	3	-0.0579828	0.0345448	0.0932529	0.879506	NA
EOTAXIN	YPEL5	ivw	2	0.0173835	0.054076	0.747858	0.999914	NA
EOTAXIN	SLFN14	ivw	3	-0.0609431	0.0916863	0.506248	0.999662	NA
EOTAXIN	RP11-344B5.4	ivw	2	0.0130114	0.0354495	0.713588	0.999914	NA
EOTAXIN	PLIN1	ivw	2	0.0521762	0.0466943	0.263824	0.970457	NA
EOTAXIN	PLSCR3	ivw	3	0.0240888	0.0275267	0.381516	0.992358	NA
EOTAXIN	CD44	ivw	3	0.010405	0.0296033	0.725227	0.999914	NA
EOTAXIN	PLXDC1	ivw	4	0.0224357	0.0197975	0.257106	0.968969	NA
EOTAXIN	RCVRN	ivw	7	-0.0368369	0.0160185	0.0214681	0.696419	Sufficient
EOTAXIN	ING2	ivw	2	-0.0905363	0.0709587	0.201991	0.949931	NA
EOTAXIN	RP5-1154L15.2	ivw	6	-0.0117171	0.0134051	0.382073	0.992362	NA
EOTAXIN	MMS19	ivw	2	0.0147549	0.0405499	0.715954	0.999914	NA
EOTAXIN	CTA-150C2.20	ivw	5	0.0268596	0.0245079	0.273097	0.972332	NA
EOTAXIN	SNX16	ivw	15	-0.00730481	0.00907791	0.421004	0.99506	NA
EOTAXIN	TMEM110	ivw	2	-0.0101933	0.0385838	0.791637	0.999914	NA
EOTAXIN	STRA13	ivw	4	0.000729723	0.021937	0.973464	0.999914	NA
EOTAXIN	C4B	ivw	6	-0.00368188	0.0115317	0.749512	0.999914	NA
EOTAXIN	VRK2	ivw	3	-0.0129536	0.0245173	0.59726	0.999914	NA
EOTAXIN	AC093323.3	ivw	6	-0.0171023	0.0218728	0.434275	0.996135	NA
EOTAXIN	RCC1	ivw	6	-0.0095917	0.020253	0.635789	0.999914	NA
EOTAXIN	IMP3	ivw	2	-0.0897239	0.0454573	0.048404	0.803415	Sufficient
EOTAXIN	TAS2R20	ivw	3	-0.0991465	0.0413728	0.0165561	0.660097	Sufficient
EOTAXIN	CEP19	ivw	10	-0.00188258	0.0144337	0.896227	0.999914	NA
EOTAXIN	ZNF548	ivw	16	-0.00426359	0.01304	0.743697	0.999914	NA
EOTAXIN	MICAL3	ivw	2	-0.0812292	0.103756	0.433695	0.996135	NA
EOTAXIN	CHMP3	ivw	3	-0.0126166	0.0291295	0.664928	0.999914	NA
EOTAXIN	EPN1	ivw	3	-0.0101988	0.0247232	0.679959	0.999914	NA
EOTAXIN	ACSL6	ivw	3	-0.0946032	0.11405	0.406828	0.994114	NA
EOTAXIN	RREB1	ivw	2	-0.0286738	0.0299693	0.338682	0.984991	NA
EOTAXIN	SLCO3A1	ivw	10	-0.00336387	0.0145633	0.817329	0.999914	NA
EOTAXIN	VWDE	ivw	10	0.030928	0.0166714	0.0635739	0.83521	NA
EOTAXIN	AC005795.2	ivw	2	0.0478805	0.111845	0.66858	0.999914	NA
EOTAXIN	CSGALNACT1	ivw	16	-0.0090382	0.00824248	0.272843	0.972332	NA
EOTAXIN	BMP1	ivw	2	-0.0318692	0.0294724	0.279553	0.974037	NA
EOTAXIN	NRBF2	ivw	3	0.0385051	0.0317036	0.224543	0.959605	NA
EOTAXIN	IL7R	ivw	2	0.000325228	0.0375741	0.993094	0.999914	NA
EOTAXIN	TPTEP1	ivw	3	0.0139676	0.0334828	0.676563	0.999914	NA
EOTAXIN	BIN2	ivw	2	-0.0396064	0.033499	0.237081	0.96331	NA
EOTAXIN	RP11-430C7.4	ivw	2	0.0394058	0.0507127	0.437134	0.996135	NA
EOTAXIN	MYBL2	ivw	2	0.0526408	0.0298102	0.0774181	0.857678	NA
EOTAXIN	ZNF624	ivw	2	0.0495616	0.0648518	0.444731	0.996273	NA
EOTAXIN	U2AF1L4	ivw	8	-0.000778821	0.0179295	0.965352	0.999914	NA
EOTAXIN	TRGV4	ivw	14	0.000500123	0.0115374	0.965424	0.999914	NA
EOTAXIN	PHF23	ivw	5	0.0413617	0.0222668	0.0632332	0.83521	NA
EOTAXIN	ZFHX3	ivw	3	0.000229301	0.0378131	0.995162	0.999914	NA
EOTAXIN	KIF26B	ivw	3	0.0279557	0.0595133	0.638542	0.999914	NA
EOTAXIN	TRBJ2-6	ivw	2	0.0809797	0.181886	0.656159	0.999914	NA
EOTAXIN	AC010536.1	ivw	3	0.0220541	0.0293132	0.451835	0.997686	NA
EOTAXIN	PROK2	ivw	11	-0.0160118	0.0106864	0.134044	0.917347	NA
EOTAXIN	CHST15	ivw	4	0.00793616	0.0427971	0.852887	0.999914	NA
EOTAXIN	ALDH1A1	ivw	7	0.0334077	0.0202655	0.09925	0.885142	NA
EOTAXIN	GIMAP6	ivw	5	-0.00258489	0.0171163	0.879961	0.999914	NA
EOTAXIN	RP11-4F5.2	ivw	5	-0.0217432	0.035374	0.538776	0.999914	NA
EOTAXIN	RPP38	ivw	2	-0.00769331	0.0411391	0.851655	0.999914	NA
EOTAXIN	PDLIM7	ivw	3	0.0633926	0.0624079	0.309735	0.980231	NA
EOTAXIN	C16orf58	ivw	2	-0.0730878	0.0749501	0.329485	0.983533	NA
EOTAXIN	KLRC3	ivw	14	0.0159015	0.0110534	0.15026	0.926932	NA
EOTAXIN	APBB3	ivw	2	0.00977531	0.0200354	0.62562	0.999914	NA
EOTAXIN	LPHN1	ivw	2	0.0241579	0.0332364	0.467317	0.998544	NA
EOTAXIN	AC105020.1	ivw	2	0.0301045	0.0700863	0.667534	0.999914	NA
EOTAXIN	HIST1H3E	ivw	2	0.0261033	0.0653483	0.689562	0.999914	NA
EOTAXIN	PLEKHH2	ivw	9	0.0185454	0.0212869	0.383638	0.992422	NA
EOTAXIN	SPPL2B	ivw	2	0.0574516	0.0731287	0.432088	0.996135	NA
EOTAXIN	KLRAP1	ivw	3	-0.0108655	0.0219705	0.620917	0.999914	NA
EOTAXIN	TRAV6	ivw	2	-0.0515477	0.0752645	0.493415	0.998866	NA
EOTAXIN	RASA3	ivw	3	-0.00208729	0.0350484	0.95251	0.999914	NA
EOTAXIN	RP5-1042I8.7	ivw	2	0.0852022	0.0824693	0.301539	0.978689	NA
EOTAXIN	TUBA1C	ivw	3	-0.0111028	0.0414368	0.788742	0.999914	NA
EOTAXIN	PLGLB2	ivw	3	-0.0218911	0.0206381	0.288821	0.975748	NA
EOTAXIN	ARPC4	ivw	2	-0.0145594	0.0612772	0.812193	0.999914	NA
EOTAXIN	ERLEC1	ivw	2	-0.130104	0.0764144	0.0886419	0.872222	NA
EOTAXIN	RP11-259G18.2	ivw	2	0.0629366	0.0243411	0.00972064	0.581857	Sufficient
EOTAXIN	ADCY4	ivw	3	-0.121509	0.0664783	0.0675804	0.84314	NA
EOTAXIN	PPP1R12C	ivw	2	0.0365814	0.0600062	0.542109	0.999914	NA
EOTAXIN	NOS1AP	ivw	2	0.122093	0.0550497	0.0265638	0.724188	Sufficient
EOTAXIN	PCNXL4	ivw	3	0.00824837	0.028274	0.770493	0.999914	NA
EOTAXIN	RP1-148H17.1	ivw	2	0.047889	0.027911	0.086203	0.868725	NA
EOTAXIN	RP11-521D12.5	ivw	2	-0.0549662	0.0444355	0.216091	0.956131	NA
EOTAXIN	SNORD89	ivw	11	-0.0676612	0.0229491	0.00319505	0.431193	Sufficient
EOTAXIN	OSCAR	ivw	10	-0.00829174	0.0104714	0.42845	0.996108	NA
EOTAXIN	SERHL2	ivw	2	0.0517717	0.0741829	0.485244	0.998544	NA
EOTAXIN	RP11-497H16.2	ivw	3	0.00543382	0.0230269	0.81345	0.999914	NA
EOTAXIN	RARS2	ivw	3	-0.022901	0.0405152	0.571908	0.999914	NA
EOTAXIN	CDKN2AIP	ivw	2	-0.0423064	0.0599572	0.480431	0.998544	NA
EOTAXIN	RP4-798C17.5	ivw	5	-0.0115737	0.0257101	0.652596	0.999914	NA
EOTAXIN	SLC22A17	ivw	3	0.0175079	0.0248125	0.480432	0.998544	NA
EOTAXIN	COMT	ivw	4	-0.027478	0.0193074	0.154681	0.929403	NA
EOTAXIN	HENMT1	ivw	5	0.0282035	0.0275151	0.305353	0.979461	NA
EOTAXIN	GLRX	ivw	5	0.0413785	0.0262682	0.115203	0.903692	NA
EOTAXIN	BCAS3	ivw	2	0.016068	0.0622946	0.796456	0.999914	NA
EOTAXIN	ZFP14	ivw	6	0.0371499	0.0438805	0.397209	0.992865	NA
EOTAXIN	USP35	ivw	4	0.0771381	0.0290206	0.0078595	0.550489	Sufficient
EOTAXIN	EVA1B	ivw	3	0.0136249	0.0178716	0.445835	0.99656	NA
EOTAXIN	CLOCK	ivw	3	0.00807292	0.0480527	0.866582	0.999914	NA
EOTAXIN	KIAA1407	ivw	3	-0.0147693	0.0374025	0.692936	0.999914	NA
EOTAXIN	ZKSCAN5	ivw	2	0.0296125	0.0415392	0.47592	0.998544	NA
EOTAXIN	PPTC7	ivw	2	0.040106	0.0434215	0.355672	0.987947	NA
EOTAXIN	P2RY14	ivw	5	-0.00232487	0.0147017	0.874349	0.999914	NA
EOTAXIN	IDUA	ivw	4	-0.0337118	0.0212396	0.112464	0.900032	NA
EOTAXIN	SSBP2	ivw	5	0.00657615	0.0363	0.856241	0.999914	NA
EOTAXIN	XPO7	ivw	2	0.117208	0.0515218	0.0229103	0.705435	Sufficient
EOTAXIN	KB-431C1.4	ivw	9	0.0319768	0.0172005	0.0630184	0.83521	NA
EOTAXIN	NEAT1	ivw	2	-0.0456122	0.0753991	0.545216	0.999914	NA
EOTAXIN	SLC39A3	ivw	4	0.00595572	0.0174799	0.733315	0.999914	NA
EOTAXIN	RP11-120K24.3	ivw	2	0.0125108	0.0515181	0.808127	0.999914	NA
EOTAXIN	RP11-1220K2.2	ivw	2	0.0165907	0.0233213	0.476839	0.998544	NA
EOTAXIN	INSIG1	ivw	10	-0.0123639	0.0205395	0.547202	0.999914	NA
EOTAXIN	RP3-340N1.2	ivw	2	0.0170246	0.0422062	0.686678	0.999914	NA
EOTAXIN	PTRF	ivw	2	0.0103041	0.0342402	0.763464	0.999914	NA
EOTAXIN	RP11-1018N14.5	ivw	5	0.0123262	0.0168002	0.463138	0.998446	NA
EOTAXIN	GABRD	ivw	2	0.0487495	0.0704218	0.488781	0.998544	NA
EOTAXIN	RP11-20I23.13	ivw	5	0.00183084	0.0146842	0.900776	0.999914	NA
EOTAXIN	TMEM181	ivw	2	0.0578721	0.0506411	0.253126	0.968173	NA
EOTAXIN	CTBP1-AS1	ivw	3	0.00393508	0.0406887	0.922955	0.999914	NA
EOTAXIN	ZNF23	ivw	8	0.0406334	0.0194073	0.036285	0.765653	Sufficient
EOTAXIN	IDO1	ivw	6	0.0035706	0.0211242	0.865774	0.999914	NA
EOTAXIN	OR52B3P	ivw	3	0.019515	0.0329612	0.55381	0.999914	NA
EOTAXIN	DNAH6	ivw	3	-0.0116298	0.0301222	0.699431	0.999914	NA
EOTAXIN	MFF	ivw	3	0.0260253	0.033413	0.436039	0.996135	NA
EOTAXIN	TRAV8-1	ivw	3	0.0530477	0.050944	0.297739	0.977981	NA
EOTAXIN	SMARCB1	ivw	6	-0.00300766	0.0153548	0.844707	0.999914	NA
EOTAXIN	RP11-127L20.6	ivw	5	0.00130451	0.0192329	0.945923	0.999914	NA
EOTAXIN	CDK5R1	ivw	15	-0.0143961	0.00890434	0.105932	0.892744	NA
EOTAXIN	DECR1	ivw	3	-0.00580898	0.0216298	0.788265	0.999914	NA
EOTAXIN	FAM159A	ivw	13	0.00978955	0.0134924	0.468109	0.998544	NA
EOTAXIN	OSBPL6	ivw	3	-0.0686745	0.0320172	0.031959	0.749526	Sufficient
EOTAXIN	C3orf62	ivw	4	-0.0226732	0.0458845	0.621211	0.999914	NA
EOTAXIN	ZDHHC1	ivw	3	0.0250709	0.0203198	0.217269	0.956432	NA
EOTAXIN	TACC3	ivw	6	0.0137299	0.0309045	0.656848	0.999914	NA
EOTAXIN	CCDC3	ivw	6	0.00474865	0.0216692	0.826539	0.999914	NA
EOTAXIN	ANO2	ivw	2	0.0701237	0.0973942	0.471526	0.998544	NA
EOTAXIN	YIPF5	ivw	14	0.00519338	0.00970672	0.59263	0.999914	NA
EOTAXIN	NLRP2	ivw	10	-0.00298525	0.0177886	0.866727	0.999914	NA
EOTAXIN	TMPRSS9	ivw	4	-0.0337005	0.0322361	0.295826	0.977438	NA
EOTAXIN	BIN3	ivw	7	0.0129957	0.0155803	0.404219	0.993574	NA
EOTAXIN	SLC35A4	ivw	4	0.0445478	0.0323429	0.168402	0.937159	NA
EOTAXIN	TCL1A	ivw	3	0.00898627	0.026831	0.737685	0.999914	NA
EOTAXIN	CTC-281B15.1	ivw	7	-0.00967203	0.0166479	0.561256	0.999914	NA
EOTAXIN	SH3GL1P3	ivw	4	0.0493867	0.0307933	0.108755	0.896377	NA
EOTAXIN	TRAF1	ivw	4	-0.00830082	0.0285162	0.770982	0.999914	NA
EOTAXIN	GSTM4	ivw	12	0.0043054	0.0110299	0.696286	0.999914	NA
EOTAXIN	FURIN	ivw	2	-0.0114613	0.0381824	0.764046	0.999914	NA
EOTAXIN	SLC48A1	ivw	9	-0.00187999	0.015472	0.903288	0.999914	NA
EOTAXIN	DGKD	ivw	3	0.0177876	0.0560212	0.750853	0.999914	NA
EOTAXIN	TRMT12	ivw	16	0.01489	0.00878889	0.0902303	0.874792	NA
EOTAXIN	AP2B1	ivw	2	-0.0337013	0.0286924	0.240167	0.963709	NA
EOTAXIN	LRRC37A	ivw	11	0.0221124	0.0188871	0.241694	0.964462	NA
EOTAXIN	RP11-156P1.3	ivw	12	-0.00526301	0.0159843	0.741957	0.999914	NA
EOTAXIN	AC074289.1	ivw	11	0.0268908	0.0158459	0.0896941	0.87403	NA
EOTAXIN	TTC3	ivw	9	0.0146102	0.016143	0.36544	0.990145	NA
EOTAXIN	DLK2	ivw	2	-0.00280517	0.0320652	0.930288	0.999914	NA
EOTAXIN	EBLN2	ivw	2	0.0420336	0.024603	0.0875476	0.870813	NA
EOTAXIN	RTFDC1	ivw	2	-0.0419145	0.0308552	0.174329	0.9407	NA
EOTAXIN	AC104809.2	ivw	2	0.0191945	0.0971883	0.843438	0.999914	NA
EOTAXIN	RP11-252A24.2	ivw	4	-0.000773237	0.044959	0.986278	0.999914	NA
EOTAXIN	OCLN	ivw	2	-0.087815	0.0487265	0.0715139	0.851373	NA
EOTAXIN	RP5-1142A6.9	ivw	4	0.0573496	0.0544174	0.291937	0.976473	NA
EOTAXIN	RNF14	ivw	11	-0.0141946	0.0110658	0.199583	0.949726	NA
EOTAXIN	RP11-356I2.2	ivw	4	0.0382774	0.0266925	0.151568	0.927903	NA
EOTAXIN	F2R	ivw	5	0.0512915	0.0386983	0.185032	0.945159	NA
EOTAXIN	SNORA16	ivw	11	0.0295069	0.0148033	0.0462325	0.797041	Sufficient
EOTAXIN	ZFP90	ivw	22	0.0104428	0.00814143	0.199606	0.949726	NA
EOTAXIN	FMO4	ivw	4	-0.0431251	0.0241095	0.0736601	0.85407	NA
EOTAXIN	TRBV19	ivw	4	0.0256811	0.0339741	0.449707	0.997142	NA
EOTAXIN	GLCCI1	ivw	3	-0.0222338	0.0378623	0.55705	0.999914	NA
EOTAXIN	ITPR3	ivw	18	0.0179693	0.0118046	0.127951	0.912906	NA
EOTAXIN	CEP78	ivw	5	-0.00894743	0.0278756	0.748228	0.999914	NA
EOTAXIN	SETD9	ivw	9	-0.0131092	0.016633	0.430612	0.996135	NA
EOTAXIN	TINCR	ivw	2	0.0659663	0.0860213	0.443165	0.996143	NA
EOTAXIN	SLC8A3	ivw	3	-0.0517496	0.0327943	0.114564	0.902809	NA
EOTAXIN	PUS10	ivw	4	0.00514629	0.024283	0.832162	0.999914	NA
EOTAXIN	TOM1	ivw	17	0.0107905	0.011293	0.339325	0.985272	NA
EOTAXIN	GGTA1P	ivw	6	0.00771603	0.0133201	0.562401	0.999914	NA
EOTAXIN	GAS6	ivw	3	-0.00943138	0.0322165	0.769713	0.999914	NA
EOTAXIN	MSX2P1	ivw	7	0.0086179	0.015097	0.568112	0.999914	NA
EOTAXIN	NECAB2	ivw	13	-0.00269065	0.0116188	0.816866	0.999914	NA
EOTAXIN	TXK	ivw	3	0.00314277	0.0260113	0.903831	0.999914	NA
EOTAXIN	CTD-2020K17.3	ivw	3	-0.0251841	0.0312712	0.42062	0.994919	NA
EOTAXIN	HBP1	ivw	2	-0.0511856	0.0376722	0.174239	0.94067	NA
EOTAXIN	PTPN2	ivw	2	0.0594595	0.0608577	0.328556	0.983441	NA
EOTAXIN	DLEC1	ivw	4	-0.020299	0.0473661	0.668246	0.999914	NA
EOTAXIN	C4A	ivw	6	0.027928	0.011176	0.0124566	0.617446	Sufficient
EOTAXIN	TCF12	ivw	2	0.0468769	0.0430926	0.276676	0.973264	NA
EOTAXIN	AC005534.9	ivw	2	-0.0252842	0.0461168	0.58351	0.999914	NA
EOTAXIN	PTGR2	ivw	4	0.0166984	0.0270562	0.537121	0.999914	NA
EOTAXIN	TNFRSF4	ivw	3	0.00440392	0.0284144	0.87683	0.999914	NA
EOTAXIN	BAG6	ivw	2	-0.101711	0.0633176	0.108196	0.895624	NA
EOTAXIN	SFXN5	ivw	2	0.0145703	0.0380666	0.701899	0.999914	NA
EOTAXIN	THUMPD3	ivw	3	-0.0067299	0.0270205	0.80331	0.999914	NA
EOTAXIN	ATP2B4	ivw	2	-0.0230347	0.202363	0.909373	0.999914	NA
EOTAXIN	DCTN4	ivw	2	0.0113715	0.0556915	0.838207	0.999914	NA
EOTAXIN	IL23R	ivw	2	0.0199938	0.0410736	0.626413	0.999914	NA
EOTAXIN	IL17RB	ivw	3	0.0231422	0.0282225	0.412221	0.994221	NA
EOTAXIN	NAPB	ivw	11	0.00656767	0.0198249	0.740429	0.999914	NA
EOTAXIN	CCDC88B	ivw	14	0.00642792	0.0105211	0.541228	0.999914	NA
EOTAXIN	RP11-110G21.1	ivw	2	-0.0348796	0.0522859	0.504712	0.999662	NA
EOTAXIN	ATL2	ivw	4	-0.0101982	0.0373327	0.784722	0.999914	NA
EOTAXIN	ARID3B	ivw	2	-0.0982863	0.0615208	0.11013	0.897851	NA
EOTAXIN	FOXP1-IT1	ivw	4	-0.0403035	0.0366703	0.271735	0.972307	NA
EOTAXIN	MDM2	ivw	5	-0.0235186	0.0279537	0.400158	0.993186	NA
EOTAXIN	RP11-47L3.1	ivw	5	-0.0285572	0.0247334	0.248255	0.966985	NA
EOTAXIN	RP5-874C20.3	ivw	5	0.0202895	0.019148	0.289318	0.975748	NA
EOTAXIN	PPIF	ivw	2	-0.0299733	0.0595889	0.614964	0.999914	NA
EOTAXIN	OCEL1	ivw	9	0.0060744	0.0143759	0.672631	0.999914	NA
EOTAXIN	PIK3CA	ivw	2	-0.0712328	0.0698085	0.307537	0.979698	NA
EOTAXIN	PDGFD	ivw	6	-0.0106241	0.0208272	0.609975	0.999914	NA
EOTAXIN	RSRC1	ivw	4	8.08508e-05	0.0432223	0.998507	0.999914	NA
EOTAXIN	ODF2L	ivw	12	-0.00134164	0.0103971	0.897326	0.999914	NA
EOTAXIN	FAM21C	ivw	7	-0.036459	0.0200312	0.0687422	0.845113	NA
EOTAXIN	ZNF559	ivw	7	0.00899594	0.0122112	0.461308	0.998363	NA
EOTAXIN	GGPS1	ivw	3	-0.0312134	0.0382189	0.4141	0.994221	NA
EOTAXIN	DEXI	ivw	7	0.0121784	0.0178045	0.493969	0.998872	NA
EOTAXIN	C15orf61	ivw	2	-0.00880274	0.0640979	0.890768	0.999914	NA
EOTAXIN	EIF2AK2	ivw	2	0.0254286	0.0336994	0.450506	0.997293	NA
EOTAXIN	FAM177A1	ivw	4	-0.0328079	0.0272606	0.228786	0.961425	NA
EOTAXIN	VAPA	ivw	4	0.0076481	0.0274326	0.780401	0.999914	NA
EOTAXIN	TOMM70A	ivw	3	-0.0285178	0.0220522	0.195942	0.948031	NA
EOTAXIN	PSMB3	ivw	3	-0.018624	0.0451345	0.679876	0.999914	NA
EOTAXIN	NEU1	ivw	2	0.0356814	0.0460308	0.438244	0.996135	NA
EOTAXIN	LCP2	ivw	3	0.00914132	0.0396063	0.817467	0.999914	NA
EOTAXIN	ZNF525	ivw	7	0.00892363	0.0198415	0.652895	0.999914	NA
EOTAXIN	OSTF1	ivw	3	-0.0606286	0.0422149	0.150948	0.927831	NA
EOTAXIN	RYR1	ivw	3	0.00176318	0.0408477	0.96557	0.999914	NA
EOTAXIN	USPL1	ivw	3	0.0182282	0.0210239	0.385929	0.992457	NA
EOTAXIN	UBXN6	ivw	3	0.0184486	0.0310636	0.552582	0.999914	NA
EOTAXIN	ASCC1	ivw	7	-0.0135639	0.0158142	0.391054	0.992703	NA
EOTAXIN	PGAM1	ivw	3	-0.00389277	0.0236261	0.869129	0.999914	NA
EOTAXIN	DIRC2	ivw	8	0.00565878	0.00990326	0.567725	0.999914	NA
EOTAXIN	RP11-476D10.1	ivw	20	0.000846409	0.00879803	0.923358	0.999914	NA
EOTAXIN	RP11-513G19.1	ivw	2	-0.0301604	0.0557456	0.588482	0.999914	NA
EOTAXIN	AC058791.2	ivw	3	-0.0403934	0.0270495	0.135355	0.918333	NA
EOTAXIN	ELP2	ivw	12	-0.00384697	0.0147019	0.79358	0.999914	NA
EOTAXIN	SCARNA24	ivw	3	-0.0410141	0.0511315	0.422478	0.995288	NA
EOTAXIN	PARP1	ivw	7	-0.0137033	0.0215676	0.525189	0.999914	NA
EOTAXIN	CARHSP1	ivw	10	0.0402895	0.0152719	0.00833585	0.557089	Sufficient
EOTAXIN	EPHB4	ivw	17	0.00735747	0.0101724	0.46951	0.998544	NA
EOTAXIN	CHGB	ivw	3	-0.0130909	0.0183011	0.474419	0.998544	NA
EOTAXIN	C2orf88	ivw	3	0.00215978	0.0509914	0.966215	0.999914	NA
EOTAXIN	NCK2	ivw	3	-0.122566	0.0455605	0.0071412	0.537182	Sufficient
EOTAXIN	CASP5	ivw	9	0.0203424	0.0177314	0.251277	0.967932	NA
EOTAXIN	ATP7B	ivw	6	-0.000159882	0.0186752	0.993169	0.999914	NA
EOTAXIN	RP11-1299A16.3	ivw	2	0.0346416	0.0225617	0.124682	0.910863	NA
EOTAXIN	CTC-203F4.1	ivw	2	0.0166393	0.076453	0.827709	0.999914	NA
EOTAXIN	C20orf27	ivw	11	-0.00449375	0.00920507	0.625421	0.999914	NA
EOTAXIN	KIR2DS4	ivw	7	0.00583763	0.0192567	0.761777	0.999914	NA
EOTAXIN	RMND5A	ivw	3	-0.0522776	0.0392886	0.18332	0.944157	NA
EOTAXIN	TLR5	ivw	5	0.0282745	0.0261725	0.280002	0.974101	NA
EOTAXIN	SLC4A8	ivw	4	-0.0220104	0.0516435	0.669963	0.999914	NA
EOTAXIN	RP11-325P15.3	ivw	10	-0.0253485	0.0149357	0.0896638	0.873978	NA
EOTAXIN	EIF4EBP2	ivw	5	-0.00422668	0.0490096	0.931274	0.999914	NA
EOTAXIN	SHPK	ivw	11	-0.0273558	0.0111975	0.0145648	0.641819	Sufficient
EOTAXIN	ARHGEF11	ivw	4	0.0262788	0.0432091	0.54307	0.999914	NA
EOTAXIN	MBOAT7	ivw	2	-0.0463332	0.0334695	0.166254	0.93623	NA
EOTAXIN	MED6	ivw	4	-0.0255325	0.0307774	0.406772	0.994114	NA
EOTAXIN	YTHDF3	ivw	2	-0.00310274	0.0407001	0.939233	0.999914	NA
EOTAXIN	ICK	ivw	2	0.0742796	0.0648504	0.252044	0.96796	NA
EOTAXIN	ELMO1	ivw	12	-0.00427866	0.013672	0.754318	0.999914	NA
EOTAXIN	RP11-326C3.12	ivw	6	0.0159472	0.0207985	0.44323	0.996162	NA
EOTAXIN	C9orf40	ivw	4	0.0599645	0.0222428	0.00701968	0.534969	Sufficient
EOTAXIN	EAF2	ivw	3	-0.0221769	0.0238676	0.352805	0.987604	NA
EOTAXIN	KDM4C	ivw	2	-0.030109	0.050906	0.554211	0.999914	NA
EOTAXIN	XCL1	ivw	10	0.00211198	0.0165749	0.898608	0.999914	NA
EOTAXIN	CTSS	ivw	7	-0.0134634	0.0136814	0.325083	0.982665	NA
EOTAXIN	PKP2	ivw	4	0.0859002	0.0332188	0.00971265	0.581857	Sufficient
EOTAXIN	APOBEC3G	ivw	7	0.0286527	0.0170137	0.0921642	0.878075	NA
EOTAXIN	EVL	ivw	3	-0.00388789	0.0370592	0.916447	0.999914	NA
EOTAXIN	ZNF500	ivw	9	-0.0120021	0.0140268	0.392189	0.992703	NA
EOTAXIN	RARRES3	ivw	2	-0.0326296	0.0588665	0.579375	0.999914	NA
EOTAXIN	AP001189.4	ivw	6	0.000714834	0.0121804	0.953201	0.999914	NA
EOTAXIN	DKK3	ivw	11	-0.000972089	0.0103473	0.925152	0.999914	NA
EOTAXIN	PET112	ivw	8	-0.0147247	0.0181372	0.416877	0.994761	NA
EOTAXIN	CD81	ivw	3	0.024235	0.0536979	0.651758	0.999914	NA
EOTAXIN	SLC23A3	ivw	8	0.0019759	0.0141518	0.888958	0.999914	NA
EOTAXIN	PUM2	ivw	2	0.0283388	0.060741	0.640821	0.999914	NA
EOTAXIN	CHRNA2	ivw	2	0.0636844	0.0568505	0.262625	0.970334	NA
EOTAXIN	LSM6	ivw	5	-0.0167107	0.0256272	0.514355	0.999914	NA
EOTAXIN	AGPAT1	ivw	2	-0.025001	0.0722663	0.729375	0.999914	NA
EOTAXIN	PRPH2	ivw	2	0.0170511	0.0842669	0.839646	0.999914	NA
EOTAXIN	CYP27A1	ivw	21	-0.00749909	0.00784533	0.33914	0.985132	NA
EOTAXIN	CTD-3184A7.4	ivw	2	-0.168275	0.0790301	0.0332328	0.75422	Sufficient
EOTAXIN	WLS	ivw	14	0.000739365	0.00750977	0.921572	0.999914	NA
EOTAXIN	ZFP57	ivw	10	-0.0230977	0.0232467	0.320422	0.981826	NA
EOTAXIN	AC006946.15	ivw	5	0.0200561	0.0268535	0.455143	0.99785	NA
EOTAXIN	MLLT6	ivw	3	-0.0618144	0.0511031	0.226432	0.9604	NA
EOTAXIN	LONRF1	ivw	2	-0.0430469	0.0428727	0.315348	0.980985	NA
EOTAXIN	SND1	ivw	2	0.0293588	0.0283485	0.300371	0.978689	NA
EOTAXIN	ZNF641	ivw	19	-0.00309533	0.0109681	0.77778	0.999914	NA
EOTAXIN	CKLF	ivw	3	-0.0789521	0.0973042	0.417139	0.994761	NA
EOTAXIN	POMT1	ivw	3	0.00385114	0.0232418	0.868394	0.999914	NA
EOTAXIN	TUBBP5	ivw	2	-0.0075664	0.0428946	0.859983	0.999914	NA
EOTAXIN	RIN3	ivw	3	-0.010869	0.0331993	0.743375	0.999914	NA
EOTAXIN	RP11-10J21.4	ivw	2	-0.0286377	0.0723796	0.692356	0.999914	NA
EOTAXIN	EXOSC9	ivw	5	0.00118181	0.0178451	0.947198	0.999914	NA
EOTAXIN	ACAD9	ivw	4	-0.0149861	0.0472876	0.751308	0.999914	NA
EOTAXIN	CAPN10	ivw	3	-0.012618	0.0332984	0.704735	0.999914	NA
EOTAXIN	BCS1L	ivw	2	0.0505343	0.0422519	0.231687	0.962521	NA
EOTAXIN	AP2M1	ivw	3	-0.00950795	0.0170048	0.576071	0.999914	NA
EOTAXIN	ARPC5	ivw	11	0.0011778	0.0103359	0.909276	0.999914	NA
EOTAXIN	FAM71F2	ivw	2	0.00906282	0.0314704	0.773363	0.999914	NA
EOTAXIN	CEP192	ivw	29	-0.0150667	0.00688839	0.0287239	0.735226	Sufficient
EOTAXIN	TRIM14	ivw	4	0.0066197	0.0239999	0.782684	0.999914	NA
EOTAXIN	FOXQ1	ivw	2	-0.0249824	0.0278534	0.36976	0.990782	NA
EOTAXIN	RP11-166B2.1	ivw	6	-0.00357795	0.0234958	0.878966	0.999914	NA
EOTAXIN	RP11-322D14.2	ivw	2	-0.0804191	0.0363486	0.0269363	0.726175	Sufficient
EOTAXIN	SCYL3	ivw	3	-0.0325984	0.0264894	0.218465	0.957064	NA
EOTAXIN	LPCAT2	ivw	22	0.00690986	0.0085258	0.417673	0.994761	NA
EOTAXIN	CTNNA2	ivw	2	0.00583382	0.0547104	0.915082	0.999914	NA
EOTAXIN	RP11-399D2.1	ivw	5	0.036005	0.0290051	0.214483	0.955872	NA
EOTAXIN	GPD2	ivw	4	0.0193077	0.0202136	0.339485	0.985338	NA
EOTAXIN	GNA11	ivw	2	0.00460318	0.0238434	0.846913	0.999914	NA
EOTAXIN	AL357673.1	ivw	3	0.0198992	0.0580514	0.731759	0.999914	NA
EOTAXIN	FCRLA	ivw	4	0.0428361	0.0584462	0.46361	0.998446	NA
EOTAXIN	AP006621.6	ivw	8	-0.00333296	0.0378972	0.929918	0.999914	NA
EOTAXIN	CEP170	ivw	3	0.0138382	0.0289261	0.632366	0.999914	NA
EOTAXIN	CA2	ivw	11	0.00604761	0.0117262	0.606041	0.999914	NA
EOTAXIN	LY6G5B	ivw	6	-0.0431096	0.0498507	0.387163	0.992457	NA
EOTAXIN	KIAA1671	ivw	11	0.00282274	0.0101214	0.780331	0.999914	NA
EOTAXIN	TMEM14C	ivw	10	0.0156731	0.0180282	0.384648	0.992457	NA
EOTAXIN	SPDL1	ivw	7	-0.00277715	0.0141365	0.844257	0.999914	NA
EOTAXIN	SNRPA	ivw	2	0.0170593	0.05166	0.741232	0.999914	NA
EOTAXIN	SERPINB6	ivw	13	9.08206e-05	0.00841758	0.991391	0.999914	NA
EOTAXIN	ODF3B	ivw	5	0.0306729	0.0308698	0.320408	0.981826	NA
EOTAXIN	DPY19L3	ivw	2	-0.0302862	0.0301422	0.315004	0.98096	NA
EOTAXIN	MTMR3	ivw	12	0.011493	0.0131563	0.382349	0.992362	NA
EOTAXIN	LRRC3DN	ivw	4	-0.0419945	0.020775	0.0432387	0.788291	Sufficient
EOTAXIN	PI4KAP2	ivw	5	0.0144533	0.0338635	0.669518	0.999914	NA
EOTAXIN	HAR1A	ivw	6	-0.00329575	0.0161398	0.838197	0.999914	NA
EOTAXIN	PELI3	ivw	3	-0.00804965	0.0393179	0.837781	0.999914	NA
EOTAXIN	EVC	ivw	3	0.0248597	0.0554619	0.653987	0.999914	NA
EOTAXIN	DALRD3	ivw	2	0.010551	0.0558044	0.850037	0.999914	NA
EOTAXIN	GLG1	ivw	10	-0.0254422	0.0182664	0.163669	0.934734	NA
EOTAXIN	ABCC3	ivw	14	0.0228726	0.0117188	0.0509648	0.809304	NA
EOTAXIN	MAF	ivw	3	0.0554483	0.0451689	0.219606	0.957141	NA
EOTAXIN	VGLL4	ivw	2	-0.00450039	0.169777	0.978852	0.999914	NA
EOTAXIN	ANKRA2	ivw	2	-0.0174569	0.0178778	0.328836	0.983483	NA
EOTAXIN	FAM21D	ivw	2	-0.0146364	0.0396406	0.711959	0.999914	NA
EOTAXIN	PPP1R16A	ivw	6	-0.0709094	0.0395299	0.0728428	0.853311	NA
EOTAXIN	RNPEP	ivw	16	0.00814776	0.0103555	0.431396	0.996135	NA
EOTAXIN	GTF3C1	ivw	2	-0.172012	0.0857281	0.0448045	0.793257	Sufficient
EOTAXIN	CENPBD1	ivw	4	0.022254	0.0287763	0.439317	0.996135	NA
EOTAXIN	PCMTD2	ivw	4	0.000690969	0.0181413	0.969617	0.999914	NA
EOTAXIN	ATG7	ivw	4	0.0191894	0.0425807	0.652235	0.999914	NA
EOTAXIN	TBC1D9	ivw	8	0.00205854	0.0198823	0.917537	0.999914	NA
EOTAXIN	C17orf51	ivw	5	-0.0438342	0.0261515	0.0937066	0.879723	NA
EOTAXIN	KIAA0226L	ivw	4	-0.0227281	0.0265661	0.392257	0.992703	NA
EOTAXIN	ICT1	ivw	2	0.0773825	0.0473575	0.102257	0.888109	NA
EOTAXIN	RP11-229P13.19	ivw	9	-0.0411579	0.0166593	0.0134901	0.630961	Sufficient
EOTAXIN	NPPA-AS1	ivw	4	0.00815446	0.0132269	0.53756	0.999914	NA
EOTAXIN	NR1H3	ivw	9	0.00925993	0.0088434	0.295053	0.977088	NA
EOTAXIN	KLHDC7A	ivw	2	0.0749644	0.0446366	0.0930668	0.879276	NA
EOTAXIN	EPG5	ivw	2	0.0175171	0.12944	0.892351	0.999914	NA
EOTAXIN	CCDC176	ivw	3	-0.0699379	0.0469402	0.136241	0.918742	NA
EOTAXIN	ANXA9	ivw	2	-0.0131846	0.0897556	0.883216	0.999914	NA
EOTAXIN	FAM110B	ivw	4	0.0296671	0.0412388	0.471896	0.998544	NA
EOTAXIN	MAEA	ivw	5	0.000980246	0.0255409	0.969385	0.999914	NA
EOTAXIN	C9orf3	ivw	3	0.0185754	0.036053	0.606396	0.999914	NA
EOTAXIN	SIGLEC5	ivw	19	0.0115759	0.011852	0.328716	0.983481	NA
EOTAXIN	ARVCF	ivw	3	-0.0190414	0.0479303	0.691167	0.999914	NA
EOTAXIN	WIPI1	ivw	10	0.00460922	0.00920569	0.616587	0.999914	NA
EOTAXIN	EFCAB8	ivw	3	-0.0598963	0.0942245	0.524988	0.999914	NA
EOTAXIN	ZDHHC18	ivw	3	-0.0547915	0.0516392	0.28867	0.975744	NA
EOTAXIN	RP11-6N17.4	ivw	5	0.0161316	0.0355152	0.649673	0.999914	NA
EOTAXIN	ARL2	ivw	2	0.0183699	0.0406885	0.651646	0.999914	NA
EOTAXIN	CLIC6	ivw	2	-0.0122375	0.031216	0.69504	0.999914	NA
EOTAXIN	RP11-666A8.8	ivw	2	-0.0367104	0.0509774	0.471444	0.998544	NA
EOTAXIN	TMEM252	ivw	2	-0.0052684	0.0249999	0.833093	0.999914	NA
EOTAXIN	DHX34	ivw	9	0.00947951	0.0139716	0.497466	0.999172	NA
EOTAXIN	RPL32P1	ivw	3	-0.0330387	0.0650551	0.611553	0.999914	NA
EOTAXIN	NFATC2IP	ivw	2	-0.0551905	0.0590628	0.350078	0.987157	NA
EOTAXIN	ZNF841	ivw	2	-0.0384345	0.0756315	0.611326	0.999914	NA
EOTAXIN	SARS2	ivw	12	0.0193307	0.012318	0.116577	0.90457	NA
EOTAXIN	ACAP1	ivw	6	-0.0219837	0.0126712	0.0827528	0.865008	NA
EOTAXIN	RP5-1180C10.2	ivw	2	-0.0102994	0.0249889	0.680224	0.999914	NA
EOTAXIN	PCBP3	ivw	6	-0.0444298	0.0207438	0.0322067	0.751359	Sufficient
EOTAXIN	SH3BP1	ivw	7	0.0144604	0.0169522	0.393654	0.992703	NA
EOTAXIN	CDCA7	ivw	3	-0.00867991	0.0376179	0.817518	0.999914	NA
EOTAXIN	ALS2	ivw	8	-0.0227526	0.0122192	0.0625976	0.834278	NA
EOTAXIN	CYP2E1	ivw	6	0.0250183	0.0386063	0.516962	0.999914	NA
EOTAXIN	AC159540.1	ivw	9	-0.0307301	0.0189432	0.104756	0.891314	NA
EOTAXIN	TAPT1-AS1	ivw	7	0.0285893	0.0179996	0.112213	0.899891	NA
EOTAXIN	PTCH1	ivw	4	0.0129767	0.0204372	0.525457	0.999914	NA
EOTAXIN	DNAJB6	ivw	17	-0.0103699	0.0108633	0.33979	0.985338	NA
EOTAXIN	RP11-397E7.4	ivw	2	-0.102051	0.0647142	0.114806	0.903157	NA
EOTAXIN	RRN3P1	ivw	8	0.0429364	0.0197677	0.0298523	0.740505	Sufficient
EOTAXIN	OARD1	ivw	2	-0.298748	0.103106	0.00376177	0.454224	Sufficient
EOTAXIN	AC018804.6	ivw	6	0.00888828	0.0186258	0.633219	0.999914	NA
EOTAXIN	CTD-2003C8.1	ivw	2	0.0340433	0.0262409	0.194515	0.947707	NA
EOTAXIN	NOC3L	ivw	6	-0.0199186	0.0160783	0.215401	0.955872	NA
EOTAXIN	ENGASE	ivw	7	-0.00105916	0.0185184	0.95439	0.999914	NA
EOTAXIN	FAM86A	ivw	2	-0.0554947	0.0499126	0.266208	0.970925	NA
EOTAXIN	PDIA6	ivw	4	-0.0669341	0.0479285	0.162552	0.933976	NA
EOTAXIN	NAIP	ivw	3	0.0443277	0.0774243	0.566963	0.999914	NA
EOTAXIN	RP11-81H14.2	ivw	11	0.00243732	0.0176633	0.89025	0.999914	NA
EOTAXIN	SPRYD3	ivw	2	-0.0539067	0.0421278	0.200686	0.949901	NA
EOTAXIN	RP11-439E19.3	ivw	3	0.0750952	0.0337515	0.0260851	0.721816	Sufficient
EOTAXIN	FGF11	ivw	3	-0.0180707	0.108975	0.868295	0.999914	NA
EOTAXIN	LINC00680	ivw	6	0.0108387	0.0117289	0.355435	0.987947	NA
EOTAXIN	CTNNA1	ivw	21	-0.00367279	0.00704689	0.602233	0.999914	NA
EOTAXIN	RP11-458F8.2	ivw	3	0.0360584	0.0318676	0.257843	0.969206	NA
EOTAXIN	ZNF503	ivw	10	0.0194725	0.0114644	0.0894086	0.873688	NA
EOTAXIN	NEK3	ivw	5	-0.0143873	0.0219146	0.511492	0.999662	NA
EOTAXIN	PTAR1	ivw	3	-0.045307	0.0270854	0.0943768	0.880477	NA
EOTAXIN	UBTD2	ivw	3	-0.00198691	0.061779	0.974343	0.999914	NA
EOTAXIN	TRBV6-7	ivw	10	-0.0169603	0.0185592	0.360796	0.989345	NA
EOTAXIN	MAK	ivw	9	-0.0536073	0.0253738	0.0346263	0.759153	Sufficient
EOTAXIN	CANT1	ivw	4	-0.0262747	0.0217225	0.226448	0.9604	NA
EOTAXIN	TCL1B	ivw	4	-0.00714234	0.0220635	0.746152	0.999914	NA
EOTAXIN	HK2	ivw	8	0.0138498	0.0110067	0.208283	0.952674	NA
EOTAXIN	TTLL3	ivw	9	-0.024226	0.0128871	0.0601273	0.830015	NA
EOTAXIN	KIR3DX1	ivw	3	-0.0224614	0.0458883	0.624502	0.999914	NA
EOTAXIN	FLT1	ivw	4	-0.00330706	0.0329326	0.920012	0.999914	NA
EOTAXIN	RP3-395M20.8	ivw	5	0.0403954	0.0294545	0.170234	0.938801	NA
EOTAXIN	SUMF2	ivw	6	0.00963209	0.0195756	0.622688	0.999914	NA
EOTAXIN	AARS	ivw	2	-0.0173844	0.109861	0.874267	0.999914	NA
EOTAXIN	ATG4B	ivw	4	0.0454903	0.0311095	0.143669	0.923608	NA
EOTAXIN	TRIB3	ivw	9	-0.00755955	0.0188764	0.688806	0.999914	NA
EOTAXIN	IDI1	ivw	3	-0.013909	0.0484314	0.773968	0.999914	NA
EOTAXIN	DYM	ivw	4	-0.0062469	0.0277639	0.821978	0.999914	NA
EOTAXIN	IFIT3	ivw	2	0.076406	0.0430309	0.0757977	0.856373	NA
EOTAXIN	KIRREL3	ivw	3	0.0102895	0.0441228	0.815606	0.999914	NA
EOTAXIN	HTR6	ivw	2	0.00377404	0.0211726	0.858526	0.999914	NA
EOTAXIN	SNHG7	ivw	8	-0.00154234	0.0182329	0.932586	0.999914	NA
EOTAXIN	MAP1S	ivw	2	0.0250238	0.0452844	0.580543	0.999914	NA
EOTAXIN	UBE2D1	ivw	9	-0.0310947	0.0131713	0.0182356	0.674409	Sufficient
EOTAXIN	MVD	ivw	3	-0.00145673	0.0298341	0.961057	0.999914	NA
EOTAXIN	CR2	ivw	2	0.0245579	0.0494924	0.619757	0.999914	NA
EOTAXIN	IGFBP2	ivw	4	-0.00619476	0.0136955	0.651038	0.999914	NA
EOTAXIN	PPARG	ivw	3	-0.0487788	0.0344815	0.157174	0.930606	NA
EOTAXIN	AK3P3	ivw	2	0.0491967	0.040717	0.226947	0.960442	NA
EOTAXIN	PSMG1	ivw	3	0.00120008	0.0265512	0.963949	0.999914	NA
EOTAXIN	CHODL	ivw	2	0.0318995	0.0470949	0.498188	0.999236	NA
EOTAXIN	USP1	ivw	2	-0.0309914	0.0454533	0.495346	0.999004	NA
EOTAXIN	THRA	ivw	3	-0.032331	0.0348831	0.354011	0.987761	NA
EOTAXIN	KIAA0513	ivw	11	-0.0303447	0.0153236	0.0476737	0.800531	Sufficient
EOTAXIN	SHISA2	ivw	3	0.0195638	0.0287434	0.496101	0.999095	NA
EOTAXIN	SRBD1	ivw	5	-0.00244235	0.0141197	0.862671	0.999914	NA
EOTAXIN	GPR65	ivw	6	-0.0113211	0.0198485	0.568423	0.999914	NA
EOTAXIN	SERPINB2	ivw	2	-0.00454524	0.0381117	0.905069	0.999914	NA
EOTAXIN	KB-1460A1.5	ivw	2	0.00339477	0.0225654	0.880416	0.999914	NA
EOTAXIN	CITED4	ivw	10	-0.0121013	0.0163111	0.458143	0.998058	NA
EOTAXIN	KIAA1919	ivw	2	-0.0283782	0.052897	0.591627	0.999914	NA
EOTAXIN	GRAMD4	ivw	8	0.0155622	0.0142589	0.275097	0.972822	NA
EOTAXIN	TRAPPC9	ivw	6	0.0307386	0.0488487	0.529179	0.999914	NA
EOTAXIN	MAP2K5	ivw	9	0.0119904	0.0148739	0.420166	0.994919	NA
EOTAXIN	LRRC33	ivw	8	-8.69559e-05	0.014776	0.995305	0.999914	NA
EOTAXIN	AS3MT	ivw	12	0.0163899	0.0160127	0.306046	0.979553	NA
EOTAXIN	RP11-13P5.1	ivw	2	0.0261822	0.0558521	0.639229	0.999914	NA
EOTAXIN	IRF3	ivw	3	0.0010333	0.0219807	0.962506	0.999914	NA
EOTAXIN	IGFBP3	ivw	9	-0.00531467	0.0255364	0.835134	0.999914	NA
EOTAXIN	RPS5	ivw	4	0.032785	0.0178599	0.0664053	0.840408	NA
EOTAXIN	ARHGAP25	ivw	2	-0.0313767	0.0294418	0.286551	0.975202	NA
EOTAXIN	PPP3CA	ivw	4	-0.0267368	0.0378024	0.479393	0.998544	NA
EOTAXIN	SEMA4D	ivw	11	-0.0211429	0.0179983	0.240107	0.963703	NA
EOTAXIN	CCR8	ivw	2	-0.0370072	0.0379502	0.329484	0.983533	NA
EOTAXIN	ARHGEF7	ivw	9	-0.00315506	0.0161819	0.845413	0.999914	NA
EOTAXIN	CLEC18C	ivw	3	0.0268791	0.0409271	0.511338	0.999662	NA
EOTAXIN	CXCL16	ivw	6	0.0149899	0.0188611	0.426758	0.995834	NA
EOTAXIN	CDK19	ivw	3	0.0326272	0.0439088	0.45744	0.99792	NA
EOTAXIN	TUSC3	ivw	2	0.0683244	0.0493814	0.166479	0.93632	NA
EOTAXIN	NPAS2	ivw	5	0.0145564	0.0334212	0.663169	0.999914	NA
EOTAXIN	FGFRL1	ivw	3	0.0140052	0.0374223	0.70822	0.999914	NA
EOTAXIN	OXSM	ivw	2	0.0157907	0.0599874	0.792371	0.999914	NA
EOTAXIN	CTD-3092A11.1	ivw	4	-0.0126042	0.0259159	0.62672	0.999914	NA
EOTAXIN	DEGS1	ivw	10	0.0105406	0.0133032	0.428166	0.996099	NA
EOTAXIN	TRAPPC2L	ivw	4	-0.0136461	0.0339151	0.68742	0.999914	NA
EOTAXIN	SFXN4	ivw	17	-0.0179753	0.0093352	0.0541612	0.819208	NA
EOTAXIN	LINC00422	ivw	5	0.0773426	0.0236891	0.00109499	0.307931	Sufficient
EOTAXIN	RP11-422J8.1	ivw	17	0.0119216	0.00862061	0.166689	0.936465	NA
EOTAXIN	SLC39A10	ivw	5	0.0225803	0.0180836	0.211789	0.95417	NA
EOTAXIN	LRRIQ3	ivw	2	0.0258013	0.0235894	0.274057	0.972427	NA
EOTAXIN	TMEM259	ivw	5	0.037991	0.0317197	0.23103	0.962396	NA
EOTAXIN	CA11	ivw	2	-0.0265997	0.0524262	0.611892	0.999914	NA
EOTAXIN	CTD-2228K2.5	ivw	2	0.107767	0.179907	0.549164	0.999914	NA
EOTAXIN	LILRA6	ivw	4	-0.0139352	0.0260845	0.59318	0.999914	NA
EOTAXIN	LGR6	ivw	5	0.0209181	0.0196751	0.287701	0.975417	NA
EOTAXIN	LEPROT	ivw	17	0.0111265	0.0104175	0.285498	0.975165	NA
EOTAXIN	MIR4482-1	ivw	2	-0.00461394	0.0244732	0.850461	0.999914	NA
EOTAXIN	AP000783.1	ivw	2	-0.0322266	0.0458112	0.481766	0.998544	NA
EOTAXIN	RP11-514P8.2	ivw	3	-0.0255985	0.0238577	0.283286	0.97484	NA
EOTAXIN	NUDT9	ivw	3	0.074498	0.0325286	0.0220079	0.699847	Sufficient
EOTAXIN	AC025627.9	ivw	6	-0.00511487	0.0370931	0.890325	0.999914	NA
EOTAXIN	ACTR10	ivw	2	-0.0492301	0.0558098	0.37772	0.99179	NA
EOTAXIN	TMEM175	ivw	3	-0.0754582	0.0480551	0.116358	0.904483	NA
EOTAXIN	RFX7	ivw	2	0.00714905	0.027488	0.794803	0.999914	NA
EOTAXIN	TNS3	ivw	4	-0.0116617	0.0361746	0.747171	0.999914	NA
EOTAXIN	ACCS	ivw	15	0.00943184	0.00724039	0.192687	0.947317	NA
EOTAXIN	WNK2	ivw	2	0.0510245	0.0641419	0.426326	0.995795	NA
EOTAXIN	MTR	ivw	2	-0.00258486	0.0468094	0.955962	0.999914	NA
EOTAXIN	ANKRD36	ivw	3	0.0970701	0.0448042	0.0302698	0.742811	Sufficient
EOTAXIN	IGKV1-5	ivw	2	-0.136553	0.0621056	0.0278975	0.731016	Sufficient
EOTAXIN	MAP3K12	ivw	4	-0.0201899	0.0346728	0.560367	0.999914	NA
EOTAXIN	TAMM41	ivw	5	0.00740363	0.013826	0.592314	0.999914	NA
EOTAXIN	OLIG2	ivw	2	-0.082938	0.0400938	0.0385837	0.772814	Sufficient
EOTAXIN	MUT	ivw	19	-0.0115158	0.0104255	0.269338	0.971607	NA
EOTAXIN	TFF3	ivw	3	0.0840346	0.0414566	0.0426571	0.787086	Sufficient
EOTAXIN	SUSD2	ivw	3	-0.0130876	0.0234125	0.576161	0.999914	NA
EOTAXIN	WDR63	ivw	4	-0.00489511	0.0189079	0.795719	0.999914	NA
EOTAXIN	AC008984.7	ivw	2	0.0340628	0.0231891	0.141856	0.922877	NA
EOTAXIN	HLA-DPA1	ivw	8	-0.0109482	0.0204938	0.593189	0.999914	NA
EOTAXIN	AC096558.1	ivw	2	0.054951	0.12507	0.660399	0.999914	NA
EOTAXIN	AGPAT9	ivw	6	-0.0212011	0.0238101	0.373237	0.991132	NA
EOTAXIN	STK19P	ivw	6	0.0654011	0.0611589	0.284906	0.974905	NA
EOTAXIN	BLOC1S5	ivw	6	-0.00694093	0.0284979	0.807572	0.999914	NA
EOTAXIN	AP000351.10	ivw	6	-0.0111321	0.0136603	0.415118	0.994354	NA
EOTAXIN	MYPOP	ivw	3	-0.0571483	0.0671307	0.394603	0.992703	NA
EOTAXIN	ICAM5	ivw	2	-0.0558599	0.0393286	0.155509	0.929791	NA
EOTAXIN	HSF2	ivw	8	-0.0146223	0.0161609	0.365575	0.990152	NA
EOTAXIN	TUB	ivw	2	0.0357921	0.114207	0.75398	0.999914	NA
EOTAXIN	TMEM2	ivw	3	-0.0144983	0.0365351	0.691491	0.999914	NA
EOTAXIN	POMZP3	ivw	16	-0.00744582	0.0176015	0.67228	0.999914	NA
EOTAXIN	USP14	ivw	3	0.0165077	0.0276077	0.549882	0.999914	NA
EOTAXIN	CAMSAP2	ivw	5	-0.0199947	0.0286831	0.485747	0.998544	NA
EOTAXIN	SPIB	ivw	8	0.0166081	0.0175427	0.343777	0.985637	NA
EOTAXIN	CPNE1	ivw	15	-0.0141334	0.0101636	0.164349	0.935002	NA
EOTAXIN	SLC22A1	ivw	4	0.0402106	0.0418544	0.33669	0.984591	NA
EOTAXIN	CLTA	ivw	2	0.0573922	0.069881	0.411485	0.994221	NA
EOTAXIN	FAM134B	ivw	5	-0.0194405	0.0259062	0.453003	0.997739	NA
EOTAXIN	RP11-256L6.3	ivw	5	0.00167539	0.0157526	0.915299	0.999914	NA
EOTAXIN	FAM118B	ivw	9	0.0162726	0.0131588	0.216225	0.956174	NA
EOTAXIN	FCRL6	ivw	5	-0.00652128	0.0106806	0.541481	0.999914	NA
EOTAXIN	TEX261	ivw	3	-0.0301785	0.0458116	0.510055	0.999662	NA
EOTAXIN	AHRR	ivw	4	-0.0919127	0.0471115	0.0510616	0.809618	NA
EOTAXIN	SLC37A3	ivw	3	0.0156518	0.0203261	0.441279	0.996135	NA
EOTAXIN	MMP9	ivw	5	-0.0261256	0.0448213	0.559972	0.999914	NA
EOTAXIN	POLDIP2	ivw	4	-0.0105637	0.0289162	0.714872	0.999914	NA
EOTAXIN	RRAGC	ivw	3	0.00193854	0.0268513	0.942446	0.999914	NA
EOTAXIN	EIF2AK4	ivw	3	0.0128179	0.0288298	0.656606	0.999914	NA
EOTAXIN	EDEM2	ivw	5	0.0127741	0.0249824	0.609122	0.999914	NA
EOTAXIN	SPHK1	ivw	5	0.00182861	0.0191802	0.924046	0.999914	NA
EOTAXIN	ANKRD27	ivw	6	-0.00530429	0.0414981	0.898291	0.999914	NA
EOTAXIN	ST6GALNAC1	ivw	9	-0.00333815	0.0148019	0.821573	0.999914	NA
EOTAXIN	RP11-686D22.5	ivw	2	0.0527824	0.105654	0.617372	0.999914	NA
EOTAXIN	RGL3	ivw	2	-0.00837766	0.0303096	0.782238	0.999914	NA
EOTAXIN	MT1F	ivw	18	-0.000747556	0.00881839	0.932442	0.999914	NA
EOTAXIN	AC007292.6	ivw	2	0.0633247	0.030285	0.0365316	0.766068	Sufficient
EOTAXIN	LDHC	ivw	9	0.027657	0.0204314	0.175848	0.941324	NA
EOTAXIN	SLC22A4	ivw	12	-0.0160655	0.0185035	0.385262	0.992457	NA
EOTAXIN	CD93	ivw	14	0.0113382	0.0167558	0.498611	0.999268	NA
EOTAXIN	AP000346.2	ivw	2	-0.00286427	0.0287756	0.920711	0.999914	NA
EOTAXIN	RAB3IL1	ivw	5	-0.0191733	0.0199739	0.337097	0.984772	NA
EOTAXIN	GNG8	ivw	7	-0.000809125	0.0173136	0.962726	0.999914	NA
EOTAXIN	PLD3	ivw	2	-0.0057865	0.0346653	0.867429	0.999914	NA
EOTAXIN	RP4-610C12.3	ivw	2	0.00812364	0.0476097	0.864515	0.999914	NA
EOTAXIN	PTGES	ivw	6	0.0202485	0.0191393	0.290075	0.975905	NA
EOTAXIN	MCTP2	ivw	6	-0.0116369	0.0301519	0.699539	0.999914	NA
EOTAXIN	CRKL	ivw	2	0.108554	0.0514955	0.035028	0.761551	Sufficient
EOTAXIN	FCRL2	ivw	3	-0.0762578	0.0448848	0.0893258	0.873583	NA
EOTAXIN	HCK	ivw	4	0.0425007	0.029672	0.152044	0.927903	NA
EOTAXIN	SNX29P2	ivw	2	0.0234042	0.0603592	0.698202	0.999914	NA
EOTAXIN	MED24	ivw	2	0.0417634	0.0402611	0.29959	0.978689	NA
EOTAXIN	VPS8	ivw	8	-0.00587567	0.0191307	0.758742	0.999914	NA
EOTAXIN	DRAM1	ivw	9	0.00628569	0.0183747	0.732288	0.999914	NA
EOTAXIN	THEM6	ivw	3	0.0144245	0.0346912	0.677558	0.999914	NA
EOTAXIN	C3orf18	ivw	3	-0.0562402	0.0655543	0.390938	0.992703	NA
EOTAXIN	BTNL8	ivw	9	-0.0021227	0.00916725	0.816886	0.999914	NA
EOTAXIN	LRRC1	ivw	5	-0.0128145	0.0175272	0.464707	0.998484	NA
EOTAXIN	RP3-460G2.2	ivw	9	0.0114147	0.0121514	0.347538	0.986759	NA
EOTAXIN	RP11-395G23.3	ivw	4	0.0172954	0.0326649	0.596473	0.999914	NA
EOTAXIN	C19orf73	ivw	2	0.00440518	0.0808668	0.956557	0.999914	NA
EOTAXIN	CCDC64B	ivw	5	-0.0131381	0.0162154	0.417812	0.994761	NA
EOTAXIN	GLTP	ivw	4	0.00240289	0.0359901	0.946769	0.999914	NA
EOTAXIN	FAM213B	ivw	6	0.00727656	0.0159107	0.647428	0.999914	NA
EOTAXIN	RASA1	ivw	2	0.0443967	0.0729467	0.542777	0.999914	NA
EOTAXIN	TRIM24	ivw	7	-0.0143965	0.0262109	0.582828	0.999914	NA
EOTAXIN	PPP6R1	ivw	2	0.000357371	0.0405304	0.992965	0.999914	NA
EOTAXIN	TREML5P	ivw	7	-0.0230788	0.0142705	0.105825	0.892603	NA
EOTAXIN	ARHGAP31	ivw	4	0.0448488	0.0471789	0.341802	0.985637	NA
EOTAXIN	LRRK1	ivw	4	-0.00331998	0.0175324	0.849809	0.999914	NA
EOTAXIN	ELAC2	ivw	6	0.00148657	0.0159272	0.925637	0.999914	NA
EOTAXIN	FCAR	ivw	4	-0.019748	0.0239435	0.409499	0.994215	NA
EOTAXIN	GBP4	ivw	6	-0.0374787	0.0324834	0.24859	0.967027	NA
EOTAXIN	FAM149B1	ivw	3	-0.00708888	0.029404	0.809489	0.999914	NA
EOTAXIN	TLR2	ivw	2	-0.0160962	0.0815318	0.843497	0.999914	NA
EOTAXIN	TRIM60P18	ivw	5	-0.0099379	0.0239013	0.677564	0.999914	NA
EOTAXIN	IGLV9-49	ivw	4	0.0103507	0.024196	0.668808	0.999914	NA
EOTAXIN	AC109333.10	ivw	4	0.0212975	0.0275544	0.439566	0.996135	NA
EOTAXIN	PSAP	ivw	2	0.121665	0.149104	0.414514	0.994223	NA
EOTAXIN	AC011816.1	ivw	5	0.0350306	0.0382416	0.35965	0.988964	NA
EOTAXIN	ZBTB21	ivw	2	0.138414	0.0640267	0.0306329	0.744429	Sufficient
EOTAXIN	IFT57	ivw	3	-0.0130265	0.0290982	0.654389	0.999914	NA
EOTAXIN	WDR18	ivw	8	0.0226736	0.0120824	0.0605747	0.830671	NA
EOTAXIN	CCDC85C	ivw	2	-0.0187636	0.0339964	0.580998	0.999914	NA
EOTAXIN	TMEM176A	ivw	25	-0.00185939	0.00706571	0.79243	0.999914	NA
EOTAXIN	IL2RA	ivw	2	-0.0281009	0.0312959	0.369234	0.990782	NA
EOTAXIN	UNC5B	ivw	3	0.00612499	0.0155391	0.693459	0.999914	NA
EOTAXIN	SLA	ivw	5	0.00699822	0.0164134	0.669837	0.999914	NA
EOTAXIN	MUTYH	ivw	4	-0.0228223	0.0209266	0.275456	0.972834	NA
EOTAXIN	KCTD10	ivw	13	0.00926643	0.00872349	0.288127	0.975551	NA
EOTAXIN	HLA-V	ivw	5	0.0666844	0.0373882	0.0744939	0.85458	NA
EOTAXIN	DDT	ivw	17	-0.00532378	0.0087827	0.544404	0.999914	NA
EOTAXIN	AC131056.3	ivw	4	-0.0205319	0.0437419	0.638793	0.999914	NA
EOTAXIN	ETS2	ivw	5	0.0274187	0.0206251	0.183722	0.944303	NA
EOTAXIN	ARL5A	ivw	5	-0.00297208	0.0554136	0.957226	0.999914	NA
EOTAXIN	HEG1	ivw	5	0.00575223	0.0211836	0.785975	0.999914	NA
EOTAXIN	RP11-403A21.2	ivw	4	-0.0114693	0.0207367	0.580201	0.999914	NA
EOTAXIN	RP11-456P18.2	ivw	2	0.0195278	0.0754669	0.795821	0.999914	NA
EOTAXIN	RP11-548B3.3	ivw	2	0.117717	0.0678454	0.0827262	0.865004	NA
EOTAXIN	KRBA2	ivw	2	0.0765096	0.0479107	0.110283	0.897996	NA
EOTAXIN	DHX35	ivw	2	0.0119467	0.050439	0.81277	0.999914	NA
EOTAXIN	SAMD4B	ivw	2	0.011913	0.0417726	0.775501	0.999914	NA
EOTAXIN	RALBP1	ivw	9	-0.000717874	0.0106229	0.946122	0.999914	NA
EOTAXIN	ZYX	ivw	13	-0.00440319	0.0109467	0.687508	0.999914	NA
EOTAXIN	RP11-420K14.2	ivw	13	0.00638708	0.0191397	0.738599	0.999914	NA
EOTAXIN	KIAA0930	ivw	6	0.0194054	0.0195362	0.32056	0.981826	NA
EOTAXIN	DCLRE1B	ivw	3	0.00812425	0.0173294	0.639204	0.999914	NA
EOTAXIN	ZNF575	ivw	3	-0.0151757	0.0224388	0.49884	0.999283	NA
EOTAXIN	RAB3D	ivw	2	-0.0288293	0.0423934	0.496478	0.999125	NA
EOTAXIN	TRIP10	ivw	2	-0.010584	0.0270532	0.695629	0.999914	NA
EOTAXIN	RASA4	ivw	4	0.00523845	0.0338687	0.877082	0.999914	NA
EOTAXIN	FAM103A1	ivw	2	0.0161672	0.103321	0.875658	0.999914	NA
EOTAXIN	C10orf11	ivw	9	0.00211782	0.0112998	0.851331	0.999914	NA
EOTAXIN	CEBPA	ivw	3	0.0359957	0.0436125	0.409172	0.994215	NA
EOTAXIN	CDH23	ivw	13	0.0152681	0.0104885	0.145477	0.924557	NA
EOTAXIN	CEP57	ivw	4	-0.0173701	0.0337253	0.60652	0.999914	NA
EOTAXIN	FCF1P2	ivw	2	-0.0113713	0.0345441	0.742018	0.999914	NA
EOTAXIN	JAK2	ivw	4	0.00601152	0.0244943	0.806127	0.999914	NA
EOTAXIN	USP53	ivw	9	-0.0124466	0.00980268	0.204185	0.950647	NA
EOTAXIN	BTRC	ivw	2	-0.00452519	0.0818099	0.955889	0.999914	NA
EOTAXIN	IRS1	ivw	4	-0.0397584	0.019455	0.0409917	0.780994	Sufficient
EOTAXIN	ERCC5	ivw	2	0.00198097	0.0453598	0.965166	0.999914	NA
EOTAXIN	RBCK1	ivw	7	-0.0302916	0.0210072	0.149312	0.926314	NA
EOTAXIN	ZKSCAN7	ivw	7	0.0303225	0.0156199	0.0522242	0.813295	NA
EOTAXIN	TCF7L2	ivw	3	0.00625087	0.0325079	0.847517	0.999914	NA
EOTAXIN	TNIP3	ivw	4	-0.0143533	0.0375929	0.702603	0.999914	NA
EOTAXIN	NXPE3	ivw	5	0.0452352	0.0200421	0.0240072	0.713464	Sufficient
EOTAXIN	TMEM80	ivw	10	-0.00546811	0.0141915	0.700009	0.999914	NA
EOTAXIN	FYCO1	ivw	2	0.392099	0.370427	0.289826	0.975905	NA
EOTAXIN	CXCL1	ivw	4	-0.033931	0.0305854	0.267265	0.971331	NA
EOTAXIN	ECHDC2	ivw	13	-0.0186074	0.0146115	0.202849	0.950131	NA
EOTAXIN	RP11-234K19.2	ivw	4	0.00488668	0.021025	0.81621	0.999914	NA
EOTAXIN	ZSCAN16	ivw	3	-0.0525223	0.0348894	0.132223	0.916327	NA
EOTAXIN	TNFRSF9	ivw	3	0.00497716	0.0428388	0.907507	0.999914	NA
EOTAXIN	SCO2	ivw	8	-0.0227258	0.01934	0.239969	0.963703	NA
EOTAXIN	IFITM1	ivw	5	0.0163407	0.0229405	0.476275	0.998544	NA
EOTAXIN	CTB-50L17.14	ivw	2	-0.0173957	0.0470347	0.711496	0.999914	NA
EOTAXIN	CD47	ivw	14	0.000123078	0.0160148	0.993868	0.999914	NA
EOTAXIN	DCAKD	ivw	9	0.0106939	0.0112541	0.341999	0.985637	NA
EOTAXIN	RGCC	ivw	5	-0.028707	0.0244233	0.239837	0.963677	NA
EOTAXIN	MTFMT	ivw	3	-0.0164427	0.0625192	0.792549	0.999914	NA
EOTAXIN	HCG9	ivw	3	-0.0667161	0.0647826	0.303082	0.978907	NA
EOTAXIN	CD244	ivw	6	0.000242797	0.020668	0.990627	0.999914	NA
EOTAXIN	SMAP2	ivw	3	0.0168459	0.0961158	0.86087	0.999914	NA
EOTAXIN	LPCAT4	ivw	2	-0.155978	0.0774968	0.0441463	0.790611	Sufficient
EOTAXIN	RAB15	ivw	8	-0.0101364	0.0226151	0.654	0.999914	NA
EOTAXIN	PKD2L1	ivw	2	0.000206725	0.0236302	0.99302	0.999914	NA
EOTAXIN	TBK1	ivw	3	0.0138171	0.0238601	0.562531	0.999914	NA
EOTAXIN	SLC35B3	ivw	3	-0.00686861	0.0262902	0.793891	0.999914	NA
EOTAXIN	EIF3G	ivw	3	0.0405497	0.0195584	0.038148	0.770808	Sufficient
EOTAXIN	HSPA6	ivw	3	-0.00893812	0.071035	0.899869	0.999914	NA
EOTAXIN	TMEM161B-AS1	ivw	7	-0.0360774	0.0185542	0.0518435	0.812162	NA
EOTAXIN	CAMK2D	ivw	6	0.00705795	0.0221138	0.749602	0.999914	NA
EOTAXIN	PGLS	ivw	3	-0.0327534	0.0337592	0.331944	0.983833	NA
EOTAXIN	PHF2	ivw	4	0.0352045	0.0378505	0.352323	0.987486	NA
EOTAXIN	ZNF397	ivw	2	0.0311318	0.0560164	0.578373	0.999914	NA
EOTAXIN	GPR133	ivw	4	0.0353195	0.0465173	0.447687	0.996646	NA
EOTAXIN	HDHD3	ivw	5	0.0236333	0.0228398	0.300788	0.978689	NA
EOTAXIN	RTKN2	ivw	10	-0.0102734	0.0151861	0.498723	0.999272	NA
EOTAXIN	PIK3IP1	ivw	12	0.0044308	0.0152279	0.771077	0.999914	NA
EOTAXIN	HIATL1	ivw	14	0.01154	0.0101474	0.255437	0.968861	NA
EOTAXIN	UCP2	ivw	13	-0.00526434	0.0127378	0.679398	0.999914	NA
EOTAXIN	EPHB6	ivw	7	0.0367049	0.0334737	0.272846	0.972332	NA
EOTAXIN	CLDN7	ivw	4	-0.0155405	0.0411269	0.70553	0.999914	NA
EOTAXIN	HIST1H1PS1	ivw	2	-0.0206526	0.0589188	0.725943	0.999914	NA
EOTAXIN	BFSP2	ivw	2	0.00380135	0.0449266	0.93257	0.999914	NA
EOTAXIN	RILPL1	ivw	4	0.0192466	0.0349295	0.581624	0.999914	NA
EOTAXIN	UPP1	ivw	6	-0.0179043	0.0199958	0.370573	0.990887	NA
EOTAXIN	ZNF391	ivw	5	0.0080646	0.0299949	0.788033	0.999914	NA
EOTAXIN	UBAC1	ivw	4	0.0276962	0.0335313	0.408815	0.994114	NA
EOTAXIN	TNFRSF1B	ivw	3	0.00824154	0.0388784	0.832121	0.999914	NA
EOTAXIN	SEPSECS	ivw	2	-0.0987292	0.0724587	0.173022	0.940264	NA
EOTAXIN	RP11-454F8.2	ivw	3	-0.0123622	0.0312327	0.692247	0.999914	NA
EOTAXIN	ITGA7	ivw	2	0.0109577	0.0666926	0.869494	0.999914	NA
EOTAXIN	IMMP2L	ivw	13	-0.00636839	0.0127449	0.617299	0.999914	NA
EOTAXIN	APOL6	ivw	2	-0.118205	0.0540115	0.0286315	0.734942	Sufficient
EOTAXIN	TOP3BP1	ivw	6	-0.0266439	0.02264	0.239255	0.96367	NA
EOTAXIN	UBE2Q2P1	ivw	2	0.00763244	0.0698297	0.912964	0.999914	NA
EOTAXIN	FHL2	ivw	4	-0.0299738	0.0214672	0.162636	0.934124	NA
EOTAXIN	DNAJB4	ivw	2	-0.00447264	0.0417454	0.914677	0.999914	NA
EOTAXIN	HMGB1P31	ivw	5	0.00105196	0.0270878	0.969022	0.999914	NA
EOTAXIN	BANK1	ivw	2	0.028613	0.0459475	0.533461	0.999914	NA
EOTAXIN	SMOX	ivw	9	-0.018338	0.012888	0.154775	0.929403	NA
EOTAXIN	MAP7	ivw	3	0.0219937	0.0151116	0.145554	0.924557	NA
EOTAXIN	NME7	ivw	7	-0.00558322	0.0151745	0.712922	0.999914	NA
EOTAXIN	ARFGAP3	ivw	2	0.0445673	0.0315095	0.157242	0.930606	NA
EOTAXIN	GCNT2	ivw	8	0.0138172	0.0180907	0.445001	0.996273	NA
EOTAXIN	SGPL1	ivw	3	-0.0252417	0.0158453	0.111159	0.898738	NA
EOTAXIN	IL8	ivw	4	0.00973221	0.0298544	0.744433	0.999914	NA
EOTAXIN	ZDHHC4	ivw	8	-0.0441639	0.0215668	0.0405826	0.779703	Sufficient
EOTAXIN	VSIG10L	ivw	2	-0.0156274	0.0472811	0.741006	0.999914	NA
EOTAXIN	CAST	ivw	10	-0.0220967	0.0109291	0.0431944	0.788168	Sufficient
EOTAXIN	CKS2	ivw	5	0.0100556	0.0145615	0.48984	0.998555	NA
EOTAXIN	AC005264.2	ivw	2	0.0739722	0.070826	0.29629	0.977458	NA
EOTAXIN	FAM167A	ivw	24	-0.0170249	0.0121659	0.161694	0.933567	NA
EOTAXIN	RP11-153A23.6	ivw	7	-0.0615066	0.0242268	0.0111239	0.601607	Sufficient
EOTAXIN	ANKRD33B	ivw	2	-0.128396	0.0872935	0.141332	0.922877	NA
EOTAXIN	DEAF1	ivw	4	-0.0165696	0.0179311	0.35545	0.987947	NA
EOTAXIN	THEM4	ivw	15	0.0169983	0.00930483	0.0677253	0.84314	NA
EOTAXIN	SLC38A7	ivw	2	0.10836	0.0640201	0.0905319	0.874881	NA
EOTAXIN	ZNF808	ivw	2	0.0924531	0.088455	0.295931	0.977451	NA
EOTAXIN	USP24	ivw	2	-0.0166593	0.0359043	0.642655	0.999914	NA
EOTAXIN	IRF6	ivw	8	-0.0149442	0.0133118	0.261597	0.970216	NA
EOTAXIN	CAPS	ivw	4	0.0253369	0.0248046	0.307037	0.979661	NA
EOTAXIN	SIMC1	ivw	3	-0.0198799	0.0320818	0.535481	0.999914	NA
EOTAXIN	FLVCR1-AS1	ivw	22	-0.00328632	0.00630931	0.602458	0.999914	NA
EOTAXIN	UACA	ivw	2	0.0216229	0.0370198	0.55916	0.999914	NA
EOTAXIN	AP003774.1	ivw	11	-0.0122371	0.00970764	0.207464	0.952527	NA
EOTAXIN	FLOT1	ivw	13	-0.0380928	0.0270768	0.159474	0.932107	NA
EOTAXIN	SRRD	ivw	2	-0.0354446	0.0502811	0.480855	0.998544	NA
EOTAXIN	RRNAD1	ivw	2	-0.0266539	0.0368386	0.469353	0.998544	NA
EOTAXIN	PP13439	ivw	2	0.0105107	0.0190926	0.58197	0.999914	NA
EOTAXIN	PLEKHA7	ivw	4	-0.0194757	0.0264786	0.46202	0.998396	NA
EOTAXIN	AC092580.4	ivw	3	0.143007	0.0706185	0.0428612	0.787621	Sufficient
EOTAXIN	MARVELD1	ivw	2	-0.0604285	0.050133	0.228063	0.961003	NA
EOTAXIN	NAPA	ivw	3	-0.0826974	0.0400477	0.0389255	0.773658	Sufficient
EOTAXIN	COMMD7	ivw	3	0.00440255	0.0319438	0.890382	0.999914	NA
EOTAXIN	ANKRD12	ivw	3	0.0181985	0.0452885	0.687806	0.999914	NA
EOTAXIN	MCM9	ivw	3	0.0250296	0.0388095	0.518969	0.999914	NA
EOTAXIN	MAN2B2	ivw	7	-0.0311327	0.0125524	0.0131301	0.628959	Sufficient
EOTAXIN	JAZF1-AS1	ivw	2	-0.00733752	0.0264973	0.781845	0.999914	NA
EOTAXIN	SCNN1A	ivw	2	0.0510018	0.0814214	0.531057	0.999914	NA
EOTAXIN	RP11-356N1.2	ivw	3	-0.00276611	0.0205089	0.892712	0.999914	NA
EOTAXIN	AC005154.6	ivw	7	-0.0367788	0.0203933	0.0713131	0.850896	NA
EOTAXIN	COL5A3	ivw	4	-0.0075501	0.0255867	0.767933	0.999914	NA
EOTAXIN	GADD45B	ivw	4	-0.0148515	0.031224	0.634328	0.999914	NA
EOTAXIN	RP11-164H13.1	ivw	3	0.00718386	0.0536936	0.893566	0.999914	NA
EOTAXIN	THOC5	ivw	2	-0.0317397	0.0319928	0.321155	0.981861	NA
EOTAXIN	MLK4	ivw	2	0.0359762	0.0196626	0.0672974	0.842439	NA
EOTAXIN	HCAR3	ivw	9	0.0352633	0.0214657	0.100429	0.886838	NA
EOTAXIN	SLC27A2	ivw	2	0.0191485	0.0478465	0.689003	0.999914	NA
EOTAXIN	FAM157B	ivw	2	-0.00196637	0.0908403	0.98273	0.999914	NA
EOTAXIN	LINC00665	ivw	12	-0.0784797	0.0261986	0.00273937	0.413054	Sufficient
EOTAXIN	PAK2	ivw	2	-0.0397171	0.0401024	0.321983	0.982158	NA
EOTAXIN	GLUL	ivw	3	0.00939008	0.0291779	0.747588	0.999914	NA
EOTAXIN	SLC16A4	ivw	3	0.137608	0.0567976	0.0154023	0.650567	Sufficient
EOTAXIN	CNPY2	ivw	2	-0.01393	0.0245713	0.570766	0.999914	NA
EOTAXIN	RGMB	ivw	13	-0.00935498	0.0147633	0.5263	0.999914	NA
EOTAXIN	LDOC1L	ivw	13	0.00803572	0.00998934	0.421149	0.99507	NA
EOTAXIN	AP3B2	ivw	8	0.000381681	0.0142506	0.978632	0.999914	NA
EOTAXIN	NPTXR	ivw	3	-0.026285	0.0200755	0.19043	0.946825	NA
EOTAXIN	C7orf29	ivw	6	0.00389085	0.0178516	0.827464	0.999914	NA
EOTAXIN	ZNF317	ivw	4	-0.0307256	0.0226565	0.175051	0.940934	NA
EOTAXIN	PTGS1	ivw	2	0.0946643	0.0466798	0.0425652	0.786684	Sufficient
EOTAXIN	TIMM10B	ivw	2	0.00209371	0.0348264	0.952061	0.999914	NA
EOTAXIN	URGCP	ivw	2	-0.0283811	0.0407763	0.486417	0.998544	NA
EOTAXIN	CDRT15P1	ivw	6	0.0286932	0.0165444	0.0828619	0.865008	NA
EOTAXIN	ZADH2	ivw	5	0.000131475	0.0295867	0.996454	0.999914	NA
EOTAXIN	NRDE2	ivw	3	-0.000681456	0.0229211	0.976282	0.999914	NA
EOTAXIN	ARMC7	ivw	3	-0.021395	0.0293912	0.46665	0.998544	NA
EOTAXIN	MYL12A	ivw	3	0.00656313	0.033799	0.846034	0.999914	NA
EOTAXIN	PABPC1	ivw	2	-0.111046	0.065928	0.0921147	0.877989	NA
EOTAXIN	RPL10A	ivw	6	0.0278424	0.0171553	0.104597	0.891113	NA
EOTAXIN	RSG1	ivw	3	0.0267963	0.0237334	0.258873	0.969448	NA
EOTAXIN	MOB2	ivw	3	-0.125978	0.0514866	0.0144128	0.639524	Sufficient
EOTAXIN	LOXL3	ivw	3	-0.00796088	0.0359067	0.82454	0.999914	NA
EOTAXIN	PARVB	ivw	7	-0.000271887	0.0247702	0.991242	0.999914	NA
EOTAXIN	TBC1D27	ivw	2	-0.0298415	0.056152	0.595113	0.999914	NA
EOTAXIN	ZC3H15	ivw	2	0.0178686	0.104132	0.863755	0.999914	NA
EOTAXIN	VIPR2	ivw	3	-0.0160446	0.033528	0.632263	0.999914	NA
EOTAXIN	ACSL3	ivw	3	0.0280339	0.0439015	0.523108	0.999914	NA
EOTAXIN	ZNF212	ivw	6	-0.0213008	0.029706	0.473342	0.998544	NA
EOTAXIN	EPPK1	ivw	5	-0.0173458	0.0357876	0.627898	0.999914	NA
EOTAXIN	TRAPPC4	ivw	21	0.00882478	0.00783336	0.259927	0.969951	NA
EOTAXIN	PTGS2	ivw	3	-0.0348167	0.0276134	0.207357	0.952525	NA
EOTAXIN	RSPO4	ivw	2	-0.023127	0.034288	0.499997	0.999326	NA
EOTAXIN	ZMYND15	ivw	5	0.00945309	0.0210394	0.653212	0.999914	NA
EOTAXIN	PSPHP1	ivw	9	0.0257364	0.0203339	0.205624	0.951584	NA
EOTAXIN	TP53INP1	ivw	5	0.0097259	0.0324596	0.764459	0.999914	NA
EOTAXIN	ADAM28	ivw	3	-0.0120319	0.0275485	0.66229	0.999914	NA
EOTAXIN	UBE2I	ivw	3	0.0271902	0.0145389	0.0614597	0.832124	NA
EOTAXIN	ZNF32	ivw	3	-0.0220232	0.0665029	0.740522	0.999914	NA
EOTAXIN	NIP7	ivw	3	0.0297468	0.0358035	0.406067	0.993941	NA
EOTAXIN	IL12RB2	ivw	3	0.0156448	0.0190479	0.411454	0.994221	NA
EOTAXIN	BRF1	ivw	2	0.180283	0.0573584	0.0016717	0.358324	Sufficient
EOTAXIN	MCCC1	ivw	3	-0.0306912	0.0241851	0.204436	0.950727	NA
EOTAXIN	ESYT2	ivw	7	0.0348276	0.0194791	0.0737849	0.854257	NA
EOTAXIN	BNC2	ivw	2	-0.00113056	0.0242836	0.962867	0.999914	NA
EOTAXIN	UNC13D	ivw	2	-0.025053	0.0304747	0.411024	0.994221	NA
EOTAXIN	MARCH1	ivw	6	-0.0226546	0.0140476	0.106808	0.893821	NA
EOTAXIN	FAM8A1	ivw	2	-0.00588526	0.0391943	0.880641	0.999914	NA
EOTAXIN	SLC9B2	ivw	2	-0.0416175	0.0496618	0.40202	0.993373	NA
EOTAXIN	SACM1L	ivw	13	-0.0286899	0.0359022	0.424226	0.995481	NA
EOTAXIN	STXBP4	ivw	2	-0.0380557	0.0273552	0.164174	0.935002	NA
EOTAXIN	ENOSF1	ivw	10	-0.00820509	0.0154258	0.59479	0.999914	NA
EOTAXIN	ERVK3-1	ivw	8	0.0123755	0.0109016	0.25629	0.968969	NA
EOTAXIN	LSM10	ivw	3	0.0250664	0.0431931	0.56169	0.999914	NA
EOTAXIN	TSPAN9	ivw	3	-0.0623005	0.0340938	0.0676507	0.84314	NA
EOTAXIN	FAM221B	ivw	2	0.0420089	0.0354639	0.236194	0.963297	NA
EOTAXIN	ARMC1	ivw	2	0.000241817	0.0312254	0.993821	0.999914	NA
EOTAXIN	RP11-89K11.1	ivw	2	-0.0109258	0.0269983	0.68571	0.999914	NA
EOTAXIN	COQ7	ivw	3	-0.0178008	0.0257372	0.489165	0.998544	NA
EOTAXIN	THNSL2	ivw	15	-0.0139366	0.00798746	0.081017	0.862083	NA
EOTAXIN	BRD7	ivw	12	0.000681244	0.0131641	0.958728	0.999914	NA
EOTAXIN	BCR	ivw	7	0.0199974	0.0131814	0.129242	0.914217	NA
EOTAXIN	IGLV10-54	ivw	5	-0.0228882	0.019551	0.241722	0.964482	NA
EOTAXIN	H2AFJ	ivw	2	0.029521	0.0448507	0.510406	0.999662	NA
EOTAXIN	RNF34	ivw	2	-0.00611865	0.0261509	0.815005	0.999914	NA
EOTAXIN	ITIH4	ivw	13	-0.0118244	0.0167429	0.480045	0.998544	NA
EOTAXIN	CATSPER1	ivw	2	-0.182902	0.0630676	0.00373046	0.452827	Sufficient
EOTAXIN	RP1-68D18.4	ivw	2	0.0320574	0.018987	0.0913364	0.876038	NA
EOTAXIN	JMJD6	ivw	5	-0.0223016	0.0274471	0.416487	0.994717	NA
EOTAXIN	EPM2A	ivw	2	0.0489647	0.0302626	0.105664	0.89256	NA
EOTAXIN	HMBS	ivw	9	-0.0016024	0.0135652	0.905968	0.999914	NA
EOTAXIN	LL22NC03-86G7.1	ivw	2	-0.00220152	0.0261815	0.932987	0.999914	NA
EOTAXIN	AVL9	ivw	2	0.0296402	0.0478575	0.53569	0.999914	NA
EOTAXIN	FAM151B	ivw	2	-0.0233153	0.0396162	0.556177	0.999914	NA
EOTAXIN	AC010492.2	ivw	3	0.0668238	0.0519642	0.198458	0.949266	NA
EOTAXIN	RFWD2	ivw	2	-0.00593666	0.0432977	0.890942	0.999914	NA
EOTAXIN	NPEPL1	ivw	4	-0.0162434	0.0217365	0.454892	0.997826	NA
EOTAXIN	BCKDK	ivw	6	-0.0118755	0.0215723	0.58198	0.999914	NA
EOTAXIN	NOC4L	ivw	7	-0.0410083	0.0220843	0.0633263	0.83521	NA
EOTAXIN	TTC39B	ivw	15	-4.95268e-05	0.0103311	0.996175	0.999914	NA
EOTAXIN	HELB	ivw	2	0.0865748	0.0664491	0.192618	0.947317	NA
EOTAXIN	RP11-98I9.4	ivw	13	0.00073898	0.0135621	0.956546	0.999914	NA
EOTAXIN	RP11-779O18.3	ivw	3	-0.013653	0.0341347	0.689176	0.999914	NA
EOTAXIN	LAPTM4B	ivw	12	-0.00492893	0.0103513	0.633956	0.999914	NA
EOTAXIN	PPOX	ivw	4	-0.00184575	0.0228091	0.935504	0.999914	NA
EOTAXIN	TRBV9	ivw	4	-0.0151562	0.0192817	0.431843	0.996135	NA
EOTAXIN	RP11-173M1.8	ivw	5	-0.0132036	0.0208311	0.526185	0.999914	NA
EOTAXIN	TRIM8	ivw	5	-0.00886264	0.0234338	0.705283	0.999914	NA
EOTAXIN	CTD-2574D22.4	ivw	2	0.0243446	0.061719	0.693254	0.999914	NA
EOTAXIN	P2RX6	ivw	2	-0.00534559	0.0237169	0.821675	0.999914	NA
EOTAXIN	HEXIM2	ivw	4	0.0341901	0.0347554	0.325245	0.982665	NA
EOTAXIN	LRRC37B	ivw	2	-0.00238741	0.0331461	0.94258	0.999914	NA
EOTAXIN	IPO8	ivw	23	-0.00453574	0.00689896	0.51089	0.999662	NA
EOTAXIN	HPS5	ivw	4	-0.053665	0.0416367	0.197437	0.948341	NA
EOTAXIN	SLC2A11	ivw	3	0.00658311	0.0210774	0.75479	0.999914	NA
EOTAXIN	PRSS16	ivw	2	-0.0279214	0.0276981	0.313426	0.980665	NA
EOTAXIN	CCDC151	ivw	3	0.00811924	0.0354378	0.818781	0.999914	NA
EOTAXIN	KIAA0101	ivw	2	0.0866628	0.0317932	0.00641399	0.52261	Sufficient
EOTAXIN	AEBP1	ivw	5	0.0179671	0.0284769	0.528083	0.999914	NA
EOTAXIN	LRRC47	ivw	2	-0.0022208	0.0969229	0.98172	0.999914	NA
EOTAXIN	CYP4V2	ivw	14	0.00232425	0.011685	0.842335	0.999914	NA
EOTAXIN	HS3ST3B1	ivw	2	-0.0343802	0.0457812	0.452672	0.997739	NA
EOTAXIN	RP11-378A13.1	ivw	11	-0.00740398	0.01483	0.617599	0.999914	NA
EOTAXIN	SLC22A31	ivw	3	-0.00851272	0.0348538	0.807044	0.999914	NA
EOTAXIN	RC3H1	ivw	2	0.0768291	0.101018	0.446929	0.996597	NA
EOTAXIN	ZNF215	ivw	5	0.00847855	0.0135458	0.531369	0.999914	NA
EOTAXIN	RP11-240E2.2	ivw	3	-0.0131374	0.0246203	0.593616	0.999914	NA
EOTAXIN	ZNF117	ivw	5	-0.0519074	0.0230093	0.0240748	0.713464	Sufficient
EOTAXIN	TSEN54	ivw	4	-0.0044799	0.029909	0.880935	0.999914	NA
EOTAXIN	SLC16A6	ivw	5	-0.00388629	0.0190103	0.838016	0.999914	NA
EOTAXIN	CCDC170	ivw	4	-0.0372264	0.0271079	0.169669	0.938591	NA
EOTAXIN	AC011893.3	ivw	7	-0.00229393	0.0180175	0.89869	0.999914	NA
EOTAXIN	ZNF616	ivw	3	0.0283588	0.0476686	0.5519	0.999914	NA
EOTAXIN	SLC25A3	ivw	3	-0.000507974	0.0464385	0.991272	0.999914	NA
EOTAXIN	CTD-3064M3.3	ivw	3	-0.0375585	0.0412776	0.362876	0.990145	NA
EOTAXIN	DNTTIP2	ivw	2	0.0604718	0.0908973	0.505874	0.999662	NA
EOTAXIN	TANGO6	ivw	2	-0.0871785	0.0523007	0.0955398	0.881353	NA
EOTAXIN	WDR83OS	ivw	4	0.0178361	0.0199511	0.371326	0.990967	NA
EOTAXIN	PCBP1-AS1	ivw	5	0.0376033	0.0329276	0.253454	0.968435	NA
EOTAXIN	AAGAB	ivw	12	-0.0172815	0.0118345	0.144219	0.923934	NA
EOTAXIN	ZDHHC20	ivw	3	-0.0565678	0.0282534	0.0452679	0.794454	Sufficient
EOTAXIN	LTBP4	ivw	4	-0.00990148	0.0241292	0.681548	0.999914	NA
EOTAXIN	TCTN1	ivw	2	-0.0103202	0.047936	0.829541	0.999914	NA
EOTAXIN	CLN3	ivw	4	-0.00644424	0.029195	0.825302	0.999914	NA
EOTAXIN	MOSPD3	ivw	2	-0.0371282	0.0349328	0.287852	0.97546	NA
EOTAXIN	GAREML	ivw	3	-0.0411735	0.0805939	0.609438	0.999914	NA
EOTAXIN	SARS	ivw	4	0.0507706	0.0364507	0.163663	0.934734	NA
EOTAXIN	PRR4	ivw	10	-0.0138281	0.0133143	0.298994	0.978566	NA
EOTAXIN	JUP	ivw	16	0.012439	0.00721614	0.0847482	0.867156	NA
EOTAXIN	SCMH1	ivw	3	-0.020736	0.0304588	0.496004	0.999057	NA
EOTAXIN	JMJD8	ivw	2	-0.0048	0.0483229	0.920875	0.999914	NA
EOTAXIN	XRCC3	ivw	4	0.0196064	0.0252224	0.436958	0.996135	NA
EOTAXIN	SLC15A3	ivw	6	0.016297	0.0260229	0.531147	0.999914	NA
EOTAXIN	RP11-492E3.51	ivw	2	-0.0991376	0.126604	0.433596	0.996135	NA
EOTAXIN	RP5-823G15.6	ivw	3	0.0181659	0.0780861	0.816041	0.999914	NA
EOTAXIN	LRR1	ivw	12	-0.000640255	0.01233	0.958587	0.999914	NA
EOTAXIN	RP11-327F22.6	ivw	5	-0.00674995	0.0174298	0.69856	0.999914	NA
EOTAXIN	GGA1	ivw	2	0.000326265	0.0361325	0.992795	0.999914	NA
EOTAXIN	CTA-384D8.20	ivw	2	0.0225166	0.110227	0.838138	0.999914	NA
EOTAXIN	MAP2K2	ivw	2	-0.000874653	0.0384096	0.981832	0.999914	NA
EOTAXIN	ACOT13	ivw	4	-0.00306704	0.0211649	0.88478	0.999914	NA
EOTAXIN	ELP3	ivw	14	-0.00902353	0.0162478	0.578642	0.999914	NA
EOTAXIN	RP11-181G12.2	ivw	3	-0.0742365	0.0294211	0.011628	0.606793	Sufficient
EOTAXIN	GMDS	ivw	6	0.0435044	0.0208456	0.0368894	0.766608	Sufficient
EOTAXIN	RP11-356C4.5	ivw	6	-0.0387404	0.0289536	0.180892	0.943501	NA
EOTAXIN	WASH3P	ivw	5	0.00454416	0.0268956	0.865832	0.999914	NA
EOTAXIN	CHD3	ivw	2	0.0854824	0.0866039	0.323618	0.982616	NA
EOTAXIN	PCED1B	ivw	9	0.00932087	0.0141528	0.510161	0.999662	NA
EOTAXIN	ABHD4	ivw	3	0.0385626	0.0412024	0.349309	0.986997	NA
EOTAXIN	MRS2	ivw	4	0.0141074	0.0288942	0.625377	0.999914	NA
EOTAXIN	ECI2	ivw	3	0.0262232	0.027841	0.346247	0.98628	NA
EOTAXIN	PNPLA8	ivw	4	0.0351408	0.0345443	0.309025	0.979958	NA
EOTAXIN	AP003774.6	ivw	10	0.00173671	0.0129476	0.893297	0.999914	NA
EOTAXIN	DPYD	ivw	5	-0.0085728	0.0203454	0.67349	0.999914	NA
EOTAXIN	GNG11	ivw	2	-0.031904	0.0398656	0.423543	0.995419	NA
EOTAXIN	CCSER2	ivw	13	-0.00646914	0.0102365	0.527407	0.999914	NA
EOTAXIN	RAB3IP	ivw	11	-0.00831849	0.0235119	0.723489	0.999914	NA
EOTAXIN	PIGB	ivw	4	0.00129177	0.0230043	0.95522	0.999914	NA
EOTAXIN	CD1C	ivw	2	-0.0131672	0.0451952	0.770791	0.999914	NA
EOTAXIN	DDX39BP2	ivw	7	-0.0171712	0.0595415	0.773048	0.999914	NA
EOTAXIN	RP11-18H21.1	ivw	12	0.0197131	0.0109701	0.0723371	0.852245	NA
EOTAXIN	CADM1	ivw	4	-0.0446433	0.0358491	0.213018	0.954987	NA
EOTAXIN	RP11-473M20.9	ivw	6	0.0238116	0.0188302	0.206035	0.951802	NA
EOTAXIN	PRSS21	ivw	2	-0.0223798	0.0520328	0.667117	0.999914	NA
EOTAXIN	SLC25A23	ivw	3	0.00404385	0.0233897	0.862738	0.999914	NA
EOTAXIN	TAX1BP1	ivw	2	0.0443173	0.0552423	0.422417	0.995255	NA
EOTAXIN	GRK4	ivw	8	0.0227637	0.0160255	0.155472	0.929791	NA
EOTAXIN	DEF6	ivw	16	-0.0412545	0.0176716	0.0195691	0.681275	Sufficient
EOTAXIN	ZNF266	ivw	15	-0.00534397	0.00734613	0.466948	0.998544	NA
EOTAXIN	GMPR2	ivw	4	0.0470664	0.0413419	0.254926	0.968733	NA
EOTAXIN	SRGAP3	ivw	5	-0.0148224	0.0317122	0.640211	0.999914	NA
EOTAXIN	OTX1	ivw	6	-0.0170576	0.00986865	0.0839056	0.865924	NA
EOTAXIN	PTGIR	ivw	5	-0.000613927	0.0151115	0.967594	0.999914	NA
EOTAXIN	HAPLN3	ivw	4	0.0257732	0.0527287	0.62499	0.999914	NA
EOTAXIN	CXXC11	ivw	4	-0.0453595	0.0916316	0.620586	0.999914	NA
EOTAXIN	KIAA1737	ivw	13	-0.0197032	0.0115571	0.0882206	0.871629	NA
EOTAXIN	CRHR1-IT1	ivw	19	0.00759088	0.00931126	0.414937	0.994354	NA
EOTAXIN	SCGB3A2	ivw	7	-0.0126843	0.0341256	0.71012	0.999914	NA
EOTAXIN	CROT	ivw	4	-0.0119044	0.0194991	0.541523	0.999914	NA
EOTAXIN	RP11-499P20.2	ivw	7	-0.00366263	0.012797	0.774717	0.999914	NA
EOTAXIN	PICALM	ivw	3	0.0299015	0.0407576	0.463168	0.998446	NA
EOTAXIN	FAM22E	ivw	3	-0.0144039	0.042027	0.731802	0.999914	NA
EOTAXIN	TRIM61	ivw	4	-0.0181236	0.0350497	0.605098	0.999914	NA
EOTAXIN	NSA2	ivw	4	-0.0148186	0.0174973	0.397047	0.992865	NA
EOTAXIN	IRX3	ivw	8	0.0047089	0.0204696	0.818058	0.999914	NA
EOTAXIN	EIF5A	ivw	2	0.00641927	0.0248305	0.796003	0.999914	NA
EOTAXIN	ZNF329	ivw	6	-0.012193	0.030676	0.691016	0.999914	NA
EOTAXIN	PI4K2A	ivw	2	-0.0189434	0.103538	0.854829	0.999914	NA
EOTAXIN	SYNM	ivw	18	-0.00481374	0.00934158	0.606342	0.999914	NA
EOTAXIN	FAM32A	ivw	3	-0.000834988	0.0529848	0.987427	0.999914	NA
EOTAXIN	CKAP2	ivw	15	0.000504884	0.0103221	0.960989	0.999914	NA
EOTAXIN	OCIAD1	ivw	2	0.0429526	0.0309954	0.165817	0.936198	NA
EOTAXIN	STK38L	ivw	2	0.0666541	0.0539582	0.216722	0.956273	NA
EOTAXIN	PGPEP1	ivw	3	-0.0586537	0.029307	0.0453539	0.794945	Sufficient
EOTAXIN	TG	ivw	3	-0.00442806	0.0316583	0.888762	0.999914	NA
EOTAXIN	CTD-2008A1.2	ivw	2	0.0628818	0.0762217	0.409379	0.994215	NA
EOTAXIN	RP11-645C24.2	ivw	5	-0.0591034	0.0382986	0.122776	0.909358	NA
EOTAXIN	CCRN4L	ivw	2	0.0330537	0.0631792	0.600853	0.999914	NA
EOTAXIN	HECA	ivw	2	-0.018035	0.0726049	0.803826	0.999914	NA
EOTAXIN	PNKP	ivw	9	-0.00884225	0.0156021	0.570895	0.999914	NA
EOTAXIN	AKNA	ivw	2	0.0115669	0.0286409	0.686318	0.999914	NA
EOTAXIN	MFHAS1	ivw	7	0.0445192	0.0262778	0.0902324	0.874792	NA
EOTAXIN	RP11-296I10.6	ivw	5	-0.00267236	0.0208027	0.897783	0.999914	NA
EOTAXIN	AC009005.2	ivw	2	0.0144936	0.0287574	0.614264	0.999914	NA
EOTAXIN	DNAH1	ivw	3	0.0882285	0.0399831	0.027339	0.728403	Sufficient
EOTAXIN	RP11-529E10.6	ivw	6	-0.036282	0.023041	0.115332	0.903692	NA
EOTAXIN	PPP2R5E	ivw	2	0.0783469	0.0928426	0.398743	0.992889	NA
EOTAXIN	ATP10A	ivw	7	-0.0464711	0.0187836	0.0133601	0.630777	Sufficient
EOTAXIN	HCG4P3	ivw	6	-0.00241055	0.0486948	0.960518	0.999914	NA
EOTAXIN	PRAM1	ivw	2	0.0513658	0.0340911	0.131882	0.916327	NA
EOTAXIN	ZFAND3	ivw	2	0.0108659	0.0257353	0.672865	0.999914	NA
EOTAXIN	SLC6A6	ivw	5	-0.019194	0.0225273	0.394197	0.992703	NA
EOTAXIN	CORO2A	ivw	13	0.0028728	0.0108279	0.790767	0.999914	NA
EOTAXIN	TNFRSF14	ivw	5	0.00540391	0.0211894	0.798701	0.999914	NA
EOTAXIN	IRF2	ivw	3	0.0134479	0.0210945	0.523792	0.999914	NA
EOTAXIN	IGHV1-69	ivw	2	0.0177856	0.0193362	0.357674	0.988441	NA
EOTAXIN	SDHA	ivw	2	0.0159853	0.054201	0.76805	0.999914	NA
EOTAXIN	CYB5D2	ivw	2	-0.00963805	0.0268174	0.719299	0.999914	NA
EOTAXIN	BSN	ivw	2	-0.0319077	0.0636444	0.616129	0.999914	NA
EOTAXIN	MNF1	ivw	2	0.14751	0.0517111	0.00433665	0.472765	Sufficient
EOTAXIN	ERAP2	ivw	31	0.00376453	0.00450595	0.40346	0.993541	NA
EOTAXIN	CTD-3023J11.2	ivw	3	-0.0758209	0.0824219	0.357619	0.988441	NA
EOTAXIN	TMEM64	ivw	2	0.0123649	0.0401257	0.757965	0.999914	NA
EOTAXIN	TNFRSF10B	ivw	4	-0.0134338	0.0159557	0.39982	0.993118	NA
EOTAXIN	CPA5	ivw	9	-0.00533422	0.0153721	0.728586	0.999914	NA
EOTAXIN	IRF7	ivw	3	5.78567e-05	0.0321445	0.998564	0.999914	NA
EOTAXIN	ARHGEF18	ivw	5	-0.0524553	0.0386896	0.175163	0.940934	NA
EOTAXIN	ARMC10	ivw	2	-0.0899751	0.10807	0.405091	0.993613	NA
EOTAXIN	CLUAP1	ivw	3	-0.0210201	0.0410974	0.609021	0.999914	NA
EOTAXIN	PHLDA2	ivw	2	0.0476093	0.096846	0.623003	0.999914	NA
EOTAXIN	DCTD	ivw	8	0.00601152	0.0112005	0.591463	0.999914	NA
EOTAXIN	PTPRM	ivw	14	-0.0112092	0.0110495	0.310368	0.980308	NA
EOTAXIN	NIPAL2	ivw	2	-0.0423889	0.0291509	0.145913	0.92477	NA
EOTAXIN	SCARB2	ivw	4	0.036336	0.0250474	0.146866	0.92477	NA
EOTAXIN	HSD17B1P1	ivw	2	0.0458282	0.11291	0.684829	0.999914	NA
EOTAXIN	ARHGAP26	ivw	3	-0.00759142	0.0586336	0.896984	0.999914	NA
EOTAXIN	PRRC2B	ivw	2	0.0755516	0.0722572	0.295749	0.97742	NA
EOTAXIN	LYSMD2	ivw	3	-0.00589927	0.0644576	0.927078	0.999914	NA
EOTAXIN	EIF3C	ivw	2	-0.0434265	0.0288086	0.131705	0.91605	NA
EOTAXIN	RRP12	ivw	16	-0.00327125	0.00846354	0.699119	0.999914	NA
EOTAXIN	SRA1	ivw	12	0.0394795	0.0115804	0.000651611	0.254544	Sufficient
EOTAXIN	MYO16-AS1	ivw	8	0.0277048	0.0169706	0.102571	0.888355	NA
EOTAXIN	DUTP6	ivw	4	0.014508	0.0182498	0.426632	0.995834	NA
EOTAXIN	TOMM34	ivw	16	0.00545228	0.00730286	0.455308	0.99785	NA
EOTAXIN	TEAD2	ivw	5	-0.00214559	0.0163125	0.895356	0.999914	NA
EOTAXIN	SCRN1	ivw	6	-0.0271459	0.0146537	0.0639546	0.83521	NA
EOTAXIN	ASPH	ivw	5	0.00986952	0.0232277	0.670908	0.999914	NA
EOTAXIN	RNF216P1	ivw	3	-0.029627	0.0302047	0.326655	0.982958	NA
EOTAXIN	NEURL4	ivw	2	0.0207092	0.0509787	0.684572	0.999914	NA
EOTAXIN	CDKN1A	ivw	3	-0.0493091	0.0350312	0.159256	0.932004	NA
EOTAXIN	SPAG9	ivw	3	0.0249919	0.0259813	0.336091	0.984407	NA
EOTAXIN	HLA-DMB	ivw	2	-0.104648	0.112651	0.352912	0.987604	NA
EOTAXIN	RP3-473L9.4	ivw	2	0.0141519	0.0516995	0.784289	0.999914	NA
EOTAXIN	HBG2	ivw	4	0.0120528	0.016065	0.453104	0.997739	NA
EOTAXIN	EFCAB14	ivw	2	-0.0418589	0.0327127	0.200689	0.949901	NA
EOTAXIN	PSME4	ivw	3	-0.0483258	0.0292541	0.0985487	0.884038	NA
EOTAXIN	KCNQ4	ivw	2	-0.0779372	0.164573	0.635805	0.999914	NA
EOTAXIN	PAFAH1B1	ivw	4	-0.021623	0.0385781	0.575139	0.999914	NA
EOTAXIN	NEDD4L	ivw	3	0.0162116	0.0296959	0.58512	0.999914	NA
EOTAXIN	CTD-2331H12.7	ivw	2	0.00696803	0.0675789	0.917876	0.999914	NA
EOTAXIN	ADORA2B	ivw	7	0.0179073	0.0145761	0.219245	0.95711	NA
EOTAXIN	DLGAP1-AS1	ivw	4	0.00164321	0.0123586	0.894224	0.999914	NA
EOTAXIN	SFT2D2	ivw	2	-0.0549467	0.0450908	0.223005	0.959267	NA
EOTAXIN	SLC16A5	ivw	2	-0.00450513	0.0238169	0.84997	0.999914	NA
EOTAXIN	AC093901.1	ivw	5	0.029693	0.0254453	0.243238	0.964869	NA
EOTAXIN	GXYLT1	ivw	7	-0.0146902	0.0259143	0.570799	0.999914	NA
EOTAXIN	TSPAN4	ivw	8	-0.0027283	0.0242935	0.910581	0.999914	NA
EOTAXIN	MN1	ivw	3	-0.0176855	0.0348252	0.611569	0.999914	NA
EOTAXIN	PEX7	ivw	2	0.017773	0.0286125	0.534493	0.999914	NA
EOTAXIN	FRAT2	ivw	11	0.000976166	0.0126051	0.938272	0.999914	NA
EOTAXIN	WDR90	ivw	3	-0.0106873	0.0284005	0.70669	0.999914	NA
EOTAXIN	RP13-977J11.8	ivw	2	0.190304	0.269738	0.480492	0.998544	NA
EOTAXIN	LRRC56	ivw	6	0.00944429	0.0158316	0.550809	0.999914	NA
EOTAXIN	FCER1A	ivw	7	0.0632125	0.0148498	2.07377e-05	0.037963	Full
EOTAXIN	FSCN1	ivw	5	0.0326445	0.0203648	0.108937	0.896404	NA
EOTAXIN	TRAP1	ivw	7	-0.0044089	0.0223434	0.843573	0.999914	NA
EOTAXIN	MATN2	ivw	7	0.00175783	0.0212691	0.934132	0.999914	NA
EOTAXIN	ABTB1	ivw	8	0.011093	0.0126625	0.380999	0.992347	NA
EOTAXIN	AC007278.2	ivw	2	0.0662219	0.0225417	0.00330609	0.434969	Sufficient
EOTAXIN	TOP1MT	ivw	3	0.0368909	0.0383466	0.33603	0.984391	NA
EOTAXIN	COG1	ivw	6	0.0001575	0.0214294	0.994136	0.999914	NA
EOTAXIN	CST3	ivw	14	-0.00738909	0.0104099	0.477821	0.998544	NA
EOTAXIN	ACBD3	ivw	2	-0.00140198	0.0312271	0.96419	0.999914	NA
EOTAXIN	TRIT1	ivw	6	0.0272309	0.0119593	0.0227883	0.704713	Sufficient
EOTAXIN	ADAMTS6	ivw	2	0.0123842	0.036472	0.734193	0.999914	NA
EOTAXIN	SUOX	ivw	11	-0.011905	0.013149	0.365256	0.990145	NA
EOTAXIN	TXNL4B	ivw	2	-0.0390024	0.0575054	0.49762	0.999172	NA
EOTAXIN	TCP11L2	ivw	7	-0.0170536	0.0174877	0.329473	0.983533	NA
EOTAXIN	ZNF518B	ivw	5	-0.0317521	0.0249632	0.203389	0.950451	NA
EOTAXIN	PIGP	ivw	17	-0.0115374	0.00847407	0.173356	0.940536	NA
EOTAXIN	DNAJB1	ivw	2	0.0550876	0.0403567	0.172248	0.940019	NA
EOTAXIN	AGXT2L2	ivw	2	0.0436099	0.0527143	0.408074	0.994114	NA
EOTAXIN	CHP1	ivw	3	0.063577	0.031922	0.0464109	0.797456	Sufficient
EOTAXIN	DEPTOR	ivw	3	0.0602723	0.0295764	0.0415649	0.783661	Sufficient
EOTAXIN	MYH3	ivw	3	0.0105174	0.0275981	0.703136	0.999914	NA
EOTAXIN	POMGNT1	ivw	5	-0.0266995	0.0398644	0.503012	0.999662	NA
EOTAXIN	RP11-632F7.1	ivw	2	0.0464142	0.0463109	0.316232	0.981149	NA
EOTAXIN	TCTN2	ivw	5	-0.0369284	0.0278842	0.185386	0.945178	NA
EOTAXIN	AC139100.2	ivw	2	-0.00646377	0.0455106	0.887058	0.999914	NA
EOTAXIN	SCN9A	ivw	8	0.00840359	0.0199588	0.673722	0.999914	NA
EOTAXIN	KSR1	ivw	7	-0.0241211	0.0179142	0.178148	0.942726	NA
EOTAXIN	IGHV3-33	ivw	2	-0.0567108	0.141875	0.68936	0.999914	NA
EOTAXIN	ZNHIT1	ivw	3	-0.0498539	0.0269907	0.0647354	0.836863	NA
EOTAXIN	RP11-1094M14.5	ivw	3	-0.00592064	0.0300633	0.843875	0.999914	NA
EOTAXIN	ZNF428	ivw	2	0.011948	0.0784554	0.878957	0.999914	NA
EOTAXIN	ASB16-AS1	ivw	11	0.027871	0.0152952	0.0684242	0.844648	NA
EOTAXIN	DYNLT1	ivw	6	0.0324805	0.0282117	0.249604	0.967177	NA
EOTAXIN	DESI1	ivw	4	-0.045745	0.0270139	0.090382	0.874842	NA
EOTAXIN	SLC31A1	ivw	6	0.00880155	0.0209226	0.673994	0.999914	NA
EOTAXIN	ITGA5	ivw	2	0.0313742	0.0960449	0.743924	0.999914	NA
EOTAXIN	BCL2L13	ivw	8	-0.0062544	0.0133938	0.640528	0.999914	NA
EOTAXIN	PCMTD1	ivw	2	-0.0464177	0.029258	0.112628	0.90033	NA
EOTAXIN	USP15	ivw	10	0.0115572	0.0161928	0.475399	0.998544	NA
EOTAXIN	PLCG1	ivw	3	-0.0601639	0.0583729	0.302689	0.978884	NA
EOTAXIN	RASA4CP	ivw	4	-0.00590564	0.016351	0.717966	0.999914	NA
EOTAXIN	IMP4	ivw	2	0.00774405	0.0151171	0.608461	0.999914	NA
EOTAXIN	RP11-505K9.1	ivw	3	0.014871	0.0340351	0.662162	0.999914	NA
EOTAXIN	ZNF77	ivw	3	0.0114073	0.013961	0.413879	0.994221	NA
EOTAXIN	CEACAM22P	ivw	2	-0.0154375	0.0282343	0.58454	0.999914	NA
EOTAXIN	SLC38A1	ivw	12	-0.0133437	0.0172858	0.440146	0.996135	NA
EOTAXIN	EVA1C	ivw	4	-0.0190574	0.0183932	0.300151	0.978689	NA
EOTAXIN	PRKCQ	ivw	2	0.274523	0.126613	0.0301426	0.741946	Sufficient
EOTAXIN	UBAP1	ivw	2	0.00314851	0.0323652	0.922503	0.999914	NA
EOTAXIN	FAM98C	ivw	2	0.0458693	0.0840126	0.585079	0.999914	NA
EOTAXIN	AP4E1	ivw	9	0.0288505	0.0150108	0.054607	0.820139	NA
EOTAXIN	PLXNC1	ivw	4	-0.0543332	0.112355	0.628681	0.999914	NA
EOTAXIN	TMUB1	ivw	2	-0.0929656	0.0595327	0.118385	0.906159	NA
EOTAXIN	AC006026.13	ivw	5	0.00528705	0.0348695	0.879484	0.999914	NA
EOTAXIN	DCXR	ivw	8	-0.0154015	0.0110653	0.163962	0.934945	NA
EOTAXIN	CSNK1G3	ivw	2	-0.0290614	0.0444141	0.5129	0.999753	NA
EOTAXIN	CRYGS	ivw	3	-0.0170684	0.0379897	0.653222	0.999914	NA
EOTAXIN	TACC1	ivw	4	-0.0281632	0.0186208	0.130417	0.915298	NA
EOTAXIN	RP11-341N2.1	ivw	4	0.00726951	0.0164937	0.659397	0.999914	NA
EOTAXIN	EIF4E	ivw	2	-0.0067651	0.0217919	0.756226	0.999914	NA
EOTAXIN	STAT6	ivw	15	-0.00199644	0.0112239	0.858822	0.999914	NA
EOTAXIN	RP11-254F7.2	ivw	8	-0.0170317	0.0133543	0.202179	0.950015	NA
EOTAXIN	ARHGAP15	ivw	14	0.00965441	0.00901104	0.283991	0.974905	NA
EOTAXIN	LINC00035	ivw	3	0.0108414	0.02858	0.704439	0.999914	NA
EOTAXIN	LRRC6	ivw	22	0.00897039	0.00735874	0.22284	0.959112	NA
EOTAXIN	MTMR6	ivw	2	-0.0418819	0.0546076	0.443104	0.996135	NA
EOTAXIN	VPS37B	ivw	3	-0.0150325	0.034387	0.661999	0.999914	NA
EOTAXIN	NCF4	ivw	3	-0.100061	0.056692	0.0775655	0.857703	NA
EOTAXIN	AKAP11	ivw	2	0.126819	0.0436899	0.00369943	0.45121	Sufficient
EOTAXIN	PDE1B	ivw	10	0.00657667	0.0398314	0.868855	0.999914	NA
EOTAXIN	PAPD7	ivw	3	-0.0123989	0.0188974	0.511748	0.999662	NA
EOTAXIN	PLEKHO2	ivw	9	-0.0188428	0.0179761	0.29454	0.977088	NA
EOTAXIN	SLAMF1	ivw	2	-0.0529831	0.0503423	0.29259	0.976675	NA
EOTAXIN	DCAF4L1	ivw	2	-0.125911	0.0706829	0.0748554	0.855485	NA
EOTAXIN	TSPAN15	ivw	2	0.00853853	0.0323074	0.791556	0.999914	NA
EOTAXIN	RP11-186N15.3	ivw	3	-0.0133336	0.0352205	0.705005	0.999914	NA
EOTAXIN	FBXO2	ivw	9	-0.00723558	0.0130421	0.579041	0.999914	NA
EOTAXIN	AEN	ivw	6	0.0334232	0.0165039	0.0428502	0.787621	Sufficient
EOTAXIN	RP11-261P9.4	ivw	2	-0.010273	0.0263513	0.696649	0.999914	NA
EOTAXIN	SPI1	ivw	2	0.00487477	0.0119709	0.683846	0.999914	NA
EOTAXIN	GGNBP2	ivw	3	-0.00485528	0.0326032	0.881617	0.999914	NA
EOTAXIN	C9orf91	ivw	4	-0.00342631	0.019997	0.863956	0.999914	NA
EOTAXIN	LINC00205	ivw	3	0.067703	0.0332084	0.041477	0.783429	Sufficient
EOTAXIN	MRPS18A	ivw	2	0.0889172	0.128131	0.48771	0.998544	NA
EOTAXIN	DRAXIN	ivw	3	-0.0449714	0.0205886	0.0289413	0.736106	Sufficient
EOTAXIN	P4HTM	ivw	6	-0.0213373	0.0190805	0.263449	0.970451	NA
EOTAXIN	RP11-526I2.5	ivw	14	-0.0180762	0.0130491	0.165978	0.936198	NA
EOTAXIN	BLVRA	ivw	14	0.0033841	0.0112494	0.763547	0.999914	NA
EOTAXIN	TTLL5	ivw	2	-0.0397654	0.0241262	0.099306	0.885142	NA
EOTAXIN	SSNA1	ivw	2	0.00662806	0.038315	0.86266	0.999914	NA
EOTAXIN	PHLDA1	ivw	3	0.0194145	0.14745	0.895246	0.999914	NA
EOTAXIN	DENND3	ivw	5	-0.0187946	0.0166886	0.260086	0.969951	NA
EOTAXIN	LINC00324	ivw	12	0.00796919	0.0126932	0.530115	0.999914	NA
EOTAXIN	C2orf68	ivw	2	-0.00930161	0.095444	0.922364	0.999914	NA
EOTAXIN	HOXA-AS2	ivw	2	0.000898874	0.0294475	0.975649	0.999914	NA
EOTAXIN	MREG	ivw	2	-0.261507	0.11104	0.0185197	0.675894	Sufficient
EOTAXIN	NAT10	ivw	2	-0.0322789	0.0265714	0.224444	0.959596	NA
EOTAXIN	SPOCK2	ivw	3	0.0324771	0.0344467	0.345772	0.986165	NA
EOTAXIN	H2AFV	ivw	2	-0.0958254	0.0767948	0.2121	0.954398	NA
EOTAXIN	FRY	ivw	4	-0.0150998	0.0265661	0.569773	0.999914	NA
EOTAXIN	MFGE8	ivw	7	0.000457647	0.0175828	0.979235	0.999914	NA
EOTAXIN	C9orf66	ivw	3	0.0625427	0.0298383	0.0360773	0.765168	Sufficient
EOTAXIN	PMS2P3	ivw	5	-0.0143817	0.0366665	0.694889	0.999914	NA
EOTAXIN	TIMM10	ivw	15	0.00343855	0.0117125	0.76908	0.999914	NA
EOTAXIN	RP4-647C14.3	ivw	3	-0.0125258	0.0845579	0.882238	0.999914	NA
EOTAXIN	TM4SF1	ivw	3	-0.0130099	0.0550178	0.81307	0.999914	NA
EOTAXIN	VAV1	ivw	2	0.0760295	0.0924285	0.410749	0.994215	NA
EOTAXIN	EML3	ivw	12	-0.00702569	0.0137395	0.609108	0.999914	NA
EOTAXIN	RBMS2	ivw	16	0.000328154	0.0109626	0.97612	0.999914	NA
EOTAXIN	LYPD6B	ivw	2	0.0428694	0.0261528	0.101174	0.8869	NA
EOTAXIN	KIAA1430	ivw	5	0.0111446	0.0167457	0.505717	0.999662	NA
EOTAXIN	RP11-33B1.1	ivw	5	0.0134833	0.0179854	0.453449	0.997755	NA
EOTAXIN	RP11-496H1.1	ivw	2	0.0342187	0.039734	0.389131	0.99263	NA
EOTAXIN	WASH4P	ivw	2	0.088036	0.0513253	0.0862985	0.868785	NA
EOTAXIN	PMPCB	ivw	2	-0.121678	0.259322	0.638915	0.999914	NA
EOTAXIN	DENND5B	ivw	5	0.00430134	0.0204255	0.83321	0.999914	NA
EOTAXIN	RP11-206L10.11	ivw	2	-0.0457589	0.0902114	0.611986	0.999914	NA
EOTAXIN	ZBTB43	ivw	2	-0.0304418	0.0572599	0.594974	0.999914	NA
EOTAXIN	SMG9	ivw	3	-0.0417088	0.0397806	0.294422	0.977088	NA
EOTAXIN	DCAF16	ivw	3	-0.024256	0.0349142	0.487224	0.998544	NA
EOTAXIN	TRPM4	ivw	5	0.00613242	0.0192403	0.749933	0.999914	NA
EOTAXIN	ABCC10	ivw	2	0.00267775	0.0498787	0.957186	0.999914	NA
EOTAXIN	ALG1L2	ivw	9	0.0175913	0.0274936	0.522282	0.999914	NA
EOTAXIN	TMED1	ivw	3	-0.0184331	0.0181434	0.309645	0.980188	NA
EOTAXIN	NUCB1	ivw	7	-0.00275273	0.0220759	0.900766	0.999914	NA
EOTAXIN	INPP5A	ivw	2	-0.0763573	0.0341866	0.0255132	0.71951	Sufficient
EOTAXIN	CRAT	ivw	12	-0.0129511	0.010254	0.206579	0.952179	NA
EOTAXIN	MICU1	ivw	5	0.00223955	0.0372695	0.952083	0.999914	NA
EOTAXIN	FAM105A	ivw	3	0.0146332	0.0338662	0.665677	0.999914	NA
EOTAXIN	CMSS1	ivw	13	0.0236882	0.0142664	0.0968313	0.88251	NA
EOTAXIN	C11orf48	ivw	3	0.0173735	0.028335	0.53978	0.999914	NA
EOTAXIN	SLC12A4	ivw	2	0.00358087	0.0980827	0.970877	0.999914	NA
EOTAXIN	PIK3C3	ivw	2	-0.00892357	0.0396525	0.821945	0.999914	NA
EOTAXIN	TEK	ivw	12	-0.00264179	0.018653	0.887374	0.999914	NA
EOTAXIN	HIST1H2AE	ivw	2	-0.00440065	0.0337545	0.896272	0.999914	NA
EOTAXIN	KLRK1	ivw	4	0.0052934	0.0370402	0.886362	0.999914	NA
EOTAXIN	CTD-2203K17.1	ivw	3	-0.0263158	0.018816	0.161937	0.933678	NA
EOTAXIN	RSAD1	ivw	4	-0.00154684	0.059122	0.979127	0.999914	NA
EOTAXIN	MED22	ivw	3	0.00982424	0.0417216	0.813843	0.999914	NA
EOTAXIN	AGER	ivw	5	0.0616558	0.0360837	0.0875088	0.870737	NA
EOTAXIN	MT2A	ivw	14	-0.0171257	0.0119605	0.152186	0.927903	NA
EOTAXIN	FOXD2-AS1	ivw	2	0.0025074	0.0878244	0.977223	0.999914	NA
EOTAXIN	AC093609.1	ivw	2	-0.0200383	0.0372428	0.590546	0.999914	NA
EOTAXIN	RP5-827C21.4	ivw	6	-0.0151538	0.0163161	0.353011	0.987604	NA
EOTAXIN	C17orf80	ivw	4	-0.00862146	0.0179487	0.630987	0.999914	NA
EOTAXIN	GOLGA6L9	ivw	3	-0.000748465	0.0416947	0.985678	0.999914	NA
EOTAXIN	RP11-219G17.4	ivw	2	0.019749	0.0471277	0.675178	0.999914	NA
EOTAXIN	ZNF713	ivw	3	0.0211991	0.0347196	0.541478	0.999914	NA
EOTAXIN	QPRT	ivw	2	-0.037897	0.100747	0.706799	0.999914	NA
EOTAXIN	SHISA4	ivw	2	0.0950848	0.0584207	0.103612	0.889755	NA
EOTAXIN	FBXW7	ivw	2	0.0014	0.0569006	0.980371	0.999914	NA
EOTAXIN	POLE4	ivw	2	-0.0285319	0.0535119	0.593903	0.999914	NA
EOTAXIN	TRMT10B	ivw	7	-0.0377091	0.0173341	0.0295979	0.739379	Sufficient
EOTAXIN	KLF7	ivw	2	0.0291539	0.100101	0.770864	0.999914	NA
EOTAXIN	ACOT1	ivw	5	-0.0314399	0.0195767	0.108276	0.895624	NA
EOTAXIN	NARS	ivw	2	0.0247376	0.0351344	0.48138	0.998544	NA
EOTAXIN	FAM136A	ivw	3	0.0159147	0.0251491	0.526855	0.999914	NA
EOTAXIN	NINJ2	ivw	7	0.00735353	0.0163761	0.653402	0.999914	NA
EOTAXIN	AC006129.4	ivw	3	-0.00608265	0.0272439	0.823328	0.999914	NA
EOTAXIN	TFB1M	ivw	5	-0.0402823	0.0327506	0.218708	0.95708	NA
EOTAXIN	MCM6	ivw	8	0.00173661	0.0152201	0.909159	0.999914	NA
EOTAXIN	MTND3P9	ivw	2	-0.0238174	0.0353789	0.500814	0.999479	NA
EOTAXIN	PHTF1	ivw	5	0.0188644	0.0247205	0.4454	0.996421	NA
EOTAXIN	WIBG	ivw	2	-0.124244	0.0485808	0.0105438	0.593056	Sufficient
EOTAXIN	BAX	ivw	3	0.0350317	0.0235881	0.137506	0.919806	NA
EOTAXIN	CGGBP1	ivw	10	0.0113579	0.0139078	0.414125	0.994221	NA
EOTAXIN	CREG1	ivw	3	-0.00401785	0.0201219	0.841735	0.999914	NA
EOTAXIN	INTS4	ivw	12	0.00321123	0.0136083	0.813451	0.999914	NA
EOTAXIN	NDST2	ivw	6	-0.00125679	0.0326436	0.969289	0.999914	NA
EOTAXIN	ZNF516	ivw	6	0.0253975	0.0215109	0.237728	0.963401	NA
EOTAXIN	DFNB31	ivw	3	-0.00159992	0.0200789	0.936491	0.999914	NA
EOTAXIN	IL1R1	ivw	3	-0.087337	0.0410112	0.0332055	0.75422	Sufficient
EOTAXIN	ATHL1	ivw	8	0.0175976	0.0164018	0.283314	0.974844	NA
EOTAXIN	ZNF664	ivw	2	-0.0331336	0.0366688	0.366212	0.990368	NA
EOTAXIN	PLD2	ivw	5	0.0143527	0.0128029	0.262269	0.970307	NA
EOTAXIN	PSMG3-AS1	ivw	7	-0.018363	0.0327657	0.575184	0.999914	NA
EOTAXIN	MCF2L	ivw	5	0.0546542	0.0251222	0.0295899	0.739302	Sufficient
EOTAXIN	BDH2	ivw	8	8.64741e-05	0.0158763	0.995654	0.999914	NA
EOTAXIN	RPL29	ivw	2	-0.0654592	0.053323	0.219598	0.957141	NA
EOTAXIN	ZNF586	ivw	11	-0.0164718	0.0135133	0.22287	0.959112	NA
EOTAXIN	HLA-DQB2	ivw	6	-0.0205875	0.0279211	0.460912	0.998241	NA
EOTAXIN	RP11-556E13.1	ivw	2	0.0642496	0.0945848	0.49696	0.999169	NA
EOTAXIN	CD151	ivw	17	-0.0138794	0.0104413	0.183757	0.944303	NA
EOTAXIN	TM9SF4	ivw	2	0.00921951	0.0647919	0.886848	0.999914	NA
EOTAXIN	MESDC1	ivw	2	-0.0184455	0.044345	0.677444	0.999914	NA
EOTAXIN	RP11-474I16.1	ivw	2	-0.0315395	0.0632708	0.618143	0.999914	NA
EOTAXIN	RP3-340N1.5	ivw	2	-0.0572122	0.128876	0.657092	0.999914	NA
EOTAXIN	TCF20	ivw	2	0.00626302	0.0714252	0.930126	0.999914	NA
EOTAXIN	RP11-453E17.1	ivw	4	-0.0284193	0.0213912	0.183996	0.944432	NA
EOTAXIN	RP11-426C22.6	ivw	2	0.00151082	0.0401117	0.969955	0.999914	NA
EOTAXIN	INTS6	ivw	5	0.0161937	0.0198475	0.414553	0.994223	NA
EOTAXIN	MRGPRE	ivw	2	0.0258538	0.0375347	0.490951	0.998681	NA
EOTAXIN	AC004951.5	ivw	2	0.00558201	0.0206937	0.787357	0.999914	NA
EOTAXIN	MTHFS	ivw	9	0.0556769	0.0163747	0.000673424	0.255929	Sufficient
EOTAXIN	ANKRD55	ivw	14	-0.0032183	0.0106713	0.762968	0.999914	NA
EOTAXIN	TMEM170A	ivw	2	-0.0649527	0.058514	0.266984	0.971178	NA
EOTAXIN	CCDC88A	ivw	2	0.0260438	0.046455	0.575054	0.999914	NA
EOTAXIN	APOBEC3B	ivw	2	0.0107926	0.0200183	0.589794	0.999914	NA
EOTAXIN	RP11-212I21.4	ivw	2	0.0862464	0.0640509	0.178132	0.942726	NA
EOTAXIN	MGRN1	ivw	5	-0.00675276	0.0177709	0.703954	0.999914	NA
EOTAXIN	SERPINB1	ivw	7	-0.00372307	0.0154505	0.80958	0.999914	NA
EOTAXIN	BTBD6	ivw	4	-0.0795442	0.0257787	0.00203104	0.377866	Sufficient
EOTAXIN	AGTRAP	ivw	4	-0.0269042	0.0291882	0.356659	0.988218	NA
EOTAXIN	PSMG3	ivw	2	0.0245456	0.081343	0.762839	0.999914	NA
EOTAXIN	SCNN1D	ivw	2	-0.095989	0.0608124	0.114464	0.902664	NA
EOTAXIN	LRRC4	ivw	2	0.0302256	0.0488615	0.536182	0.999914	NA
EOTAXIN	ARHGAP1	ivw	3	0.0510071	0.0476988	0.284908	0.974905	NA
EOTAXIN	NUDT21	ivw	2	0.0714214	0.0462549	0.122568	0.908908	NA
EOTAXIN	RP11-58E21.3	ivw	4	-0.0174356	0.0285672	0.54164	0.999914	NA
EOTAXIN	TRIM37	ivw	17	-0.000428283	0.0114864	0.970257	0.999914	NA
EOTAXIN	CCDC18	ivw	2	-0.00912366	0.0656259	0.88943	0.999914	NA
EOTAXIN	ITGAL	ivw	3	0.0248182	0.0282989	0.380484	0.992315	NA
EOTAXIN	IL18RAP	ivw	22	-0.00485828	0.00990323	0.623727	0.999914	NA
EOTAXIN	FAM160B1	ivw	3	0.0145591	0.026266	0.579376	0.999914	NA
EOTAXIN	TTN	ivw	2	-0.0671772	0.0945483	0.47739	0.998544	NA
EOTAXIN	CYTIP	ivw	3	-0.128144	0.0739923	0.0832991	0.865411	NA
EOTAXIN	RNF19A	ivw	2	-0.0128511	0.0988899	0.896603	0.999914	NA
EOTAXIN	CTD-2510F5.4	ivw	2	0.013033	0.0289542	0.652621	0.999914	NA
EOTAXIN	AP001626.1	ivw	2	0.0351638	0.0483793	0.467326	0.998544	NA
EOTAXIN	RP11-61O1.2	ivw	2	-0.079657	0.0391058	0.0416538	0.783854	Sufficient
EOTAXIN	CEACAM4	ivw	9	-0.00230012	0.0130105	0.859674	0.999914	NA
EOTAXIN	SYCE1L	ivw	2	-0.0279121	0.0302587	0.356294	0.988085	NA
EOTAXIN	GLTSCR1L	ivw	3	0.0596732	0.0325147	0.0664664	0.840538	NA
EOTAXIN	AHSP	ivw	2	-0.0517545	0.0441392	0.240985	0.964011	NA
EOTAXIN	PARK7	ivw	3	-0.0320277	0.0193684	0.0982084	0.883716	NA
EOTAXIN	SCAND2P	ivw	8	-0.0365703	0.0204745	0.0740769	0.854307	NA
EOTAXIN	PRKCA	ivw	8	0.0237171	0.0220837	0.28284	0.974425	NA
EOTAXIN	HCAR1	ivw	2	-0.0235895	0.0281444	0.401941	0.993309	NA
EOTAXIN	ABCA1	ivw	7	0.031319	0.0319675	0.327228	0.983024	NA
EOTAXIN	CPSF2	ivw	5	0.00438258	0.0226972	0.846889	0.999914	NA
EOTAXIN	WDR6	ivw	25	0.011394	0.011984	0.341724	0.985637	NA
EOTAXIN	CLEC12B	ivw	13	0.0339678	0.011233	0.00249504	0.403162	Sufficient
EOTAXIN	SATB1	ivw	3	0.0417404	0.0429144	0.33073	0.983695	NA
EOTAXIN	DDX59	ivw	11	0.0028103	0.0122455	0.818482	0.999914	NA
EOTAXIN	ZNF34	ivw	3	-0.029514	0.0398784	0.45924	0.998177	NA
EOTAXIN	FUT10	ivw	15	-0.00477244	0.0145209	0.742413	0.999914	NA
EOTAXIN	C11orf54	ivw	9	-0.0127731	0.0233373	0.584155	0.999914	NA
EOTAXIN	GLB1L	ivw	9	0.00749222	0.0223744	0.737733	0.999914	NA
EOTAXIN	ZFAND2A	ivw	10	0.00509947	0.0095093	0.591778	0.999914	NA
EOTAXIN	NFYC	ivw	2	-0.0438023	0.0295383	0.138101	0.920163	NA
EOTAXIN	AMICA1	ivw	4	-0.035635	0.0203691	0.0802107	0.861271	NA
EOTAXIN	MNT	ivw	2	-0.059856	0.113273	0.597208	0.999914	NA
EOTAXIN	RPL23AP79	ivw	2	0.0827616	0.0697379	0.235325	0.963258	NA
EOTAXIN	AD000090.2	ivw	2	0.0753661	0.0356546	0.0345339	0.758637	Sufficient
EOTAXIN	OSBPL5	ivw	10	-0.00976504	0.0137134	0.476415	0.998544	NA
EOTAXIN	RPS23	ivw	27	0.00689159	0.0057075	0.227255	0.960608	NA
EOTAXIN	AKAP12	ivw	2	0.0214623	0.0532723	0.687038	0.999914	NA
EOTAXIN	SNX32	ivw	5	0.0239343	0.0302064	0.428152	0.996099	NA
EOTAXIN	MEA1	ivw	2	-0.0783196	0.0549536	0.1541	0.929403	NA
EOTAXIN	RAB24	ivw	2	-0.0133742	0.0539156	0.80409	0.999914	NA
EOTAXIN	AC098614.2	ivw	2	-0.0196362	0.0580148	0.735009	0.999914	NA
EOTAXIN	PBX1	ivw	3	-0.0965779	0.0485923	0.0468653	0.798409	Sufficient
EOTAXIN	LRRC14	ivw	5	-0.0569166	0.0384908	0.139218	0.921283	NA
EOTAXIN	B3GNT1	ivw	2	-0.0711411	0.0403521	0.0778987	0.857703	NA
EOTAXIN	SPARC	ivw	2	0.0355564	0.0584659	0.543084	0.999914	NA
EOTAXIN	PABPC1L	ivw	3	-0.0239354	0.0176193	0.174313	0.9407	NA
EOTAXIN	ATG16L1	ivw	2	-0.0191853	0.0336149	0.568176	0.999914	NA
EOTAXIN	MMRN1	ivw	3	0.104389	0.0384583	0.00664079	0.527725	Sufficient
EOTAXIN	WRAP73	ivw	4	0.0220709	0.0184475	0.231535	0.96247	NA
EOTAXIN	CD9	ivw	10	0.0164962	0.0143453	0.25017	0.967348	NA
EOTAXIN	SURF6	ivw	4	0.0238928	0.0156439	0.126688	0.911855	NA
EOTAXIN	USP6	ivw	3	-0.000276952	0.0287698	0.992319	0.999914	NA
EOTAXIN	CUTA	ivw	2	-0.00301278	0.0236449	0.89861	0.999914	NA
EOTAXIN	F13A1	ivw	8	0.00259642	0.014662	0.859442	0.999914	NA
EOTAXIN	ATP6V1E1	ivw	3	0.0137987	0.0176007	0.433048	0.996135	NA
EOTAXIN	TOMM5	ivw	4	-0.00829249	0.0222817	0.70977	0.999914	NA
EOTAXIN	NDUFB10	ivw	2	-0.0386202	0.0372699	0.300095	0.978689	NA
EOTAXIN	ARHGAP21	ivw	4	0.0280848	0.0505088	0.578185	0.999914	NA
EOTAXIN	CDC7	ivw	13	-0.0263197	0.0114834	0.0219071	0.699847	Sufficient
EOTAXIN	ZFYVE20	ivw	2	0.014806	0.0410258	0.718179	0.999914	NA
EOTAXIN	GALNT10	ivw	6	0.0134657	0.0202334	0.505719	0.999662	NA
EOTAXIN	ZNF562	ivw	2	-0.0315238	0.0772419	0.683188	0.999914	NA
EOTAXIN	MR1	ivw	5	0.028473	0.0206633	0.168219	0.937106	NA
EOTAXIN	CCR5	ivw	4	0.000503175	0.191417	0.997903	0.999914	NA
EOTAXIN	CTD-2283N19.1	ivw	2	0.0628154	0.175357	0.720183	0.999914	NA
EOTAXIN	EXD3	ivw	2	-0.0685409	0.0435926	0.11588	0.904321	NA
EOTAXIN	FAM86DP	ivw	8	-0.0155148	0.0273739	0.570869	0.999914	NA
EOTAXIN	DAPK3	ivw	2	-0.00833967	0.0411439	0.839373	0.999914	NA
EOTAXIN	C14orf182	ivw	3	-0.000968442	0.0351349	0.97801	0.999914	NA
EOTAXIN	FES	ivw	10	-0.00773309	0.0112087	0.490247	0.998673	NA
EOTAXIN	TPH1	ivw	2	-0.0369135	0.0472986	0.435134	0.996135	NA
EOTAXIN	TGFBR3	ivw	2	0.00026544	0.0549052	0.996143	0.999914	NA
EOTAXIN	HSPA7	ivw	8	-0.0391754	0.0313909	0.212037	0.954392	NA
EOTAXIN	C22orf32	ivw	20	0.00752563	0.00788731	0.340011	0.985341	NA
EOTAXIN	TCFL5	ivw	7	-0.00860918	0.0137543	0.531364	0.999914	NA
EOTAXIN	KRT17P2	ivw	10	0.00173778	0.0187719	0.926242	0.999914	NA
EOTAXIN	GPR25	ivw	2	-0.00826129	0.0390273	0.832357	0.999914	NA
EOTAXIN	AC074389.9	ivw	2	-0.100246	0.0658599	0.12798	0.912906	NA
EOTAXIN	LSM4	ivw	5	-0.00703843	0.0209514	0.736915	0.999914	NA
EOTAXIN	JRK	ivw	2	-0.0673425	0.0611203	0.270548	0.972151	NA
EOTAXIN	AC097713.4	ivw	4	-0.0203331	0.0197038	0.302103	0.978689	NA
EOTAXIN	RPS14	ivw	4	0.041159	0.0256317	0.108321	0.895695	NA
EOTAXIN	SYK	ivw	13	-0.0175055	0.0131653	0.183627	0.944303	NA
EOTAXIN	CDK11B	ivw	2	-0.0304916	0.0439848	0.488166	0.998544	NA
EOTAXIN	NARFL	ivw	5	0.0244124	0.018501	0.186995	0.945879	NA
EOTAXIN	SORD	ivw	3	0.135796	0.0487383	0.00533247	0.498935	Sufficient
EOTAXIN	PTPN7	ivw	6	-0.0226426	0.0280864	0.42014	0.994919	NA
EOTAXIN	ATP1B2	ivw	2	-0.00856322	0.0314308	0.785279	0.999914	NA
EOTAXIN	SCLT1	ivw	2	-0.0144904	0.0311404	0.6417	0.999914	NA
EOTAXIN	BAIAP2-AS1	ivw	7	0.00561316	0.015782	0.722089	0.999914	NA
EOTAXIN	USP32P3	ivw	3	0.00891068	0.0276991	0.747683	0.999914	NA
EOTAXIN	MORC3	ivw	6	0.0112036	0.0219074	0.609065	0.999914	NA
EOTAXIN	KLRD1	ivw	6	0.00818187	0.0111361	0.462513	0.998446	NA
EOTAXIN	ELP6	ivw	3	-0.0433884	0.0794699	0.585085	0.999914	NA
EOTAXIN	GFOD1	ivw	2	0.00663385	0.102612	0.948453	0.999914	NA
EOTAXIN	PLOD2	ivw	2	-0.0371416	0.0565919	0.511627	0.999662	NA
EOTAXIN	KCNK6	ivw	5	-0.020099	0.02228	0.366999	0.990394	NA
EOTAXIN	UCK2	ivw	2	0.0258659	0.102832	0.801399	0.999914	NA
EOTAXIN	PPT2	ivw	3	0.0927428	0.0946951	0.327391	0.983024	NA
EOTAXIN	CLDN5	ivw	5	-0.0135578	0.0144881	0.349383	0.987062	NA
EOTAXIN	MAP10	ivw	3	0.0144256	0.0537012	0.788216	0.999914	NA
EOTAXIN	TSPYL5	ivw	6	0.0149697	0.0238467	0.53017	0.999914	NA
EOTAXIN	ACP2	ivw	20	0.0130041	0.00954385	0.17302	0.940264	NA
EOTAXIN	ATP2C2	ivw	2	-0.0249869	0.023267	0.282858	0.974425	NA
EOTAXIN	GADD45G	ivw	3	0.0447983	0.0779468	0.565475	0.999914	NA
EOTAXIN	RP11-62H7.2	ivw	13	0.00764229	0.0196987	0.698046	0.999914	NA
EOTAXIN	MSH6	ivw	5	0.014658	0.0210113	0.485414	0.998544	NA
EOTAXIN	SWAP70	ivw	7	0.00339428	0.0250805	0.892347	0.999914	NA
EOTAXIN	AP2S1	ivw	2	-0.00661167	0.039475	0.866985	0.999914	NA
EOTAXIN	ISG15	ivw	2	0.0535186	0.0559743	0.339007	0.985074	NA
EOTAXIN	ANXA2R	ivw	7	0.00796408	0.0163844	0.626912	0.999914	NA
EOTAXIN	KIAA0391	ivw	10	-0.0160131	0.0126471	0.205461	0.951487	NA
EOTAXIN	RPL12	ivw	7	0.0230207	0.0147472	0.118519	0.906159	NA
EOTAXIN	SLC7A10	ivw	3	0.0739722	0.0602769	0.219745	0.957188	NA
EOTAXIN	TRAV14DV4	ivw	2	0.0103567	0.0214176	0.628697	0.999914	NA
EOTAXIN	LGALS12	ivw	4	-0.011996	0.0184229	0.514952	0.999914	NA
EOTAXIN	PTPLB	ivw	3	0.00174222	0.0338673	0.958973	0.999914	NA
EOTAXIN	RAPGEF6	ivw	3	-0.207846	0.0496133	2.79798e-05	0.0451013	Full
EOTAXIN	RPS6KA2	ivw	12	0.00427893	0.0206548	0.835882	0.999914	NA
EOTAXIN	AC091729.9	ivw	10	0.00416236	0.0126363	0.741857	0.999914	NA
EOTAXIN	PRR5	ivw	4	-0.000988791	0.0488322	0.983845	0.999914	NA
EOTAXIN	RP11-16E12.2	ivw	2	-0.0432466	0.0529645	0.414202	0.994221	NA
EOTAXIN	IL6ST	ivw	3	-0.015134	0.0616496	0.806081	0.999914	NA
EOTAXIN	PRSS53	ivw	2	0.015598	0.0248884	0.530844	0.999914	NA
EOTAXIN	CCDC6	ivw	2	-0.015928	0.0483134	0.741641	0.999914	NA
EOTAXIN	CARD8	ivw	19	-0.00597855	0.00636911	0.347896	0.986823	NA
EOTAXIN	CCZ1	ivw	12	0.0398057	0.015063	0.00822671	0.556605	Sufficient
EOTAXIN	RNF111	ivw	2	0.094758	0.171461	0.580503	0.999914	NA
EOTAXIN	SLC41A1	ivw	3	-0.0394734	0.0220115	0.0729238	0.853374	NA
EOTAXIN	PPM1L	ivw	6	0.0127742	0.0148707	0.390333	0.992691	NA
EOTAXIN	RP11-7F17.5	ivw	4	-0.00690936	0.0346152	0.84179	0.999914	NA
EOTAXIN	SAMSN1	ivw	2	-0.134147	0.0418251	0.00133976	0.330893	Sufficient
EOTAXIN	SH3BP5-AS1	ivw	4	-0.0107826	0.0202943	0.595201	0.999914	NA
EOTAXIN	GPR108	ivw	3	0.0513187	0.0300989	0.0881942	0.871629	NA
EOTAXIN	AP003068.23	ivw	14	-0.0231192	0.0187539	0.217664	0.956591	NA
EOTAXIN	RP11-108M9.4	ivw	5	0.028536	0.0206716	0.167449	0.936613	NA
EOTAXIN	RCN3	ivw	3	-0.041339	0.0235997	0.0798304	0.860046	NA
EOTAXIN	ZNF415	ivw	9	0.0119327	0.0155052	0.441542	0.996135	NA
EOTAXIN	GPATCH2L	ivw	3	-0.00618846	0.037415	0.868629	0.999914	NA
EOTAXIN	CHSY1	ivw	6	0.0365799	0.0147751	0.0132947	0.630777	Sufficient
EOTAXIN	RP11-95P2.1	ivw	2	-0.0261863	0.0333031	0.43169	0.996135	NA
EOTAXIN	GGCX	ivw	4	-0.024876	0.0202186	0.218566	0.95708	NA
EOTAXIN	MTERFD3	ivw	2	0.0371731	0.0766406	0.627654	0.999914	NA
EOTAXIN	STK10	ivw	2	-0.0202167	0.040346	0.616313	0.999914	NA
EOTAXIN	CABYR	ivw	2	0.113756	0.0790567	0.150174	0.926837	NA
EOTAXIN	LRFN3	ivw	3	-0.00282827	0.0284926	0.920929	0.999914	NA
EOTAXIN	B4GALT5	ivw	2	-0.00509218	0.0580824	0.930138	0.999914	NA
EOTAXIN	CCDC23	ivw	18	-0.000768056	0.0077722	0.92128	0.999914	NA
EOTAXIN	SPRED1	ivw	3	-0.0234504	0.062432	0.707203	0.999914	NA
EOTAXIN	LSG1	ivw	10	0.00392925	0.00799778	0.623219	0.999914	NA
EOTAXIN	RP11-223C24.1	ivw	2	0.00169966	0.0291164	0.95345	0.999914	NA
EOTAXIN	PPP1R17	ivw	7	0.00897504	0.0179853	0.617766	0.999914	NA
EOTAXIN	ASAP1	ivw	9	0.00940859	0.0156392	0.547439	0.999914	NA
EOTAXIN	VPS54	ivw	2	0.0346382	0.0495021	0.484095	0.998544	NA
EOTAXIN	EXO5	ivw	3	0.0105239	0.0573741	0.854464	0.999914	NA
EOTAXIN	LINC00526	ivw	2	0.103628	0.0421072	0.0138534	0.63341	Sufficient
EOTAXIN	SPATA20	ivw	24	2.84451e-05	0.00995406	0.99772	0.999914	NA
EOTAXIN	RP11-285F7.2	ivw	2	-0.0361877	0.0419089	0.38787	0.992457	NA
EOTAXIN	PRKCH	ivw	4	0.0142817	0.051735	0.782506	0.999914	NA
EOTAXIN	EPS15L1	ivw	3	0.0496658	0.0532216	0.350723	0.987157	NA
EOTAXIN	RET	ivw	3	0.0193097	0.0424482	0.64918	0.999914	NA
EOTAXIN	RP1-59D14.6	ivw	2	-0.0652642	0.0590698	0.269218	0.971548	NA
EOTAXIN	ATP2C1	ivw	2	0.00638541	0.0447415	0.886513	0.999914	NA
EOTAXIN	SPP1	ivw	10	0.00253363	0.01196	0.83223	0.999914	NA
EOTAXIN	RP11-834C11.3	ivw	5	0.0572193	0.0248459	0.0212807	0.695129	Sufficient
EOTAXIN	LRGUK	ivw	8	0.00824157	0.017865	0.644566	0.999914	NA
EOTAXIN	RP13-890H12.2	ivw	2	-0.0339743	0.0475672	0.47508	0.998544	NA
EOTAXIN	ZC2HC1A	ivw	24	-0.0034533	0.0112891	0.759684	0.999914	NA
EOTAXIN	CRB3	ivw	2	0.0391831	0.0566222	0.488931	0.998544	NA
EOTAXIN	SHMT1	ivw	9	0.00663201	0.0145113	0.647653	0.999914	NA
EOTAXIN	GORASP1	ivw	4	0.0597055	0.0736723	0.417699	0.994761	NA
EOTAXIN	RAD21	ivw	5	0.00779956	0.0149042	0.600758	0.999914	NA
EOTAXIN	LOC440461	ivw	3	-0.00642887	0.0256272	0.801922	0.999914	NA
EOTAXIN	BICD2	ivw	9	-0.0139486	0.019217	0.467932	0.998544	NA
EOTAXIN	DPY19L2P3	ivw	2	-0.00384398	0.0514306	0.940421	0.999914	NA
EOTAXIN	MAX	ivw	5	0.000824003	0.0279032	0.976441	0.999914	NA
EOTAXIN	FAM86B1	ivw	3	0.00098639	0.0300076	0.973777	0.999914	NA
EOTAXIN	ZNF195	ivw	2	-0.00517729	0.0213658	0.808535	0.999914	NA
EOTAXIN	IRAK3	ivw	3	-0.00490804	0.0314834	0.876117	0.999914	NA
EOTAXIN	SAC3D1	ivw	3	-0.0469304	0.0290964	0.10676	0.893643	NA
EOTAXIN	GLB1	ivw	7	0.0506533	0.0234014	0.030423	0.743523	Sufficient
EOTAXIN	RP1-239B22.5	ivw	2	-0.0330855	0.0758512	0.662699	0.999914	NA
EOTAXIN	DNM3	ivw	2	0.0605608	0.0704968	0.390309	0.992691	NA
EOTAXIN	AC004791.2	ivw	14	-0.0192743	0.0142048	0.174817	0.940934	NA
EOTAXIN	CTD-2260A17.1	ivw	5	0.0255145	0.0191824	0.183484	0.944232	NA
EOTAXIN	VENTX	ivw	9	0.000969782	0.0228721	0.96618	0.999914	NA
EOTAXIN	SEMA3C	ivw	2	0.00952849	0.0315861	0.762906	0.999914	NA
EOTAXIN	ENSA	ivw	2	0.0539921	0.120433	0.653925	0.999914	NA
EOTAXIN	AC009961.3	ivw	3	0.0189115	0.015278	0.215781	0.955959	NA
EOTAXIN	RNF146	ivw	2	-0.0825896	0.0580403	0.154744	0.929403	NA
EOTAXIN	MDN1	ivw	2	0.0102638	0.0865613	0.905614	0.999914	NA
EOTAXIN	MRVI1	ivw	11	-0.00755901	0.0117736	0.520854	0.999914	NA
EOTAXIN	UBE2Q2	ivw	8	0.0341992	0.0164114	0.0371722	0.768126	Sufficient
EOTAXIN	RPS18	ivw	4	-0.0575882	0.0249166	0.0208198	0.690778	Sufficient
EOTAXIN	STX4	ivw	5	-0.000217063	0.0245749	0.992953	0.999914	NA
EOTAXIN	B4GALT7	ivw	3	0.0590017	0.122949	0.631306	0.999914	NA
EOTAXIN	PDCD6IP	ivw	10	-4.2369e-05	0.0134997	0.997496	0.999914	NA
EOTAXIN	POLR2C	ivw	4	0.0704946	0.0311627	0.0236885	0.711073	Sufficient
EOTAXIN	TRPM6	ivw	4	-0.0011201	0.0192509	0.953602	0.999914	NA
EOTAXIN	ARPC1B	ivw	3	0.00845059	0.0467143	0.856446	0.999914	NA
EOTAXIN	MXI1	ivw	4	0.0285147	0.023548	0.225925	0.960313	NA
EOTAXIN	TMEM169	ivw	2	0.0048699	0.0352674	0.890173	0.999914	NA
EOTAXIN	ATPAF2	ivw	4	0.0203858	0.0120286	0.0901189	0.874771	NA
EOTAXIN	DUS3L	ivw	5	-0.019974	0.0202085	0.322959	0.982567	NA
EOTAXIN	SYNE1	ivw	2	-0.0469058	0.0891145	0.598642	0.999914	NA
EOTAXIN	DOK7	ivw	2	0.0241958	0.0216264	0.263222	0.970334	NA
EOTAXIN	HCLS1	ivw	20	-0.00375256	0.00711631	0.597972	0.999914	NA
EOTAXIN	RP11-524F11.1	ivw	2	-0.0214063	0.0637486	0.737027	0.999914	NA
EOTAXIN	SYNGR1	ivw	10	-0.00457484	0.0146722	0.755191	0.999914	NA
EOTAXIN	MAFB	ivw	3	-0.0851976	0.0293626	0.00371297	0.451926	Sufficient
EOTAXIN	ATP10D	ivw	4	0.00969769	0.0383003	0.800112	0.999914	NA
EOTAXIN	SLC44A1	ivw	2	0.0426667	0.069381	0.53858	0.999914	NA
EOTAXIN	STARD3NL	ivw	4	0.000145342	0.0330235	0.996488	0.999914	NA
EOTAXIN	PPIL2	ivw	4	0.00160781	0.0364036	0.964772	0.999914	NA
EOTAXIN	EMR2	ivw	19	-0.000322145	0.00895322	0.971298	0.999914	NA
EOTAXIN	CNTN4-AS1	ivw	2	0.0212144	0.0398593	0.594565	0.999914	NA
EOTAXIN	EIF6	ivw	6	-0.00345161	0.0134177	0.796991	0.999914	NA
EOTAXIN	CA13	ivw	3	-0.00579694	0.0460418	0.899806	0.999914	NA
EOTAXIN	ZNF439	ivw	3	-0.00862039	0.021564	0.689335	0.999914	NA
EOTAXIN	MRFAP1	ivw	2	0.0346467	0.0642255	0.589574	0.999914	NA
EOTAXIN	RP11-497H16.7	ivw	4	-0.00152363	0.0265809	0.95429	0.999914	NA
EOTAXIN	LRRC48	ivw	3	-0.0355584	0.0434576	0.413225	0.994221	NA
EOTAXIN	CRELD2	ivw	10	-0.00820712	0.0105619	0.437129	0.996135	NA
EOTAXIN	MSLN	ivw	3	-0.00414504	0.068939	0.952055	0.999914	NA
EOTAXIN	MBNL1	ivw	8	0.0115021	0.0126533	0.363338	0.990145	NA
EOTAXIN	PPIE	ivw	13	0.0286745	0.0141363	0.0425165	0.786684	Sufficient
EOTAXIN	NXF1	ivw	2	-0.0180383	0.0308527	0.558776	0.999914	NA
EOTAXIN	TRIM10	ivw	4	0.0312471	0.0406825	0.442444	0.996135	NA
EOTAXIN	R3HCC1L	ivw	6	0.0171327	0.0213531	0.422349	0.995246	NA
EOTAXIN	CTD-3162L10.1	ivw	3	-0.157345	0.0830465	0.0581371	0.827138	NA
EOTAXIN	NCOR1	ivw	2	0.0149829	0.0214405	0.484667	0.998544	NA
EOTAXIN	CTC-444N24.8	ivw	4	-0.0021322	0.0206702	0.917841	0.999914	NA
EOTAXIN	TTC40	ivw	2	0.0111539	0.0580061	0.847516	0.999914	NA
EOTAXIN	OCM	ivw	6	-0.0156784	0.0232021	0.499211	0.999283	NA
EOTAXIN	RNF41	ivw	2	0.117119	0.0475998	0.0138744	0.633857	Sufficient
EOTAXIN	DEF8	ivw	2	0.0605938	0.0283841	0.0327788	0.752436	Sufficient
EOTAXIN	AC137932.5	ivw	2	-0.0154175	0.0394817	0.696169	0.999914	NA
EOTAXIN	USP44	ivw	4	0.0237965	0.0460502	0.60533	0.999914	NA
EOTAXIN	AC018766.5	ivw	3	-0.00199809	0.0311494	0.948854	0.999914	NA
EOTAXIN	OAS1	ivw	13	-0.0258226	0.011651	0.0266678	0.725049	Sufficient
EOTAXIN	GBAP1	ivw	12	-0.022545	0.0128247	0.0787593	0.858457	NA
EOTAXIN	ELOVL5	ivw	5	-0.0793703	0.040902	0.052319	0.813701	NA
EOTAXIN	LINC00617	ivw	3	-0.0455853	0.0457136	0.318671	0.981682	NA
EOTAXIN	CD83	ivw	2	0.00960493	0.0265244	0.717264	0.999914	NA
EOTAXIN	AC012309.5	ivw	5	0.0321842	0.0324748	0.321661	0.981978	NA
EOTAXIN	WDR41	ivw	18	-0.00651595	0.00841737	0.438867	0.996135	NA
EOTAXIN	WDR92	ivw	2	0.0329328	0.0524217	0.529854	0.999914	NA
EOTAXIN	TRIM69	ivw	4	-0.00075727	0.0180299	0.966498	0.999914	NA
EOTAXIN	CASZ1	ivw	2	-0.0610121	0.052863	0.248437	0.967027	NA
EOTAXIN	CD101	ivw	15	0.00604345	0.0108495	0.577509	0.999914	NA
EOTAXIN	RGS3	ivw	2	0.039012	0.0406219	0.336869	0.984689	NA
EOTAXIN	NRIP1	ivw	4	-0.0276588	0.032119	0.389165	0.992668	NA
EOTAXIN	RP11-551L14.1	ivw	3	-0.00871984	0.0311782	0.779725	0.999914	NA
EOTAXIN	ALDOC	ivw	7	-0.0200185	0.0202089	0.321892	0.982148	NA
EOTAXIN	RP5-997D24.5	ivw	6	-8.31239e-05	0.0206369	0.996786	0.999914	NA
EOTAXIN	RPAP3	ivw	7	0.00275841	0.0120634	0.819134	0.999914	NA
EOTAXIN	FTSJD1	ivw	16	-0.0411123	0.0132515	0.00191912	0.373943	Sufficient
EOTAXIN	ZNHIT6	ivw	3	-0.00162359	0.019523	0.933722	0.999914	NA
EOTAXIN	CX3CR1	ivw	7	0.00373398	0.0327839	0.90932	0.999914	NA
EOTAXIN	NT5DC2	ivw	18	0.0397419	0.0203187	0.0504743	0.807585	NA
EOTAXIN	SH3BP5L	ivw	2	0.0300287	0.0458309	0.512335	0.999662	NA
EOTAXIN	UBE2H	ivw	2	-0.0502648	0.0577931	0.384444	0.992457	NA
EOTAXIN	AD000684.2	ivw	2	-0.00311347	0.050789	0.951119	0.999914	NA
EOTAXIN	SLC35F2	ivw	6	0.018339	0.024184	0.448265	0.996751	NA
EOTAXIN	IVD	ivw	13	-0.00814356	0.00939759	0.386184	0.992457	NA
EOTAXIN	NPEPPS	ivw	3	0.0334081	0.0330066	0.31146	0.98046	NA
EOTAXIN	KLHDC8B	ivw	6	0.0289206	0.0243362	0.234684	0.963258	NA
EOTAXIN	PPP1R21	ivw	6	0.0345757	0.0244477	0.157282	0.930606	NA
EOTAXIN	SLBP	ivw	2	-0.00619156	0.0271462	0.819583	0.999914	NA
EOTAXIN	CRIP2	ivw	6	0.0206208	0.0160036	0.197569	0.948469	NA
EOTAXIN	RP11-10A14.5	ivw	13	0.00276887	0.0111685	0.804198	0.999914	NA
EOTAXIN	RP11-247A12.7	ivw	3	0.0201854	0.0238599	0.397554	0.992865	NA
EOTAXIN	WDR73	ivw	2	0.0262831	0.0546254	0.630409	0.999914	NA
EOTAXIN	AC022182.1	ivw	2	0.128863	0.0829825	0.120448	0.907158	NA
EOTAXIN	NBPF14	ivw	2	-0.175108	0.100611	0.0817827	0.863314	NA
EOTAXIN	LHPP	ivw	16	-0.00365146	0.0101424	0.718831	0.999914	NA
EOTAXIN	LRRFIP1	ivw	3	0.0773808	0.0244249	0.00153435	0.347394	Sufficient
EOTAXIN	MCOLN2	ivw	6	0.00217338	0.0243538	0.92889	0.999914	NA
EOTAXIN	TIMM13	ivw	2	-0.0417585	0.0388317	0.282208	0.974314	NA
EOTAXIN	PTGR1	ivw	5	-0.0175901	0.0274592	0.521789	0.999914	NA
EOTAXIN	C19orf35	ivw	6	0.0363031	0.0175441	0.0385232	0.772788	Sufficient
EOTAXIN	CST7	ivw	9	0.0150088	0.0130259	0.249227	0.967027	NA
EOTAXIN	LILRB3	ivw	3	-0.0581917	0.026005	0.0252398	0.71824	Sufficient
EOTAXIN	RP11-672A2.4	ivw	5	0.0134793	0.0139124	0.332609	0.983957	NA
EOTAXIN	SLC36A1	ivw	11	-0.00114235	0.012929	0.929594	0.999914	NA
EOTAXIN	EFCAB11	ivw	2	-0.0128756	0.0471082	0.784608	0.999914	NA
EOTAXIN	TRAV36DV7	ivw	2	0.0360914	0.0732422	0.622177	0.999914	NA
EOTAXIN	LYRM1	ivw	2	-0.111928	0.0980876	0.253825	0.968461	NA
EOTAXIN	JMY	ivw	2	0.0538678	0.038519	0.16197	0.933678	NA
EOTAXIN	AC133528.2	ivw	3	0.132115	0.0638662	0.0385815	0.772814	Sufficient
EOTAXIN	SLC22A15	ivw	13	-0.0175262	0.016516	0.288615	0.975744	NA
EOTAXIN	RSU1	ivw	13	-0.0307556	0.0144691	0.0335363	0.755543	Sufficient
EOTAXIN	IQSEC1	ivw	4	-0.0119782	0.0281855	0.670853	0.999914	NA
EOTAXIN	BANF1	ivw	10	-0.0503488	0.0178868	0.00487994	0.48442	Sufficient
EOTAXIN	ARID1A	ivw	6	0.00488937	0.0104413	0.63959	0.999914	NA
EOTAXIN	PDHB	ivw	10	0.00734072	0.0165551	0.657469	0.999914	NA
EOTAXIN	TNNT3	ivw	6	-0.00808045	0.0172244	0.638979	0.999914	NA
EOTAXIN	CTD-2531D15.4	ivw	5	0.0168318	0.0157757	0.285995	0.975202	NA
EOTAXIN	USP39	ivw	8	0.00898293	0.0124152	0.469346	0.998544	NA
EOTAXIN	ORAI2	ivw	8	-0.0161059	0.0108239	0.136752	0.918876	NA
EOTAXIN	COL6A1	ivw	8	0.0125111	0.0184476	0.497647	0.999172	NA
EOTAXIN	TSTD1	ivw	3	-0.000144004	0.0258405	0.995554	0.999914	NA
EOTAXIN	RP11-981P6.1	ivw	3	0.0479691	0.0238696	0.0444705	0.792156	Sufficient
EOTAXIN	CD300LD	ivw	4	0.0235426	0.0173565	0.174968	0.940934	NA
EOTAXIN	SLAMF6	ivw	5	-0.0120328	0.0401414	0.764361	0.999914	NA
EOTAXIN	CTD-2516F10.2	ivw	4	0.0253381	0.0418746	0.545116	0.999914	NA
EOTAXIN	VPS13A	ivw	2	-0.105462	0.0335872	0.00168981	0.359994	Sufficient
EOTAXIN	ABHD8	ivw	2	0.105692	0.0445113	0.0175724	0.668624	Sufficient
EOTAXIN	AQP3	ivw	2	0.0270347	0.0393432	0.491987	0.998681	NA
EOTAXIN	IQGAP2	ivw	13	-0.00999807	0.0114413	0.382198	0.992362	NA
EOTAXIN	RRBP1	ivw	6	0.014736	0.0183043	0.420787	0.994932	NA
EOTAXIN	ATXN7L1	ivw	2	-0.142765	0.10703	0.182244	0.943543	NA
EOTAXIN	SNAI3-AS1	ivw	6	-0.0208922	0.0183164	0.254025	0.968461	NA
EOTAXIN	CTC-429P9.3	ivw	2	0.0616839	0.0394876	0.118262	0.905834	NA
EOTAXIN	ZNF543	ivw	6	0.0104572	0.0207062	0.613541	0.999914	NA
EOTAXIN	FBXL5	ivw	2	-0.0461598	0.0399007	0.247328	0.966265	NA
EOTAXIN	C5orf45	ivw	2	-0.122614	0.076086	0.107066	0.894265	NA
EOTAXIN	LINC00525	ivw	2	0.0219737	0.0332776	0.509052	0.999662	NA
EOTAXIN	WARS	ivw	13	-0.00888107	0.0107867	0.410315	0.994215	NA
EOTAXIN	WRNIP1	ivw	2	0.00805725	0.0610227	0.894955	0.999914	NA
EOTAXIN	LINC00672	ivw	2	0.0213537	0.0373723	0.567743	0.999914	NA
EOTAXIN	PDP1	ivw	2	-0.038894	0.0412429	0.345656	0.986165	NA
EOTAXIN	DSP	ivw	14	0.00545309	0.0122964	0.657424	0.999914	NA
EOTAXIN	TRMT6	ivw	3	-0.00857271	0.0411803	0.835092	0.999914	NA
EOTAXIN	RP5-1085F17.3	ivw	2	-0.00299372	0.0543849	0.956101	0.999914	NA
EOTAXIN	AGAP4	ivw	8	-0.00790799	0.0151679	0.602113	0.999914	NA
EOTAXIN	IGHEP2	ivw	2	0.0130391	0.0440523	0.767237	0.999914	NA
EOTAXIN	PCBD1	ivw	3	0.0244464	0.0365508	0.503601	0.999662	NA
EOTAXIN	RRP1B	ivw	2	-0.0248226	0.034386	0.470368	0.998544	NA
EOTAXIN	SIGLEC7	ivw	3	-0.0412965	0.0337043	0.220478	0.957936	NA
EOTAXIN	RBM15B	ivw	3	0.0291888	0.0415471	0.482339	0.998544	NA
EOTAXIN	ZNF271	ivw	3	0.0416485	0.0224116	0.0631198	0.83521	NA
EOTAXIN	GPER	ivw	6	-0.00937611	0.0215385	0.663331	0.999914	NA
EOTAXIN	AC123768.4	ivw	2	-0.0277204	0.0340254	0.415246	0.994354	NA
EOTAXIN	NKD1	ivw	2	-0.0777432	0.0656367	0.236236	0.963297	NA
EOTAXIN	INTS3	ivw	2	0.0917619	0.0855061	0.283199	0.974817	NA
EOTAXIN	BABAM1	ivw	4	-0.0190743	0.0616018	0.756836	0.999914	NA
EOTAXIN	CCDC136	ivw	2	0.0163355	0.0381199	0.668266	0.999914	NA
EOTAXIN	ADAM17	ivw	3	0.00172318	0.0234402	0.941397	0.999914	NA
EOTAXIN	RP11-109L13.1	ivw	6	0.0345526	0.0223646	0.122354	0.908677	NA
EOTAXIN	HEMK1	ivw	4	0.00534937	0.0302403	0.85959	0.999914	NA
EOTAXIN	IKZF5	ivw	2	0.0423314	0.0637519	0.506688	0.999662	NA
EOTAXIN	RAB11FIP5	ivw	4	-0.0170292	0.0203975	0.403791	0.993574	NA
EOTAXIN	NSUN5P2	ivw	11	-0.00471844	0.0159204	0.766942	0.999914	NA
EOTAXIN	SPATA6L	ivw	2	-0.0823002	0.0479648	0.0861899	0.868725	NA
EOTAXIN	CARD11	ivw	7	-0.0162747	0.0174557	0.351157	0.9873	NA
EOTAXIN	ZNF776	ivw	3	-0.0345959	0.0349426	0.322137	0.982162	NA
EOTAXIN	ZNF124	ivw	5	-0.0146592	0.0169399	0.386841	0.992457	NA
EOTAXIN	CTD-2540L5.6	ivw	3	0.00106865	0.0612952	0.98609	0.999914	NA
EOTAXIN	MANF	ivw	2	-0.146455	0.198256	0.460079	0.998204	NA
EOTAXIN	Z95152.1	ivw	2	-0.013767	0.0341043	0.686452	0.999914	NA
EOTAXIN	PYGL	ivw	2	-0.00702404	0.0245576	0.774861	0.999914	NA
EOTAXIN	NPDC1	ivw	4	-0.0187152	0.016196	0.247867	0.96657	NA
EOTAXIN	APRT	ivw	5	0.000556619	0.0333342	0.986677	0.999914	NA
EOTAXIN	IL1R2	ivw	6	-0.0225358	0.0203887	0.269025	0.971548	NA
EOTAXIN	LIN52	ivw	3	-0.0330359	0.0241635	0.171567	0.939555	NA
EOTAXIN	UBQLNL	ivw	11	-0.0167568	0.0122165	0.170171	0.938801	NA
EOTAXIN	CXCR7	ivw	4	0.0168973	0.0415007	0.683893	0.999914	NA
EOTAXIN	WDR37	ivw	5	-0.0384506	0.039562	0.331097	0.9837	NA
EOTAXIN	SPATC1L	ivw	10	0.0164946	0.01103	0.134803	0.917733	NA
EOTAXIN	DIRC3	ivw	2	0.0105456	0.0255018	0.679224	0.999914	NA
EOTAXIN	AP000347.4	ivw	4	-0.0218822	0.030216	0.468947	0.998544	NA
EOTAXIN	CHIT1	ivw	4	-0.00882789	0.0382931	0.817676	0.999914	NA
EOTAXIN	PRR5L	ivw	5	-0.00544602	0.0344771	0.874488	0.999914	NA
EOTAXIN	S100A11	ivw	3	-0.08157	0.0544458	0.134085	0.917347	NA
EOTAXIN	LDLRAD4	ivw	4	-0.0216796	0.0272416	0.426132	0.995795	NA
EOTAXIN	PGAP2	ivw	3	0.00409097	0.0516384	0.936855	0.999914	NA
EOTAXIN	SPECC1	ivw	3	-0.0208748	0.0245299	0.394772	0.992703	NA
EOTAXIN	MBD2	ivw	2	0.0274557	0.0337525	0.415965	0.994408	NA
EOTAXIN	RP11-115L11.1	ivw	6	-0.0426864	0.0196769	0.030055	0.741219	Sufficient
EOTAXIN	FAM126A	ivw	4	-0.0122049	0.0339047	0.718865	0.999914	NA
EOTAXIN	FAM43A	ivw	13	-0.0132075	0.0143197	0.356356	0.988107	NA
EOTAXIN	ALDH3B1	ivw	3	0.00370454	0.0758193	0.961031	0.999914	NA
EOTAXIN	MLLT4	ivw	3	-0.0123284	0.0278695	0.658228	0.999914	NA
EOTAXIN	UBE3B	ivw	8	-0.00730858	0.0128735	0.570223	0.999914	NA
EOTAXIN	CCDC86	ivw	2	-0.0365865	0.0506569	0.470147	0.998544	NA
EOTAXIN	FFAR4	ivw	2	-0.000661773	0.0349264	0.984883	0.999914	NA
EOTAXIN	TTPAL	ivw	3	-0.0282185	0.0360724	0.434053	0.996135	NA
EOTAXIN	PJA2	ivw	7	-0.0182517	0.014606	0.211445	0.95417	NA
EOTAXIN	C9orf72	ivw	9	0.01308	0.0114321	0.252564	0.96796	NA
EOTAXIN	COMMD10	ivw	3	0.00466334	0.0158293	0.768298	0.999914	NA
EOTAXIN	BTG2	ivw	4	-0.0183657	0.0199742	0.357849	0.988441	NA
EOTAXIN	PLD4	ivw	2	0.00151912	0.0252893	0.9521	0.999914	NA
EOTAXIN	PI3	ivw	5	-0.0176344	0.017727	0.319846	0.981826	NA
EOTAXIN	FAM118A	ivw	12	-0.00503113	0.00681201	0.460169	0.998204	NA
EOTAXIN	SNHG15	ivw	9	-0.00265315	0.0184922	0.885916	0.999914	NA
EOTAXIN	CEP85L	ivw	6	-0.0150905	0.0370051	0.683425	0.999914	NA
EOTAXIN	CLCN6	ivw	5	0.0145922	0.0168083	0.385311	0.992457	NA
EOTAXIN	BCL10	ivw	5	0.0199716	0.018943	0.291745	0.976473	NA
EOTAXIN	ATP11B	ivw	2	0.00133233	0.0631093	0.983157	0.999914	NA
EOTAXIN	EDN3	ivw	2	-0.00916074	0.0234327	0.695843	0.999914	NA
EOTAXIN	PCNXL2	ivw	2	0.0537473	0.0791617	0.497166	0.999172	NA
EOTAXIN	TMEM51	ivw	13	0.00765596	0.0100371	0.445602	0.996479	NA
EOTAXIN	FAM153C	ivw	3	-0.0235485	0.0257636	0.360706	0.989297	NA
EOTAXIN	RSBN1L-AS1	ivw	3	0.0364241	0.0530872	0.492638	0.998693	NA
EOTAXIN	KPNA1	ivw	6	0.0225132	0.0325161	0.488704	0.998544	NA
EOTAXIN	RCCD1	ivw	8	-0.0241927	0.0230493	0.293898	0.977088	NA
EOTAXIN	LRRC57	ivw	2	-0.0159269	0.0203748	0.434395	0.996135	NA
EOTAXIN	HAL	ivw	7	-0.000365754	0.0208715	0.986019	0.999914	NA
EOTAXIN	NAP1L4	ivw	3	-0.0276735	0.0215649	0.1994	0.949633	NA
EOTAXIN	TOP3B	ivw	4	-0.0277122	0.0226446	0.221032	0.95828	NA
EOTAXIN	KRTCAP3	ivw	3	0.0278732	0.0194984	0.152856	0.928238	NA
EOTAXIN	MAVS	ivw	4	0.0231167	0.0208302	0.2671	0.971182	NA
EOTAXIN	CCDC125	ivw	5	-0.00120357	0.0247864	0.961272	0.999914	NA
EOTAXIN	RALB	ivw	13	-0.00100975	0.0149501	0.946151	0.999914	NA
EOTAXIN	RP11-705C15.3	ivw	3	0.0368356	0.0551015	0.503811	0.999662	NA
EOTAXIN	RP11-392P7.6	ivw	2	-0.0144647	0.0872401	0.868312	0.999914	NA
EOTAXIN	ZNF337	ivw	8	-0.00685399	0.0130898	0.600547	0.999914	NA
EOTAXIN	IGHV4-59	ivw	2	0.0136807	0.0691863	0.843251	0.999914	NA
EOTAXIN	DNAJC17	ivw	3	-0.0714705	0.071322	0.316304	0.981149	NA
EOTAXIN	TIGD2	ivw	3	-0.0487134	0.0512931	0.342262	0.985637	NA
EOTAXIN	MLYCD	ivw	3	-0.0325351	0.046076	0.480115	0.998544	NA
EOTAXIN	GUSB	ivw	6	-0.011916	0.0139033	0.391411	0.992703	NA
EOTAXIN	ARMC2	ivw	2	0.0284696	0.0444877	0.522211	0.999914	NA
EOTAXIN	YBEY	ivw	15	0.0196365	0.00873036	0.0244986	0.714613	Sufficient
EOTAXIN	ENTPD6	ivw	5	0.0319268	0.0243043	0.188971	0.946386	NA
EOTAXIN	RNF20	ivw	2	0.0141145	0.0420785	0.737299	0.999914	NA
EOTAXIN	GALE	ivw	2	0.00051873	0.114083	0.996372	0.999914	NA
EOTAXIN	CDC42EP1	ivw	10	-0.0111416	0.0217531	0.608522	0.999914	NA
EOTAXIN	MAST4	ivw	7	-0.0135259	0.0160301	0.39879	0.992889	NA
EOTAXIN	APOBR	ivw	2	-0.0301907	0.0313208	0.335087	0.984376	NA
EOTAXIN	SNRNP70	ivw	2	0.0108121	0.0362948	0.765782	0.999914	NA
EOTAXIN	CCL5	ivw	3	0.074025	0.0486294	0.127952	0.912906	NA
EOTAXIN	RP11-704M14.1	ivw	4	0.00437729	0.0227758	0.847593	0.999914	NA
EOTAXIN	AC079922.3	ivw	12	-0.0129892	0.011762	0.269447	0.971607	NA
EOTAXIN	C6orf211	ivw	5	-0.034906	0.0330941	0.29154	0.976473	NA
EOTAXIN	RP1-266L20.9	ivw	2	0.0349654	0.077485	0.651806	0.999914	NA
EOTAXIN	PISD	ivw	22	0.0153871	0.0082683	0.0627477	0.834773	NA
EOTAXIN	TCF19	ivw	7	-0.00511659	0.0170333	0.763881	0.999914	NA
EOTAXIN	LRBA	ivw	2	0.0264771	0.0906527	0.770231	0.999914	NA
EOTAXIN	APPL2	ivw	11	-0.0200947	0.0229783	0.381843	0.992358	NA
EOTAXIN	AC008746.12	ivw	2	0.00162035	0.0310862	0.95843	0.999914	NA
EOTAXIN	RP11-34F20.5	ivw	4	-0.0480355	0.0256452	0.0610573	0.831491	NA
EOTAXIN	CCT8	ivw	10	0.000534184	0.0139285	0.969407	0.999914	NA
EOTAXIN	TNNT1	ivw	5	-0.00100504	0.0158164	0.949333	0.999914	NA
EOTAXIN	GSTO1	ivw	6	0.000475327	0.0139416	0.972802	0.999914	NA
EOTAXIN	SORBS3	ivw	3	0.0273138	0.0469861	0.561027	0.999914	NA
EOTAXIN	TSC1	ivw	2	0.080835	0.0500157	0.106053	0.89298	NA
EOTAXIN	EGLN3	ivw	3	0.000313685	0.0359237	0.993033	0.999914	NA
EOTAXIN	AK3	ivw	9	-0.012493	0.0156019	0.423284	0.995419	NA
EOTAXIN	TIGD3	ivw	2	-0.046302	0.047363	0.328273	0.983412	NA
EOTAXIN	LRRC25	ivw	12	-0.0158409	0.0135229	0.241435	0.964366	NA
EOTAXIN	CEP41	ivw	2	-0.0364243	0.0335089	0.277035	0.973264	NA
EOTAXIN	PSMG4	ivw	4	0.0253928	0.0286804	0.375956	0.991676	NA
EOTAXIN	MZT2A	ivw	2	0.00515716	0.0228317	0.821297	0.999914	NA
EOTAXIN	RNF185	ivw	8	0.00181767	0.0125953	0.885253	0.999914	NA
EOTAXIN	CD96	ivw	10	0.010284	0.0147243	0.484903	0.998544	NA
EOTAXIN	PITPNC1	ivw	5	0.0114116	0.0245675	0.64229	0.999914	NA
EOTAXIN	PLD6	ivw	9	0.00564894	0.017523	0.74717	0.999914	NA
EOTAXIN	LINC00638	ivw	5	0.00794463	0.0240263	0.740899	0.999914	NA
EOTAXIN	CEACAM21	ivw	18	-0.0131273	0.0106201	0.216431	0.95618	NA
EOTAXIN	TRIP6	ivw	6	0.00955748	0.0165279	0.563087	0.999914	NA
EOTAXIN	ZNF514	ivw	12	0.000913079	0.00928869	0.921694	0.999914	NA
EOTAXIN	FBXL4	ivw	2	0.0237738	0.0533685	0.655984	0.999914	NA
EOTAXIN	UBAP2	ivw	2	0.00102387	0.0528217	0.984535	0.999914	NA
EOTAXIN	SNX25	ivw	6	-0.00792457	0.0152002	0.602125	0.999914	NA
EOTAXIN	AC006042.6	ivw	3	-0.0957404	0.0638894	0.133995	0.917347	NA
EOTAXIN	MIEN1	ivw	2	0.0790028	0.113118	0.484921	0.998544	NA
EOTAXIN	NSL1	ivw	3	0.0455871	0.0264189	0.0844294	0.866584	NA
EOTAXIN	RPS6KB1	ivw	2	0.00633594	0.0594577	0.915136	0.999914	NA
EOTAXIN	METTL18	ivw	7	-0.0195133	0.0148769	0.189638	0.946603	NA
EOTAXIN	C17orf76-AS1	ivw	3	-0.0347409	0.02377	0.143865	0.923608	NA
EOTAXIN	RP11-644F5.10	ivw	15	0.00676342	0.00788429	0.390984	0.992703	NA
EOTAXIN	GMPR	ivw	3	-0.0493946	0.073939	0.504105	0.999662	NA
EOTAXIN	CYP21A1P	ivw	11	-0.0257848	0.0227239	0.256501	0.968969	NA
EOTAXIN	KLRC1	ivw	8	0.0194102	0.0160188	0.225623	0.960126	NA
EOTAXIN	COX10	ivw	2	-0.00681756	0.0331796	0.837202	0.999914	NA
EOTAXIN	CCDC115	ivw	3	-0.00883529	0.0167113	0.597012	0.999914	NA
EOTAXIN	AP3S1	ivw	3	-0.0140139	0.0485746	0.772963	0.999914	NA
EOTAXIN	MYO16	ivw	6	0.0117824	0.0231636	0.610989	0.999914	NA
EOTAXIN	ADORA3	ivw	4	-0.0187217	0.0174881	0.284377	0.974905	NA
EOTAXIN	AZI1	ivw	2	-0.0530482	0.0367569	0.148959	0.926092	NA
EOTAXIN	PKD2	ivw	7	-0.00509151	0.0128548	0.692048	0.999914	NA
EOTAXIN	ZNF362	ivw	4	-0.00800356	0.0181579	0.659375	0.999914	NA
EOTAXIN	CPEB2	ivw	2	0.0485096	0.0218063	0.0261102	0.721855	Sufficient
EOTAXIN	TRBV10-2	ivw	5	0.0244053	0.0158288	0.123116	0.909926	NA
EOTAXIN	AP3D1	ivw	2	0.00473241	0.0346508	0.891367	0.999914	NA
EOTAXIN	CPM	ivw	2	0.0459721	0.0534551	0.389782	0.992691	NA
EOTAXIN	MTX1P1	ivw	2	0.0114622	0.0568547	0.840225	0.999914	NA
EOTAXIN	ZNF253	ivw	3	0.122935	0.0517618	0.0175488	0.668616	Sufficient
EOTAXIN	DIS3L	ivw	15	-0.0079291	0.0160395	0.62106	0.999914	NA
EOTAXIN	SUZ12P	ivw	5	0.00974727	0.0316283	0.757944	0.999914	NA
EOTAXIN	RNASE3	ivw	10	-0.00798135	0.0131185	0.542919	0.999914	NA
EOTAXIN	RP11-324O2.3	ivw	2	-0.013816	0.0450622	0.759149	0.999914	NA
EOTAXIN	GPX3	ivw	3	-0.0200226	0.0245936	0.415566	0.9944	NA
EOTAXIN	AACS	ivw	5	-0.0548769	0.0300775	0.0680737	0.844131	NA
EOTAXIN	TSPAN14	ivw	5	0.00572621	0.0226722	0.800604	0.999914	NA
EOTAXIN	LINC00189	ivw	3	0.0046856	0.0229024	0.837893	0.999914	NA
EOTAXIN	PNMA1	ivw	3	-0.0107422	0.0373476	0.773631	0.999914	NA
EOTAXIN	SOX4	ivw	6	0.000801219	0.0400735	0.984048	0.999914	NA
EOTAXIN	AATK	ivw	9	0.045396	0.0155828	0.00357732	0.447528	Sufficient
EOTAXIN	TRIM52	ivw	3	-0.0590559	0.0527615	0.263013	0.970334	NA
EOTAXIN	ABHD6	ivw	2	0.0146082	0.0750849	0.84574	0.999914	NA
EOTAXIN	GTF2F2	ivw	9	0.00895689	0.0113136	0.428538	0.996108	NA
EOTAXIN	PDE6H	ivw	2	0.0491669	0.041681	0.238159	0.963401	NA
EOTAXIN	RHOH	ivw	3	0.0690418	0.0443237	0.119311	0.906201	NA
EOTAXIN	LINC00402	ivw	5	0.026379	0.0241272	0.274249	0.972437	NA
EOTAXIN	ASAH1	ivw	17	0.0219304	0.0128262	0.0873012	0.870229	NA
EOTAXIN	RP11-555K12.1	ivw	4	0.0443035	0.0343657	0.197335	0.948341	NA
EOTAXIN	RSPH4A	ivw	2	0.00988137	0.0388249	0.799101	0.999914	NA
EOTAXIN	GLIS3	ivw	3	0.0995048	0.0417859	0.0172516	0.665613	Sufficient
EOTAXIN	TRAV8-4	ivw	2	0.0475397	0.0441895	0.28201	0.974309	NA
EOTAXIN	DGCR2	ivw	4	-0.000302405	0.0265258	0.990904	0.999914	NA
EOTAXIN	RP1-151B14.9	ivw	3	0.017922	0.0210584	0.394733	0.992703	NA
EOTAXIN	DPF2	ivw	4	-0.0226162	0.0310555	0.46646	0.998544	NA
EOTAXIN	C11orf89	ivw	2	-0.0426605	0.050023	0.39376	0.992703	NA
EOTAXIN	ITFG3	ivw	3	-0.0185801	0.0272958	0.496065	0.999061	NA
EOTAXIN	SERPINF2	ivw	5	-0.0011256	0.0206234	0.956474	0.999914	NA
EOTAXIN	TTI1	ivw	2	0.0289432	0.0744282	0.697369	0.999914	NA
EOTAXIN	CFD	ivw	13	-0.000131029	0.0083992	0.987553	0.999914	NA
EOTAXIN	RAD54B	ivw	5	-0.02177	0.0191319	0.255167	0.968733	NA
EOTAXIN	DOCK2	ivw	7	0.00437038	0.021602	0.839672	0.999914	NA
EOTAXIN	ST7L	ivw	11	0.0417882	0.0151621	0.00584977	0.510796	Sufficient
EOTAXIN	ITM2B	ivw	3	0.00401173	0.0405095	0.921113	0.999914	NA
EOTAXIN	TNFSF4	ivw	5	-0.00332393	0.0196123	0.865418	0.999914	NA
EOTAXIN	RP11-77H9.2	ivw	9	0.0393252	0.0157159	0.0123403	0.615894	Sufficient
EOTAXIN	MORC2	ivw	3	-0.0116634	0.0251751	0.643155	0.999914	NA
EOTAXIN	SLC1A4	ivw	7	-0.00445014	0.0137907	0.746929	0.999914	NA
EOTAXIN	RP11-119D9.1	ivw	3	-0.0170861	0.0671098	0.799033	0.999914	NA
EOTAXIN	MMAB	ivw	3	-0.0493379	0.0460934	0.284444	0.974905	NA
EOTAXIN	RP11-477D19.2	ivw	4	-0.00298632	0.0310061	0.923271	0.999914	NA
EOTAXIN	SOD1	ivw	2	0.0811588	0.074795	0.277885	0.973474	NA
EOTAXIN	ABR	ivw	5	0.035058	0.0237362	0.13968	0.9219	NA
EOTAXIN	AC004824.2	ivw	8	-0.0111626	0.0153773	0.46789	0.998544	NA
EOTAXIN	SNX10	ivw	3	0.00718664	0.056112	0.898088	0.999914	NA
EOTAXIN	RP11-463O9.9	ivw	3	0.0172864	0.0274084	0.528238	0.999914	NA
EOTAXIN	PVR	ivw	2	0.0487399	0.0432355	0.259611	0.969714	NA
EOTAXIN	RPL22L1	ivw	21	0.00299436	0.00912999	0.742934	0.999914	NA
EOTAXIN	PPM1K	ivw	2	-0.0524669	0.0624534	0.400854	0.993199	NA
EOTAXIN	VNN2	ivw	16	0.0153036	0.00853537	0.0729795	0.853374	NA
EOTAXIN	GIMAP1	ivw	2	-0.00420362	0.0206015	0.838319	0.999914	NA
EOTAXIN	KANK1	ivw	12	0.0208604	0.0109082	0.0558303	0.82127	NA
EOTAXIN	HLTF	ivw	3	0.101996	0.0551778	0.0645301	0.836375	NA
EOTAXIN	RP11-685N10.1	ivw	6	0.0132065	0.0202275	0.513821	0.999912	NA
EOTAXIN	CYLD	ivw	2	-0.0117565	0.0489831	0.810321	0.999914	NA
EOTAXIN	BTG1	ivw	3	0.0634807	0.0481781	0.18763	0.946122	NA
EOTAXIN	SETX	ivw	2	0.0156301	0.0664792	0.814122	0.999914	NA
EOTAXIN	RP11-125K10.4	ivw	2	0.0394731	0.0569593	0.488306	0.998544	NA
EOTAXIN	DNM1L	ivw	3	-0.0176904	0.0434424	0.68385	0.999914	NA
EOTAXIN	CEP135	ivw	3	-0.0649148	0.0279499	0.0202039	0.685266	Sufficient
EOTAXIN	INSR	ivw	4	-0.0916175	0.063153	0.146857	0.92477	NA
EOTAXIN	IFI44	ivw	2	0.0503013	0.162725	0.757231	0.999914	NA
EOTAXIN	RIC3	ivw	6	-0.0848022	0.0303783	0.00524575	0.496172	Sufficient
EOTAXIN	RP5-894D12.3	ivw	2	-0.00868225	0.0428697	0.839505	0.999914	NA
EOTAXIN	PRNP	ivw	4	0.00114399	0.0367726	0.975182	0.999914	NA
EOTAXIN	PARL	ivw	2	0.0228761	0.0279331	0.412809	0.994221	NA
EOTAXIN	ZNF273	ivw	2	0.0208043	0.0405894	0.608262	0.999914	NA
EOTAXIN	ABHD15	ivw	6	-0.000367455	0.0202176	0.985499	0.999914	NA
EOTAXIN	RGL4	ivw	3	-0.00194739	0.0334921	0.953633	0.999914	NA
EOTAXIN	ZNF137P	ivw	3	0.0476797	0.0504066	0.344198	0.985637	NA
EOTAXIN	HIST1H2BC	ivw	2	-0.0300393	0.10431	0.773361	0.999914	NA
EOTAXIN	ADSL	ivw	2	0.0328806	0.0326249	0.313533	0.980665	NA
EOTAXIN	AC011515.2	ivw	2	0.0366736	0.0564789	0.516124	0.999914	NA
EOTAXIN	EAF1	ivw	2	0.0286823	0.106014	0.786736	0.999914	NA
EOTAXIN	BTBD1	ivw	6	0.0142633	0.0325101	0.660855	0.999914	NA
EOTAXIN	SUGP2	ivw	6	-0.000758073	0.0148999	0.959423	0.999914	NA
EOTAXIN	SMIM7	ivw	3	0.0482737	0.0427783	0.259125	0.969623	NA
EOTAXIN	LMBRD2	ivw	3	-0.00445032	0.0391195	0.909426	0.999914	NA
EOTAXIN	WDR48	ivw	13	-0.0156902	0.012725	0.217567	0.95651	NA
EOTAXIN	EOGT	ivw	3	-0.000652446	0.0228352	0.977206	0.999914	NA
EOTAXIN	TMEM141	ivw	2	-0.00736774	0.0309589	0.811893	0.999914	NA
EOTAXIN	C16orf86	ivw	3	-0.0352356	0.0298454	0.23776	0.963401	NA
EOTAXIN	UBL3	ivw	5	0.000887465	0.0333265	0.978755	0.999914	NA
EOTAXIN	WFDC3	ivw	2	-0.00023233	0.027743	0.993318	0.999914	NA
EOTAXIN	ZNF17	ivw	3	0.0135759	0.05839	0.816146	0.999914	NA
EOTAXIN	PTGFR	ivw	3	-0.063631	0.0364279	0.0806779	0.861613	NA
EOTAXIN	RP11-288H12.3	ivw	3	0.0133671	0.0323008	0.678996	0.999914	NA
EOTAXIN	FCGR2C	ivw	9	-0.0234089	0.0340846	0.492217	0.998681	NA
EOTAXIN	KL	ivw	7	0.0129307	0.0238248	0.587306	0.999914	NA
EOTAXIN	ASGR1	ivw	3	-0.130435	0.0370614	0.000432464	0.207023	Sufficient
EOTAXIN	HEATR3	ivw	6	-0.00268533	0.0126472	0.831853	0.999914	NA
EOTAXIN	HLA-S	ivw	9	0.0149156	0.0163949	0.362944	0.990145	NA
EOTAXIN	SPATA7	ivw	4	0.0205563	0.0335781	0.54041	0.999914	NA
EOTAXIN	PLIN4	ivw	2	-0.0275346	0.0388312	0.478273	0.998544	NA
EOTAXIN	OGFOD1	ivw	3	4.75061e-05	0.0289576	0.998691	0.999914	NA
EOTAXIN	ZNF696	ivw	7	0.00953145	0.0135255	0.480997	0.998544	NA
EOTAXIN	GTF2H2B	ivw	3	-0.00177935	0.0201958	0.929793	0.999914	NA
EOTAXIN	TRBV6-4	ivw	2	0.00197294	0.0713934	0.977953	0.999914	NA
EOTAXIN	EIF5	ivw	10	-0.0170922	0.0104853	0.103078	0.889284	NA
EOTAXIN	GIT1	ivw	6	-0.0233588	0.0167005	0.161907	0.933678	NA
EOTAXIN	ARHGAP12	ivw	4	-0.0128705	0.0203267	0.526614	0.999914	NA
EOTAXIN	FIS1	ivw	10	-0.0078589	0.0183817	0.668987	0.999914	NA
EOTAXIN	DGCR14	ivw	2	-0.0279346	0.0273875	0.30774	0.979726	NA
EOTAXIN	FBN2	ivw	16	-0.00867662	0.00789858	0.271984	0.972307	NA
EOTAXIN	RP11-383B4.4	ivw	3	0.00259205	0.0277548	0.925593	0.999914	NA
EOTAXIN	PTDSS2	ivw	4	0.0154401	0.0326293	0.636071	0.999914	NA
EOTAXIN	CTSZ	ivw	5	0.00055521	0.0276409	0.983974	0.999914	NA
EOTAXIN	EXOSC3	ivw	3	-0.0229017	0.0316999	0.470016	0.998544	NA
EOTAXIN	GOLGB1	ivw	9	0.0127373	0.0135792	0.348242	0.986873	NA
EOTAXIN	EHD4	ivw	13	-0.00104545	0.0114011	0.926938	0.999914	NA
EOTAXIN	TRIM6	ivw	13	-0.0503877	0.0204435	0.0137118	0.632281	Sufficient
EOTAXIN	RNY3P8	ivw	4	0.0257069	0.0318127	0.419051	0.99491	NA
EOTAXIN	NCOA1	ivw	2	-0.000677206	0.0558202	0.99032	0.999914	NA
EOTAXIN	CHPT1	ivw	11	0.00220657	0.00829966	0.790345	0.999914	NA
EOTAXIN	AHCYL2	ivw	5	-0.00435483	0.0305678	0.886713	0.999914	NA
EOTAXIN	MIOS	ivw	2	-0.0163375	0.0628975	0.795058	0.999914	NA
EOTAXIN	RPS4XP16	ivw	2	0.0448759	0.0407852	0.271201	0.97223	NA
EOTAXIN	ACOT11	ivw	2	0.00408336	0.036598	0.911162	0.999914	NA
EOTAXIN	TPSB2	ivw	9	0.0123531	0.0136376	0.365037	0.990145	NA
EOTAXIN	CERS4	ivw	7	0.00373104	0.0218843	0.864625	0.999914	NA
EOTAXIN	RP11-8L8.2	ivw	3	0.0355438	0.0352241	0.312938	0.980665	NA
EOTAXIN	AC087793.1	ivw	2	-0.00830789	0.0448591	0.853072	0.999914	NA
EOTAXIN	C19orf48	ivw	6	0.00298531	0.0156939	0.849137	0.999914	NA
EOTAXIN	MLKL	ivw	8	-0.0201494	0.0200398	0.31467	0.980818	NA
EOTAXIN	C21orf59	ivw	3	-0.0663243	0.0690747	0.336963	0.984726	NA
EOTAXIN	RASSF7	ivw	3	-0.0578358	0.0652608	0.375496	0.991616	NA
EOTAXIN	BMP2K	ivw	2	-0.112008	0.0387536	0.0038491	0.457348	Sufficient
EOTAXIN	MARCH5	ivw	2	0.0234357	0.0389288	0.547165	0.999914	NA
EOTAXIN	GPRC5B	ivw	2	-0.0293108	0.068282	0.667733	0.999914	NA
EOTAXIN	RP11-142C4.6	ivw	3	-0.0495079	0.0302245	0.10142	0.887317	NA
EOTAXIN	S100A9	ivw	3	0.0255952	0.0219852	0.244344	0.965319	NA
EOTAXIN	MPP5	ivw	2	0.0906104	0.0882995	0.304811	0.979457	NA
EOTAXIN	GPR17	ivw	2	-0.0559402	0.116777	0.631913	0.999914	NA
EOTAXIN	CBWD2	ivw	2	0.0213708	0.0595271	0.719588	0.999914	NA
EOTAXIN	KLHL6	ivw	4	-0.018345	0.030738	0.550629	0.999914	NA
EOTAXIN	RTDR1	ivw	2	0.0499655	0.0550814	0.364343	0.990145	NA
EOTAXIN	SUPV3L1	ivw	10	-0.00806439	0.0157451	0.608523	0.999914	NA
EOTAXIN	SF3B2	ivw	4	-0.0835663	0.0228866	0.000260902	0.174395	Sufficient
EOTAXIN	GOLGA7B	ivw	2	0.0186497	0.0496124	0.706986	0.999914	NA
EOTAXIN	C9orf114	ivw	2	0.0469038	0.0354946	0.186357	0.945692	NA
EOTAXIN	QPCT	ivw	2	0.0388771	0.0376919	0.302332	0.978694	NA
EOTAXIN	CYP2D8P1	ivw	3	0.0106993	0.0305581	0.726241	0.999914	NA
EOTAXIN	ANTXR2	ivw	5	-0.0372303	0.0244971	0.128565	0.913476	NA
EOTAXIN	ABHD3	ivw	2	0.0308367	0.0318605	0.333111	0.984254	NA
EOTAXIN	7SK	ivw	3	0.0700834	0.0558541	0.209566	0.953449	NA
EOTAXIN	RP11-105C19.1	ivw	4	-0.044505	0.0297156	0.134211	0.917347	NA
EOTAXIN	ZBP1	ivw	2	0.0799441	0.052688	0.129188	0.914195	NA
EOTAXIN	MBD6	ivw	2	-0.00185978	0.060205	0.975357	0.999914	NA
EOTAXIN	PTK2	ivw	3	0.0542247	0.0386063	0.160154	0.932376	NA
EOTAXIN	AC009495.2	ivw	4	-0.00071657	0.0273968	0.979133	0.999914	NA
EOTAXIN	WNT11	ivw	2	0.0106718	0.0307895	0.728887	0.999914	NA
EOTAXIN	GPR55	ivw	3	0.035368	0.0358775	0.324232	0.982616	NA
EOTAXIN	SLC17A9	ivw	3	0.0270298	0.0273275	0.322611	0.982463	NA
EOTAXIN	UBR2	ivw	2	-0.0571339	0.0412537	0.166071	0.936198	NA
EOTAXIN	SMCHD1	ivw	2	0.017916	0.0581831	0.758139	0.999914	NA
EOTAXIN	AKR1CL1	ivw	3	-0.0390346	0.0496737	0.431973	0.996135	NA
EOTAXIN	CFL2	ivw	3	-0.0359142	0.0242238	0.138181	0.920302	NA
EOTAXIN	PYROXD2	ivw	4	0.0385759	0.0337354	0.252838	0.968007	NA
EOTAXIN	TSPAN31	ivw	5	-0.00107893	0.0123293	0.930267	0.999914	NA
EOTAXIN	TTLL1	ivw	2	0.0203942	0.0378385	0.589901	0.999914	NA
EOTAXIN	SH2B2	ivw	3	-0.0893087	0.0519134	0.0853709	0.867759	NA
EOTAXIN	ARRDC4	ivw	11	0.00502162	0.0113292	0.657588	0.999914	NA
EOTAXIN	ALOX5AP	ivw	13	0.0181241	0.0119829	0.130407	0.915298	NA
EOTAXIN	PELI2	ivw	5	0.0105681	0.0283254	0.709078	0.999914	NA
EOTAXIN	P2RY11	ivw	7	-0.0183705	0.0252518	0.466924	0.998544	NA
EOTAXIN	ATP6V0E2	ivw	9	0.0217774	0.0118862	0.0669283	0.841298	NA
EOTAXIN	RNF32	ivw	4	0.0369779	0.0364896	0.310878	0.980392	NA
EOTAXIN	PCP2	ivw	3	-0.016741	0.0186645	0.36975	0.990782	NA
EOTAXIN	RPS9	ivw	6	-0.0156508	0.016637	0.346848	0.98645	NA
EOTAXIN	BSPRY	ivw	4	-0.0182454	0.0204029	0.371187	0.990962	NA
EOTAXIN	CDK10	ivw	11	-0.0166194	0.0136601	0.223742	0.95943	NA
EOTAXIN	ASNS	ivw	12	0.000746254	0.00990871	0.939966	0.999914	NA
EOTAXIN	ACAD8	ivw	6	-0.0206427	0.01794	0.249875	0.967317	NA
EOTAXIN	SSX2IP	ivw	2	-0.0224494	0.031441	0.475217	0.998544	NA
EOTAXIN	TMEM119	ivw	8	-0.000477239	0.0146664	0.974042	0.999914	NA
EOTAXIN	UGDH	ivw	15	-0.0139648	0.00849801	0.100321	0.886838	NA
EOTAXIN	NOV	ivw	4	0.00503318	0.0254226	0.84306	0.999914	NA
EOTAXIN	MYO1D	ivw	3	0.0355256	0.0194969	0.068437	0.844648	NA
EOTAXIN	ZNF813	ivw	3	-0.105699	0.0558286	0.0583214	0.827247	NA
EOTAXIN	NAPSB	ivw	21	-0.0133114	0.00800702	0.0964181	0.88187	NA
EOTAXIN	HOXB4	ivw	8	0.00206643	0.0193749	0.915063	0.999914	NA
EOTAXIN	RP11-274B18.2	ivw	4	-0.00471562	0.0178156	0.791247	0.999914	NA
EOTAXIN	GFPT1	ivw	8	0.0193754	0.0161042	0.228927	0.961458	NA
EOTAXIN	LL22NC03-80A10.6	ivw	7	0.0315656	0.0279818	0.259287	0.969623	NA
EOTAXIN	SETD6	ivw	4	0.036568	0.0275963	0.185137	0.945159	NA
EOTAXIN	PARP12	ivw	3	0.0478561	0.0636417	0.452074	0.997686	NA
EOTAXIN	TBXAS1	ivw	10	-0.0258286	0.0157379	0.100763	0.886838	NA
EOTAXIN	CDC42EP3	ivw	5	0.0360327	0.0381727	0.345201	0.986004	NA
EOTAXIN	RUNX3	ivw	2	-0.132513	0.0481678	0.00594018	0.513493	Sufficient
EOTAXIN	ATP8B3	ivw	3	0.0271291	0.0527903	0.607319	0.999914	NA
EOTAXIN	SPON1	ivw	9	0.00985081	0.0171807	0.566397	0.999914	NA
EOTAXIN	ZNF697	ivw	3	0.0346921	0.022665	0.125857	0.911273	NA
EOTAXIN	EPHX2	ivw	16	0.02244	0.0100952	0.0262262	0.721855	Sufficient
EOTAXIN	TMEM179B	ivw	2	-0.0115326	0.0471727	0.806861	0.999914	NA
EOTAXIN	C1orf194	ivw	2	-0.0410626	0.0366352	0.262351	0.970334	NA
EOTAXIN	SSTR3	ivw	3	0.0331817	0.0300917	0.270164	0.97207	NA
EOTAXIN	LMCD1	ivw	3	0.0291766	0.0237687	0.219625	0.957141	NA
EOTAXIN	NOTCH4	ivw	4	0.0648707	0.0561025	0.247563	0.966313	NA
EOTAXIN	SERPINE2	ivw	11	-0.00202531	0.0108447	0.851852	0.999914	NA
EOTAXIN	HAGHL	ivw	4	0.0306347	0.0189374	0.105731	0.892578	NA
EOTAXIN	SETD8	ivw	7	-0.00496111	0.0245254	0.839694	0.999914	NA
EOTAXIN	SVIP	ivw	2	0.0491368	0.0836963	0.557147	0.999914	NA
EOTAXIN	MTHFSD	ivw	7	-0.0195772	0.0148594	0.187673	0.946122	NA
EOTAXIN	EFNA5	ivw	2	-0.10042	0.104676	0.33739	0.984819	NA
EOTAXIN	RP11-486O12.2	ivw	4	-0.0126834	0.0234029	0.587847	0.999914	NA
EOTAXIN	PMM1	ivw	6	0.0290486	0.0228187	0.203013	0.950355	NA
EOTAXIN	TMEM173	ivw	3	-0.0429861	0.0335788	0.20049	0.949901	NA
EOTAXIN	KIAA1107	ivw	2	-0.125489	0.0623167	0.0440382	0.790176	Sufficient
EOTAXIN	ERICH1	ivw	18	-0.016325	0.0112902	0.148191	0.92587	NA
EOTAXIN	AC113189.5	ivw	4	0.00532344	0.0176758	0.763284	0.999914	NA
EOTAXIN	VWA5A	ivw	10	-0.0197718	0.0196694	0.314798	0.980874	NA
EOTAXIN	ZFPM1	ivw	7	-0.00936405	0.0201584	0.642273	0.999914	NA
EOTAXIN	TSTD3	ivw	5	-0.0433773	0.0242425	0.0735649	0.85407	NA
EOTAXIN	NME6	ivw	5	-0.0207452	0.0213601	0.331444	0.983739	NA
EOTAXIN	MFSD7	ivw	7	0.0381543	0.0221899	0.0855331	0.8678	NA
EOTAXIN	RP11-467H10.1	ivw	2	-0.00880922	0.0404125	0.827443	0.999914	NA
EOTAXIN	AC002467.7	ivw	13	-0.0189715	0.0128414	0.139577	0.92168	NA
EOTAXIN	LINC00494	ivw	2	-0.00506405	0.0754473	0.946486	0.999914	NA
EOTAXIN	UNG	ivw	10	0.00595604	0.01512	0.693642	0.999914	NA
EOTAXIN	IPCEF1	ivw	2	0.00196933	0.0344802	0.954454	0.999914	NA
EOTAXIN	MT3	ivw	3	-0.00177357	0.0387197	0.963465	0.999914	NA
EOTAXIN	ZBTB14	ivw	2	-0.0838302	0.0315293	0.00784193	0.549992	Sufficient
EOTAXIN	PALLD	ivw	2	-0.0278118	0.0598495	0.642149	0.999914	NA
EOTAXIN	ZNF320	ivw	5	0.00111096	0.0171109	0.948232	0.999914	NA
EOTAXIN	MYH9	ivw	2	0.00793955	0.0392411	0.839661	0.999914	NA
EOTAXIN	SUSD4	ivw	5	0.0230939	0.0226302	0.307497	0.979698	NA
EOTAXIN	ZNF544	ivw	7	0.00238437	0.0114089	0.834455	0.999914	NA
EOTAXIN	BEGAIN	ivw	13	0.0175897	0.0139537	0.20746	0.952527	NA
EOTAXIN	ZNF175	ivw	10	-0.00369334	0.0151975	0.807988	0.999914	NA
EOTAXIN	BIK	ivw	2	0.0929539	0.181894	0.609328	0.999914	NA
EOTAXIN	DTD2	ivw	3	0.0495193	0.0463305	0.285147	0.975023	NA
EOTAXIN	CD7	ivw	2	0.0484765	0.0305468	0.112521	0.900057	NA
EOTAXIN	MADD	ivw	5	-0.0180134	0.0117512	0.125301	0.911029	NA
EOTAXIN	ANGEL2	ivw	2	0.00182865	0.0293667	0.950348	0.999914	NA
EOTAXIN	AASS	ivw	2	-0.0601693	0.0287104	0.0361059	0.765168	Sufficient
EOTAXIN	TCN2	ivw	11	-0.0139292	0.0156733	0.374153	0.991438	NA
EOTAXIN	ATP1B1	ivw	13	0.00347108	0.0109636	0.751546	0.999914	NA
EOTAXIN	CELSR2	ivw	3	-0.0176048	0.0356395	0.621328	0.999914	NA
EOTAXIN	TADA2A	ivw	4	-0.0265724	0.0147649	0.0719079	0.851568	NA
EOTAXIN	LIMK1	ivw	9	0.0351179	0.0149613	0.0189125	0.678992	Sufficient
EOTAXIN	ZNF232	ivw	4	-0.0129018	0.0232121	0.578332	0.999914	NA
EOTAXIN	RP4-800G7.2	ivw	9	0.0123495	0.0200199	0.537325	0.999914	NA
EOTAXIN	MDFIC	ivw	2	-0.034821	0.0614708	0.571079	0.999914	NA
EOTAXIN	CD27	ivw	5	0.0135239	0.0434713	0.755724	0.999914	NA
EOTAXIN	GPR171	ivw	2	0.0950331	0.0794493	0.231639	0.962521	NA
EOTAXIN	SSBP4	ivw	2	-0.0559442	0.0435965	0.199413	0.949633	NA
EOTAXIN	TGM1	ivw	2	-0.00586754	0.0405189	0.884861	0.999914	NA
EOTAXIN	CSF3R	ivw	2	0.104348	0.0842019	0.215249	0.955872	NA
EOTAXIN	LZTR1	ivw	3	0.00842201	0.0165264	0.610325	0.999914	NA
EOTAXIN	CAMTA2	ivw	2	0.0461116	0.0394736	0.242742	0.964851	NA
EOTAXIN	SULT1A1	ivw	5	-0.0185453	0.0187085	0.321551	0.981931	NA
EOTAXIN	RP11-1070N10.3	ivw	3	-0.0144736	0.0174991	0.408177	0.994114	NA
EOTAXIN	CCDC138	ivw	2	0.0176752	0.0546798	0.746507	0.999914	NA
EOTAXIN	FXYD2	ivw	3	0.0131518	0.0492045	0.789247	0.999914	NA
EOTAXIN	TRBV5-1	ivw	4	0.025207	0.0204423	0.217544	0.956495	NA
EOTAXIN	CEP152	ivw	3	-0.0188783	0.0145007	0.192955	0.947317	NA
EOTAXIN	MOCOS	ivw	2	-0.0230986	0.0320996	0.471777	0.998544	NA
EOTAXIN	DHRS1	ivw	17	0.00576452	0.00905046	0.52417	0.999914	NA
EOTAXIN	TIPRL	ivw	2	-0.062129	0.0427562	0.146196	0.92477	NA
EOTAXIN	ST3GAL4	ivw	3	0.061211	0.0555809	0.270767	0.97222	NA
EOTAXIN	ZNF606	ivw	2	0.0344496	0.0728126	0.636123	0.999914	NA
EOTAXIN	ANXA2	ivw	2	0.0314702	0.0352146	0.371499	0.990967	NA
EOTAXIN	CDK2AP2	ivw	2	0.0154706	0.059272	0.794084	0.999914	NA
EOTAXIN	RP4-753D10.5	ivw	3	-0.00303861	0.025518	0.905214	0.999914	NA
EOTAXIN	DSCC1	ivw	3	-0.00727761	0.0294214	0.804631	0.999914	NA
EOTAXIN	CCND2	ivw	2	-0.0131658	0.0795705	0.868581	0.999914	NA
EOTAXIN	PCSK6	ivw	2	-0.142243	0.202443	0.482286	0.998544	NA
EOTAXIN	RP4-798A10.2	ivw	4	0.00872111	0.0203905	0.668867	0.999914	NA
EOTAXIN	CTC-281F24.1	ivw	6	0.0275565	0.0219209	0.208722	0.952746	NA
EOTAXIN	ASCC2	ivw	9	0.0245364	0.0141729	0.0834119	0.865594	NA
EOTAXIN	MANBA	ivw	3	-0.00836973	0.0224381	0.709138	0.999914	NA
EOTAXIN	GABBR1	ivw	4	-0.0452677	0.0226419	0.0455769	0.795159	Sufficient
EOTAXIN	TNFSF12	ivw	8	0.0238186	0.0195707	0.223583	0.95943	NA
EOTAXIN	THAP7-AS1	ivw	3	-5.52303e-05	0.0218798	0.997986	0.999914	NA
EOTAXIN	DHFRL1	ivw	2	0.0299047	0.0328491	0.362629	0.990145	NA
EOTAXIN	FNBP1	ivw	7	0.0121791	0.0203089	0.548711	0.999914	NA
EOTAXIN	CDK5RAP2	ivw	15	0.0138088	0.00945948	0.144349	0.924109	NA
EOTAXIN	MTCH1	ivw	5	-0.0388699	0.0376684	0.30212	0.978689	NA
EOTAXIN	GAS8	ivw	2	0.00399503	0.0298138	0.893403	0.999914	NA
EOTAXIN	KIAA0922	ivw	2	0.0175836	0.028565	0.538182	0.999914	NA
EOTAXIN	CTSW	ivw	18	-0.00183006	0.00770408	0.812234	0.999914	NA
EOTAXIN	FBXL13	ivw	5	-0.000872718	0.0145956	0.95232	0.999914	NA
EOTAXIN	RP1-228P16.1	ivw	6	-0.020113	0.019061	0.291339	0.976455	NA
EOTAXIN	AOAH-IT1	ivw	2	0.00883706	0.0532117	0.868099	0.999914	NA
EOTAXIN	RPL37A	ivw	2	0.0240024	0.0298356	0.421114	0.99507	NA
EOTAXIN	SAP18	ivw	2	-0.0172911	0.0573036	0.762847	0.999914	NA
EOTAXIN	DCAF5	ivw	2	0.0974399	0.0575618	0.0904956	0.874842	NA
EOTAXIN	CCR1	ivw	17	0.121451	0.0270064	6.88805e-06	0.0167286	Full
EOTAXIN	YWHAQ	ivw	2	-0.034687	0.0355291	0.328916	0.983483	NA
EOTAXIN	SOS1	ivw	2	0.0120221	0.0338918	0.7228	0.999914	NA
EOTAXIN	PLSCR1	ivw	2	-0.0271907	0.0263025	0.301245	0.978689	NA
EOTAXIN	OR2W3	ivw	6	-0.00217293	0.0139077	0.875844	0.999914	NA
EOTAXIN	TPPP3	ivw	2	0.0351291	0.0321104	0.27395	0.972336	NA
EOTAXIN	AC073043.2	ivw	11	0.0226495	0.0152531	0.137567	0.919882	NA
EOTAXIN	HERC2P10	ivw	10	-0.0012599	0.013078	0.923253	0.999914	NA
EOTAXIN	SRGAP2	ivw	2	-0.0569048	0.0255455	0.025908	0.721538	Sufficient
EOTAXIN	HTR3A	ivw	2	0.0185076	0.0736856	0.801683	0.999914	NA
EOTAXIN	GTF2H1	ivw	6	0.00850322	0.0188004	0.651061	0.999914	NA
EOTAXIN	RYR2	ivw	2	0.0350567	0.0269028	0.192545	0.947317	NA
EOTAXIN	NMRK1	ivw	20	-0.0240195	0.00895633	0.00732172	0.541137	Sufficient
EOTAXIN	SMG5	ivw	22	0.00464517	0.008793	0.597305	0.999914	NA
EOTAXIN	ITPR2	ivw	4	9.49863e-05	0.01666	0.995451	0.999914	NA
EOTAXIN	SLC22A18	ivw	5	0.0299177	0.019541	0.125763	0.911273	NA
EOTAXIN	RP11-226L15.5	ivw	2	-0.0267718	0.0372127	0.471878	0.998544	NA
EOTAXIN	DOPEY2	ivw	6	0.00991622	0.0285721	0.728547	0.999914	NA
EOTAXIN	TNFRSF25	ivw	2	0.00777949	0.106463	0.941749	0.999914	NA
EOTAXIN	MEGF6	ivw	4	-0.0068763	0.0260599	0.791884	0.999914	NA
EOTAXIN	NSUN5P1	ivw	2	0.00993007	0.0569901	0.861675	0.999914	NA
EOTAXIN	RP11-434C1.1	ivw	8	-0.00732049	0.0167789	0.662626	0.999914	NA
EOTAXIN	ABCF3	ivw	3	0.0107486	0.0658806	0.870398	0.999914	NA
EOTAXIN	SNX1	ivw	2	-0.00791215	0.0663937	0.90514	0.999914	NA
EOTAXIN	RP11-16E18.3	ivw	2	-0.00174054	0.0591448	0.976523	0.999914	NA
EOTAXIN	TRMT112	ivw	4	0.00276459	0.0185953	0.881813	0.999914	NA
EOTAXIN	PRR11	ivw	3	0.0347335	0.0259387	0.180551	0.943407	NA
EOTAXIN	MCM3AP-AS1	ivw	4	0.0126462	0.035577	0.722245	0.999914	NA
EOTAXIN	USP32P2	ivw	8	-0.0160712	0.0197665	0.41619	0.99445	NA
EOTAXIN	CTSH	ivw	8	0.00977345	0.0146375	0.504326	0.999662	NA
EOTAXIN	RP11-420G6.4	ivw	12	-0.017726	0.0102887	0.0849126	0.867309	NA
EOTAXIN	FLJ22184	ivw	2	0.125598	0.0489705	0.0103244	0.591557	Sufficient
EOTAXIN	COL4A1	ivw	2	0.0153436	0.0316615	0.627951	0.999914	NA
EOTAXIN	TMEM237	ivw	4	-0.0201691	0.0265597	0.447621	0.996638	NA
EOTAXIN	CD68	ivw	3	-0.0611677	0.0296796	0.0393092	0.775026	Sufficient
EOTAXIN	FXYD7	ivw	5	0.011847	0.0204257	0.56191	0.999914	NA
EOTAXIN	CAPNS1	ivw	5	-0.00501579	0.0216721	0.816973	0.999914	NA
EOTAXIN	LARP1B	ivw	2	0.0183823	0.0488235	0.706541	0.999914	NA
EOTAXIN	IDH3B	ivw	3	0.0341686	0.0326702	0.295624	0.977305	NA
EOTAXIN	RP11-423G4.9	ivw	2	0.31595	0.144796	0.0291066	0.737217	Sufficient
EOTAXIN	RNLS	ivw	3	0.0035777	0.0335524	0.915082	0.999914	NA
EOTAXIN	RP11-460N20.5	ivw	16	-0.00632963	0.0167712	0.705869	0.999914	NA
EOTAXIN	TBC1D12	ivw	2	-0.0193479	0.0321091	0.546797	0.999914	NA
EOTAXIN	SMAD7	ivw	2	-0.0286085	0.0670097	0.66943	0.999914	NA
EOTAXIN	NDUFA3	ivw	4	-0.0427438	0.0177935	0.0162962	0.658023	Sufficient
EOTAXIN	ERGIC2	ivw	2	-0.0234394	0.0377097	0.534223	0.999914	NA
EOTAXIN	ANGEL1	ivw	7	-0.0386729	0.0178073	0.029875	0.740643	Sufficient
EOTAXIN	RP11-304F15.3	ivw	9	-0.00241579	0.0102091	0.812942	0.999914	NA
EOTAXIN	FCRL3	ivw	14	0.0215952	0.010539	0.0404546	0.779345	Sufficient
EOTAXIN	SCP2	ivw	15	-0.00880927	0.0108669	0.417564	0.994761	NA
EOTAXIN	OR7D2	ivw	11	0.0171969	0.0118067	0.145244	0.92455	NA
EOTAXIN	NUDT6	ivw	3	0.0213751	0.0259852	0.410742	0.994215	NA
EOTAXIN	PRSS30P	ivw	8	0.0130004	0.0107071	0.224675	0.959643	NA
EOTAXIN	UBALD2	ivw	5	0.0403268	0.0275561	0.143346	0.923608	NA
EOTAXIN	ALOX15B	ivw	2	0.0317954	0.0726279	0.661542	0.999914	NA
EOTAXIN	KLHL30	ivw	4	0.00219388	0.0234761	0.925545	0.999914	NA
EOTAXIN	RP3-412A9.11	ivw	11	0.0234969	0.0111376	0.034885	0.761088	Sufficient
EOTAXIN	CHST13	ivw	22	-0.00864258	0.00730257	0.236612	0.963297	NA
EOTAXIN	APH1B	ivw	11	0.01243	0.0142511	0.383092	0.992422	NA
EOTAXIN	EIF2A	ivw	10	-0.00280385	0.011953	0.814539	0.999914	NA
EOTAXIN	METTL21B	ivw	28	0.0107398	0.00709136	0.129902	0.914866	NA
EOTAXIN	POMC	ivw	8	0.00248874	0.017637	0.887784	0.999914	NA
EOTAXIN	TMEM131	ivw	2	0.135774	0.0671356	0.0431365	0.788166	Sufficient
EOTAXIN	RP11-27I1.2	ivw	26	-0.00352889	0.00522566	0.499485	0.999283	NA
EOTAXIN	PHLDB3	ivw	12	0.0106339	0.0116717	0.36225	0.989961	NA
EOTAXIN	RAI14	ivw	6	0.00757386	0.0276018	0.783779	0.999914	NA
EOTAXIN	MRPS33	ivw	4	0.0265453	0.023722	0.263133	0.970334	NA
EOTAXIN	LRCH4	ivw	5	-0.00949651	0.0270233	0.725274	0.999914	NA
EOTAXIN	PLBD2	ivw	2	-0.0783336	0.0455487	0.0854735	0.8678	NA
EOTAXIN	DENR	ivw	3	0.0301619	0.0352169	0.391744	0.992703	NA
EOTAXIN	RBM23	ivw	6	0.0248107	0.00957492	0.00956357	0.579022	Sufficient
EOTAXIN	C3orf14	ivw	4	-0.00418215	0.0352193	0.905477	0.999914	NA
EOTAXIN	CACNA1I	ivw	2	-0.0143908	0.0414589	0.728509	0.999914	NA
EOTAXIN	ZNF835	ivw	2	-0.020103	0.0767124	0.793278	0.999914	NA
EOTAXIN	WNT7A	ivw	2	0.00845771	0.0422359	0.841286	0.999914	NA
EOTAXIN	SFT2D1	ivw	2	0.00528163	0.0169944	0.755963	0.999914	NA
EOTAXIN	HPS6	ivw	3	-0.0487954	0.0451196	0.279489	0.974037	NA
EOTAXIN	COCH	ivw	4	0.0261339	0.0347856	0.452481	0.99773	NA
EOTAXIN	TSHZ2	ivw	5	0.000438855	0.0207347	0.983114	0.999914	NA
EOTAXIN	TRAV27	ivw	2	-0.0408573	0.0529547	0.44038	0.996135	NA
EOTAXIN	C15orf38	ivw	12	-0.0042032	0.0108422	0.69826	0.999914	NA
EOTAXIN	C11orf35	ivw	8	-0.0158481	0.0307909	0.606761	0.999914	NA
EOTAXIN	MYO1G	ivw	9	-0.000311253	0.0145707	0.982957	0.999914	NA
EOTAXIN	FRS3	ivw	5	-0.0312309	0.0308582	0.311501	0.98046	NA
EOTAXIN	USP3	ivw	9	0.00141295	0.0150117	0.925011	0.999914	NA
EOTAXIN	VWA9	ivw	2	0.0146495	0.0449843	0.744683	0.999914	NA
EOTAXIN	BSG	ivw	2	-0.00388007	0.0333896	0.907489	0.999914	NA
EOTAXIN	GPR19	ivw	5	-0.0108741	0.0142931	0.446782	0.996597	NA
EOTAXIN	EMG1	ivw	2	0.0960762	0.1699	0.571742	0.999914	NA
EOTAXIN	NUAK1	ivw	5	-0.0213004	0.0246581	0.387681	0.992457	NA
EOTAXIN	VMO1	ivw	5	0.0216072	0.016896	0.200953	0.949901	NA
EOTAXIN	CCDC57	ivw	4	-0.0187292	0.0179533	0.296849	0.977677	NA
EOTAXIN	USP12-AS2	ivw	3	-0.013097	0.0387312	0.735249	0.999914	NA
EOTAXIN	GLO1	ivw	3	0.00222246	0.0177048	0.900105	0.999914	NA
EOTAXIN	TMEM258	ivw	4	-0.0323129	0.0196046	0.0993049	0.885142	NA
EOTAXIN	CUBN	ivw	13	-0.0324578	0.013163	0.0136698	0.632115	Sufficient
EOTAXIN	PAX8	ivw	14	-0.023718	0.0131839	0.0720171	0.851743	NA
EOTAXIN	CNN3	ivw	2	0.011171	0.0389178	0.774081	0.999914	NA
EOTAXIN	ZNF737	ivw	3	0.0057514	0.0483463	0.905305	0.999914	NA
EOTAXIN	NDOR1	ivw	2	0.00557101	0.0383526	0.884507	0.999914	NA
EOTAXIN	NACAD	ivw	2	0.0231129	0.0433267	0.593719	0.999914	NA
EOTAXIN	MRPL38	ivw	5	0.0117252	0.024278	0.629128	0.999914	NA
EOTAXIN	MICA	ivw	14	-0.000370562	0.0187695	0.984249	0.999914	NA
EOTAXIN	GS1-410F4.3	ivw	3	-0.0280725	0.0231173	0.224614	0.959605	NA
EOTAXIN	KCNMB4	ivw	7	0.00541879	0.0216162	0.80206	0.999914	NA
EOTAXIN	GYLTL1B	ivw	2	0.0246592	0.0656468	0.707189	0.999914	NA
EOTAXIN	TPRG1L	ivw	2	-0.023474	0.0363107	0.517971	0.999914	NA
EOTAXIN	ZNF589	ivw	21	0.0186435	0.00922336	0.0432455	0.788352	Sufficient
EOTAXIN	SLC18A2	ivw	3	0.02151	0.0305146	0.480868	0.998544	NA
EOTAXIN	RP5-894A10.6	ivw	3	0.0155819	0.0832661	0.851556	0.999914	NA
EOTAXIN	TRGC2	ivw	9	-0.0165907	0.0147979	0.262224	0.970307	NA
EOTAXIN	RP11-175P19.2	ivw	3	0.033568	0.0224628	0.135077	0.918083	NA
EOTAXIN	HIBADH	ivw	8	-0.0395415	0.0170378	0.0202969	0.686159	Sufficient
EOTAXIN	ZNF502	ivw	22	0.00144342	0.0106105	0.891792	0.999914	NA
EOTAXIN	CTC-457L16.2	ivw	4	0.00977232	0.0336236	0.771328	0.999914	NA
EOTAXIN	MST1	ivw	4	0.0378082	0.0721284	0.600154	0.999914	NA
EOTAXIN	RNF13	ivw	6	0.0136199	0.0209405	0.515428	0.999914	NA
EOTAXIN	ZNF404	ivw	2	0.0389563	0.0330772	0.2389	0.96347	NA
EOTAXIN	FRMD3	ivw	8	-0.00199921	0.0199946	0.920354	0.999914	NA
EOTAXIN	BID	ivw	2	0.00334492	0.0580979	0.954088	0.999914	NA
EOTAXIN	CD84	ivw	4	0.0544601	0.0407108	0.180984	0.943543	NA
EOTAXIN	HNRNPA1P21	ivw	2	-0.0304374	0.0321238	0.343382	0.985637	NA
EOTAXIN	DEGS2	ivw	2	0.0235776	0.0306898	0.442337	0.996135	NA
EOTAXIN	MYL5	ivw	4	0.0111989	0.029294	0.702245	0.999914	NA
EOTAXIN	RP11-461A8.4	ivw	2	-0.0107256	0.0393827	0.785359	0.999914	NA
EOTAXIN	WFIKKN1	ivw	3	0.028379	0.0187986	0.131138	0.915673	NA
EOTAXIN	VIM-AS1	ivw	2	-0.0691128	0.0429526	0.107606	0.895077	NA
EOTAXIN	GP5	ivw	2	0.0212334	0.0795922	0.78964	0.999914	NA
EOTAXIN	RIPK1	ivw	5	-0.0297311	0.0342879	0.385887	0.992457	NA
EOTAXIN	RAPGEF2	ivw	6	-0.0137636	0.0186647	0.460872	0.998226	NA
EOTAXIN	GALNT4	ivw	9	0.000470973	0.0136057	0.972386	0.999914	NA
EOTAXIN	PSMA2	ivw	4	-0.00842548	0.0202834	0.677859	0.999914	NA
EOTAXIN	CD79B	ivw	2	-0.0582123	0.0624771	0.351472	0.987408	NA
EOTAXIN	CRNKL1	ivw	4	0.0980022	0.0476754	0.0398197	0.776953	Sufficient
EOTAXIN	PGM5	ivw	15	0.00545023	0.00905042	0.547036	0.999914	NA
EOTAXIN	DCTN6	ivw	2	-0.03619	0.118348	0.759762	0.999914	NA
EOTAXIN	TMEM248	ivw	2	0.0296517	0.0500089	0.553229	0.999914	NA
EOTAXIN	RP11-1094M14.8	ivw	3	-0.0259573	0.0402471	0.51896	0.999914	NA
EOTAXIN	SNTB2	ivw	3	0.0354003	0.0247584	0.152767	0.928238	NA
EOTAXIN	ZBTB4	ivw	2	-0.0225727	0.0464983	0.627355	0.999914	NA
EOTAXIN	ZDHHC8	ivw	2	-0.0128855	0.0398938	0.746698	0.999914	NA
EOTAXIN	C5orf17	ivw	3	-0.0057866	0.0198751	0.770938	0.999914	NA
EOTAXIN	MEOX1	ivw	6	-0.00379583	0.0160237	0.812743	0.999914	NA
EOTAXIN	VPS26B	ivw	2	0.0630394	0.0694261	0.363874	0.990145	NA
EOTAXIN	CPVL	ivw	8	0.00768175	0.0127945	0.548244	0.999914	NA
EOTAXIN	LPAR5	ivw	6	0.0297624	0.0177516	0.0936204	0.879666	NA
EOTAXIN	VPS26A	ivw	2	-0.0532647	0.0713667	0.455454	0.99785	NA
EOTAXIN	RP11-572M11.3	ivw	5	0.0431071	0.0410651	0.293844	0.977088	NA
EOTAXIN	PRMT6	ivw	17	-0.00943059	0.010089	0.349921	0.987157	NA
EOTAXIN	RABL2B	ivw	3	-0.0469666	0.0299821	0.117234	0.904931	NA
EOTAXIN	RP11-497H16.6	ivw	3	0.00100491	0.0612755	0.986915	0.999914	NA
EOTAXIN	FBXL15	ivw	2	-0.122525	0.0858666	0.153601	0.928946	NA
EOTAXIN	CSF1R	ivw	4	-0.0492787	0.0207586	0.0176014	0.669113	Sufficient
EOTAXIN	NFRKB	ivw	6	0.0157121	0.0233647	0.501283	0.999544	NA
EOTAXIN	DAP	ivw	9	-0.000767634	0.0130196	0.952984	0.999914	NA
EOTAXIN	TRPV2	ivw	3	0.06515	0.0463016	0.159404	0.932107	NA
EOTAXIN	ZBTB25	ivw	11	-0.00260591	0.0156967	0.868144	0.999914	NA
EOTAXIN	TYW1B	ivw	17	-0.0105749	0.0116064	0.362231	0.989947	NA
EOTAXIN	MSANTD3	ivw	2	-0.0172749	0.0343879	0.615419	0.999914	NA
EOTAXIN	RGS18	ivw	3	-0.030455	0.0627921	0.627667	0.999914	NA
EOTAXIN	NACC2	ivw	8	-0.0458307	0.022296	0.039825	0.776953	Sufficient
EOTAXIN	GPR153	ivw	2	-0.109806	0.0479311	0.021968	0.699847	Sufficient
EOTAXIN	WDR55	ivw	12	-0.0298496	0.0124902	0.0168553	0.662169	Sufficient
EOTAXIN	SHARPIN	ivw	2	-0.0307055	0.0321501	0.339544	0.985338	NA
EOTAXIN	FBXO25	ivw	2	0.0477694	0.0982858	0.626949	0.999914	NA
EOTAXIN	TMED3	ivw	3	-0.0658862	0.0602967	0.274526	0.972611	NA
EOTAXIN	RP5-995J12.2	ivw	11	0.0105726	0.0154799	0.494615	0.998943	NA
EOTAXIN	NDUFA2	ivw	6	-0.0243067	0.0434165	0.575582	0.999914	NA
EOTAXIN	GOLGA3	ivw	2	-0.0384676	0.0467523	0.410624	0.994215	NA
EOTAXIN	FUCA1	ivw	12	-0.00226263	0.0157638	0.885869	0.999914	NA
EOTAXIN	NME1	ivw	8	0.0109913	0.0135456	0.417119	0.994761	NA
EOTAXIN	RP11-16E12.1	ivw	2	-0.0302767	0.0439511	0.490903	0.998681	NA
EOTAXIN	PFAS	ivw	5	-0.00304821	0.0274589	0.911608	0.999914	NA
EOTAXIN	COQ6	ivw	6	-0.00794412	0.0155211	0.608773	0.999914	NA
EOTAXIN	HSBP1	ivw	8	0.00485575	0.0167495	0.77189	0.999914	NA
EOTAXIN	TRIM4	ivw	22	0.00614398	0.00633359	0.332015	0.983864	NA
EOTAXIN	FKTN	ivw	2	-0.0375735	0.0718327	0.600926	0.999914	NA
EOTAXIN	NLRC5	ivw	6	-0.000343857	0.019926	0.986232	0.999914	NA
EOTAXIN	CCP110	ivw	2	0.0221453	0.0479593	0.644259	0.999914	NA
EOTAXIN	SQRDL	ivw	2	-0.0875987	0.132048	0.507085	0.999662	NA
EOTAXIN	CD1E	ivw	6	-0.00215944	0.0210757	0.918391	0.999914	NA
EOTAXIN	RP11-485G7.6	ivw	3	-0.0185439	0.0417789	0.657145	0.999914	NA
EOTAXIN	RARS	ivw	3	-0.0276945	0.0468811	0.554696	0.999914	NA
EOTAXIN	DCBLD1	ivw	4	0.0207358	0.0232577	0.372625	0.991072	NA
EOTAXIN	AFMID	ivw	2	-0.0622598	0.0571761	0.276192	0.973141	NA
EOTAXIN	RDH10	ivw	2	-0.074692	0.0516592	0.148217	0.925873	NA
EOTAXIN	AHSA2	ivw	11	0.00589691	0.0131287	0.653314	0.999914	NA
EOTAXIN	RP11-48B14.2	ivw	2	-0.0221986	0.049756	0.655489	0.999914	NA
EOTAXIN	RMI1	ivw	3	0.00204855	0.0478538	0.965854	0.999914	NA
EOTAXIN	RP11-229P13.20	ivw	2	-0.0333361	0.0510601	0.513834	0.999914	NA
EOTAXIN	C10orf68	ivw	3	-0.0447076	0.0388152	0.2494	0.96705	NA
EOTAXIN	ZNF767	ivw	4	0.0367059	0.0381873	0.336449	0.984493	NA
EOTAXIN	CCDC163P	ivw	16	0.0397747	0.0104113	0.000133278	0.121928	Sufficient
EOTAXIN	IL10RA	ivw	3	0.0130826	0.0367894	0.722135	0.999914	NA
EOTAXIN	GDAP2	ivw	4	0.0211398	0.0385256	0.583197	0.999914	NA
EOTAXIN	LPAR1	ivw	26	-0.00972734	0.00722481	0.17818	0.942726	NA
EOTAXIN	ITPK1	ivw	3	0.0409526	0.0337971	0.225621	0.960126	NA
EOTAXIN	AMY2B	ivw	7	-0.035299	0.0187045	0.0591342	0.828782	NA
EOTAXIN	TPGS2	ivw	13	-0.0188029	0.0109353	0.0855284	0.8678	NA
EOTAXIN	RP1-66C13.3	ivw	3	0.0359273	0.0282919	0.204127	0.950647	NA
EOTAXIN	DOK6	ivw	5	0.00142679	0.0196303	0.942059	0.999914	NA
EOTAXIN	RRN3P2	ivw	3	0.00246619	0.0224252	0.91243	0.999914	NA
EOTAXIN	UEVLD	ivw	2	0.0239976	0.0451505	0.59507	0.999914	NA
EOTAXIN	RAB4B	ivw	3	-0.0255341	0.0375566	0.496579	0.999158	NA
EOTAXIN	CDC16	ivw	15	0.00820683	0.0102066	0.421358	0.995079	NA
EOTAXIN	COBLL1	ivw	2	-0.0136583	0.0598463	0.819473	0.999914	NA
EOTAXIN	KIAA1609	ivw	4	0.0533587	0.0545471	0.32797	0.983186	NA
EOTAXIN	CYP2S1	ivw	10	-0.00516685	0.0109817	0.638002	0.999914	NA
EOTAXIN	TSGA10	ivw	15	-0.0443816	0.0177986	0.0126473	0.619933	Sufficient
EOTAXIN	INPP5K	ivw	4	0.00224687	0.0172802	0.896546	0.999914	NA
EOTAXIN	XRRA1	ivw	19	0.00962248	0.011964	0.421232	0.99507	NA
EOTAXIN	C21orf2	ivw	14	-0.0241814	0.0106171	0.0227519	0.704656	Sufficient
EOTAXIN	CD1D	ivw	2	-0.0228639	0.0629466	0.716436	0.999914	NA
EOTAXIN	ILF3-AS1	ivw	5	-0.000231454	0.0189257	0.990242	0.999914	NA
EOTAXIN	DDX24	ivw	7	0.0101833	0.0162331	0.530452	0.999914	NA
EOTAXIN	SERGEF	ivw	2	-0.00650857	0.0403537	0.871867	0.999914	NA
EOTAXIN	IMPAD1	ivw	3	0.0537377	0.0404615	0.184139	0.944432	NA
EOTAXIN	AURKB	ivw	2	0.0389972	0.0341065	0.252875	0.968038	NA
EOTAXIN	NME8	ivw	9	-0.00904096	0.0150705	0.548565	0.999914	NA
EOTAXIN	MKNK1	ivw	7	0.00732345	0.0208623	0.72556	0.999914	NA
EOTAXIN	CDH13	ivw	2	-0.0334439	0.0388097	0.38883	0.992517	NA
EOTAXIN	UROD	ivw	10	-0.0304921	0.0149422	0.0412839	0.782352	Sufficient
EOTAXIN	LOXL1-AS1	ivw	6	0.0222982	0.0262696	0.395981	0.992865	NA
EOTAXIN	RP11-1101H11.1	ivw	3	-0.0545201	0.0387966	0.159938	0.932261	NA
EOTAXIN	UTRN	ivw	3	-0.0150178	0.0857673	0.861001	0.999914	NA
EOTAXIN	RAB31	ivw	10	-0.0218078	0.0152273	0.152102	0.927903	NA
EOTAXIN	COG6	ivw	10	0.00485832	0.0124828	0.697128	0.999914	NA
EOTAXIN	ATE1	ivw	2	-0.0322312	0.0772031	0.676323	0.999914	NA
EOTAXIN	CAPRIN2	ivw	7	0.0212783	0.021909	0.331442	0.983739	NA
EOTAXIN	FNTB	ivw	9	0.00652428	0.0149571	0.662692	0.999914	NA
EOTAXIN	WDR7	ivw	3	0.0065819	0.0608163	0.913816	0.999914	NA
EOTAXIN	TRIB1	ivw	2	0.0711486	0.0868919	0.412891	0.994221	NA
EOTAXIN	GUSBP3	ivw	6	-0.00625844	0.021579	0.771797	0.999914	NA
EOTAXIN	LEMD2	ivw	4	-0.00208282	0.0484722	0.965726	0.999914	NA
EOTAXIN	SH3GLB2	ivw	4	0.0395483	0.0480581	0.410549	0.994215	NA
EOTAXIN	MAP3K9	ivw	2	0.010691	0.027534	0.697806	0.999914	NA
EOTAXIN	LINC00200	ivw	2	0.0691594	0.0660919	0.295371	0.977251	NA
EOTAXIN	SLC25A44	ivw	3	0.0946035	0.0492663	0.0548268	0.820586	NA
EOTAXIN	THG1L	ivw	8	0.0108223	0.012286	0.37839	0.991884	NA
EOTAXIN	MAD2L2	ivw	4	-0.0426772	0.022053	0.0529643	0.815427	NA
EOTAXIN	MDH1	ivw	2	0.0100911	0.0373902	0.787248	0.999914	NA
EOTAXIN	GAS1	ivw	3	-0.000416866	0.0320247	0.989614	0.999914	NA
EOTAXIN	SH3TC1	ivw	5	-0.0107257	0.0223897	0.631905	0.999914	NA
EOTAXIN	SPTBN5	ivw	6	0.0254203	0.0240918	0.291361	0.976455	NA
EOTAXIN	NPIP	ivw	12	0.0155292	0.0140486	0.268992	0.971526	NA
EOTAXIN	BRAT1	ivw	5	0.00944082	0.0177216	0.594221	0.999914	NA
EOTAXIN	PAK1	ivw	5	0.0223218	0.0188914	0.237372	0.963334	NA
EOTAXIN	XXYLT1	ivw	6	-0.0323923	0.0384238	0.399214	0.992999	NA
EOTAXIN	GTF2IP1	ivw	4	-0.0515959	0.0576004	0.370383	0.990866	NA
EOTAXIN	PXK	ivw	6	-0.0393659	0.0228448	0.0848545	0.867309	NA
EOTAXIN	RNF216	ivw	4	0.0243371	0.0323146	0.451372	0.997491	NA
EOTAXIN	CDC42SE1	ivw	19	-0.0062195	0.0116923	0.594773	0.999914	NA
EOTAXIN	LGALS2	ivw	16	-0.0155361	0.0151986	0.306683	0.979639	NA
EOTAXIN	PRAMEF24P	ivw	3	0.0430735	0.0324872	0.184886	0.945067	NA
EOTAXIN	AC108463.2	ivw	2	-0.000871724	0.099363	0.993	0.999914	NA
EOTAXIN	HOXA2	ivw	2	-0.0443029	0.0283922	0.118668	0.906159	NA
EOTAXIN	BAG1	ivw	3	-0.00335574	0.0313963	0.914881	0.999914	NA
EOTAXIN	FAIM2	ivw	2	0.0291115	0.0612502	0.634581	0.999914	NA
EOTAXIN	TNS1	ivw	5	-0.0035785	0.0212855	0.866489	0.999914	NA
EOTAXIN	SELPLG	ivw	4	0.000356712	0.0552151	0.994845	0.999914	NA
EOTAXIN	SIGLEC14	ivw	17	-0.00153757	0.0071924	0.830721	0.999914	NA
EOTAXIN	IGHMBP2	ivw	15	0.0175595	0.00918492	0.0559052	0.821332	NA
EOTAXIN	ZNF582-AS1	ivw	2	0.0293454	0.019079	0.124024	0.910575	NA
EOTAXIN	C14orf119	ivw	2	-0.0802251	0.0831446	0.334602	0.984376	NA
EOTAXIN	TRIM74	ivw	4	0.0090084	0.0430914	0.834407	0.999914	NA
EOTAXIN	ERCC8	ivw	3	0.0348831	0.0206762	0.0915812	0.876856	NA
EOTAXIN	C8orf31	ivw	3	-0.0255662	0.0182301	0.16079	0.932845	NA
EOTAXIN	TMEM101	ivw	2	-0.0128449	0.0189646	0.49821	0.999236	NA
EOTAXIN	RP11-798G7.6	ivw	3	-0.0626136	0.0288114	0.0297633	0.739959	Sufficient
EOTAXIN	SNORD83	ivw	2	-0.0142946	0.0334992	0.669586	0.999914	NA
EOTAXIN	SLC27A3	ivw	2	-0.0291787	0.04236	0.490932	0.998681	NA
EOTAXIN	RP11-738E22.3	ivw	6	0.00215032	0.0170879	0.899859	0.999914	NA
EOTAXIN	BMF	ivw	2	0.00601394	0.0247139	0.80774	0.999914	NA
EOTAXIN	RP11-522I20.3	ivw	8	-0.0245166	0.0181418	0.176572	0.94189	NA
EOTAXIN	STX16	ivw	2	0.0396288	0.031441	0.207518	0.952527	NA
EOTAXIN	SLC22A5	ivw	13	-0.0111926	0.0129228	0.386428	0.992457	NA
EOTAXIN	EIF3K	ivw	2	0.0540802	0.0405498	0.182311	0.943543	NA
EOTAXIN	ADSS	ivw	10	0.0101172	0.01883	0.591068	0.999914	NA
EOTAXIN	FAM20A	ivw	2	-0.0240571	0.0480853	0.616863	0.999914	NA
EOTAXIN	METTL25	ivw	4	0.0102446	0.0261304	0.695016	0.999914	NA
EOTAXIN	METTL13	ivw	13	0.0219294	0.0114363	0.0551715	0.820931	NA
EOTAXIN	FHDC1	ivw	2	-0.00921654	0.0301925	0.760168	0.999914	NA
EOTAXIN	AC007880.1	ivw	2	0.0628291	0.0526648	0.23287	0.962732	NA
EOTAXIN	CD1A	ivw	8	-0.00305467	0.0123744	0.805022	0.999914	NA
EOTAXIN	CTD-2616J11.3	ivw	2	-0.0105588	0.0606342	0.861755	0.999914	NA
EOTAXIN	PTPLAD2	ivw	8	-0.0285854	0.0192028	0.136592	0.918876	NA
EOTAXIN	AC068580.6	ivw	2	0.0711043	0.0562942	0.206559	0.952179	NA
EOTAXIN	TMC6	ivw	7	0.00450668	0.0176944	0.798959	0.999914	NA
EOTAXIN	ZNF132	ivw	4	-0.0201186	0.0170626	0.238355	0.963406	NA
EOTAXIN	RP11-488C13.5	ivw	2	0.00878313	0.0735757	0.904978	0.999914	NA
EOTAXIN	ZNF260	ivw	3	-0.191128	0.0709361	0.00705214	0.535248	Sufficient
EOTAXIN	RNF112	ivw	2	0.0118189	0.0248908	0.634908	0.999914	NA
EOTAXIN	PLCG2	ivw	6	0.0101319	0.0211352	0.631665	0.999914	NA
EOTAXIN	FARS2	ivw	3	0.0381718	0.0209509	0.0684606	0.844772	NA
EOTAXIN	ADO	ivw	2	0.0282233	0.0257272	0.272631	0.972332	NA
EOTAXIN	DHX58	ivw	4	-0.0322291	0.0221801	0.146206	0.92477	NA
EOTAXIN	ADAMTS5	ivw	4	-0.00958057	0.0443473	0.828961	0.999914	NA
EOTAXIN	TAF1D	ivw	6	0.0225718	0.0286582	0.430918	0.996135	NA
EOTAXIN	RP11-697E2.7	ivw	3	0.0381496	0.0493616	0.439606	0.996135	NA
EOTAXIN	UBR1	ivw	4	0.0466279	0.0446559	0.296411	0.977541	NA
EOTAXIN	RP11-531H8.2	ivw	9	-0.00710538	0.0173138	0.681521	0.999914	NA
EOTAXIN	ADCY3	ivw	4	0.00538583	0.0304163	0.859453	0.999914	NA
EOTAXIN	MED10	ivw	3	0.00231783	0.0409371	0.954848	0.999914	NA
EOTAXIN	CNTRL	ivw	7	0.0127726	0.0239714	0.594154	0.999914	NA
EOTAXIN	KIAA1324	ivw	21	-0.0100295	0.0105997	0.344045	0.985637	NA
EOTAXIN	RP11-248C1.2	ivw	2	0.0245049	0.0189842	0.196771	0.948198	NA
EOTAXIN	LILRA1	ivw	7	-0.0114058	0.0145458	0.432965	0.996135	NA
EOTAXIN	AP3B1	ivw	13	0.0232108	0.0152936	0.129094	0.914149	NA
EOTAXIN	WSB1	ivw	4	-0.0226836	0.0203602	0.265231	0.970475	NA
EOTAXIN	MRPL42	ivw	5	0.0146255	0.021955	0.505309	0.999662	NA
EOTAXIN	PINK1	ivw	2	-0.0135499	0.022476	0.546602	0.999914	NA
EOTAXIN	NTNG1	ivw	2	0.0100188	0.0226468	0.658205	0.999914	NA
EOTAXIN	HAT1	ivw	4	0.0263191	0.0299503	0.379532	0.992088	NA
EOTAXIN	APAF1	ivw	3	0.0441055	0.0224768	0.0497308	0.8065	Sufficient
EOTAXIN	C12orf39	ivw	5	-0.0196352	0.0202727	0.332767	0.983993	NA
EOTAXIN	SARDH	ivw	4	0.0010385	0.0226603	0.963446	0.999914	NA
EOTAXIN	GNPDA1	ivw	9	0.0212473	0.0216456	0.326298	0.982958	NA
EOTAXIN	RFPL4A	ivw	7	0.0117406	0.0165327	0.477615	0.998544	NA
EOTAXIN	RP11-728F11.1	ivw	2	0.0559474	0.0686994	0.415428	0.994354	NA
EOTAXIN	RP11-265O12.1	ivw	2	-0.000884075	0.0589382	0.988032	0.999914	NA
EOTAXIN	PIF1	ivw	2	0.0243362	0.042699	0.568713	0.999914	NA
EOTAXIN	RP11-797A18.4	ivw	17	0.0108148	0.0109608	0.323799	0.982616	NA
EOTAXIN	RP11-18I14.7	ivw	8	0.00907886	0.0172933	0.599588	0.999914	NA
EOTAXIN	PSMD8	ivw	2	-0.0507741	0.0505318	0.314995	0.980959	NA
EOTAXIN	FNBP4	ivw	2	-0.0275888	0.0390495	0.479872	0.998544	NA
EOTAXIN	ALKBH1	ivw	3	-0.00901462	0.0265047	0.733771	0.999914	NA
EOTAXIN	ACY3	ivw	3	0.00700976	0.0298591	0.814394	0.999914	NA
EOTAXIN	NRBP2	ivw	4	-0.0593359	0.0433708	0.171278	0.939243	NA
EOTAXIN	SIK1	ivw	3	0.0476206	0.0484606	0.325773	0.982769	NA
EOTAXIN	SGSM1	ivw	5	-0.0289562	0.0232155	0.212295	0.954546	NA
EOTAXIN	MUL1	ivw	4	0.0121159	0.0118025	0.304628	0.979439	NA
EOTAXIN	C5orf30	ivw	4	-0.00201638	0.0630476	0.974487	0.999914	NA
EOTAXIN	RP11-122G18.5	ivw	5	-0.0242913	0.0308806	0.431505	0.996135	NA
EOTAXIN	CTD-2258A20.4	ivw	9	-0.014716	0.0194866	0.450139	0.99725	NA
EOTAXIN	ANKIB1	ivw	4	0.0688574	0.0325092	0.0341676	0.758045	Sufficient
EOTAXIN	GIMAP4	ivw	6	0.000346067	0.0133042	0.979248	0.999914	NA
EOTAXIN	PGAP3	ivw	9	-0.0369103	0.0145404	0.0111339	0.601782	Sufficient
EOTAXIN	NINL	ivw	3	0.0428123	0.0255465	0.0937653	0.879777	NA
EOTAXIN	AC108448.2	ivw	3	-0.0209842	0.0435541	0.629952	0.999914	NA
EOTAXIN	FANCG	ivw	4	0.0138057	0.0279261	0.621048	0.999914	NA
EOTAXIN	SIRT5	ivw	2	0.00621695	0.027918	0.82378	0.999914	NA
EOTAXIN	CYB5D1	ivw	6	-0.0249224	0.018148	0.169665	0.938591	NA
EOTAXIN	C10orf105	ivw	5	0.00624441	0.0382372	0.870277	0.999914	NA
EOTAXIN	METTL17	ivw	4	0.0124258	0.0175734	0.479517	0.998544	NA
EOTAXIN	TMTC4	ivw	5	0.0129449	0.0150142	0.388592	0.992457	NA
EOTAXIN	CKAP4	ivw	2	0.0304722	0.0316253	0.335276	0.984376	NA
EOTAXIN	KIF13A	ivw	2	0.0614743	0.0493224	0.212626	0.954721	NA
EOTAXIN	SPON2	ivw	5	-0.000961506	0.0359046	0.978636	0.999914	NA
EOTAXIN	HIST1H4K	ivw	2	-0.0472515	0.0428264	0.269886	0.972059	NA
EOTAXIN	FHL3	ivw	17	0.0133287	0.00659359	0.0432318	0.788291	Sufficient
EOTAXIN	CXCR2	ivw	6	0.0374991	0.0362515	0.300943	0.978689	NA
EOTAXIN	LEPROTL1	ivw	3	-0.0201425	0.0226457	0.373755	0.991278	NA
EOTAXIN	STRCP1	ivw	3	-0.0426031	0.0218202	0.050883	0.809106	NA
EOTAXIN	COX4I1	ivw	3	-0.00734668	0.0435522	0.866043	0.999914	NA
EOTAXIN	KPNA3	ivw	5	-0.000177435	0.0325463	0.99565	0.999914	NA
EOTAXIN	PDK4	ivw	5	-0.039827	0.0287529	0.166007	0.936198	NA
EOTAXIN	RP11-680G24.5	ivw	6	-0.0560233	0.0486202	0.249212	0.967027	NA
EOTAXIN	ACACB	ivw	14	0.000892029	0.0116022	0.938716	0.999914	NA
EOTAXIN	PPP1R9A	ivw	4	-0.0307926	0.0403929	0.445866	0.99656	NA
EOTAXIN	C14orf2	ivw	2	0.0119833	0.041095	0.770593	0.999914	NA
EOTAXIN	CTD-2517M22.14	ivw	2	-0.0368467	0.0275217	0.180628	0.943407	NA
EOTAXIN	LRFN2	ivw	5	0.00122388	0.0238286	0.959037	0.999914	NA
EOTAXIN	FAM135A	ivw	3	0.0249646	0.0405523	0.538149	0.999914	NA
EOTAXIN	RP11-1319K7.1	ivw	4	0.0290179	0.0298312	0.330685	0.983695	NA
EOTAXIN	IL17RC	ivw	2	-0.0112167	0.0278298	0.686913	0.999914	NA
EOTAXIN	RALGPS1	ivw	13	-0.00158992	0.0116108	0.891083	0.999914	NA
EOTAXIN	FGFR2	ivw	3	0.0464578	0.0253498	0.0668521	0.841298	NA
EOTAXIN	RP11-439E19.10	ivw	2	0.0813979	0.062517	0.192912	0.947317	NA
EOTAXIN	STT3A	ivw	2	0.036842	0.0381862	0.334645	0.984376	NA
EOTAXIN	AC093162.5	ivw	3	-0.0260438	0.0312277	0.404283	0.993574	NA
EOTAXIN	CEP128	ivw	9	0.016574	0.0146362	0.257467	0.969029	NA
EOTAXIN	RPN1	ivw	6	-0.00204741	0.0127284	0.872208	0.999914	NA
EOTAXIN	STAT2	ivw	2	0.0102732	0.0218612	0.638407	0.999914	NA
EOTAXIN	GPR56	ivw	5	-0.00323294	0.0281831	0.908674	0.999914	NA
EOTAXIN	MRI1	ivw	4	-0.0126697	0.01784	0.47759	0.998544	NA
EOTAXIN	RXFP2	ivw	2	-0.043068	0.0611898	0.48153	0.998544	NA
EOTAXIN	SF3A3	ivw	9	0.0186417	0.0182548	0.307162	0.979661	NA
EOTAXIN	ULK1	ivw	2	0.143313	0.145969	0.326199	0.982948	NA
EOTAXIN	FLCN	ivw	4	0.0255477	0.0243105	0.293308	0.977001	NA
EOTAXIN	DNPH1	ivw	9	0.00341719	0.0121113	0.777829	0.999914	NA
EOTAXIN	FAM76B	ivw	8	-0.0074205	0.0164649	0.652216	0.999914	NA
EOTAXIN	FIBP	ivw	3	-0.0347017	0.0500374	0.487986	0.998544	NA
EOTAXIN	TIAM1	ivw	4	-0.00793149	0.0155499	0.610003	0.999914	NA
EOTAXIN	ZNF230	ivw	2	0.0220493	0.0578745	0.703214	0.999914	NA
EOTAXIN	B3GALNT2	ivw	12	-0.0146648	0.016415	0.371656	0.99099	NA
EOTAXIN	ROCK2	ivw	2	0.0123271	0.033808	0.715394	0.999914	NA
EOTAXIN	UCP3	ivw	2	0.0152612	0.034154	0.654995	0.999914	NA
EOTAXIN	HPGD	ivw	11	-0.013633	0.0137056	0.319879	0.981826	NA
EOTAXIN	RP1-29C18.8	ivw	5	0.00993512	0.0185836	0.592913	0.999914	NA
EOTAXIN	TPCN2	ivw	14	0.00206218	0.0132685	0.876491	0.999914	NA
EOTAXIN	ALPK2	ivw	5	-0.0291964	0.0235651	0.215357	0.955872	NA
EOTAXIN	NCR1	ivw	3	-0.0618416	0.0510218	0.225488	0.960126	NA
EOTAXIN	AL512428.1	ivw	5	-0.000807489	0.0210609	0.969416	0.999914	NA
EOTAXIN	TMEM132D	ivw	2	-0.0192421	0.0550047	0.726469	0.999914	NA
EOTAXIN	AC093673.5	ivw	5	-0.0108209	0.0286266	0.70543	0.999914	NA
EOTAXIN	SMIM1	ivw	8	0.0114976	0.0140047	0.411655	0.994221	NA
EOTAXIN	FGGY	ivw	10	0.0262151	0.0314042	0.403851	0.993574	NA
EOTAXIN	KLRF1	ivw	2	0.153118	0.0942263	0.104163	0.890362	NA
EOTAXIN	CISD1	ivw	16	-0.0203217	0.0118792	0.0871367	0.869869	NA
EOTAXIN	CYP4F22	ivw	7	0.0179632	0.0155542	0.24814	0.966857	NA
EOTAXIN	LTN1	ivw	3	0.0611501	0.0414724	0.140353	0.922463	NA
EOTAXIN	RAB11FIP4	ivw	6	0.0131262	0.0113005	0.245417	0.965555	NA
EOTAXIN	PANX2	ivw	5	0.0246266	0.0173334	0.155387	0.929791	NA
EOTAXIN	CLUHP3	ivw	9	0.0129209	0.0140355	0.357265	0.988367	NA
EOTAXIN	LSM7	ivw	7	-0.0227438	0.0140438	0.105342	0.892275	NA
EOTAXIN	AP001046.5	ivw	3	-0.0247454	0.0566787	0.662408	0.999914	NA
EOTAXIN	WRN	ivw	3	-0.00181481	0.0222711	0.935055	0.999914	NA
EOTAXIN	RP5-1112D6.4	ivw	3	-0.0521012	0.0585752	0.373748	0.991278	NA
EOTAXIN	B3GAT1	ivw	6	0.022239	0.0157435	0.157778	0.931064	NA
EOTAXIN	DSCAML1	ivw	2	0.0350451	0.0425451	0.4101	0.994215	NA
EOTAXIN	CCDC106	ivw	2	0.0434696	0.0573735	0.448655	0.996948	NA
EOTAXIN	HSD17B7P2	ivw	6	-0.00484151	0.0160825	0.763383	0.999914	NA
EOTAXIN	SESN1	ivw	6	0.0253935	0.0146599	0.0832438	0.865411	NA
EOTAXIN	SGSM2	ivw	3	0.0949683	0.0618713	0.1248	0.91095	NA
EOTAXIN	CTA-445C9.15	ivw	8	0.00450703	0.0132266	0.733288	0.999914	NA
EOTAXIN	NSUN7	ivw	8	0.00319398	0.0161118	0.842859	0.999914	NA
EOTAXIN	PHKG1	ivw	5	-0.00856326	0.0356186	0.810008	0.999914	NA
EOTAXIN	CMTM4	ivw	2	-0.052655	0.0833714	0.527667	0.999914	NA
EOTAXIN	SPRY2	ivw	2	0.00323142	0.0650011	0.960351	0.999914	NA
EOTAXIN	IMMT	ivw	12	-0.0020465	0.0149831	0.891357	0.999914	NA
EOTAXIN	RP11-56F10.3	ivw	9	0.00203054	0.0145506	0.889015	0.999914	NA
EOTAXIN	STAT1	ivw	2	0.0879724	0.0793323	0.267469	0.971334	NA
EOTAXIN	HAVCR2	ivw	4	-0.0189165	0.0275243	0.491914	0.998681	NA
EOTAXIN	TMEM41B	ivw	10	0.0180939	0.0206977	0.38201	0.992362	NA
EOTAXIN	SH3GLB1	ivw	3	0.0349145	0.0437329	0.424663	0.995492	NA
EOTAXIN	SLC24A3	ivw	5	-0.023741	0.0175851	0.176995	0.942146	NA
EOTAXIN	CRBN	ivw	3	0.00204185	0.019616	0.917097	0.999914	NA
EOTAXIN	ZNF74	ivw	2	-0.0126244	0.0260309	0.627693	0.999914	NA
EOTAXIN	IGFBP4	ivw	3	-0.0415896	0.0296926	0.161312	0.933429	NA
EOTAXIN	GPR42	ivw	3	-0.0398032	0.0486935	0.413687	0.994221	NA
EOTAXIN	CD22	ivw	2	0.00313975	0.0430595	0.941873	0.999914	NA
EOTAXIN	SNAPC1	ivw	3	-0.053034	0.0362265	0.143206	0.923608	NA
EOTAXIN	RP11-85F14.5	ivw	2	0.0102152	0.0558579	0.854893	0.999914	NA
EOTAXIN	MX2	ivw	5	-0.0380133	0.0431984	0.378875	0.991997	NA
EOTAXIN	RP11-212I21.2	ivw	7	-0.0300471	0.0148135	0.0425226	0.786684	Sufficient
EOTAXIN	SNORA42	ivw	2	-0.0292304	0.0372358	0.432449	0.996135	NA
EOTAXIN	TCP1	ivw	7	-0.000993825	0.0290967	0.972753	0.999914	NA
EOTAXIN	CENPM	ivw	2	0.0410319	0.0781346	0.599484	0.999914	NA
EOTAXIN	TNKS	ivw	2	-0.0316314	0.0549045	0.564537	0.999914	NA
EOTAXIN	ZNF146	ivw	2	-0.154203	0.108403	0.154885	0.929443	NA
EOTAXIN	TLE1	ivw	4	-0.0166705	0.0478341	0.727459	0.999914	NA
EOTAXIN	KIAA2013	ivw	7	0.00375741	0.0162248	0.816861	0.999914	NA
EOTAXIN	ZMAT5	ivw	2	-0.0943882	0.0613215	0.123747	0.910304	NA
EOTAXIN	TSEN2	ivw	8	-0.000702214	0.017598	0.96817	0.999914	NA
EOTAXIN	SGK1	ivw	7	-0.00350737	0.0160792	0.827327	0.999914	NA
EOTAXIN	NAPG	ivw	6	0.00121579	0.0241816	0.959901	0.999914	NA
EOTAXIN	CYP4F3	ivw	5	-0.0103748	0.0158107	0.511704	0.999662	NA
EOTAXIN	DFFB	ivw	2	-0.093073	0.0453206	0.0400089	0.777858	Sufficient
EOTAXIN	NAALADL1	ivw	4	-0.0155278	0.0240777	0.518989	0.999914	NA
EOTAXIN	TMEM66	ivw	2	-0.0152888	0.0433811	0.724516	0.999914	NA
EOTAXIN	RNASEH2A	ivw	2	0.00418502	0.0391304	0.914828	0.999914	NA
EOTAXIN	ST3GAL5	ivw	10	-0.00312939	0.0134283	0.815727	0.999914	NA
EOTAXIN	C11orf68	ivw	2	-0.0877274	0.0328532	0.00757875	0.545579	Sufficient
EOTAXIN	SNX27	ivw	2	-0.00676051	0.035547	0.849164	0.999914	NA
EOTAXIN	NOA1	ivw	5	0.0127663	0.0228613	0.576555	0.999914	NA
EOTAXIN	BRI3BP	ivw	2	-0.0976586	0.0607145	0.107728	0.895077	NA
EOTAXIN	AC007950.1	ivw	2	0.00831443	0.0415835	0.841523	0.999914	NA
EOTAXIN	SBF2	ivw	2	0.0430382	0.0321487	0.180662	0.943407	NA
EOTAXIN	RP11-81K2.1	ivw	2	-0.0573098	0.0563863	0.30945	0.980188	NA
EOTAXIN	RP13-977J11.2	ivw	5	0.0133771	0.0231748	0.563788	0.999914	NA
EOTAXIN	LRCH1	ivw	2	-0.0135191	0.0317445	0.670201	0.999914	NA
EOTAXIN	RP11-572C15.5	ivw	2	-0.0168695	0.0637913	0.791434	0.999914	NA
EOTAXIN	LRCOL1	ivw	2	-0.117458	0.0893014	0.188409	0.946224	NA
EOTAXIN	LY9	ivw	2	0.0298412	0.0253951	0.239964	0.963703	NA
EOTAXIN	LRRC16A	ivw	8	-0.00838187	0.023397	0.72016	0.999914	NA
EOTAXIN	GSK3B	ivw	10	-0.0253749	0.018257	0.164568	0.935128	NA
EOTAXIN	ANKRD22	ivw	2	0.00528921	0.0456689	0.907798	0.999914	NA
EOTAXIN	MAB21L3	ivw	2	0.0285604	0.0379807	0.452068	0.997686	NA
EOTAXIN	RP11-705C15.2	ivw	3	-0.045189	0.0311013	0.146234	0.92477	NA
EOTAXIN	BOK	ivw	6	0.00828436	0.0207909	0.690291	0.999914	NA
EOTAXIN	ZYG11B	ivw	12	0.0107641	0.0111387	0.333858	0.984376	NA
EOTAXIN	ADAM8	ivw	3	0.026223	0.0355953	0.461306	0.998363	NA
EOTAXIN	SHKBP1	ivw	15	0.00514005	0.0104542	0.62295	0.999914	NA
EOTAXIN	MRGBP	ivw	3	0.00441589	0.0367683	0.904404	0.999914	NA
EOTAXIN	RP11-923I11.1	ivw	3	-0.0903849	0.0483618	0.0616323	0.832709	NA
EOTAXIN	WDR35	ivw	3	-0.0336945	0.040748	0.408294	0.994114	NA
EOTAXIN	SFTPD	ivw	6	0.0127263	0.0209975	0.544456	0.999914	NA
EOTAXIN	CBR4	ivw	6	-0.00343476	0.0117099	0.769277	0.999914	NA
EOTAXIN	FAM83H	ivw	4	-0.0291779	0.034776	0.401456	0.993251	NA
EOTAXIN	ZNF37A	ivw	3	0.00395677	0.0524136	0.939824	0.999914	NA
EOTAXIN	VLDLR	ivw	11	0.0171807	0.0201949	0.394913	0.992735	NA
EOTAXIN	CTB-41I6.2	ivw	5	-0.00807469	0.0174377	0.643323	0.999914	NA
EOTAXIN	SEC11A	ivw	3	0.012074	0.0302172	0.689472	0.999914	NA
EOTAXIN	PPAT	ivw	2	0.00390929	0.0553022	0.943645	0.999914	NA
EOTAXIN	ZHX2	ivw	5	0.01677	0.0175975	0.340602	0.985534	NA
EOTAXIN	OAS2	ivw	2	0.0959603	0.0482058	0.0465206	0.797479	Sufficient
EOTAXIN	NAP1L1	ivw	2	-0.0455268	0.0503976	0.366339	0.990368	NA
EOTAXIN	EZR	ivw	3	0.0334121	0.0385505	0.386101	0.992457	NA
EOTAXIN	GM2A	ivw	19	0.00566694	0.0120273	0.637518	0.999914	NA
EOTAXIN	IGKV1D-17	ivw	2	-0.0771951	0.0410447	0.0600051	0.829676	NA
EOTAXIN	RP11-254F19.2	ivw	2	0.0159053	0.0726625	0.826733	0.999914	NA
EOTAXIN	RP11-291B21.2	ivw	4	0.053496	0.0345525	0.121561	0.90843	NA
EOTAXIN	CCR3	ivw	11	-0.103943	0.0222947	3.12788e-06	0.0094171	Full
EOTAXIN	BET1L	ivw	3	0.0107385	0.0173093	0.535002	0.999914	NA
EOTAXIN	RPP40	ivw	7	0.0168678	0.014013	0.228696	0.961401	NA
EOTAXIN	FAM174B	ivw	2	-0.0150169	0.0599658	0.802259	0.999914	NA
EOTAXIN	AC010883.5	ivw	2	0.103927	0.0373519	0.00539622	0.500209	Sufficient
EOTAXIN	AC093642.3	ivw	3	-0.0438582	0.033996	0.197016	0.948294	NA
EOTAXIN	RHPN1	ivw	2	0.00458575	0.0324039	0.887461	0.999914	NA
EOTAXIN	NTNG2	ivw	3	0.00145539	0.035883	0.967647	0.999914	NA
EOTAXIN	RP11-75L1.1	ivw	2	-0.155939	0.0795128	0.0498583	0.807071	Sufficient
EOTAXIN	HRSP12	ivw	2	-0.0220583	0.0325501	0.49798	0.999172	NA
EOTAXIN	FAM20B	ivw	3	0.00766998	0.0277889	0.782542	0.999914	NA
EOTAXIN	TRIM11	ivw	2	-0.00744833	0.11763	0.949512	0.999914	NA
EOTAXIN	AC008268.2	ivw	10	0.0337264	0.025243	0.181527	0.943543	NA
EOTAXIN	BMS1	ivw	2	-0.141056	0.0712457	0.0477197	0.80085	Sufficient
EOTAXIN	CLIC5	ivw	3	-0.0218777	0.0318856	0.49263	0.998693	NA
EOTAXIN	TRAV8-2	ivw	3	0.0811606	0.0674982	0.229204	0.961654	NA
EOTAXIN	RP11-156P1.1	ivw	3	-0.0463778	0.0484915	0.338864	0.985044	NA
EOTAXIN	IRAK1BP1	ivw	3	0.00847295	0.0262352	0.746725	0.999914	NA
EOTAXIN	STX8	ivw	8	-0.018645	0.015908	0.241174	0.964245	NA
EOTAXIN	RP11-120K18.3	ivw	3	-0.00366577	0.0303948	0.904004	0.999914	NA
EOTAXIN	TMEM184B	ivw	4	-0.0110434	0.0264833	0.676682	0.999914	NA
EOTAXIN	YPEL2	ivw	2	0.0053594	0.0288844	0.852801	0.999914	NA
EOTAXIN	LRRC8D	ivw	4	-0.0170027	0.0218061	0.435554	0.996135	NA
EOTAXIN	ADCY9	ivw	11	0.0221443	0.0204298	0.2784	0.973517	NA
EOTAXIN	ANAPC15	ivw	2	-0.106198	0.0718297	0.139282	0.921283	NA
EOTAXIN	PHC2	ivw	2	0.0185231	0.0347035	0.593512	0.999914	NA
EOTAXIN	EMB	ivw	3	-0.0155825	0.0333112	0.639937	0.999914	NA
EOTAXIN	RNF125	ivw	3	0.0218818	0.0353113	0.535466	0.999914	NA
EOTAXIN	HSD17B14	ivw	4	-0.0132314	0.0294111	0.652798	0.999914	NA
EOTAXIN	CUL9	ivw	2	-0.0287172	0.067673	0.671309	0.999914	NA
EOTAXIN	RP11-18F14.2	ivw	3	-0.038982	0.0493524	0.429604	0.996135	NA
EOTAXIN	ADD1	ivw	2	-0.0272096	0.0311784	0.382823	0.992394	NA
EOTAXIN	TMEM5	ivw	2	0.0667361	0.0337271	0.0478487	0.801184	Sufficient
EOTAXIN	RTCA	ivw	7	-0.0050508	0.0183315	0.782912	0.999914	NA
EOTAXIN	CLK4	ivw	8	-0.0293983	0.0138874	0.0342685	0.758159	Sufficient
EOTAXIN	CCDC171	ivw	2	0.0303599	0.0442973	0.493113	0.998812	NA
EOTAXIN	RP11-166P13.3	ivw	2	0.0770739	0.0327549	0.0186202	0.676131	Sufficient
EOTAXIN	TNIP1	ivw	4	0.0102556	0.0378655	0.786512	0.999914	NA
EOTAXIN	TTC26	ivw	4	-0.0212509	0.029085	0.464995	0.998523	NA
EOTAXIN	TGFBRAP1	ivw	4	-0.0327748	0.0357982	0.359907	0.989051	NA
EOTAXIN	C20orf111	ivw	11	-0.0121393	0.0129584	0.348865	0.986925	NA
EOTAXIN	RNF4	ivw	2	-0.0236425	0.0408306	0.562564	0.999914	NA
EOTAXIN	FRMD4B	ivw	4	-0.0341796	0.0160503	0.0332102	0.75422	Sufficient
EOTAXIN	CARD6	ivw	2	-0.00482025	0.0623618	0.938389	0.999914	NA
EOTAXIN	STRN	ivw	2	-0.0673086	0.0604885	0.265816	0.970844	NA
EOTAXIN	SDK1	ivw	4	0.0230104	0.0361906	0.5249	0.999914	NA
EOTAXIN	GSDMB	ivw	23	-0.0184578	0.00816843	0.0238428	0.712404	Sufficient
EOTAXIN	SLC2A6	ivw	2	0.00976895	0.0849176	0.908413	0.999914	NA
EOTAXIN	RASGRP1	ivw	2	0.0432351	0.050589	0.392754	0.992703	NA
EOTAXIN	PLCL1	ivw	10	-0.0144003	0.0153277	0.347477	0.986711	NA
EOTAXIN	ZNF561	ivw	2	0.00846562	0.051892	0.870409	0.999914	NA
EOTAXIN	CLTB	ivw	10	0.0137537	0.0218577	0.529191	0.999914	NA
EOTAXIN	RP1-55C23.7	ivw	9	-0.0263855	0.0298505	0.376739	0.99179	NA
EOTAXIN	NSFL1C	ivw	12	-0.0122395	0.0122477	0.317635	0.981372	NA
EOTAXIN	GNS	ivw	3	0.0619749	0.0388815	0.110949	0.898738	NA
EOTAXIN	C14orf142	ivw	2	-0.00793385	0.0377613	0.833586	0.999914	NA
EOTAXIN	GOLGA8B	ivw	9	-0.014583	0.0183293	0.426259	0.995795	NA
EOTAXIN	IL10	ivw	2	0.0474031	0.0582064	0.415418	0.994354	NA
EOTAXIN	ZDHHC16	ivw	2	-0.0114968	0.0710972	0.871538	0.999914	NA
EOTAXIN	UST	ivw	5	-0.0121543	0.0154738	0.432175	0.996135	NA
EOTAXIN	MCFD2	ivw	6	0.00800967	0.0184384	0.663997	0.999914	NA
EOTAXIN	ABP1	ivw	12	-0.0027495	0.0114211	0.809757	0.999914	NA
EOTAXIN	IDH2	ivw	6	0.0187155	0.0357404	0.600521	0.999914	NA
EOTAXIN	RFPL1-AS1	ivw	2	-0.033496	0.0544216	0.538231	0.999914	NA
EOTAXIN	GLB1L2	ivw	3	-0.0306225	0.0399959	0.44389	0.996223	NA
EOTAXIN	SCARNA17	ivw	2	0.0487143	0.0908775	0.591929	0.999914	NA
EOTAXIN	BACH1	ivw	2	-0.00936341	0.088647	0.915879	0.999914	NA
EOTAXIN	TBX19	ivw	3	-0.0444949	0.0266321	0.0947755	0.880597	NA
EOTAXIN	MSTO1	ivw	2	-0.017976	0.0354242	0.61184	0.999914	NA
EOTAXIN	CAMSAP1	ivw	3	-0.0342167	0.0418391	0.413461	0.994221	NA
EOTAXIN	ZNF354A	ivw	11	-0.0387272	0.0129263	0.00273538	0.412626	Sufficient
EOTAXIN	MSH2	ivw	5	-0.0129806	0.0478405	0.786136	0.999914	NA
EOTAXIN	PPIA	ivw	2	-0.0578028	0.0322966	0.0734938	0.85407	NA
EOTAXIN	MTDH	ivw	2	-0.0127078	0.0416534	0.760302	0.999914	NA
EOTAXIN	C12orf43	ivw	5	0.00469245	0.0177553	0.791561	0.999914	NA
EOTAXIN	AFAP1	ivw	14	0.000264354	0.00922471	0.977138	0.999914	NA
EOTAXIN	GNAO1	ivw	3	0.0262401	0.0341577	0.442366	0.996135	NA
EOTAXIN	MMP24	ivw	3	-0.00839956	0.0343851	0.807015	0.999914	NA
EOTAXIN	KLHL9	ivw	7	0.00503544	0.0130262	0.699081	0.999914	NA
EOTAXIN	GLP1R	ivw	2	-0.0638593	0.0674447	0.343721	0.985637	NA
EOTAXIN	LRMP	ivw	2	0.0264845	0.0382688	0.488895	0.998544	NA
EOTAXIN	NLRP1	ivw	10	0.0104587	0.017975	0.56067	0.999914	NA
EOTAXIN	TMEM121	ivw	2	-0.0371015	0.0456287	0.416151	0.994442	NA
EOTAXIN	UBXN11	ivw	3	-0.037083	0.0271895	0.172608	0.940037	NA
EOTAXIN	CLUH	ivw	2	-0.0718531	0.0701527	0.305723	0.979461	NA
EOTAXIN	RP5-1021I20.1	ivw	12	0.00502003	0.00823312	0.542037	0.999914	NA
EOTAXIN	NFIL3	ivw	3	0.00098518	0.0558115	0.985917	0.999914	NA
EOTAXIN	CCDC167	ivw	16	-0.00992446	0.0106706	0.352332	0.987486	NA
EOTAXIN	PUSL1	ivw	2	-0.0524794	0.0597529	0.379795	0.992105	NA
EOTAXIN	LIN7A	ivw	4	-0.00665781	0.0405521	0.86959	0.999914	NA
EOTAXIN	BRK1	ivw	10	-0.00211544	0.0157001	0.892817	0.999914	NA
EOTAXIN	STK38	ivw	2	0.0874439	0.0760993	0.250524	0.967468	NA
EOTAXIN	DNLZ	ivw	7	-0.000153465	0.0146529	0.991644	0.999914	NA
EOTAXIN	PODXL2	ivw	5	-0.0112581	0.0184643	0.542046	0.999914	NA
EOTAXIN	RP1-122P22.2	ivw	3	0.00463576	0.0294633	0.874977	0.999914	NA
EOTAXIN	CASP3	ivw	4	-0.0326102	0.0319195	0.306951	0.979661	NA
EOTAXIN	RP11-180A12.4	ivw	2	-0.00117393	0.0727396	0.987124	0.999914	NA
EOTAXIN	GBAS	ivw	3	-0.000450903	0.0389273	0.990758	0.999914	NA
EOTAXIN	MCM3	ivw	3	-0.0382348	0.0431951	0.376067	0.991739	NA
EOTAXIN	IGLVI-70	ivw	2	-0.0127023	0.139302	0.927345	0.999914	NA
EOTAXIN	CPNE3	ivw	7	0.0064853	0.0177614	0.715012	0.999914	NA
EOTAXIN	DNM1	ivw	2	-0.0336269	0.0680548	0.621225	0.999914	NA
EOTAXIN	RFC3	ivw	2	-0.0334569	0.0737192	0.649942	0.999914	NA
EOTAXIN	VSIG10	ivw	8	0.0404532	0.0162695	0.012903	0.624817	Sufficient
EOTAXIN	FAM173B	ivw	2	0.0096339	0.0574514	0.866829	0.999914	NA
EOTAXIN	HHLA3	ivw	4	-0.0256742	0.0237129	0.278937	0.973807	NA
EOTAXIN	PTPLA	ivw	4	0.0126417	0.0370033	0.732624	0.999914	NA
EOTAXIN	FOXRED2	ivw	7	0.00575852	0.0146482	0.694231	0.999914	NA
EOTAXIN	GPBAR1	ivw	2	-0.00962124	0.0363544	0.791278	0.999914	NA
EOTAXIN	HDHD2	ivw	3	0.000373382	0.0313436	0.990495	0.999914	NA
EOTAXIN	BRWD1	ivw	2	-0.0447931	0.0256577	0.0808463	0.861818	NA
EOTAXIN	CLIP4	ivw	4	0.0119525	0.0296705	0.687066	0.999914	NA
EOTAXIN	DDX20	ivw	3	0.0221094	0.0345985	0.522804	0.999914	NA
EOTAXIN	ASB1	ivw	6	0.00568799	0.0159573	0.721502	0.999914	NA
EOTAXIN	SP4	ivw	4	0.00595309	0.0198137	0.763831	0.999914	NA
EOTAXIN	TRBV5-6	ivw	3	0.00797688	0.0615474	0.896879	0.999914	NA
EOTAXIN	PRPSAP1	ivw	3	-0.0594537	0.0526882	0.259148	0.969623	NA
EOTAXIN	GPLD1	ivw	2	0.00323859	0.0936623	0.972417	0.999914	NA
EOTAXIN	FBXL17	ivw	2	0.00546644	0.0264775	0.836435	0.999914	NA
EOTAXIN	TPSD1	ivw	2	0.0223124	0.0349214	0.522867	0.999914	NA
EOTAXIN	CRTC3	ivw	2	0.0239427	0.0758998	0.752419	0.999914	NA
EOTAXIN	SYCP2	ivw	2	-0.0696854	0.0474583	0.142009	0.922877	NA
EOTAXIN	SLC27A1	ivw	5	-0.041889	0.0393513	0.287107	0.975202	NA
EOTAXIN	ABHD16B	ivw	2	-0.0273827	0.08417	0.744935	0.999914	NA
EOTAXIN	ELMO3	ivw	2	0.0294841	0.0562451	0.600134	0.999914	NA
EOTAXIN	RP3-395M20.2	ivw	2	0.0105934	0.0526012	0.840393	0.999914	NA
EOTAXIN	MYBL1	ivw	2	-0.00083403	0.044168	0.984934	0.999914	NA
EOTAXIN	CYP2B7P1	ivw	4	0.00513592	0.020765	0.804649	0.999914	NA
EOTAXIN	GS1-465N13.1	ivw	3	-0.0600656	0.0716528	0.40187	0.993309	NA
EOTAXIN	MON1A	ivw	2	-0.030855	0.128153	0.809736	0.999914	NA
EOTAXIN	MEAF6	ivw	8	-0.00130174	0.0075197	0.862564	0.999914	NA
EOTAXIN	LINC00667	ivw	7	0.000520452	0.0132137	0.968582	0.999914	NA
EOTAXIN	GRWD1	ivw	2	0.0163296	0.0357696	0.648014	0.999914	NA
EOTAXIN	HMGN2	ivw	2	0.012112	0.0395582	0.759466	0.999914	NA
EOTAXIN	PTPN22	ivw	3	0.0423693	0.0333126	0.203419	0.950451	NA
EOTAXIN	RIPK4	ivw	2	0.0057122	0.0819133	0.944405	0.999914	NA
EOTAXIN	RP11-552M11.8	ivw	3	-0.0587772	0.0263374	0.0256347	0.71975	Sufficient
EOTAXIN	RP11-61O1.1	ivw	3	-0.0416738	0.0407348	0.306283	0.979558	NA
EOTAXIN	SYTL2	ivw	15	-0.0112473	0.0131458	0.392228	0.992703	NA
EOTAXIN	AC125232.1	ivw	9	0.000313204	0.0184794	0.986477	0.999914	NA
EOTAXIN	C1orf226	ivw	2	0.0133327	0.0448877	0.766449	0.999914	NA
EOTAXIN	MARCH6	ivw	3	-0.00656095	0.0253689	0.795927	0.999914	NA
EOTAXIN	RAB2A	ivw	3	-0.0146648	0.0233057	0.529195	0.999914	NA
EOTAXIN	PRRG4	ivw	6	-0.0236669	0.0200999	0.239011	0.96348	NA
EOTAXIN	ZFYVE19	ivw	16	0.00697341	0.0122618	0.569552	0.999914	NA
EOTAXIN	SLC7A5	ivw	5	0.0428253	0.0253876	0.0916302	0.877055	NA
EOTAXIN	TRBV4-2	ivw	7	-0.0259053	0.0156895	0.0987123	0.884383	NA
EOTAXIN	GDPGP1	ivw	3	0.054215	0.0352105	0.123624	0.910304	NA
EOTAXIN	HLA-DRB6	ivw	15	-0.0238832	0.0163411	0.143867	0.923608	NA
EOTAXIN	TUBGCP2	ivw	4	-0.00100249	0.0205633	0.961118	0.999914	NA
EOTAXIN	ZNF226	ivw	3	0.0382102	0.053062	0.471461	0.998544	NA
EOTAXIN	GPR27	ivw	2	-0.0665744	0.0316495	0.0354228	0.763687	Sufficient
EOTAXIN	GDF7	ivw	2	0.0182519	0.041964	0.663605	0.999914	NA
EOTAXIN	LAX1	ivw	9	0.0072271	0.0125811	0.565668	0.999914	NA
EOTAXIN	CSNK1D	ivw	3	-0.0310049	0.0156536	0.0476256	0.800531	Sufficient
EOTAXIN	PROSAPIP1	ivw	2	-0.00994298	0.0452042	0.825905	0.999914	NA
EOTAXIN	HMGB3P32	ivw	2	-0.0187717	0.0462967	0.685136	0.999914	NA
EOTAXIN	NBPF1	ivw	7	0.00959287	0.0225838	0.671007	0.999914	NA
EOTAXIN	MANEA	ivw	18	-0.0017515	0.0131438	0.89399	0.999914	NA
EOTAXIN	KCNB1	ivw	2	-0.0166001	0.0397815	0.676472	0.999914	NA
EOTAXIN	CRIPAK	ivw	8	0.00327992	0.0110004	0.765579	0.999914	NA
EOTAXIN	SLC35C2	ivw	2	-0.00363185	0.0595405	0.951361	0.999914	NA
EOTAXIN	FGL2	ivw	6	0.0595211	0.0425431	0.16179	0.933575	NA
EOTAXIN	RP11-57A19.2	ivw	2	0.00330118	0.0593422	0.955637	0.999914	NA
EOTAXIN	GNB5	ivw	5	0.022641	0.0260494	0.384762	0.992457	NA
EOTAXIN	MRPL34	ivw	12	-0.00431583	0.0121848	0.723191	0.999914	NA
EOTAXIN	FLYWCH1	ivw	8	-0.0118688	0.0143831	0.409265	0.994215	NA
EOTAXIN	IL15	ivw	5	0.048156	0.0280862	0.0864222	0.868785	NA
EOTAXIN	RYBP	ivw	11	-0.0129228	0.0156771	0.409763	0.994215	NA
EOTAXIN	DENND4B	ivw	5	0.0085137	0.0173982	0.624599	0.999914	NA
EOTAXIN	ETS1	ivw	2	0.0879594	0.0670536	0.189595	0.946585	NA
EOTAXIN	CNR2	ivw	2	-0.116855	0.0595702	0.0498044	0.806801	Sufficient
EOTAXIN	CLEC7A	ivw	11	-0.00193811	0.0115077	0.866255	0.999914	NA
EOTAXIN	DNASE1L3	ivw	3	0.0167884	0.0276074	0.543114	0.999914	NA
EOTAXIN	AC127904.2	ivw	6	-0.0120453	0.0224544	0.591658	0.999914	NA
EOTAXIN	KCTD20	ivw	3	0.00645884	0.0360128	0.857664	0.999914	NA
EOTAXIN	TUBGCP4	ivw	6	0.0415334	0.024783	0.0937604	0.879776	NA
EOTAXIN	FAM225A	ivw	2	0.00686672	0.0673752	0.918822	0.999914	NA
EOTAXIN	TPP2	ivw	8	-0.0140075	0.0154236	0.36378	0.990145	NA
EOTAXIN	ZNF200	ivw	3	0.0371008	0.027041	0.170057	0.938745	NA
EOTAXIN	RCBTB1	ivw	15	-0.0147854	0.0113184	0.191448	0.947152	NA
EOTAXIN	ACAT1	ivw	5	0.0291403	0.0312937	0.351758	0.987486	NA
EOTAXIN	COA1	ivw	4	-0.00663687	0.0148215	0.654308	0.999914	NA
EOTAXIN	PLXNA1	ivw	2	-0.0365388	0.089198	0.682073	0.999914	NA
EOTAXIN	GRB14	ivw	2	0.0822661	0.0724521	0.256185	0.968969	NA
EOTAXIN	PGLYRP2	ivw	2	-0.00336868	0.0384881	0.930254	0.999914	NA
EOTAXIN	C8orf37	ivw	2	-0.0288442	0.0584495	0.621667	0.999914	NA
EOTAXIN	RP11-529H20.6	ivw	7	-0.0238143	0.0170372	0.162179	0.933833	NA
EOTAXIN	BATF	ivw	2	-0.0262205	0.0844148	0.756094	0.999914	NA
EOTAXIN	CCDC84	ivw	2	-0.0552904	0.081343	0.496682	0.999158	NA
EOTAXIN	PLK1S1	ivw	3	-0.0141706	0.0262979	0.589991	0.999914	NA
EOTAXIN	TIPARP-AS1	ivw	3	0.0365003	0.0580551	0.529534	0.999914	NA
EOTAXIN	MT1L	ivw	8	0.00980071	0.0163372	0.548572	0.999914	NA
EOTAXIN	GUF1	ivw	4	-0.00093574	0.0276692	0.973022	0.999914	NA
EOTAXIN	SRP72	ivw	2	0.00432447	0.0192619	0.822361	0.999914	NA
EOTAXIN	GPR146	ivw	6	-0.0141591	0.014052	0.313635	0.980665	NA
EOTAXIN	RP11-709D24.6	ivw	2	0.0473747	0.0733602	0.518421	0.999914	NA
EOTAXIN	WDR86-AS1	ivw	4	-0.0102934	0.0484971	0.831914	0.999914	NA
EOTAXIN	LINC00304	ivw	3	0.1387	0.034235	5.09131e-05	0.0662407	Sufficient
EOTAXIN	RRP1	ivw	2	-0.004457	0.0575046	0.93822	0.999914	NA
EOTAXIN	SMU1	ivw	3	-0.00574585	0.0375562	0.878404	0.999914	NA
EOTAXIN	ADCK2	ivw	8	0.00279985	0.0119319	0.814479	0.999914	NA
EOTAXIN	CD36	ivw	16	-0.0147153	0.0144596	0.308828	0.97994	NA
EOTAXIN	ZSCAN29	ivw	7	0.0183127	0.0148288	0.216854	0.956318	NA
EOTAXIN	HIST2H2BF	ivw	2	0.0121308	0.055193	0.826036	0.999914	NA
EOTAXIN	NOL6	ivw	6	0.0158295	0.0189052	0.402419	0.993396	NA
EOTAXIN	NBR2	ivw	4	-0.0143629	0.0216886	0.507821	0.999662	NA
EOTAXIN	CD2BP2	ivw	3	-0.0226125	0.0504329	0.653888	0.999914	NA
EOTAXIN	CTB-61M7.2	ivw	3	-0.0116043	0.0306696	0.70516	0.999914	NA
EOTAXIN	THBS1	ivw	12	0.00559295	0.0192636	0.771558	0.999914	NA
EOTAXIN	LSR	ivw	3	0.000852921	0.0270531	0.974849	0.999914	NA
EOTAXIN	NFKBIA	ivw	4	-0.0167629	0.0250372	0.503165	0.999662	NA
EOTAXIN	ADRB1	ivw	2	-0.0489556	0.0298493	0.100985	0.886838	NA
EOTAXIN	RP11-314N13.3	ivw	3	-0.0344261	0.0553015	0.533603	0.999914	NA
EOTAXIN	MDS2	ivw	3	-0.084188	0.0436544	0.0537915	0.818859	NA
EOTAXIN	SH2D4A	ivw	2	0.0185198	0.0828763	0.823175	0.999914	NA
EOTAXIN	XPNPEP1	ivw	10	-0.0191845	0.0149134	0.198305	0.949089	NA
EOTAXIN	UNC119B	ivw	4	-0.0264119	0.0215768	0.220917	0.958247	NA
EOTAXIN	TPP1	ivw	7	0.00559327	0.0139053	0.687507	0.999914	NA
EOTAXIN	H2AFZ	ivw	3	0.0291298	0.0312907	0.351884	0.987486	NA
EOTAXIN	TAPBPL	ivw	15	0.0206864	0.00811394	0.010788	0.596122	Sufficient
EOTAXIN	RFPL2	ivw	2	-0.0511762	0.0315354	0.104628	0.891113	NA
EOTAXIN	ABCC5	ivw	21	-0.00713593	0.00928951	0.442386	0.996135	NA
EOTAXIN	ITPKB-IT1	ivw	5	-0.0966476	0.0490052	0.0485877	0.803612	Sufficient
EOTAXIN	SKA2	ivw	2	0.0201424	0.0348684	0.563488	0.999914	NA
EOTAXIN	TBC1D9B	ivw	10	0.0271705	0.0112387	0.0156243	0.651456	Sufficient
EOTAXIN	AP001468.1	ivw	2	-0.0658385	0.0496946	0.185217	0.945159	NA
EOTAXIN	TMEM135	ivw	2	-0.0168107	0.061527	0.784681	0.999914	NA
EOTAXIN	EI24	ivw	3	-0.0109656	0.0636597	0.863238	0.999914	NA
EOTAXIN	TUBGCP5	ivw	4	0.0361431	0.0497172	0.467242	0.998544	NA
EOTAXIN	ANKRD6	ivw	3	0.0401445	0.039695	0.311861	0.980552	NA
EOTAXIN	SIRPD	ivw	4	-0.0029652	0.0223629	0.894514	0.999914	NA
EOTAXIN	ADAMDEC1	ivw	2	-0.0252405	0.0296782	0.395061	0.992795	NA
EOTAXIN	SLC37A4	ivw	3	-0.00390106	0.0311618	0.900376	0.999914	NA
EOTAXIN	IGKV1-17	ivw	2	0.046546	0.0356277	0.191397	0.947149	NA
EOTAXIN	NELFE	ivw	2	-0.149952	0.0465511	0.00127642	0.324691	Sufficient
EOTAXIN	OXA1L	ivw	3	-0.108184	0.0675002	0.108995	0.896544	NA
EOTAXIN	TIGIT	ivw	5	0.0305976	0.0226985	0.177657	0.942214	NA
EOTAXIN	ABCA2	ivw	4	-0.0463905	0.0245776	0.059091	0.828625	NA
EOTAXIN	H2AFY	ivw	2	-0.0289869	0.0673953	0.667122	0.999914	NA
EOTAXIN	C15orf40	ivw	8	-0.00034472	0.0213448	0.987115	0.999914	NA
EOTAXIN	CTD-2215E18.1	ivw	2	0.0168584	0.0541409	0.755511	0.999914	NA
EOTAXIN	MICALCL	ivw	6	-0.0108242	0.0157821	0.492806	0.998781	NA
EOTAXIN	RP11-319J24.3	ivw	3	0.0554906	0.0241351	0.0214955	0.696567	Sufficient
EOTAXIN	SENP6	ivw	6	-0.0289348	0.0153523	0.0594676	0.829242	NA
EOTAXIN	U4	ivw	4	-0.0482745	0.0382006	0.206334	0.952039	NA
EOTAXIN	TMEM99	ivw	11	0.0432184	0.0135192	0.0013895	0.333614	Sufficient
EOTAXIN	WDR11	ivw	17	-0.0114413	0.0114663	0.318369	0.981517	NA
EOTAXIN	ORM1	ivw	9	0.0106651	0.0156256	0.494898	0.998964	NA
EOTAXIN	BACE2	ivw	4	-0.0174463	0.0309919	0.573481	0.999914	NA
EOTAXIN	FTCD	ivw	3	0.0240167	0.0278369	0.388265	0.992457	NA
EOTAXIN	ABCD3	ivw	4	-0.00424878	0.0233731	0.855754	0.999914	NA
EOTAXIN	MKL2	ivw	2	0.107474	0.176586	0.542777	0.999914	NA
EOTAXIN	LIMD1	ivw	2	0.0127491	0.0721828	0.859805	0.999914	NA
EOTAXIN	RP11-290F20.1	ivw	3	-0.0370639	0.021741	0.0882325	0.871629	NA
EOTAXIN	KDELR2	ivw	18	0.00164736	0.00994309	0.86841	0.999914	NA
EOTAXIN	SLC2A8	ivw	9	-0.00879207	0.0126226	0.486095	0.998544	NA
EOTAXIN	CTBS	ivw	7	-0.0219313	0.0201505	0.276429	0.973235	NA
EOTAXIN	UBA7	ivw	20	0.0113494	0.0170344	0.505244	0.999662	NA
EOTAXIN	MYO9B	ivw	3	-0.0316579	0.0630428	0.615551	0.999914	NA
EOTAXIN	RPS10	ivw	2	-0.0241989	0.0483835	0.616972	0.999914	NA
EOTAXIN	RP11-143J12.2	ivw	2	-0.0494408	0.0538215	0.358301	0.988471	NA
EOTAXIN	MIS18BP1	ivw	4	-0.0152907	0.0280836	0.586118	0.999914	NA
EOTAXIN	KCNMB1	ivw	9	-0.0180867	0.0145737	0.214588	0.955872	NA
EOTAXIN	ACVRL1	ivw	4	0.00089988	0.018546	0.961301	0.999914	NA
EOTAXIN	MRPL53	ivw	6	0.0249274	0.0225431	0.268827	0.971473	NA
EOTAXIN	RP11-70C1.1	ivw	2	0.145952	0.549555	0.790562	0.999914	NA
EOTAXIN	NAA25	ivw	2	-0.0071749	0.0430683	0.86769	0.999914	NA
EOTAXIN	PSPC1	ivw	2	-0.0529702	0.0689385	0.442267	0.996135	NA
EOTAXIN	TEFM	ivw	7	0.0141005	0.0163479	0.388396	0.992457	NA
EOTAXIN	TIMM21	ivw	2	-0.00837508	0.033138	0.800474	0.999914	NA
EOTAXIN	CLPTM1	ivw	2	0.043921	0.0360751	0.223418	0.95943	NA
EOTAXIN	RP11-370I10.4	ivw	8	0.00566729	0.0203251	0.780374	0.999914	NA
EOTAXIN	ACSF2	ivw	3	-0.0188465	0.061195	0.758101	0.999914	NA
EOTAXIN	LPCAT1	ivw	4	-0.0605717	0.0416646	0.146004	0.92477	NA
EOTAXIN	TXN2	ivw	2	0.00756363	0.0459063	0.869131	0.999914	NA
EOTAXIN	POLI	ivw	7	0.0143743	0.0174539	0.410191	0.994215	NA
EOTAXIN	CTD-2248H3.1	ivw	6	0.00040511	0.0194758	0.983405	0.999914	NA
EOTAXIN	ZNF484	ivw	3	-0.121779	0.0845077	0.149574	0.926316	NA
EOTAXIN	ZNF80	ivw	4	-0.00292932	0.0303098	0.923007	0.999914	NA
EOTAXIN	ANXA11	ivw	6	-0.0163424	0.0161191	0.310651	0.980308	NA
EOTAXIN	URB1	ivw	3	0.0257121	0.0300496	0.392189	0.992703	NA
EOTAXIN	HERC1	ivw	3	-0.0180562	0.0428761	0.673664	0.999914	NA
EOTAXIN	HSPA12B	ivw	2	0.0114718	0.0222708	0.606478	0.999914	NA
EOTAXIN	SNRPD2	ivw	5	-0.0167982	0.0182275	0.356746	0.988236	NA
EOTAXIN	EEF1DP3	ivw	3	0.0648273	0.0234	0.00559887	0.504473	Sufficient
EOTAXIN	CLEC5A	ivw	8	0.014813	0.0143848	0.303116	0.978908	NA
EOTAXIN	ERGIC1	ivw	3	0.0263363	0.0358215	0.462212	0.998446	NA
EOTAXIN	IL17RA	ivw	4	-0.0505881	0.0360137	0.160114	0.932376	NA
EOTAXIN	ZBTB49	ivw	2	-0.0371309	0.0259191	0.151981	0.927903	NA
EOTAXIN	LAMTOR3	ivw	3	-0.0478569	0.0535563	0.371546	0.990967	NA
EOTAXIN	NFXL1	ivw	29	-0.00214013	0.00681149	0.753374	0.999914	NA
EOTAXIN	METTL7B	ivw	2	0.010066	0.0434883	0.816953	0.999914	NA
EOTAXIN	RP13-270P17.2	ivw	4	-0.00489194	0.0276508	0.859572	0.999914	NA
EOTAXIN	RP11-429E11.3	ivw	4	-0.0378767	0.0285919	0.18526	0.945159	NA
EOTAXIN	YWHAZ	ivw	2	0.0614435	0.0237955	0.00981873	0.583515	Sufficient
EOTAXIN	PINK1-AS	ivw	2	-0.0493649	0.0337951	0.144094	0.923768	NA
EOTAXIN	IQCB1	ivw	17	0.0135712	0.00899918	0.131542	0.915936	NA
EOTAXIN	RP11-274B21.2	ivw	2	0.032096	0.0197564	0.10425	0.890727	NA
EOTAXIN	GLRX5	ivw	5	0.0186936	0.0175798	0.287622	0.975417	NA
EOTAXIN	RRAGA	ivw	2	0.063085	0.0921008	0.493371	0.99883	NA
EOTAXIN	TRBV7-1	ivw	13	-0.0199458	0.0186117	0.283865	0.974905	NA
EOTAXIN	CLASP1	ivw	3	0.0129162	0.02526	0.60912	0.999914	NA
EOTAXIN	LIAS	ivw	7	0.029487	0.0158972	0.0636164	0.83521	NA
EOTAXIN	RP11-165J3.6	ivw	6	0.000187623	0.017784	0.991582	0.999914	NA
EOTAXIN	LRRC27	ivw	5	-0.0467188	0.025301	0.0648172	0.837129	NA
EOTAXIN	CORO1B	ivw	2	0.0977549	0.18404	0.595306	0.999914	NA
EOTAXIN	AP001469.9	ivw	3	0.00587614	0.0299995	0.844708	0.999914	NA
EOTAXIN	HAUS4	ivw	16	-0.005012	0.0108924	0.645418	0.999914	NA
EOTAXIN	RP11-214O1.2	ivw	4	-0.0100256	0.0232315	0.666066	0.999914	NA
EOTAXIN	IGLV7-43	ivw	2	-0.11497	0.0816169	0.158939	0.931659	NA
EOTAXIN	AP006621.1	ivw	15	-0.0156236	0.0139667	0.263297	0.970415	NA
EOTAXIN	KIF16B	ivw	13	-0.00144161	0.0121079	0.905225	0.999914	NA
EOTAXIN	CRTAM	ivw	4	0.0390215	0.0241214	0.105724	0.892578	NA
EOTAXIN	KRT18P8	ivw	2	0.0236048	0.0537938	0.660805	0.999914	NA
EOTAXIN	EIF2B1	ivw	9	-0.00715985	0.0162002	0.658519	0.999914	NA
EOTAXIN	BLVRB	ivw	11	-0.0128661	0.0138184	0.351809	0.987486	NA
EOTAXIN	KIAA1522	ivw	2	-0.0384052	0.0221557	0.0830206	0.865281	NA
EOTAXIN	PIGN	ivw	15	0.00478524	0.00701574	0.495193	0.99899	NA
EOTAXIN	SERF1A	ivw	2	0.0105897	0.0258744	0.682339	0.999914	NA
EOTAXIN	AP001171.1	ivw	2	-0.0837088	0.0327027	0.0104767	0.593056	Sufficient
EOTAXIN	TEX264	ivw	5	-0.0269699	0.0622995	0.665082	0.999914	NA
EOTAXIN	SLC9A3R1	ivw	4	-0.0205454	0.0315903	0.515454	0.999914	NA
EOTAXIN	RP11-429G19.2	ivw	2	0.0602958	0.0719315	0.401896	0.993309	NA
EOTAXIN	RP11-21B21.4	ivw	2	-0.00407241	0.0423397	0.923374	0.999914	NA
EOTAXIN	TMEM209	ivw	3	0.0114945	0.0312192	0.712735	0.999914	NA
EOTAXIN	CNOT6	ivw	7	-0.0148016	0.0123575	0.231003	0.962392	NA
EOTAXIN	FAM108C1	ivw	13	0.0104518	0.0109302	0.338954	0.985044	NA
EOTAXIN	CHST11	ivw	4	0.0629333	0.0453737	0.165441	0.935979	NA
EOTAXIN	E2F4	ivw	2	0.0246689	0.0451784	0.585044	0.999914	NA
EOTAXIN	CLEC12A	ivw	23	-0.00160158	0.00755351	0.832083	0.999914	NA
EOTAXIN	MGAT4A	ivw	2	-0.0180085	0.0847519	0.831729	0.999914	NA
EOTAXIN	AC114752.3	ivw	3	0.0159551	0.051865	0.758365	0.999914	NA
EOTAXIN	LRP10	ivw	3	0.0167096	0.0249243	0.502595	0.999662	NA
EOTAXIN	BUD31	ivw	2	-0.0559269	0.111941	0.617349	0.999914	NA
EOTAXIN	ITGAD	ivw	6	0.00661648	0.0141132	0.639202	0.999914	NA
EOTAXIN	ZNF815P	ivw	13	-0.0131079	0.00965013	0.174364	0.9407	NA
EOTAXIN	DLEU1	ivw	9	0.00770331	0.0232477	0.740374	0.999914	NA
EOTAXIN	MOB3B	ivw	3	-0.0592497	0.0391531	0.130208	0.915201	NA
EOTAXIN	MATK	ivw	2	0.00971168	0.0492678	0.843733	0.999914	NA
EOTAXIN	ELF2	ivw	3	0.026098	0.0322523	0.41841	0.994765	NA
EOTAXIN	PIGX	ivw	5	-0.0272927	0.0304341	0.369837	0.990782	NA
EOTAXIN	AC013437.6	ivw	4	-0.010326	0.0225027	0.646321	0.999914	NA
EOTAXIN	ATP13A4	ivw	3	-0.0238425	0.0242526	0.325563	0.982667	NA
EOTAXIN	MORC2-AS1	ivw	8	0.0143549	0.0158337	0.364616	0.990145	NA
EOTAXIN	BNIP3L	ivw	2	-0.0375712	0.0791289	0.634922	0.999914	NA
EOTAXIN	AE000661.37	ivw	3	0.00190576	0.0324273	0.953135	0.999914	NA
EOTAXIN	NDUFB2	ivw	4	0.00514179	0.026183	0.844314	0.999914	NA
EOTAXIN	PARVG	ivw	8	0.0117596	0.0209956	0.575412	0.999914	NA
EOTAXIN	GCNT1	ivw	5	0.0355937	0.0380682	0.349788	0.987127	NA
EOTAXIN	GSTT1	ivw	15	-0.0024731	0.00841605	0.768868	0.999914	NA
EOTAXIN	LAP3	ivw	16	-0.00491273	0.00997696	0.622432	0.999914	NA
EOTAXIN	MFSD10	ivw	7	0.0118721	0.0277861	0.669184	0.999914	NA
EOTAXIN	KYNU	ivw	4	-0.031869	0.0244542	0.192502	0.947317	NA
EOTAXIN	LINC00338	ivw	3	0.0413133	0.0286918	0.149895	0.926593	NA
EOTAXIN	KLHDC7B	ivw	3	0.0835228	0.0522617	0.110006	0.897589	NA
EOTAXIN	SLITRK5	ivw	3	0.0235899	0.0465966	0.612675	0.999914	NA
EOTAXIN	TUBBP9	ivw	4	0.00723217	0.0493658	0.883525	0.999914	NA
EOTAXIN	RNF167	ivw	10	-0.018554	0.0130507	0.155116	0.929545	NA
EOTAXIN	RAD23B	ivw	2	-0.0115464	0.0405789	0.775995	0.999914	NA
EOTAXIN	TSHZ1	ivw	2	-0.000957953	0.0483	0.984176	0.999914	NA
EOTAXIN	LARP1	ivw	9	0.00202549	0.0169819	0.905059	0.999914	NA
EOTAXIN	ANK3	ivw	13	0.011589	0.0148474	0.435074	0.996135	NA
EOTAXIN	C1orf134	ivw	4	0.00966099	0.0238933	0.685963	0.999914	NA
EOTAXIN	CTD-2313J17.5	ivw	2	0.0373329	0.0412193	0.365087	0.990145	NA
EOTAXIN	RPL9P33	ivw	3	0.0479904	0.0452097	0.28846	0.975657	NA
EOTAXIN	RNMT	ivw	4	0.0207003	0.0191121	0.278764	0.973749	NA
EOTAXIN	TSPAN33	ivw	9	0.000479644	0.0141993	0.973053	0.999914	NA
EOTAXIN	SEC61A2	ivw	7	-0.0171446	0.0185539	0.355464	0.987947	NA
EOTAXIN	TMEM218	ivw	6	0.0122696	0.017426	0.481374	0.998544	NA
EOTAXIN	ZNF282	ivw	7	-0.063989	0.0203185	0.00163664	0.354607	Sufficient
EOTAXIN	PRPSAP2	ivw	3	-0.00676104	0.026973	0.802077	0.999914	NA
EOTAXIN	LDLRAD3	ivw	3	0.0290704	0.0597133	0.626376	0.999914	NA
EOTAXIN	SNRNP40	ivw	3	0.0313371	0.0395173	0.427779	0.996087	NA
EOTAXIN	TTYH3	ivw	3	0.103031	0.056381	0.067639	0.84314	NA
EOTAXIN	FBXO31	ivw	2	0.0482127	0.0407536	0.236798	0.963297	NA
EOTAXIN	CCNB1IP1	ivw	4	-0.00593968	0.0250785	0.812778	0.999914	NA
EOTAXIN	MINK1	ivw	8	0.0176255	0.0148007	0.23371	0.962771	NA
EOTAXIN	RP11-862G15.2	ivw	2	-0.0542453	0.124834	0.663897	0.999914	NA
EOTAXIN	CDRT4	ivw	5	-0.0246384	0.0404833	0.542785	0.999914	NA
EOTAXIN	CYTL1	ivw	5	0.00512575	0.0116914	0.66108	0.999914	NA
EOTAXIN	MOGS	ivw	2	-0.0379775	0.0712039	0.593782	0.999914	NA
EOTAXIN	ZNF550	ivw	4	-0.00303129	0.0168913	0.857578	0.999914	NA
EOTAXIN	UGCG	ivw	4	-0.0628482	0.0358234	0.079364	0.859622	NA
EOTAXIN	RASGRP4	ivw	6	-0.00614295	0.0262661	0.815083	0.999914	NA
EOTAXIN	MUC1	ivw	5	0.0419147	0.0218726	0.0553254	0.820967	NA
EOTAXIN	MTRF1	ivw	3	0.0100809	0.0352379	0.774815	0.999914	NA
EOTAXIN	DOK4	ivw	4	0.0186803	0.0229146	0.414949	0.994354	NA
EOTAXIN	RP11-541N10.3	ivw	2	0.0608905	0.0419482	0.146623	0.92477	NA
EOTAXIN	DROSHA	ivw	2	0.0309365	0.0372201	0.405873	0.993884	NA
