## Supplemental Table 9 for "The Genomic Architecture of Circulating Cytokine Levels Points to Drug Targets for Immune-Related Diseases" (part 2 of 3)

### Sheet: IVW (continued)
Supplementary Table S9: association between gene expression and circulating cytokine levels from inverse-vairnace weighted TWAS-MR analysis
EOTAXIN	FAM160A2	ivw	8	0.00238148	0.0112533	0.8324	0.999914	NA
EOTAXIN	RP1-127C7.6	ivw	2	0.0621161	0.0845661	0.462627	0.998446	NA
EOTAXIN	VASP	ivw	15	0.00102336	0.0115917	0.929651	0.999914	NA
EOTAXIN	NUP88	ivw	10	-0.00308022	0.0143768	0.830353	0.999914	NA
EOTAXIN	PDGFB	ivw	3	-0.0066868	0.0168743	0.691904	0.999914	NA
EOTAXIN	NDUFS2	ivw	3	0.0106324	0.02448	0.664049	0.999914	NA
EOTAXIN	SLFN12	ivw	4	-0.0137136	0.0234636	0.558909	0.999914	NA
EOTAXIN	SIVA1	ivw	2	0.00690715	0.0334972	0.836634	0.999914	NA
EOTAXIN	EP400NL	ivw	3	-0.0217942	0.0227484	0.338035	0.984848	NA
EOTAXIN	TRAV26-2	ivw	5	-0.0328925	0.0277585	0.236037	0.963297	NA
EOTAXIN	LAMC1	ivw	14	-0.000307925	0.00972684	0.974745	0.999914	NA
EOTAXIN	ARFGAP2	ivw	3	-0.00966472	0.0296529	0.744479	0.999914	NA
EOTAXIN	CPOX	ivw	4	-0.102343	0.0777916	0.188305	0.946224	NA
EOTAXIN	TRIM16L	ivw	2	-0.0201656	0.0180409	0.263663	0.970451	NA
EOTAXIN	PCYOX1L	ivw	13	0.00832364	0.0133264	0.532235	0.999914	NA
EOTAXIN	TMEM106A	ivw	2	-0.0601885	0.0401545	0.133894	0.917347	NA
EOTAXIN	SERPINB9	ivw	7	0.0372439	0.026774	0.164211	0.935002	NA
EOTAXIN	PCSK7	ivw	5	0.0238069	0.0169722	0.160707	0.932845	NA
EOTAXIN	VRK3	ivw	9	-0.0156783	0.0144553	0.278096	0.973474	NA
EOTAXIN	BEND5	ivw	2	0.00914059	0.070357	0.896632	0.999914	NA
EOTAXIN	FAM83G	ivw	2	0.0239457	0.0655602	0.714927	0.999914	NA
EOTAXIN	FAM168A	ivw	2	-0.00706378	0.0397533	0.858966	0.999914	NA
EOTAXIN	CTD-2336O2.1	ivw	6	-0.0371854	0.0191232	0.0518327	0.812146	NA
EOTAXIN	SAAL1	ivw	2	-0.0202828	0.0262745	0.44014	0.996135	NA
EOTAXIN	SLC5A3	ivw	2	0.0513038	0.0870714	0.555717	0.999914	NA
EOTAXIN	RNASEH2B	ivw	10	0.0126484	0.0160989	0.432061	0.996135	NA
EOTAXIN	GGCT	ivw	2	-0.00829209	0.0411867	0.840441	0.999914	NA
EOTAXIN	ORC3	ivw	2	0.0229852	0.0277764	0.407949	0.994114	NA
EOTAXIN	PLB1	ivw	9	0.000976259	0.0136555	0.943006	0.999914	NA
EOTAXIN	RAB14	ivw	4	-0.00555991	0.0191525	0.771589	0.999914	NA
EOTAXIN	TRIM27	ivw	16	0.0526694	0.0285497	0.0650626	0.837762	NA
EOTAXIN	DTHD1	ivw	4	-0.0242458	0.0259606	0.35033	0.987157	NA
EOTAXIN	ZNRD1-AS1	ivw	6	-0.0557209	0.0270016	0.0390538	0.773921	Sufficient
EOTAXIN	ARHGEF35	ivw	3	0.00100473	0.0139506	0.942585	0.999914	NA
EOTAXIN	C19orf12	ivw	13	0.0142812	0.0105486	0.175785	0.941237	NA
EOTAXIN	RAB40B	ivw	4	-0.012762	0.0384357	0.739864	0.999914	NA
EOTAXIN	HDDC2	ivw	12	-0.0102933	0.0131642	0.434265	0.996135	NA
EOTAXIN	NT5E	ivw	14	-0.00734764	0.00810558	0.364676	0.990145	NA
EOTAXIN	HDAC4	ivw	6	-0.0187247	0.0157657	0.234958	0.963258	NA
EOTAXIN	NDUFC2	ivw	4	-0.0253522	0.0348224	0.466588	0.998544	NA
EOTAXIN	PLIN5	ivw	2	-0.0296262	0.0515154	0.565228	0.999914	NA
EOTAXIN	GGT7	ivw	2	0.0393388	0.0281958	0.162955	0.934275	NA
EOTAXIN	OR52K3P	ivw	10	-0.0200707	0.0135178	0.137606	0.919911	NA
EOTAXIN	SLC36A4	ivw	3	-0.0147027	0.0274339	0.592006	0.999914	NA
EOTAXIN	CTD-3092A11.2	ivw	5	-0.0255499	0.0174216	0.142495	0.923263	NA
EOTAXIN	FAM109A	ivw	2	0.0382542	0.0443642	0.388536	0.992457	NA
EOTAXIN	Y_RNA	ivw	14	-0.0153615	0.0178754	0.39014	0.992691	NA
EOTAXIN	RFXANK	ivw	3	-0.0214177	0.0258071	0.406586	0.994114	NA
EOTAXIN	LANCL2	ivw	2	-0.0138919	0.0427252	0.745071	0.999914	NA
EOTAXIN	TRAPPC10	ivw	2	0.0254726	0.0597856	0.67006	0.999914	NA
EOTAXIN	ULK2	ivw	2	-0.0424033	0.0288751	0.141967	0.922877	NA
EOTAXIN	UTP6	ivw	2	-0.0552073	0.114899	0.630882	0.999914	NA
EOTAXIN	PDSS1	ivw	9	-0.0409853	0.0177212	0.0207342	0.690688	Sufficient
EOTAXIN	FAM64A	ivw	2	-0.085207	0.0589256	0.148175	0.92587	NA
EOTAXIN	AL022344.7	ivw	2	-0.0515567	0.0397356	0.194462	0.947707	NA
EOTAXIN	ZDHHC6	ivw	2	-0.0642591	0.0408213	0.115451	0.903978	NA
EOTAXIN	FOXRED1	ivw	21	0.0270359	0.00818886	0.000961539	0.289252	Sufficient
EOTAXIN	C16orf54	ivw	2	0.00578708	0.0151302	0.702102	0.999914	NA
EOTAXIN	RP11-613M10.6	ivw	2	0.0244549	0.0614737	0.690769	0.999914	NA
EOTAXIN	ANGPT1	ivw	8	0.000557178	0.0167287	0.97343	0.999914	NA
EOTAXIN	CBLB	ivw	6	-0.00332031	0.0514082	0.948503	0.999914	NA
EOTAXIN	AC016683.6	ivw	17	-0.0145089	0.0105252	0.168051	0.937021	NA
EOTAXIN	RNF141	ivw	5	0.0571264	0.0277266	0.0393655	0.775174	Sufficient
EOTAXIN	WDR81	ivw	3	-0.0155759	0.0166864	0.350588	0.987157	NA
EOTAXIN	ROGDI	ivw	18	-0.00307004	0.00930501	0.74145	0.999914	NA
EOTAXIN	GLYATL2	ivw	3	0.0263083	0.0255471	0.303104	0.978907	NA
EOTAXIN	TMCO3	ivw	9	-0.00265491	0.0117714	0.82156	0.999914	NA
EOTAXIN	RBBP9	ivw	4	-0.0305428	0.0391155	0.434898	0.996135	NA
EOTAXIN	WASIR2	ivw	2	0.0516612	0.0345643	0.135008	0.917929	NA
EOTAXIN	ZNF165	ivw	3	-0.115946	0.0383358	0.00249056	0.403162	Sufficient
EOTAXIN	RP11-73O6.3	ivw	3	-0.0568007	0.0285225	0.0464331	0.797479	Sufficient
EOTAXIN	ISCU	ivw	5	0.0126925	0.0208778	0.543227	0.999914	NA
EOTAXIN	CCDC126	ivw	4	-0.00349462	0.0185625	0.850671	0.999914	NA
EOTAXIN	GOLGA8K	ivw	3	0.0228178	0.0425698	0.591953	0.999914	NA
EOTAXIN	SLC7A1	ivw	8	-0.011198	0.0198147	0.571981	0.999914	NA
EOTAXIN	SLK	ivw	3	0.0351412	0.028794	0.2223	0.95906	NA
EOTAXIN	CATSPERB	ivw	3	-0.0602925	0.0289507	0.0372888	0.768222	Sufficient
EOTAXIN	GPN2	ivw	2	0.0125621	0.0484618	0.795468	0.999914	NA
EOTAXIN	ZNF142	ivw	2	0.00659022	0.0643253	0.918398	0.999914	NA
EOTAXIN	SMAD5	ivw	17	0.0150163	0.0108754	0.167354	0.936613	NA
EOTAXIN	ZFP30	ivw	7	0.100535	0.0263245	0.000133963	0.121928	Sufficient
EOTAXIN	KIAA0247	ivw	4	-0.0420519	0.0349832	0.22934	0.961764	NA
EOTAXIN	DAD1	ivw	7	0.010253	0.0186389	0.582261	0.999914	NA
EOTAXIN	SLC9A8	ivw	2	-0.00454462	0.0788191	0.95402	0.999914	NA
EOTAXIN	C7orf49	ivw	2	-0.000135073	0.0509428	0.997884	0.999914	NA
EOTAXIN	TNK2	ivw	3	-0.0350379	0.0355219	0.323949	0.982616	NA
EOTAXIN	PARP15	ivw	8	0.0200056	0.0185323	0.280365	0.974279	NA
EOTAXIN	NOP10	ivw	7	-0.00479018	0.0124908	0.701351	0.999914	NA
EOTAXIN	RTN2	ivw	2	0.0748483	0.0338464	0.0270073	0.726608	Sufficient
EOTAXIN	RP1-152L7.5	ivw	3	-0.0147903	0.028669	0.605926	0.999914	NA
EOTAXIN	RBM26-AS1	ivw	4	0.0186893	0.0215604	0.386032	0.992457	NA
EOTAXIN	EXT2	ivw	10	-0.00660275	0.0138988	0.634744	0.999914	NA
EOTAXIN	VWCE	ivw	4	-0.0189295	0.0241638	0.433402	0.996135	NA
EOTAXIN	URM1	ivw	5	-0.0702927	0.0291567	0.0159151	0.654672	Sufficient
EOTAXIN	BBS4	ivw	4	0.00345506	0.0131186	0.792264	0.999914	NA
EOTAXIN	FLJ27365	ivw	2	-0.00910071	0.0407962	0.823475	0.999914	NA
EOTAXIN	SHISA5	ivw	2	-0.0577513	0.040475	0.153626	0.928946	NA
EOTAXIN	SSH1	ivw	2	0.0281615	0.0237586	0.235892	0.963297	NA
EOTAXIN	TRIM68	ivw	3	0.0419949	0.0326987	0.199038	0.949506	NA
EOTAXIN	RPP25L	ivw	5	0.00156367	0.0182862	0.931855	0.999914	NA
EOTAXIN	RP11-202P11.1	ivw	3	0.0390601	0.0312652	0.21155	0.95417	NA
EOTAXIN	ARID5A	ivw	3	0.0317334	0.0309718	0.305556	0.979461	NA
EOTAXIN	GS1-124K5.2	ivw	4	0.0404618	0.0383491	0.291383	0.976455	NA
EOTAXIN	AGPAT3	ivw	3	0.0322058	0.0475671	0.498368	0.999246	NA
EOTAXIN	SRXN1	ivw	13	0.0137722	0.00957761	0.150446	0.927245	NA
EOTAXIN	LRRC32	ivw	2	0.0475738	0.0419339	0.256588	0.968969	NA
EOTAXIN	KAT8	ivw	3	-0.0252327	0.0254001	0.32051	0.981826	NA
EOTAXIN	CYTH4	ivw	3	-0.013641	0.0353477	0.699563	0.999914	NA
EOTAXIN	TRAM2	ivw	8	0.0111207	0.0184453	0.546573	0.999914	NA
EOTAXIN	METTL8	ivw	2	0.005061	0.0205933	0.805868	0.999914	NA
EOTAXIN	SOCS6	ivw	2	-0.0587618	0.0942512	0.532983	0.999914	NA
EOTAXIN	TAS2R15	ivw	2	-0.215645	0.07179	0.00266607	0.409286	Sufficient
EOTAXIN	NIPAL4	ivw	2	-0.0381362	0.0409492	0.351696	0.987486	NA
EOTAXIN	PCNXL3	ivw	3	-0.100282	0.0416288	0.0159985	0.656357	Sufficient
EOTAXIN	ANO10	ivw	3	-0.0327981	0.0379856	0.387898	0.992457	NA
EOTAXIN	SLC35C1	ivw	4	0.012538	0.024327	0.606276	0.999914	NA
EOTAXIN	SCN4A	ivw	2	-0.101523	0.095281	0.286642	0.975202	NA
EOTAXIN	SIGLEC16	ivw	3	0.00349182	0.0263392	0.894532	0.999914	NA
EOTAXIN	AC124944.3	ivw	2	0.0505776	0.0551132	0.358774	0.988572	NA
EOTAXIN	GHRLOS	ivw	4	0.0264355	0.0218855	0.227087	0.960583	NA
EOTAXIN	JUN	ivw	6	0.00786188	0.0312235	0.8012	0.999914	NA
EOTAXIN	PDE9A	ivw	11	0.00602699	0.0127769	0.637133	0.999914	NA
EOTAXIN	ZNF234	ivw	5	0.00158992	0.0183192	0.930839	0.999914	NA
EOTAXIN	ZBTB24	ivw	2	0.0141728	0.145532	0.92242	0.999914	NA
EOTAXIN	CISD2	ivw	2	0.049531	0.0274846	0.071524	0.851403	NA
EOTAXIN	SCAPER	ivw	24	0.0172986	0.00874098	0.0478138	0.801184	Sufficient
EOTAXIN	RP11-426C22.4	ivw	2	-0.00700215	0.031014	0.821377	0.999914	NA
EOTAXIN	KRIT1	ivw	2	0.0712784	0.0318826	0.0253748	0.718945	Sufficient
EOTAXIN	CALCOCO1	ivw	2	-0.147002	0.0579311	0.0111638	0.6023	Sufficient
EOTAXIN	EP300	ivw	5	0.00210835	0.0216201	0.922315	0.999914	NA
EOTAXIN	ZNF181	ivw	4	0.0111059	0.0183411	0.544835	0.999914	NA
EOTAXIN	PTPRN	ivw	4	0.0292207	0.0287289	0.309097	0.979979	NA
EOTAXIN	GTF3C3	ivw	3	0.00717023	0.0236936	0.762178	0.999914	NA
EOTAXIN	AGAP3	ivw	6	0.0148233	0.0154499	0.337335	0.98479	NA
EOTAXIN	P2RX7	ivw	7	0.00290464	0.0264741	0.912635	0.999914	NA
EOTAXIN	IGHV1-8	ivw	2	-0.037072	0.0846857	0.66156	0.999914	NA
EOTAXIN	H1F0	ivw	22	-0.00219467	0.00782696	0.779171	0.999914	NA
EOTAXIN	VPS36	ivw	4	0.0210073	0.0300021	0.483807	0.998544	NA
EOTAXIN	IRS2	ivw	3	-0.0100864	0.0509219	0.842986	0.999914	NA
EOTAXIN	ITGB5	ivw	2	0.0524847	0.126602	0.678462	0.999914	NA
EOTAXIN	RP11-563N6.6	ivw	3	-0.0143214	0.044562	0.747922	0.999914	NA
EOTAXIN	KAZN	ivw	9	0.0113923	0.0141554	0.420933	0.994999	NA
EOTAXIN	LINC00265	ivw	8	0.0107746	0.0171614	0.530109	0.999914	NA
EOTAXIN	NKIRAS2	ivw	3	-0.0689793	0.0340153	0.0425711	0.786684	Sufficient
EOTAXIN	RP11-568N6.1	ivw	2	0.0543874	0.063345	0.390567	0.992703	NA
EOTAXIN	STYK1	ivw	3	0.0226556	0.0427789	0.596391	0.999914	NA
EOTAXIN	ME2	ivw	7	0.00329155	0.0235952	0.889054	0.999914	NA
EOTAXIN	DDB2	ivw	3	0.0143234	0.0347263	0.679999	0.999914	NA
EOTAXIN	ZSCAN21	ivw	3	0.0327079	0.0293968	0.265867	0.970859	NA
EOTAXIN	SNX30	ivw	4	-0.0178309	0.0259504	0.492012	0.998681	NA
EOTAXIN	MPPED2	ivw	2	0.0429414	0.0497254	0.387824	0.992457	NA
EOTAXIN	TNXA	ivw	2	0.0340644	0.0403666	0.398739	0.992889	NA
EOTAXIN	SSPO	ivw	10	0.0224121	0.0167847	0.181789	0.943543	NA
EOTAXIN	ANKRD35	ivw	3	0.014532	0.0167291	0.385029	0.992457	NA
EOTAXIN	CMTM7	ivw	6	0.0185799	0.020951	0.375173	0.991616	NA
EOTAXIN	ALDH16A1	ivw	4	0.0148118	0.0211875	0.484502	0.998544	NA
EOTAXIN	GTPBP8	ivw	2	0.03255	0.0280736	0.246271	0.96585	NA
EOTAXIN	PRDX6	ivw	10	-0.0117036	0.0211564	0.58013	0.999914	NA
EOTAXIN	NOL12	ivw	3	0.147649	0.0755468	0.0506532	0.808148	NA
EOTAXIN	U66061.31	ivw	12	-0.0133934	0.0150308	0.372896	0.991072	NA
EOTAXIN	SLFN11	ivw	6	0.0352986	0.02272	0.120272	0.907104	NA
EOTAXIN	MICE	ivw	3	0.00870896	0.106112	0.934588	0.999914	NA
EOTAXIN	PAIP2B	ivw	2	0.0520735	0.297405	0.861007	0.999914	NA
EOTAXIN	ZNF506	ivw	2	0.0514843	0.0467114	0.270384	0.972151	NA
EOTAXIN	CTD-2184D3.2	ivw	2	-0.0220792	0.0347962	0.525735	0.999914	NA
EOTAXIN	MVB12B	ivw	13	-0.000823268	0.0111159	0.940961	0.999914	NA
EOTAXIN	AC010878.3	ivw	3	-0.018008	0.0355899	0.612866	0.999914	NA
EOTAXIN	PPP1R16B	ivw	3	-0.0142804	0.0699061	0.838135	0.999914	NA
EOTAXIN	FKRP	ivw	5	0.0109839	0.0171362	0.52154	0.999914	NA
EOTAXIN	AC147651.3	ivw	2	0.011195	0.0714102	0.875426	0.999914	NA
EOTAXIN	FANCD2	ivw	5	-0.0387104	0.0214071	0.0705599	0.84914	NA
EOTAXIN	GALNT14	ivw	2	0.0383662	0.0277172	0.166296	0.936251	NA
EOTAXIN	ZNRF1	ivw	2	-0.0210931	0.038042	0.579258	0.999914	NA
EOTAXIN	B4GALNT4	ivw	4	-0.00695477	0.0284114	0.806621	0.999914	NA
EOTAXIN	PCNX	ivw	7	-0.00644522	0.0168107	0.701423	0.999914	NA
EOTAXIN	RPS6KA5	ivw	5	-0.000591243	0.0193219	0.975589	0.999914	NA
EOTAXIN	CCL23	ivw	3	-0.00522878	0.0365263	0.886171	0.999914	NA
EOTAXIN	FCN1	ivw	12	-0.00122711	0.012311	0.920602	0.999914	NA
EOTAXIN	PECR	ivw	3	0.0531607	0.02795	0.057172	0.823973	NA
EOTAXIN	ZKSCAN3	ivw	4	0.0152279	0.0350059	0.663556	0.999914	NA
EOTAXIN	SLC1A7	ivw	8	0.0224434	0.0248866	0.367149	0.990398	NA
EOTAXIN	PRKD2	ivw	6	0.0068686	0.0158677	0.665112	0.999914	NA
EOTAXIN	SMARCD2	ivw	3	-0.0448787	0.0292328	0.12473	0.91089	NA
EOTAXIN	RFTN1	ivw	6	0.00077922	0.0436731	0.985765	0.999914	NA
EOTAXIN	IPO11	ivw	2	0.0192053	0.0516913	0.710236	0.999914	NA
EOTAXIN	HIST1H2BK	ivw	13	-0.0266163	0.0134237	0.0473912	0.800054	Sufficient
EOTAXIN	AKIP1	ivw	13	-0.022605	0.0127758	0.0768328	0.857102	NA
EOTAXIN	GGA2	ivw	3	-0.00335424	0.0319068	0.916276	0.999914	NA
EOTAXIN	RP11-349A22.5	ivw	7	-0.00745263	0.0187919	0.691672	0.999914	NA
EOTAXIN	EGLN2	ivw	11	0.00492136	0.0144482	0.733389	0.999914	NA
EOTAXIN	GK5	ivw	2	0.0648893	0.141422	0.646353	0.999914	NA
EOTAXIN	GPR162	ivw	9	0.000412509	0.016121	0.979586	0.999914	NA
EOTAXIN	CELSR3	ivw	2	-0.0622255	0.033155	0.0605447	0.830595	NA
EOTAXIN	CYP24A1	ivw	2	-0.119823	0.0856582	0.161857	0.933645	NA
EOTAXIN	CLTCL1	ivw	4	-0.023632	0.0187588	0.207748	0.952527	NA
EOTAXIN	RALGAPA2	ivw	3	0.0229493	0.0573976	0.689281	0.999914	NA
EOTAXIN	C2orf43	ivw	7	-0.000850487	0.0185396	0.963411	0.999914	NA
EOTAXIN	MAP4K1	ivw	2	0.0256824	0.0738999	0.728193	0.999914	NA
EOTAXIN	ZNF25	ivw	9	-0.0118013	0.021149	0.576839	0.999914	NA
EOTAXIN	CTSK	ivw	12	-0.00537812	0.0100115	0.591132	0.999914	NA
EOTAXIN	LCMT2	ivw	10	-0.0274928	0.0145371	0.0585955	0.827522	NA
EOTAXIN	RP4-673D20.4	ivw	2	-0.0723185	0.0377523	0.0554153	0.82127	NA
EOTAXIN	FCER1G	ivw	10	0.0129898	0.0168476	0.440697	0.996135	NA
EOTAXIN	NR2F6	ivw	12	0.000351719	0.0102852	0.97272	0.999914	NA
EOTAXIN	ZNF823	ivw	3	-0.016081	0.0394988	0.683914	0.999914	NA
EOTAXIN	PKD1P1	ivw	15	-0.0214263	0.0102557	0.0366878	0.766132	Sufficient
EOTAXIN	ZNF331	ivw	5	-0.00293575	0.0186289	0.874779	0.999914	NA
EOTAXIN	DDX11	ivw	27	-0.00184444	0.00822428	0.822549	0.999914	NA
EOTAXIN	HDAC11	ivw	2	-0.11621	0.124066	0.348925	0.986925	NA
EOTAXIN	CBLL1	ivw	2	0.0714492	0.0384566	0.0631809	0.83521	NA
EOTAXIN	FAM212B	ivw	4	0.018417	0.0223808	0.410567	0.994215	NA
EOTAXIN	LTA	ivw	2	0.00738908	0.0390271	0.849832	0.999914	NA
EOTAXIN	RP3-402G11.5	ivw	3	-0.0428639	0.0281978	0.128481	0.91338	NA
EOTAXIN	DSTYK	ivw	14	-0.00452861	0.0112249	0.686622	0.999914	NA
EOTAXIN	PSMB5	ivw	3	-0.0373334	0.0254812	0.142884	0.923462	NA
EOTAXIN	LINC00467	ivw	3	0.0188928	0.0978803	0.846944	0.999914	NA
EOTAXIN	POPDC2	ivw	8	-0.0290632	0.0174207	0.0952531	0.880939	NA
EOTAXIN	ZNF493	ivw	11	-0.00936386	0.0143773	0.514856	0.999914	NA
EOTAXIN	TYK2	ivw	5	-0.0398951	0.0287145	0.16472	0.935231	NA
EOTAXIN	KLF11	ivw	4	0.0129992	0.0197504	0.510425	0.999662	NA
EOTAXIN	PRIM1	ivw	3	-0.0732075	0.0397021	0.0651951	0.83796	NA
EOTAXIN	KLF5	ivw	3	-0.0248732	0.054983	0.650995	0.999914	NA
EOTAXIN	TLE2	ivw	3	0.00904057	0.036271	0.803167	0.999914	NA
EOTAXIN	AKAP13	ivw	3	0.0281508	0.0242729	0.246146	0.96585	NA
EOTAXIN	AC026740.1	ivw	2	-0.0205331	0.0434278	0.636349	0.999914	NA
EOTAXIN	FN1	ivw	5	-0.00433293	0.0496241	0.930421	0.999914	NA
EOTAXIN	C12orf45	ivw	3	0.0136517	0.0661506	0.836499	0.999914	NA
EOTAXIN	JOSD1	ivw	2	-0.0232624	0.0265967	0.381773	0.992358	NA
EOTAXIN	RP4-803A2.1	ivw	3	0.088385	0.0402447	0.0280783	0.731228	Sufficient
EOTAXIN	C19orf40	ivw	12	0.00413889	0.0115285	0.719585	0.999914	NA
EOTAXIN	SPATA6	ivw	3	-0.00774989	0.0367881	0.83315	0.999914	NA
EOTAXIN	CD82	ivw	3	0.0343007	0.0383373	0.370943	0.990898	NA
EOTAXIN	C2orf15	ivw	10	0.0359882	0.0205773	0.0803043	0.861471	NA
EOTAXIN	FAHD2B	ivw	3	-0.00890726	0.0307873	0.772339	0.999914	NA
EOTAXIN	GS1-124K5.10	ivw	3	-0.0117571	0.0424997	0.782056	0.999914	NA
EOTAXIN	THEMIS2	ivw	5	0.0152754	0.0174559	0.381528	0.992358	NA
EOTAXIN	ZFP36L1	ivw	3	0.0473603	0.0673629	0.482017	0.998544	NA
EOTAXIN	CAPN2	ivw	3	0.00677621	0.0304505	0.8239	0.999914	NA
EOTAXIN	TMEM98	ivw	3	0.0489248	0.0348543	0.160409	0.932579	NA
EOTAXIN	FAM221A	ivw	3	-0.0269479	0.0343862	0.433226	0.996135	NA
EOTAXIN	IL15RA	ivw	6	-0.000218575	0.0176324	0.99011	0.999914	NA
EOTAXIN	RNMTL1	ivw	2	0.00743639	0.0364887	0.83851	0.999914	NA
EOTAXIN	KDM4B	ivw	6	0.0109148	0.0216039	0.6134	0.999914	NA
EOTAXIN	WASH2P	ivw	8	-0.0305537	0.0283737	0.281556	0.974309	NA
EOTAXIN	MIER2	ivw	2	-0.0721558	0.0523585	0.168169	0.937106	NA
EOTAXIN	RP11-354E11.2	ivw	2	-0.0568962	0.109205	0.602366	0.999914	NA
EOTAXIN	DDX43	ivw	3	-0.00401208	0.0246779	0.870851	0.999914	NA
EOTAXIN	LEMD3	ivw	6	0.00079307	0.0178618	0.964585	0.999914	NA
EOTAXIN	PRDX3	ivw	2	-0.0544408	0.0317471	0.0863774	0.868785	NA
EOTAXIN	RIN2	ivw	5	0.00641029	0.0335707	0.848566	0.999914	NA
EOTAXIN	LONP1	ivw	6	0.0202881	0.0188459	0.281691	0.974309	NA
EOTAXIN	DHX38	ivw	3	-0.0349163	0.0260203	0.179633	0.943086	NA
EOTAXIN	CHRAC1	ivw	4	-0.0125649	0.0245588	0.608912	0.999914	NA
EOTAXIN	C12orf49	ivw	4	0.0229737	0.0354922	0.517446	0.999914	NA
EOTAXIN	PRKAR1B	ivw	2	0.00179479	0.0378949	0.962224	0.999914	NA
EOTAXIN	TSSC4	ivw	2	0.0712164	0.0752489	0.343939	0.985637	NA
EOTAXIN	GTF2IRD2B	ivw	4	0.0208942	0.0488676	0.668967	0.999914	NA
EOTAXIN	ADD3	ivw	3	-0.000265281	0.0494063	0.995716	0.999914	NA
EOTAXIN	PSMD13	ivw	2	0.0037167	0.0273081	0.89174	0.999914	NA
EOTAXIN	DENND2D	ivw	9	-0.0230119	0.0241881	0.341415	0.985637	NA
EOTAXIN	HOMEZ	ivw	2	-0.0246977	0.0333988	0.459617	0.998194	NA
EOTAXIN	AAR2	ivw	2	-0.0575346	0.0319992	0.0721774	0.851866	NA
EOTAXIN	DDX5	ivw	4	0.000992043	0.0139907	0.943472	0.999914	NA
EOTAXIN	NADKD1	ivw	2	-0.0277783	0.0455386	0.541866	0.999914	NA
EOTAXIN	DVL3	ivw	2	-0.0419933	0.0452802	0.353715	0.987726	NA
EOTAXIN	KLHL36	ivw	6	0.0120291	0.018509	0.515755	0.999914	NA
EOTAXIN	MSH3	ivw	9	-0.0242753	0.0134752	0.0716276	0.851568	NA
EOTAXIN	C11orf21	ivw	7	0.0350306	0.0192861	0.0693151	0.845929	NA
EOTAXIN	RP11-203M5.6	ivw	2	0.0682767	0.0611656	0.264311	0.970475	NA
EOTAXIN	DBNDD1	ivw	7	-0.0488978	0.0204226	0.0166524	0.660685	Sufficient
EOTAXIN	CHST2	ivw	3	-0.0350529	0.0684694	0.608686	0.999914	NA
EOTAXIN	SLC6A13	ivw	2	-0.00291775	0.0827265	0.971865	0.999914	NA
EOTAXIN	CCNA1	ivw	2	-0.0160493	0.0208249	0.440897	0.996135	NA
EOTAXIN	MED20	ivw	2	-0.021979	0.0433677	0.612291	0.999914	NA
EOTAXIN	HELLS	ivw	5	0.0280152	0.0234535	0.232282	0.962708	NA
EOTAXIN	BOD1	ivw	2	-0.184086	0.061719	0.00285772	0.418654	Sufficient
EOTAXIN	AC016747.3	ivw	4	0.0330758	0.026439	0.210925	0.953904	NA
EOTAXIN	CCDC132	ivw	3	-0.00423736	0.0366726	0.908013	0.999914	NA
EOTAXIN	ZC3HAV1	ivw	4	-0.00286389	0.0365853	0.937605	0.999914	NA
EOTAXIN	CCDC144B	ivw	2	-0.00868174	0.0513765	0.86581	0.999914	NA
EOTAXIN	CYP4F29P	ivw	5	0.0294777	0.0329301	0.370702	0.990895	NA
EOTAXIN	C2orf40	ivw	7	-0.0243878	0.0135319	0.0715073	0.851327	NA
EOTAXIN	FASN	ivw	3	0.0145827	0.0209705	0.48681	0.998544	NA
EOTAXIN	AGL	ivw	2	0.0561205	0.0494039	0.255976	0.968969	NA
EOTAXIN	TSSC1	ivw	2	0.0283028	0.0474746	0.551063	0.999914	NA
EOTAXIN	POP5	ivw	3	0.0203588	0.026556	0.443298	0.996194	NA
EOTAXIN	MYO5A	ivw	6	-0.0115918	0.0377263	0.758645	0.999914	NA
EOTAXIN	KLHDC4	ivw	16	0.000808645	0.00870347	0.925975	0.999914	NA
EOTAXIN	NENF	ivw	4	-0.00781324	0.0245046	0.749842	0.999914	NA
EOTAXIN	CEP68	ivw	3	0.00333675	0.0386413	0.931187	0.999914	NA
EOTAXIN	PIDD	ivw	3	-0.0146707	0.0286879	0.609078	0.999914	NA
EOTAXIN	PROSER1	ivw	2	0.0847276	0.0500423	0.0904325	0.874842	NA
EOTAXIN	ABCC6	ivw	3	-0.00867225	0.0393211	0.825443	0.999914	NA
EOTAXIN	WBP1L	ivw	2	-0.0298013	0.044839	0.506288	0.999662	NA
EOTAXIN	MTIF3	ivw	2	-0.0322856	0.0362453	0.373062	0.991106	NA
EOTAXIN	SNX6	ivw	4	-0.00125636	0.0199291	0.949733	0.999914	NA
EOTAXIN	RP11-59H1.3	ivw	3	0.00718595	0.0488405	0.883029	0.999914	NA
EOTAXIN	SLC31A2	ivw	5	0.0250193	0.0490971	0.61034	0.999914	NA
EOTAXIN	TXNL1	ivw	5	-0.000153877	0.0154912	0.992075	0.999914	NA
EOTAXIN	FRAT1	ivw	5	-0.00177804	0.0158641	0.91076	0.999914	NA
EOTAXIN	IFI27L2	ivw	4	-0.00781669	0.0150673	0.60391	0.999914	NA
EOTAXIN	WBP4	ivw	3	0.00344367	0.0575364	0.952273	0.999914	NA
EOTAXIN	SNRNP48	ivw	4	-0.000518532	0.0183329	0.977435	0.999914	NA
EOTAXIN	DDX39B	ivw	3	-0.0378048	0.0336675	0.261485	0.970164	NA
EOTAXIN	SLMO1	ivw	2	0.0152935	0.0559732	0.784677	0.999914	NA
EOTAXIN	CDK2AP1	ivw	3	0.00737368	0.0240298	0.758954	0.999914	NA
EOTAXIN	TPRA1	ivw	5	-0.00132958	0.0189787	0.944149	0.999914	NA
EOTAXIN	RP11-322M19.2	ivw	5	0.0278656	0.0445121	0.5313	0.999914	NA
EOTAXIN	KIAA1324L	ivw	6	0.0361351	0.0183388	0.0487905	0.803802	Sufficient
EOTAXIN	LRRK2	ivw	11	-0.0179504	0.0172806	0.298917	0.97851	NA
EOTAXIN	MPI	ivw	3	-0.0338743	0.0193835	0.0805369	0.861471	NA
EOTAXIN	ISL2	ivw	6	0.0226636	0.0153666	0.140249	0.922294	NA
EOTAXIN	OAF	ivw	3	0.0156402	0.0216744	0.470541	0.998544	NA
EOTAXIN	DDX56	ivw	3	0.00482685	0.0202063	0.811199	0.999914	NA
EOTAXIN	AC073635.5	ivw	3	0.0870167	0.0287462	0.00246936	0.402856	Sufficient
EOTAXIN	ZDHHC19	ivw	4	-0.000123164	0.0237598	0.995864	0.999914	NA
EOTAXIN	LINC00639	ivw	6	0.0112659	0.0197637	0.568658	0.999914	NA
EOTAXIN	POMT2	ivw	6	-0.00831513	0.0270741	0.758748	0.999914	NA
EOTAXIN	UHRF1BP1	ivw	27	0.00218606	0.0103812	0.833216	0.999914	NA
EOTAXIN	AP000807.1	ivw	3	0.0663103	0.0336804	0.0489749	0.804564	Sufficient
EOTAXIN	COMTD1	ivw	2	0.0105646	0.0206542	0.609	0.999914	NA
EOTAXIN	AC016722.2	ivw	2	-0.151108	0.0509513	0.00301954	0.4246	Sufficient
EOTAXIN	RP5-1007M22.2	ivw	2	-0.00618196	0.0552412	0.910896	0.999914	NA
EOTAXIN	FAM149A	ivw	5	0.00670052	0.024311	0.782843	0.999914	NA
EOTAXIN	RP13-98N21.3	ivw	17	-0.0236044	0.0122399	0.0537958	0.818859	NA
EOTAXIN	AKR1C2	ivw	12	0.00289953	0.0143068	0.839394	0.999914	NA
EOTAXIN	NDRG3	ivw	9	0.0065582	0.0159406	0.680769	0.999914	NA
EOTAXIN	THAP6	ivw	7	-0.0046568	0.016636	0.779537	0.999914	NA
EOTAXIN	KDM5B	ivw	4	0.0757692	0.0384604	0.0488319	0.803836	Sufficient
EOTAXIN	RHOU	ivw	12	0.0346557	0.0157785	0.0280645	0.731228	Sufficient
EOTAXIN	NSMAF	ivw	6	0.0135799	0.025599	0.595775	0.999914	NA
EOTAXIN	EFTUD2	ivw	6	-0.0374295	0.0276362	0.17562	0.94119	NA
EOTAXIN	TSEN34	ivw	5	-0.0264696	0.0174586	0.129487	0.914336	NA
EOTAXIN	C16orf93	ivw	2	-0.0140236	0.0333612	0.674225	0.999914	NA
EOTAXIN	MGST3	ivw	19	-0.00879939	0.00988319	0.373284	0.991147	NA
EOTAXIN	APOL1	ivw	2	0.0715594	0.0397914	0.0721195	0.851743	NA
EOTAXIN	NEIL2	ivw	9	-0.00932027	0.0154197	0.545551	0.999914	NA
EOTAXIN	ZNF660	ivw	2	0.143853	0.0549562	0.00885513	0.566152	Sufficient
EOTAXIN	WDR86	ivw	14	-0.0264466	0.0142657	0.0637602	0.83521	NA
EOTAXIN	UBE2G2	ivw	4	-0.000171549	0.0222613	0.993851	0.999914	NA
EOTAXIN	ACP1	ivw	2	-0.0793642	0.0380187	0.0368425	0.766451	Sufficient
EOTAXIN	RABAC1	ivw	11	0.013706	0.0154772	0.375854	0.991639	NA
EOTAXIN	SIRPB1	ivw	17	-0.00649692	0.0101503	0.522127	0.999914	NA
EOTAXIN	TRIOBP	ivw	9	0.00357611	0.0111028	0.747384	0.999914	NA
EOTAXIN	CPNE8	ivw	5	0.0140908	0.0487965	0.77276	0.999914	NA
EOTAXIN	TRBV6-5	ivw	5	0.0421527	0.037365	0.259264	0.969623	NA
EOTAXIN	SLC25A39	ivw	2	-0.0352262	0.0475011	0.458338	0.998097	NA
EOTAXIN	NAA35	ivw	2	0.0279092	0.0344323	0.417624	0.994761	NA
EOTAXIN	AC007283.5	ivw	3	-0.068249	0.0460712	0.138505	0.920866	NA
EOTAXIN	CASP1	ivw	2	0.00877629	0.0262981	0.738588	0.999914	NA
EOTAXIN	GGACT	ivw	6	-0.0344892	0.0364694	0.3443	0.985637	NA
EOTAXIN	RP11-341G23.4	ivw	6	-0.00413496	0.0372722	0.911664	0.999914	NA
EOTAXIN	XXYLT1-AS2	ivw	2	0.0950495	0.0682471	0.163703	0.93475	NA
EOTAXIN	CRLF3	ivw	2	0.154074	0.0764416	0.0438446	0.789959	Sufficient
EOTAXIN	RP11-393B14.1	ivw	2	0.0782303	0.0441532	0.0764288	0.856699	NA
EOTAXIN	MAP1LC3A	ivw	11	0.0013095	0.0090262	0.88465	0.999914	NA
EOTAXIN	ZNF552	ivw	2	0.0172207	0.0518561	0.739825	0.999914	NA
EOTAXIN	FAM22G	ivw	2	0.0284629	0.052135	0.585103	0.999914	NA
EOTAXIN	TMEM44-AS1	ivw	4	-0.0055668	0.0201442	0.782281	0.999914	NA
EOTAXIN	CENPO	ivw	2	-0.0263693	0.054816	0.63048	0.999914	NA
EOTAXIN	ATP11A	ivw	2	0.0640065	0.118639	0.589539	0.999914	NA
EOTAXIN	INIP	ivw	2	0.0245913	0.023608	0.297573	0.977959	NA
EOTAXIN	SEPT7P2	ivw	8	-0.0247003	0.0153115	0.106705	0.893511	NA
EOTAXIN	GPR141	ivw	2	0.0073555	0.0287993	0.79841	0.999914	NA
EOTAXIN	SCGB3A1	ivw	14	-0.0103836	0.00866533	0.230803	0.962278	NA
EOTAXIN	EXOC4	ivw	3	-0.0356605	0.0286636	0.213461	0.955295	NA
EOTAXIN	AC010982.1	ivw	15	0.0189363	0.0149492	0.205261	0.951463	NA
EOTAXIN	CALHM2	ivw	6	-0.00513886	0.0143336	0.719956	0.999914	NA
EOTAXIN	SLC16A3	ivw	4	-0.0215705	0.0154001	0.161313	0.933429	NA
EOTAXIN	AC004696.2	ivw	3	-0.000197021	0.039265	0.995996	0.999914	NA
EOTAXIN	CLEC2L	ivw	2	-0.0324964	0.0639258	0.611211	0.999914	NA
EOTAXIN	TUSC1	ivw	4	0.0681288	0.0458632	0.137417	0.919743	NA
EOTAXIN	FAS	ivw	4	0.0360769	0.0189656	0.0571408	0.823973	NA
EOTAXIN	CAT	ivw	11	-0.000953411	0.0123528	0.938479	0.999914	NA
EOTAXIN	FN3KRP	ivw	15	-0.00042561	0.0077445	0.956173	0.999914	NA
EOTAXIN	WDR36	ivw	3	0.00468302	0.0254717	0.85413	0.999914	NA
EOTAXIN	RAB27A	ivw	3	-0.0775532	0.0637779	0.223989	0.95943	NA
EOTAXIN	PHACTR1	ivw	3	0.00207841	0.0184873	0.910488	0.999914	NA
EOTAXIN	CNPPD1	ivw	2	0.00942841	0.0523996	0.857205	0.999914	NA
EOTAXIN	BAHD1	ivw	2	0.0593706	0.055765	0.287031	0.975202	NA
EOTAXIN	PEX6	ivw	26	-0.00129779	0.00609598	0.831411	0.999914	NA
EOTAXIN	CEP104	ivw	6	-0.00718889	0.00986832	0.466319	0.998544	NA
EOTAXIN	TPM3P6	ivw	2	0.0279607	0.0381071	0.463106	0.998446	NA
EOTAXIN	ASB13	ivw	6	0.00919158	0.0190651	0.629723	0.999914	NA
EOTAXIN	LSM12	ivw	2	-0.0806456	0.0609536	0.185814	0.945514	NA
EOTAXIN	2009-09-01	ivw	3	0.0262452	0.0414804	0.526922	0.999914	NA
EOTAXIN	RECQL5	ivw	2	-0.015716	0.0290782	0.58887	0.999914	NA
EOTAXIN	RNF130	ivw	4	-0.0320574	0.0231186	0.165549	0.936024	NA
EOTAXIN	PIM3	ivw	8	-0.0162447	0.0181584	0.370996	0.990905	NA
EOTAXIN	DBF4B	ivw	6	0.0239125	0.0235309	0.309527	0.980188	NA
EOTAXIN	LST1	ivw	5	-0.0409572	0.0298731	0.170362	0.938801	NA
EOTAXIN	KLHL21	ivw	2	-0.040062	0.144052	0.78093	0.999914	NA
EOTAXIN	ARL17A	ivw	7	-0.000634652	0.0348282	0.985461	0.999914	NA
EOTAXIN	RP11-1197K16.2	ivw	2	0.0613093	0.109851	0.576769	0.999914	NA
EOTAXIN	RP11-5K23.3	ivw	3	0.0479356	0.0176201	0.00651821	0.524697	Sufficient
EOTAXIN	ZNF551	ivw	2	0.159161	0.0977815	0.103584	0.889721	NA
EOTAXIN	CD48	ivw	3	-0.0284152	0.0271053	0.294489	0.977088	NA
EOTAXIN	PPP1CB	ivw	10	0.00272363	0.0120097	0.82059	0.999914	NA
EOTAXIN	CTSO	ivw	7	-0.0259181	0.0259161	0.317272	0.981304	NA
EOTAXIN	ABI1	ivw	3	-0.0575017	0.0271144	0.0339461	0.756885	Sufficient
EOTAXIN	CRISP3	ivw	2	0.0185202	0.0444159	0.676698	0.999914	NA
EOTAXIN	RP5-1043L13.1	ivw	2	-0.0900036	0.0763057	0.238194	0.963401	NA
EOTAXIN	TAS2R14	ivw	5	-0.0500799	0.0208034	0.0160713	0.656685	Sufficient
EOTAXIN	ALG10B	ivw	2	-0.0129671	0.0675883	0.847856	0.999914	NA
EOTAXIN	PAOX	ivw	6	0.0127893	0.0179113	0.475203	0.998544	NA
EOTAXIN	XAB2	ivw	2	-0.0154396	0.0236225	0.513372	0.999826	NA
EOTAXIN	GPC1	ivw	2	0.0273742	0.0462767	0.554163	0.999914	NA
EOTAXIN	NPTX1	ivw	2	0.0817018	0.0564718	0.147961	0.925807	NA
EOTAXIN	FUT8	ivw	3	0.0296299	0.0369495	0.422609	0.995309	NA
EOTAXIN	EMC9	ivw	2	-0.0214401	0.029808	0.471973	0.998544	NA
EOTAXIN	TGFBR2	ivw	2	0.0494585	0.0285909	0.0836535	0.865607	NA
EOTAXIN	RP5-1051J4.4	ivw	6	0.00223873	0.0187764	0.905092	0.999914	NA
EOTAXIN	RASSF1	ivw	3	0.0197711	0.104335	0.849703	0.999914	NA
EOTAXIN	SALL4	ivw	3	0.0626226	0.044507	0.159418	0.932107	NA
EOTAXIN	CRCP	ivw	2	-0.0276196	0.0754882	0.714455	0.999914	NA
EOTAXIN	ZNF605	ivw	9	-0.010716	0.0149022	0.472085	0.998544	NA
EOTAXIN	C15orf26	ivw	3	-0.044128	0.0335823	0.188837	0.946285	NA
EOTAXIN	CDKN2D	ivw	3	0.0594128	0.0336747	0.0776789	0.857703	NA
EOTAXIN	MRPS35	ivw	2	0.0121335	0.028915	0.674759	0.999914	NA
EOTAXIN	RP11-1149M10.2	ivw	4	-0.000980049	0.018741	0.958294	0.999914	NA
EOTAXIN	ARFGEF2	ivw	2	-0.0416915	0.0351937	0.236165	0.963297	NA
EOTAXIN	TMEM9B	ivw	5	-0.0472955	0.0172107	0.00599551	0.514641	Sufficient
EOTAXIN	IKBIP	ivw	8	0.0534105	0.0229923	0.0201805	0.684894	Sufficient
EOTAXIN	STAT3	ivw	5	-0.0505563	0.0306116	0.0986286	0.884257	NA
EOTAXIN	ZNF831	ivw	5	-0.0270298	0.0308925	0.381595	0.992358	NA
EOTAXIN	PXDN	ivw	13	0.0010588	0.011002	0.923333	0.999914	NA
EOTAXIN	NBPF12	ivw	3	0.00557724	0.0570293	0.922094	0.999914	NA
EOTAXIN	TRAV4	ivw	5	0.00297288	0.0137014	0.828227	0.999914	NA
EOTAXIN	C16orf45	ivw	2	0.0411924	0.0446945	0.356714	0.988236	NA
EOTAXIN	ZNF468	ivw	4	-0.0413577	0.0288961	0.152357	0.927971	NA
EOTAXIN	CSK	ivw	6	0.0160733	0.0191383	0.400994	0.993199	NA
EOTAXIN	RAB12	ivw	3	0.0378576	0.040782	0.353256	0.987604	NA
EOTAXIN	MEG3	ivw	8	0.0215504	0.0177466	0.224619	0.959605	NA
EOTAXIN	PRKCD	ivw	4	-0.0123386	0.0274056	0.65255	0.999914	NA
EOTAXIN	DENND1A	ivw	5	0.0434243	0.0265963	0.102528	0.888355	NA
EOTAXIN	ATP6V1E2	ivw	17	0.000348956	0.0115282	0.975852	0.999914	NA
EOTAXIN	ERN1	ivw	2	0.0462444	0.0373148	0.215233	0.955872	NA
EOTAXIN	RP5-994D16.9	ivw	2	0.0142742	0.0264939	0.590045	0.999914	NA
EOTAXIN	RIMBP2	ivw	7	-0.0409603	0.0244179	0.0934504	0.879549	NA
EOTAXIN	PPP1R3B	ivw	2	0.0376441	0.0638902	0.555727	0.999914	NA
EOTAXIN	HCG4P7	ivw	7	0.0655037	0.0433308	0.130608	0.915298	NA
EOTAXIN	RP11-876N24.1	ivw	3	0.0194931	0.0330759	0.55563	0.999914	NA
EOTAXIN	C1QC	ivw	3	0.0214239	0.0347672	0.537756	0.999914	NA
EOTAXIN	CEBPZ	ivw	15	-0.00308728	0.0149484	0.836378	0.999914	NA
EOTAXIN	CCDC88C	ivw	3	0.0060955	0.0453553	0.893091	0.999914	NA
EOTAXIN	BRI3	ivw	3	0.0330311	0.0391183	0.398452	0.992865	NA
EOTAXIN	AGPS	ivw	3	-0.0162186	0.0267186	0.543842	0.999914	NA
EOTAXIN	RP11-367F23.1	ivw	2	-0.0323374	0.0568112	0.569215	0.999914	NA
EOTAXIN	SDSL	ivw	2	-0.00488473	0.0321967	0.879412	0.999914	NA
EOTAXIN	HEY1	ivw	8	-0.0370941	0.0290972	0.202368	0.950015	NA
EOTAXIN	KLHL3	ivw	2	-0.00423145	0.0193089	0.826537	0.999914	NA
EOTAXIN	FHIT	ivw	9	0.00623345	0.0265876	0.814636	0.999914	NA
EOTAXIN	SLFN5	ivw	16	0.00753294	0.0107535	0.483609	0.998544	NA
EOTAXIN	NCLN	ivw	3	-0.0113476	0.0176302	0.519805	0.999914	NA
EOTAXIN	GNE	ivw	4	0.0427561	0.0296544	0.149355	0.926314	NA
EOTAXIN	CD200R1	ivw	7	0.00274493	0.0175456	0.875682	0.999914	NA
EOTAXIN	EZH2	ivw	2	8.69285e-05	0.0277327	0.997499	0.999914	NA
EOTAXIN	CCNYL1	ivw	2	0.0409265	0.0539496	0.448088	0.996673	NA
EOTAXIN	ST3GAL2	ivw	2	-0.0206247	0.0545448	0.705339	0.999914	NA
EOTAXIN	AC006129.2	ivw	2	-0.0140641	0.0352242	0.689691	0.999914	NA
EOTAXIN	KRT23	ivw	10	0.0113332	0.0150281	0.450769	0.997347	NA
EOTAXIN	SMARCA2	ivw	2	-0.0251179	0.0626405	0.688431	0.999914	NA
EOTAXIN	FZD1	ivw	8	-0.0221084	0.0121713	0.0693043	0.845929	NA
EOTAXIN	MXRA7	ivw	7	0.00787561	0.0176582	0.655594	0.999914	NA
EOTAXIN	APP	ivw	3	0.0240836	0.0732958	0.742472	0.999914	NA
EOTAXIN	P2RX1	ivw	17	0.00593007	0.00894587	0.507406	0.999662	NA
EOTAXIN	C22orf34	ivw	6	0.0184282	0.0196688	0.348797	0.986925	NA
EOTAXIN	PIGK	ivw	4	-0.0356966	0.0244728	0.144668	0.92423	NA
EOTAXIN	RPS6KB2	ivw	5	0.0303203	0.0491578	0.53737	0.999914	NA
EOTAXIN	AC005224.2	ivw	2	0.0351185	0.0514018	0.494471	0.998872	NA
EOTAXIN	C4orf33	ivw	3	-0.00429277	0.0226189	0.849476	0.999914	NA
EOTAXIN	GREM2	ivw	3	0.0341387	0.0403447	0.397456	0.992865	NA
EOTAXIN	BBS2	ivw	20	-0.000737109	0.00651258	0.909886	0.999914	NA
EOTAXIN	TRNP1	ivw	2	0.0249788	0.102047	0.806629	0.999914	NA
EOTAXIN	KCNH2	ivw	3	-1.50159e-05	0.0409703	0.999708	0.999993	NA
EOTAXIN	PDCD6	ivw	4	-0.0271913	0.0240536	0.258289	0.969326	NA
EOTAXIN	KLF6	ivw	2	-0.00969733	0.0714377	0.892023	0.999914	NA
EOTAXIN	RP11-33B1.4	ivw	6	-0.0272675	0.0178545	0.126709	0.911942	NA
EOTAXIN	RLN2	ivw	2	0.00777401	0.0361302	0.829637	0.999914	NA
EOTAXIN	RP11-326C3.13	ivw	7	0.0114053	0.0197353	0.563323	0.999914	NA
EOTAXIN	USP48	ivw	7	-0.0194765	0.0156159	0.212316	0.954546	NA
EOTAXIN	CTD-2616J11.4	ivw	3	0.0354175	0.0304556	0.244861	0.965436	NA
EOTAXIN	UBE2O	ivw	2	-0.0083013	0.0366505	0.820814	0.999914	NA
EOTAXIN	SERTAD2	ivw	3	0.0735298	0.0421733	0.0812435	0.862573	NA
EOTAXIN	HES6	ivw	6	-0.013859	0.01668	0.406044	0.993935	NA
EOTAXIN	COG5	ivw	10	0.00355303	0.0110121	0.746962	0.999914	NA
EOTAXIN	MGAT4B	ivw	3	-0.0284855	0.0598512	0.634119	0.999914	NA
EOTAXIN	MDC1	ivw	2	-0.0974135	0.122818	0.427689	0.99608	NA
EOTAXIN	AC097724.3	ivw	2	0.0806834	0.0684112	0.238244	0.963401	NA
EOTAXIN	RP11-554I8.1	ivw	6	-0.0123732	0.0235544	0.599374	0.999914	NA
EOTAXIN	ARHGEF10	ivw	15	0.0128673	0.0108614	0.236146	0.963297	NA
EOTAXIN	CTD-2201I18.1	ivw	4	-0.0257123	0.0503996	0.609933	0.999914	NA
EOTAXIN	ABCA10	ivw	2	0.0375206	0.0488977	0.442886	0.996135	NA
EOTAXIN	CYP1B1	ivw	11	-0.0137559	0.0131446	0.295331	0.977189	NA
EOTAXIN	RP11-488C13.6	ivw	2	-0.0238857	0.0377681	0.527105	0.999914	NA
EOTAXIN	ADAMTS2	ivw	2	0.0548922	0.0861834	0.524175	0.999914	NA
EOTAXIN	SLC9A9	ivw	5	-0.00661586	0.0548772	0.904042	0.999914	NA
EOTAXIN	MAP4	ivw	2	-0.0523779	0.0417714	0.209872	0.953514	NA
EOTAXIN	ZNF611	ivw	2	-0.0348339	0.0649865	0.591946	0.999914	NA
EOTAXIN	ZNF608	ivw	3	-0.00198935	0.0398535	0.960189	0.999914	NA
EOTAXIN	MRPL19	ivw	2	0.00289778	0.0175092	0.868551	0.999914	NA
EOTAXIN	CCT6P3	ivw	5	-0.0243372	0.0158613	0.124937	0.91095	NA
EOTAXIN	BRD1	ivw	3	0.00122641	0.0269932	0.963761	0.999914	NA
EOTAXIN	IKZF3	ivw	6	0.0323336	0.0120236	0.00716275	0.537182	Sufficient
EOTAXIN	EIF3M	ivw	2	-0.0523317	0.0466688	0.262143	0.970236	NA
EOTAXIN	CTD-2561J22.4	ivw	6	-0.0364251	0.0328707	0.267804	0.971372	NA
EOTAXIN	KCNT1	ivw	3	0.000361863	0.0300689	0.990398	0.999914	NA
EOTAXIN	PDE6G	ivw	2	0.0204827	0.0707259	0.772117	0.999914	NA
EOTAXIN	CYTH3	ivw	2	-0.10586	0.0685447	0.122494	0.908819	NA
EOTAXIN	SPATA13	ivw	4	0.00847415	0.0399206	0.831892	0.999914	NA
EOTAXIN	MEPCE	ivw	3	0.0206631	0.0206874	0.317879	0.981501	NA
EOTAXIN	RP11-38G5.2	ivw	4	0.0203193	0.055313	0.713357	0.999914	NA
EOTAXIN	TBC1D15	ivw	7	0.00865808	0.0178921	0.628453	0.999914	NA
EOTAXIN	FAM216A	ivw	5	0.0184696	0.0165	0.262983	0.970334	NA
EOTAXIN	PPARA	ivw	2	0.0649315	0.0873743	0.457396	0.99792	NA
EOTAXIN	ARRDC1	ivw	2	-0.0086015	0.0366948	0.814669	0.999914	NA
EOTAXIN	CD300E	ivw	2	0.0357278	0.0249187	0.151637	0.927903	NA
EOTAXIN	L3MBTL3	ivw	16	-4.64341e-05	0.00970854	0.996184	0.999914	NA
EOTAXIN	ZNF84	ivw	3	-0.0464189	0.0227452	0.0412685	0.782223	Sufficient
EOTAXIN	IL9RP3	ivw	5	0.0338879	0.0174669	0.0523647	0.814039	NA
EOTAXIN	ZNF345	ivw	2	0.0365076	0.200375	0.855429	0.999914	NA
EOTAXIN	CDAN1	ivw	4	0.00236618	0.0454973	0.958523	0.999914	NA
EOTAXIN	MX1	ivw	7	0.00924902	0.0225863	0.682175	0.999914	NA
EOTAXIN	JOSD2	ivw	2	0.0740124	0.0396491	0.0619456	0.833295	NA
EOTAXIN	RP11-176F3.7	ivw	2	0.0556857	0.0438174	0.203779	0.950641	NA
EOTAXIN	SAV1	ivw	4	-0.0265708	0.024002	0.268283	0.971473	NA
EOTAXIN	YJEFN3	ivw	2	-0.0174232	0.0303543	0.565971	0.999914	NA
EOTAXIN	SLC18A1	ivw	5	0.011775	0.0160485	0.463123	0.998446	NA
EOTAXIN	ACBD6	ivw	2	-0.00913182	0.0284036	0.74783	0.999914	NA
EOTAXIN	TMEM150A	ivw	2	-0.0183725	0.0430437	0.669502	0.999914	NA
EOTAXIN	MAT2B	ivw	2	0.0189252	0.0389427	0.626984	0.999914	NA
EOTAXIN	ERCC1	ivw	4	0.0186251	0.0374249	0.61872	0.999914	NA
EOTAXIN	RBL2	ivw	15	-0.0115678	0.0112153	0.302337	0.978694	NA
EOTAXIN	PES1	ivw	3	0.00361509	0.0292066	0.901492	0.999914	NA
EOTAXIN	PNRC1	ivw	4	0.0580225	0.0462	0.209152	0.953021	NA
EOTAXIN	RMDN1	ivw	5	-0.0314824	0.0227508	0.166422	0.93632	NA
EOTAXIN	C16orf88	ivw	3	0.0137234	0.026527	0.604921	0.999914	NA
EOTAXIN	HIBCH	ivw	10	-0.0219545	0.0178647	0.219099	0.957106	NA
EOTAXIN	RNGTT	ivw	11	0.010049	0.0131013	0.44307	0.996135	NA
EOTAXIN	PMM2	ivw	5	0.0886143	0.0352187	0.0118657	0.610578	Sufficient
EOTAXIN	C21orf58	ivw	4	0.0328473	0.0359838	0.361329	0.989686	NA
EOTAXIN	TMEM55A	ivw	2	-0.00363386	0.0482368	0.939949	0.999914	NA
EOTAXIN	RP11-115C21.2	ivw	3	0.0407117	0.0424261	0.337262	0.984772	NA
EOTAXIN	CEP70	ivw	2	-0.0450875	0.0420721	0.283868	0.974905	NA
EOTAXIN	LEPREL1	ivw	5	0.0606758	0.0541721	0.26269	0.970334	NA
EOTAXIN	PPP2R4	ivw	10	-0.00493282	0.0109282	0.651713	0.999914	NA
EOTAXIN	RP11-196G11.2	ivw	8	-0.00348989	0.0240511	0.88463	0.999914	NA
EOTAXIN	CTC-360G5.6	ivw	2	-0.0158191	0.0374209	0.672489	0.999914	NA
EOTAXIN	PRUNE	ivw	2	-0.00107842	0.0269779	0.968114	0.999914	NA
EOTAXIN	TESPA1	ivw	13	0.0269091	0.0120321	0.0253221	0.718701	Sufficient
EOTAXIN	NDRG1	ivw	6	0.0300728	0.0261893	0.250851	0.967546	NA
EOTAXIN	QSOX1	ivw	9	-0.0215605	0.0175433	0.219076	0.957106	NA
EOTAXIN	OLIG1	ivw	12	-0.00292798	0.0128048	0.819131	0.999914	NA
EOTAXIN	TIRAP	ivw	2	-0.0304608	0.0563086	0.588534	0.999914	NA
EOTAXIN	STX6	ivw	5	0.050116	0.0245486	0.0412009	0.781897	Sufficient
EOTAXIN	HIGD2A	ivw	8	0.0253071	0.0117551	0.0313291	0.747318	Sufficient
EOTAXIN	TRIM32	ivw	3	0.0197473	0.0298205	0.50784	0.999662	NA
EOTAXIN	ZNF155	ivw	4	0.0126924	0.0136741	0.353301	0.987604	NA
EOTAXIN	MED4	ivw	10	0.00552503	0.00934395	0.554323	0.999914	NA
EOTAXIN	RP11-105C19.2	ivw	3	-0.0111102	0.0132763	0.402683	0.993396	NA
EOTAXIN	ZCWPW1	ivw	5	0.0202703	0.0199932	0.310651	0.980308	NA
EOTAXIN	ARL2BP	ivw	2	0.0532978	0.0845274	0.528342	0.999914	NA
EOTAXIN	CHMP1A	ivw	4	-0.0159192	0.0270693	0.556471	0.999914	NA
EOTAXIN	CMTM3	ivw	4	-0.00407572	0.0222282	0.854517	0.999914	NA
EOTAXIN	DCAF13	ivw	2	0.00330742	0.0589039	0.955223	0.999914	NA
EOTAXIN	TMED6	ivw	8	0.00728666	0.0202884	0.71948	0.999914	NA
EOTAXIN	RP11-618I10.1	ivw	2	-0.0116234	0.0316481	0.713418	0.999914	NA
EOTAXIN	CCR2	ivw	4	-0.276322	0.086601	0.00141906	0.336779	Sufficient
EOTAXIN	KCNE1	ivw	4	0.00963228	0.0236572	0.68389	0.999914	NA
EOTAXIN	ARID5B	ivw	5	-0.0288921	0.015943	0.0699538	0.847869	NA
EOTAXIN	CABP5	ivw	7	0.0280968	0.0236185	0.2342	0.96309	NA
EOTAXIN	APBA2	ivw	2	-0.0673139	0.0555665	0.225738	0.960145	NA
EOTAXIN	KDSR	ivw	5	0.0105308	0.0182925	0.564825	0.999914	NA
EOTAXIN	SDCCAG8	ivw	7	-0.000906771	0.0253921	0.971513	0.999914	NA
EOTAXIN	RP11-795F19.1	ivw	3	0.0367739	0.0305614	0.22887	0.961425	NA
EOTAXIN	ZCCHC7	ivw	2	0.0296332	0.0257075	0.24903	0.967027	NA
EOTAXIN	RP11-326C3.2	ivw	3	-0.0389058	0.0385683	0.313094	0.980665	NA
EOTAXIN	NAGA	ivw	3	0.0124829	0.0215342	0.562131	0.999914	NA
EOTAXIN	XAF1	ivw	3	0.0411538	0.0408259	0.313439	0.980665	NA
EOTAXIN	TRAV9-2	ivw	2	0.059377	0.0378197	0.116415	0.904483	NA
EOTAXIN	CMAHP	ivw	18	-0.0121224	0.0131717	0.357398	0.988376	NA
EOTAXIN	MB21D1	ivw	3	-0.000790171	0.0317026	0.980115	0.999914	NA
EOTAXIN	SAP30L	ivw	3	0.00682814	0.0589916	0.907853	0.999914	NA
EOTAXIN	RHBDD3	ivw	2	0.012869	0.0319039	0.686678	0.999914	NA
EOTAXIN	AC079767.4	ivw	4	-0.0256693	0.0228226	0.260703	0.970016	NA
EOTAXIN	VPREB3	ivw	2	0.0133542	0.0522578	0.798302	0.999914	NA
EOTAXIN	RABEP1	ivw	18	0.0152778	0.00838763	0.0685362	0.845063	NA
EOTAXIN	SPTLC1	ivw	2	-0.0257543	0.057751	0.655631	0.999914	NA
EOTAXIN	SMN2	ivw	7	0.018735	0.0196434	0.340206	0.985356	NA
EOTAXIN	CHST10	ivw	2	-0.0410234	0.0518788	0.429087	0.996123	NA
EOTAXIN	COL23A1	ivw	5	-0.00719663	0.0248708	0.772306	0.999914	NA
EOTAXIN	RP11-439E19.9	ivw	4	0.0545722	0.0301604	0.0703888	0.848579	NA
EOTAXIN	ZMIZ2	ivw	13	0.00516038	0.0108199	0.633409	0.999914	NA
EOTAXIN	F5	ivw	9	-0.00542383	0.0119856	0.650887	0.999914	NA
EOTAXIN	MTSS1	ivw	13	0.0283285	0.0165571	0.0870881	0.869843	NA
EOTAXIN	PPP3R1	ivw	4	-0.0113128	0.018029	0.530346	0.999914	NA
EOTAXIN	RNF8	ivw	3	0.0448768	0.0470718	0.340403	0.985452	NA
EOTAXIN	OR52N4	ivw	4	-0.0189136	0.0401722	0.637774	0.999914	NA
EOTAXIN	FAM215B	ivw	4	0.00989216	0.0188821	0.600355	0.999914	NA
EOTAXIN	RPP21	ivw	3	-0.0766315	0.0391096	0.0500655	0.807219	NA
EOTAXIN	LINC00085	ivw	4	-0.00794017	0.0486255	0.870288	0.999914	NA
EOTAXIN	ITGA6	ivw	2	-0.11174	0.0842795	0.184897	0.945067	NA
EOTAXIN	CTB-176F20.3	ivw	2	0.120448	0.0519907	0.0205193	0.688042	Sufficient
EOTAXIN	SPG7	ivw	4	-0.000404642	0.0375469	0.991401	0.999914	NA
EOTAXIN	AMOTL1	ivw	2	0.096952	0.0630934	0.124381	0.91075	NA
EOTAXIN	WSB2	ivw	5	0.0248626	0.022857	0.276708	0.973264	NA
EOTAXIN	ZNF154	ivw	11	0.0143691	0.0181478	0.428489	0.996108	NA
EOTAXIN	PREP	ivw	2	0.132538	0.0745978	0.0756171	0.856266	NA
EOTAXIN	MARS2	ivw	2	0.0408904	0.0381626	0.283954	0.974905	NA
EOTAXIN	RP11-380L11.4	ivw	2	0.0344595	0.107242	0.747965	0.999914	NA
EOTAXIN	AKT2	ivw	2	-0.0178872	0.0509724	0.725648	0.999914	NA
EOTAXIN	TRGJP1	ivw	3	0.0369572	0.050944	0.468178	0.998544	NA
EOTAXIN	RP11-152L20.3	ivw	2	0.00825192	0.0678299	0.903171	0.999914	NA
EOTAXIN	UAP1L1	ivw	10	0.02238	0.0106741	0.036024	0.765151	Sufficient
EOTAXIN	PIBF1	ivw	2	0.0149685	0.0549155	0.785182	0.999914	NA
EOTAXIN	HIST1H2BG	ivw	4	-0.0408333	0.0242514	0.0922298	0.878171	NA
EOTAXIN	TRGV7	ivw	3	-0.0137834	0.0261548	0.598199	0.999914	NA
EOTAXIN	DTYMK	ivw	2	0.08539	0.0632854	0.177246	0.942156	NA
EOTAXIN	ATP13A3	ivw	4	-0.0447936	0.0527951	0.396192	0.992865	NA
EOTAXIN	AKR1E2	ivw	4	0.0326468	0.0311085	0.293971	0.977088	NA
EOTAXIN	XXbac-BPG246D15.8	ivw	5	-0.048372	0.0404934	0.232257	0.962708	NA
EOTAXIN	PLXND1	ivw	2	-0.0568144	0.0586352	0.332571	0.983957	NA
EOTAXIN	CDC5L	ivw	3	0.0529734	0.0694093	0.445342	0.996417	NA
EOTAXIN	FGD5-AS1	ivw	5	0.014528	0.0223792	0.516225	0.999914	NA
EOTAXIN	ST3GAL1	ivw	9	0.00524334	0.0185321	0.777228	0.999914	NA
EOTAXIN	IARS2	ivw	2	0.0146806	0.0703793	0.834767	0.999914	NA
EOTAXIN	NREP	ivw	2	0.0362843	0.0552485	0.511344	0.999662	NA
EOTAXIN	RP11-433A23.1	ivw	11	0.0155654	0.0183071	0.395193	0.992837	NA
EOTAXIN	KIAA0753	ivw	3	0.00334975	0.0500101	0.946597	0.999914	NA
EOTAXIN	ELK4	ivw	2	0.0759215	0.0705843	0.2821	0.974309	NA
EOTAXIN	AC009404.2	ivw	3	0.0427106	0.0483334	0.376876	0.99179	NA
EOTAXIN	COL6A3	ivw	2	-0.0197232	0.0378604	0.602406	0.999914	NA
EOTAXIN	DDX18	ivw	4	0.0193748	0.024818	0.434994	0.996135	NA
EOTAXIN	CBR1	ivw	5	-0.0092728	0.0187996	0.62184	0.999914	NA
EOTAXIN	SEMA6A	ivw	2	-0.0546765	0.0546816	0.317355	0.981304	NA
EOTAXIN	MEF2A	ivw	4	-0.0169171	0.0301565	0.574814	0.999914	NA
EOTAXIN	CSAD	ivw	2	0.0955499	0.0443194	0.0310883	0.745827	Sufficient
EOTAXIN	KRT73	ivw	13	-0.0126891	0.00969914	0.190782	0.946956	NA
EOTAXIN	FAM69A	ivw	3	-0.0223123	0.0117894	0.058415	0.827382	NA
EOTAXIN	LRRC37A4P	ivw	13	-0.0286631	0.0108694	0.00836313	0.557089	Sufficient
EOTAXIN	CHD4	ivw	2	0.0375256	0.0550936	0.495793	0.999004	NA
EOTAXIN	HLA-DQA1	ivw	10	0.0150466	0.0166771	0.366934	0.990394	NA
EOTAXIN	INTS8	ivw	2	-0.0254814	0.0274717	0.353642	0.98769	NA
EOTAXIN	MCTP1	ivw	16	-0.00364027	0.0117973	0.757651	0.999914	NA
EOTAXIN	FLT1P1	ivw	7	-0.234299	0.0485486	1.39253e-06	0.00512415	Full
EOTAXIN	LINC00493	ivw	2	0.030915	0.0541305	0.567918	0.999914	NA
EOTAXIN	C6orf48	ivw	5	-0.0482134	0.0669187	0.471231	0.998544	NA
EOTAXIN	SCAMP5	ivw	2	0.203056	0.0886705	0.0220211	0.699951	Sufficient
EOTAXIN	RP11-800A3.4	ivw	2	0.0399092	0.0395557	0.313005	0.980665	NA
EOTAXIN	ATPIF1	ivw	2	0.0229177	0.0415295	0.581057	0.999914	NA
EOTAXIN	RP1-13D10.3	ivw	2	-0.0562555	0.028123	0.0454636	0.794951	Sufficient
EOTAXIN	CTB-129O4.1	ivw	2	0.0686729	0.0307795	0.0256731	0.719903	Sufficient
EOTAXIN	ZNF675	ivw	2	-0.00332767	0.153577	0.982713	0.999914	NA
EOTAXIN	MARC1	ivw	11	-0.029982	0.0130534	0.0216265	0.698008	Sufficient
EOTAXIN	ZNF667	ivw	2	0.0243724	0.0362739	0.501649	0.999568	NA
EOTAXIN	GCAT	ivw	15	-0.0127744	0.0106519	0.230424	0.962127	NA
EOTAXIN	DND1P1	ivw	4	0.0362689	0.0154019	0.0185306	0.675894	Sufficient
EOTAXIN	CYFIP2	ivw	4	-0.0169422	0.0328651	0.6062	0.999914	NA
EOTAXIN	EGLN1	ivw	2	-0.00119257	0.0316344	0.969928	0.999914	NA
EOTAXIN	H3F3C	ivw	2	-0.0114777	0.0303696	0.705479	0.999914	NA
EOTAXIN	FAM174A	ivw	20	-0.00253642	0.00913964	0.781382	0.999914	NA
EOTAXIN	BAZ2B	ivw	18	0.0305631	0.0156769	0.0512276	0.809875	NA
EOTAXIN	LA16c-OS12.2	ivw	2	-0.0197356	0.0309367	0.523516	0.999914	NA
EOTAXIN	SUN1	ivw	3	0.0269203	0.0541089	0.618822	0.999914	NA
EOTAXIN	RP4-612B15.3	ivw	2	-0.0495197	0.053829	0.357602	0.988441	NA
EOTAXIN	OAS3	ivw	4	0.0210416	0.0239488	0.379614	0.992088	NA
EOTAXIN	GPD1L	ivw	12	-0.000311641	0.0110888	0.977579	0.999914	NA
EOTAXIN	CALB1	ivw	2	-0.126755	0.0550787	0.0213718	0.695727	Sufficient
EOTAXIN	TF	ivw	3	0.00953396	0.0391691	0.807692	0.999914	NA
EOTAXIN	ARHGAP5	ivw	2	0.0475897	0.0340202	0.161854	0.933645	NA
EOTAXIN	CTD-2651B20.3	ivw	2	0.0768707	0.0355358	0.0305266	0.744021	Sufficient
EOTAXIN	AGAP9	ivw	2	-0.0356024	0.0542472	0.511631	0.999662	NA
EOTAXIN	XRCC6	ivw	2	0.13011	0.0475635	0.00622858	0.519822	Sufficient
EOTAXIN	RP3-449M8.6	ivw	2	-0.0519627	0.0318631	0.10293	0.88876	NA
EOTAXIN	CDC23	ivw	3	0.0226958	0.0360817	0.529341	0.999914	NA
EOTAXIN	ZNF429	ivw	15	-0.00965693	0.0138397	0.485322	0.998544	NA
EOTAXIN	OPN1SW	ivw	2	-0.0245357	0.0273927	0.370412	0.990868	NA
EOTAXIN	ZSCAN12P1	ivw	2	-0.123545	0.0674237	0.0668977	0.841298	NA
EOTAXIN	RPS8	ivw	2	-0.0247642	0.011439	0.0303965	0.743273	Sufficient
EOTAXIN	TRNT1	ivw	5	-0.00419356	0.0200454	0.83429	0.999914	NA
EOTAXIN	A4GALT	ivw	8	-0.00237652	0.0120528	0.84369	0.999914	NA
EOTAXIN	H3F3A	ivw	4	-0.040178	0.0192696	0.0370656	0.767613	Sufficient
EOTAXIN	RP11-445P17.8	ivw	6	-0.0173931	0.0136659	0.203113	0.950445	NA
EOTAXIN	RPSA	ivw	2	-0.319462	0.109936	0.00366198	0.450994	Sufficient
EOTAXIN	KISS1R	ivw	3	0.0167576	0.0185468	0.366243	0.990368	NA
EOTAXIN	CTD-2341M24.1	ivw	2	0.0842553	0.0361916	0.0199104	0.684132	Sufficient
EOTAXIN	RP11-392A22.2	ivw	13	0.0042069	0.0135582	0.756345	0.999914	NA
EOTAXIN	SLC37A1	ivw	6	0.0634736	0.0303758	0.0366527	0.766132	Sufficient
EOTAXIN	PPM1H	ivw	3	0.00629268	0.0238376	0.791794	0.999914	NA
EOTAXIN	MIR4697	ivw	2	-0.0159343	0.110283	0.885117	0.999914	NA
EOTAXIN	PTBP2	ivw	8	-0.0111277	0.0183433	0.544093	0.999914	NA
EOTAXIN	ZBED3	ivw	8	-0.0121653	0.021241	0.566829	0.999914	NA
EOTAXIN	DSC1	ivw	4	-0.0116434	0.0270271	0.666611	0.999914	NA
EOTAXIN	TGIF1	ivw	5	0.0065035	0.024311	0.789075	0.999914	NA
EOTAXIN	TTF2	ivw	8	-0.00401135	0.0141491	0.77679	0.999914	NA
EOTAXIN	OXTR	ivw	3	0.073842	0.0570848	0.195821	0.948031	NA
EOTAXIN	DTX2	ivw	13	0.0117161	0.0278957	0.674487	0.999914	NA
EOTAXIN	MED31	ivw	5	0.0158691	0.0142674	0.266025	0.970915	NA
EOTAXIN	CHMP2B	ivw	5	-0.0473209	0.0316231	0.134548	0.917618	NA
EOTAXIN	TBC1D16	ivw	4	0.0233039	0.0171216	0.173489	0.940588	NA
EOTAXIN	DDX58	ivw	2	0.00598808	0.0234548	0.798489	0.999914	NA
EOTAXIN	MAPK8	ivw	3	-0.0374712	0.0233275	0.108206	0.895624	NA
EOTAXIN	PLA2G2C	ivw	2	0.0344417	0.0748755	0.645526	0.999914	NA
EOTAXIN	RP11-5N23.3	ivw	4	-0.0751404	0.0357608	0.0356236	0.764439	Sufficient
EOTAXIN	CCDC114	ivw	2	-0.00995413	0.0362987	0.783909	0.999914	NA
EOTAXIN	TMEM88	ivw	5	-0.0167903	0.032581	0.606316	0.999914	NA
EOTAXIN	HSD3B7	ivw	3	0.00731962	0.0277562	0.792003	0.999914	NA
EOTAXIN	HSPB1	ivw	3	-0.0608308	0.101658	0.549584	0.999914	NA
EOTAXIN	CTB-27N1.1	ivw	5	0.041217	0.0182471	0.0238941	0.712734	Sufficient
EOTAXIN	RP4-673D20.1	ivw	2	-0.0561891	0.0364017	0.122689	0.909195	NA
EOTAXIN	NRP1	ivw	8	0.028724	0.0149252	0.0542887	0.81923	NA
EOTAXIN	PCYOX1	ivw	3	-0.0107173	0.0501561	0.830797	0.999914	NA
EOTAXIN	USP46	ivw	2	0.0531612	0.0705098	0.450876	0.997347	NA
EOTAXIN	GYPE	ivw	12	0.00309835	0.0146399	0.83239	0.999914	NA
EOTAXIN	ARHGAP42	ivw	2	-0.026181	0.129969	0.840354	0.999914	NA
EOTAXIN	RP11-517C16.2	ivw	3	0.0153424	0.0603777	0.799413	0.999914	NA
EOTAXIN	TNFRSF18	ivw	4	-0.0196427	0.0263106	0.455323	0.99785	NA
EOTAXIN	TADA1	ivw	2	0.0830175	0.0440059	0.0592261	0.828982	NA
EOTAXIN	CCDC159	ivw	3	-0.0176324	0.0331804	0.595134	0.999914	NA
EOTAXIN	RYK	ivw	2	0.00816571	0.0421472	0.846377	0.999914	NA
EOTAXIN	RFWD3	ivw	9	0.0069969	0.0154115	0.649825	0.999914	NA
EOTAXIN	MIR378I	ivw	2	-0.023092	0.0627077	0.712688	0.999914	NA
EOTAXIN	GATM	ivw	7	0.0168879	0.0223727	0.450343	0.997293	NA
EOTAXIN	JAKMIP3	ivw	5	0.0133864	0.025806	0.603948	0.999914	NA
EOTAXIN	ANKRD13D	ivw	3	-0.0524298	0.0207972	0.0117022	0.607794	Sufficient
EOTAXIN	GTF2H2C	ivw	2	-0.0493675	0.0676144	0.465309	0.998544	NA
EOTAXIN	C12orf52	ivw	5	0.0222747	0.0220002	0.311309	0.98046	NA
EOTAXIN	STEAP4	ivw	13	0.00485284	0.00800874	0.544553	0.999914	NA
EOTAXIN	SSU72	ivw	6	0.0184769	0.0135146	0.171568	0.939555	NA
EOTAXIN	C4orf52	ivw	2	0.101311	0.0518699	0.0507985	0.808884	NA
EOTAXIN	CRTAP	ivw	2	-0.0292462	0.0466126	0.530376	0.999914	NA
EOTAXIN	MAPRE3	ivw	2	0.0105082	0.0443697	0.812787	0.999914	NA
EOTAXIN	SGTB	ivw	13	-0.000998686	0.0110481	0.927974	0.999914	NA
EOTAXIN	CDC42BPB	ivw	7	-0.00207333	0.0193236	0.914555	0.999914	NA
EOTAXIN	CCDC77	ivw	9	-0.0176646	0.0149089	0.236083	0.963297	NA
EOTAXIN	AC006369.2	ivw	5	-0.00599729	0.0180272	0.739376	0.999914	NA
EOTAXIN	CD59	ivw	6	-0.00063014	0.0197618	0.974562	0.999914	NA
EOTAXIN	EAPP	ivw	2	-0.0573594	0.0345023	0.0964169	0.88187	NA
EOTAXIN	HOXB3	ivw	8	0.0017104	0.018112	0.924764	0.999914	NA
EOTAXIN	RP11-534L20.5	ivw	5	0.0252274	0.0145912	0.0838198	0.865924	NA
EOTAXIN	ADAL	ivw	4	-0.0300656	0.03047	0.323777	0.982616	NA
EOTAXIN	AC005682.5	ivw	4	-0.00517975	0.029165	0.859036	0.999914	NA
EOTAXIN	CARKD	ivw	7	0.00689626	0.0254521	0.786429	0.999914	NA
EOTAXIN	AC017099.3	ivw	9	-0.0375035	0.0193925	0.0531226	0.816063	NA
EOTAXIN	MROH6	ivw	6	-0.0195431	0.0140052	0.162889	0.934275	NA
EOTAXIN	RBL1	ivw	2	0.0499737	0.0544588	0.358807	0.988591	NA
EOTAXIN	MTRF1L	ivw	9	0.00914049	0.0123828	0.460416	0.998204	NA
EOTAXIN	SLC19A1	ivw	2	0.12439	0.0709138	0.0794124	0.859622	NA
EOTAXIN	PAPSS2	ivw	6	-0.00307407	0.0156065	0.843848	0.999914	NA
EOTAXIN	MCM7	ivw	3	0.008889	0.0196365	0.650782	0.999914	NA
EOTAXIN	PTP4A1	ivw	4	-0.0080233	0.0155925	0.606859	0.999914	NA
EOTAXIN	RNASEK	ivw	2	0.00626411	0.0419507	0.881301	0.999914	NA
EOTAXIN	CABIN1	ivw	3	0.0180314	0.0450978	0.689282	0.999914	NA
EOTAXIN	ITPRIP	ivw	3	-0.0123621	0.0289623	0.6695	0.999914	NA
EOTAXIN	CTD-3185P2.1	ivw	2	-0.0410106	0.0513792	0.424757	0.995516	NA
EOTAXIN	COQ10A	ivw	2	-0.150056	0.0802983	0.0616592	0.832763	NA
EOTAXIN	MAPRE2	ivw	3	0.0214118	0.0253494	0.398298	0.992865	NA
EOTAXIN	RINT1	ivw	4	0.00311764	0.0282206	0.912034	0.999914	NA
EOTAXIN	CTC-439O9.2	ivw	5	0.0509605	0.0307746	0.0977367	0.883126	NA
EOTAXIN	ITGB1BP1	ivw	10	0.00426814	0.0200629	0.831531	0.999914	NA
EOTAXIN	LSS	ivw	6	-0.00529179	0.01084	0.625427	0.999914	NA
EOTAXIN	PLEKHG1	ivw	2	-0.0679849	0.082851	0.411892	0.994221	NA
EOTAXIN	EIF3CL	ivw	7	-0.0239448	0.0255875	0.349375	0.987062	NA
EOTAXIN	CSDA	ivw	6	0.0158812	0.0193747	0.412395	0.994221	NA
EOTAXIN	MRPL33	ivw	2	-0.00633179	0.0447069	0.887373	0.999914	NA
EOTAXIN	NT5DC3	ivw	18	0.0227341	0.00694971	0.00107082	0.305718	Sufficient
EOTAXIN	FAM192A	ivw	4	0.00973062	0.0253951	0.701594	0.999914	NA
EOTAXIN	CTC-260E6.6	ivw	2	0.111577	0.0629086	0.0761233	0.856539	NA
EOTAXIN	WDR27	ivw	2	-0.0833985	0.0871147	0.338395	0.98488	NA
EOTAXIN	AGAP7	ivw	2	0.0196009	0.0160167	0.221036	0.95828	NA
EOTAXIN	CR1	ivw	3	-0.00448931	0.0250115	0.857553	0.999914	NA
EOTAXIN	COX11	ivw	4	0.0113343	0.0186576	0.543525	0.999914	NA
EOTAXIN	FASTKD1	ivw	5	0.00552075	0.0352589	0.875578	0.999914	NA
EOTAXIN	DBI	ivw	2	-0.013742	0.0330095	0.677186	0.999914	NA
EOTAXIN	PNPO	ivw	6	-0.0261221	0.0304526	0.391006	0.992703	NA
EOTAXIN	SESTD1	ivw	10	0.015188	0.0161832	0.347986	0.986873	NA
EOTAXIN	PEPD	ivw	4	0.00406117	0.025313	0.872536	0.999914	NA
EOTAXIN	APOL3	ivw	2	0.0167173	0.0363607	0.645687	0.999914	NA
EOTAXIN	AC144831.1	ivw	3	-0.00198682	0.0488413	0.967552	0.999914	NA
EOTAXIN	GRK5	ivw	6	0.0249811	0.031228	0.423734	0.995473	NA
EOTAXIN	FAM83A	ivw	3	0.00978191	0.0221212	0.658347	0.999914	NA
EOTAXIN	SGIP1	ivw	2	0.067529	0.0497101	0.174319	0.9407	NA
EOTAXIN	ALKBH5	ivw	4	-0.0174195	0.0196677	0.375786	0.991639	NA
EOTAXIN	ACTR5	ivw	10	-0.0320048	0.0149111	0.0318432	0.74937	Sufficient
EOTAXIN	MBIP	ivw	2	-0.0646204	0.0628854	0.304142	0.979298	NA
EOTAXIN	C19orf66	ivw	7	0.0176809	0.0193007	0.359628	0.988962	NA
EOTAXIN	CFDP1	ivw	9	-0.0292776	0.023743	0.217537	0.956495	NA
EOTAXIN	GDPD5	ivw	11	0.00256714	0.0124224	0.836281	0.999914	NA
EOTAXIN	RAMP1	ivw	4	-0.0241356	0.0184639	0.191152	0.947146	NA
EOTAXIN	RAP1GDS1	ivw	7	-0.0153872	0.0127498	0.227484	0.960703	NA
EOTAXIN	MRPL37	ivw	3	0.00711748	0.0305403	0.815721	0.999914	NA
EOTAXIN	METRN	ivw	2	0.035241	0.0249505	0.157822	0.931135	NA
EOTAXIN	RP11-266L9.5	ivw	2	-0.0402015	0.131726	0.760221	0.999914	NA
EOTAXIN	ELF1	ivw	2	-0.0123107	0.0836322	0.882974	0.999914	NA
EOTAXIN	SMC6	ivw	7	0.015884	0.0369959	0.667671	0.999914	NA
EOTAXIN	ZNF680	ivw	5	-0.0675244	0.0381144	0.0764568	0.856699	NA
EOTAXIN	FADD	ivw	3	-0.0138865	0.0215258	0.518857	0.999914	NA
EOTAXIN	PFKM	ivw	2	0.0230081	0.0400887	0.566016	0.999914	NA
EOTAXIN	ZNF627	ivw	2	0.0377597	0.0682569	0.580127	0.999914	NA
EOTAXIN	LY75	ivw	15	-0.0134513	0.0197977	0.496861	0.999169	NA
EOTAXIN	CTD-2561B21.11	ivw	3	-0.04412	0.0370344	0.233526	0.962732	NA
EOTAXIN	FAM134C	ivw	3	-0.0135292	0.0314796	0.667357	0.999914	NA
EOTAXIN	DSN1	ivw	2	-0.00172569	0.0292545	0.952961	0.999914	NA
EOTAXIN	CNGA1	ivw	3	-0.0308413	0.0397738	0.438093	0.996135	NA
EOTAXIN	GS1-124K5.11	ivw	3	-0.0517937	0.0335997	0.123196	0.910134	NA
EOTAXIN	SLC25A13	ivw	6	0.0150121	0.0220663	0.496304	0.999114	NA
EOTAXIN	CTC-550B14.7	ivw	7	0.0200913	0.0217142	0.35483	0.987947	NA
EOTAXIN	FAM172A	ivw	3	0.101199	0.0419108	0.0157512	0.652858	Sufficient
EOTAXIN	ZNF761	ivw	4	0.0198685	0.0260826	0.446206	0.996563	NA
EOTAXIN	B3GNT2	ivw	6	-0.0177006	0.0175824	0.31407	0.980676	NA
EOTAXIN	TMEM30A	ivw	4	-0.0163771	0.0272484	0.54782	0.999914	NA
EOTAXIN	LATS2	ivw	4	-0.0120885	0.0292697	0.679605	0.999914	NA
EOTAXIN	SLC25A11	ivw	3	-0.00639441	0.0275426	0.81641	0.999914	NA
EOTAXIN	IRAK2	ivw	5	0.0102346	0.0412392	0.803997	0.999914	NA
EOTAXIN	RP1-197B17.3	ivw	6	-0.0253651	0.0251828	0.313819	0.980665	NA
EOTAXIN	FAM220A	ivw	2	-0.0329881	0.0447202	0.460724	0.998204	NA
EOTAXIN	TTC32	ivw	15	0.0162063	0.0116857	0.165489	0.936024	NA
EOTAXIN	PYHIN1	ivw	9	0.0132435	0.0238521	0.578734	0.999914	NA
EOTAXIN	ZMYM6	ivw	2	0.122758	0.105949	0.246598	0.966009	NA
EOTAXIN	DFNA5	ivw	19	-0.00439671	0.00922453	0.633624	0.999914	NA
EOTAXIN	ATF1	ivw	4	0.0101797	0.0145769	0.48496	0.998544	NA
EOTAXIN	FIG4	ivw	4	0.0193039	0.0283692	0.496219	0.999114	NA
EOTAXIN	RP11-488L18.4	ivw	5	-0.00990189	0.0248403	0.690172	0.999914	NA
EOTAXIN	SELL	ivw	14	-0.0135906	0.0095609	0.155179	0.929569	NA
EOTAXIN	RP13-942N8.1	ivw	6	0.00814383	0.0173567	0.638924	0.999914	NA
EOTAXIN	PIGQ	ivw	4	-0.0207393	0.0184748	0.261619	0.970216	NA
EOTAXIN	SLC25A46	ivw	4	0.0282094	0.0305761	0.356218	0.988085	NA
EOTAXIN	IAH1	ivw	2	-0.052724	0.0404859	0.19282	0.947317	NA
EOTAXIN	PPARGC1A	ivw	8	-0.00687136	0.0119042	0.563791	0.999914	NA
EOTAXIN	MAP4K5	ivw	3	-0.130365	0.0600773	0.0300103	0.741193	Sufficient
EOTAXIN	DCLK2	ivw	12	-0.00543252	0.013682	0.691326	0.999914	NA
EOTAXIN	TRAV8-6	ivw	3	-0.0468616	0.0400216	0.241636	0.964445	NA
EOTAXIN	USMG5	ivw	16	-0.0128613	0.0134264	0.338108	0.984871	NA
EOTAXIN	DAAM2	ivw	2	0.0303499	0.049565	0.540322	0.999914	NA
EOTAXIN	QKI	ivw	7	-0.01406	0.0199269	0.48045	0.998544	NA
EOTAXIN	ZNF385C	ivw	2	-0.0525974	0.0342918	0.125075	0.911029	NA
EOTAXIN	RP11-611E13.2	ivw	2	0.0238531	0.0252773	0.345343	0.98604	NA
EOTAXIN	MAU2	ivw	13	0.0145794	0.0138633	0.292959	0.976832	NA
EOTAXIN	BIRC3	ivw	2	0.00708299	0.0153192	0.643822	0.999914	NA
EOTAXIN	POLRMT	ivw	2	0.0300106	0.0365519	0.411623	0.994221	NA
EOTAXIN	EFCAB13	ivw	2	-0.0508473	0.0444632	0.252798	0.96796	NA
EOTAXIN	MAP1LC3B	ivw	5	0.0441849	0.0197835	0.0255213	0.71951	Sufficient
EOTAXIN	MED11	ivw	2	0.0758352	0.0452598	0.0938258	0.879803	NA
EOTAXIN	RPL17	ivw	4	-0.00749321	0.0159192	0.637852	0.999914	NA
EOTAXIN	SGK223	ivw	2	-0.0308965	0.0384724	0.421927	0.995228	NA
EOTAXIN	PDZD7	ivw	2	0.0284786	0.0634026	0.653309	0.999914	NA
EOTAXIN	PKNOX1	ivw	3	-0.0229235	0.0251053	0.361193	0.989646	NA
EOTAXIN	DDX55	ivw	9	-0.0149414	0.0232077	0.519698	0.999914	NA
EOTAXIN	MPP7	ivw	8	0.00485468	0.0146486	0.740336	0.999914	NA
EOTAXIN	LAMTOR4	ivw	5	0.0266847	0.0217701	0.220291	0.957815	NA
EOTAXIN	COLQ	ivw	7	-0.0139172	0.017478	0.425876	0.995773	NA
EOTAXIN	PTH2R	ivw	2	0.0939881	0.133206	0.480446	0.998544	NA
EOTAXIN	C8orf33	ivw	2	-0.0136455	0.0222829	0.540288	0.999914	NA
EOTAXIN	ZNF333	ivw	8	-0.00498172	0.0156748	0.750624	0.999914	NA
EOTAXIN	RP11-798G7.5	ivw	4	-0.0568159	0.0245677	0.0207432	0.690688	Sufficient
EOTAXIN	TRIM64B	ivw	4	-0.0552802	0.0228031	0.0153402	0.650567	Sufficient
EOTAXIN	LTBR	ivw	5	0.0100524	0.0172143	0.559249	0.999914	NA
EOTAXIN	FAM22D	ivw	7	-0.0337373	0.0226399	0.136179	0.918742	NA
EOTAXIN	DOCK10	ivw	6	-0.00977289	0.0153996	0.525677	0.999914	NA
EOTAXIN	XCR1	ivw	2	-0.454407	0.316109	0.150575	0.927498	NA
EOTAXIN	TRBV11-2	ivw	4	0.0248217	0.0187786	0.186232	0.945692	NA
EOTAXIN	VDR	ivw	5	-0.0344219	0.0424755	0.417714	0.994761	NA
EOTAXIN	CCNE1	ivw	2	-0.0310757	0.116962	0.790477	0.999914	NA
EOTAXIN	RAB20	ivw	9	0.00296262	0.0175126	0.865663	0.999914	NA
EOTAXIN	STYXL1	ivw	13	-0.00712905	0.0151155	0.637184	0.999914	NA
EOTAXIN	KLRC2	ivw	7	-0.0282001	0.0128196	0.027824	0.730446	Sufficient
EOTAXIN	PIP5K1B	ivw	4	-0.0232266	0.0384561	0.545859	0.999914	NA
EOTAXIN	INTS10	ivw	5	0.00104745	0.0191548	0.956391	0.999914	NA
EOTAXIN	C16orf55	ivw	2	-0.0133856	0.0616382	0.82808	0.999914	NA
EOTAXIN	MRVI1-AS1	ivw	4	0.0260605	0.0184841	0.158571	0.931554	NA
EOTAXIN	SLC26A1	ivw	2	0.0145345	0.0335755	0.665095	0.999914	NA
EOTAXIN	NHLRC3	ivw	2	0.0551478	0.0409156	0.177708	0.942335	NA
EOTAXIN	FKBP1A	ivw	10	-0.0381263	0.0138851	0.00603548	0.515762	Sufficient
EOTAXIN	MRPS21	ivw	6	-0.00066882	0.0198576	0.973132	0.999914	NA
EOTAXIN	WDR5B	ivw	7	-9.69969e-06	0.015687	0.999507	0.999966	NA
EOTAXIN	DDAH1	ivw	3	-0.0833969	0.0798716	0.296422	0.977553	NA
EOTAXIN	RP11-496I9.1	ivw	3	-0.0548297	0.0547231	0.316369	0.981149	NA
EOTAXIN	MNDA	ivw	9	-0.0105148	0.0143646	0.46417	0.998446	NA
EOTAXIN	UVSSA	ivw	12	0.00500315	0.00975455	0.608018	0.999914	NA
EOTAXIN	EIF3D	ivw	3	-0.0112201	0.030178	0.710043	0.999914	NA
EOTAXIN	RFC2	ivw	3	-0.0849335	0.0399839	0.0336542	0.756046	Sufficient
EOTAXIN	ZFAND4	ivw	2	-0.0443848	0.090765	0.624836	0.999914	NA
EOTAXIN	BCKDHA	ivw	2	0.00309409	0.0348673	0.929289	0.999914	NA
EOTAXIN	NF1	ivw	3	-0.0492264	0.0412396	0.232607	0.962708	NA
EOTAXIN	KLHL5	ivw	9	0.00315489	0.0166796	0.849978	0.999914	NA
EOTAXIN	TNIP2	ivw	2	0.000790036	0.0480043	0.986869	0.999914	NA
EOTAXIN	STX3	ivw	3	-0.00907821	0.0301859	0.76361	0.999914	NA
EOTAXIN	CDH2	ivw	14	-0.00127226	0.0120303	0.915777	0.999914	NA
EOTAXIN	ASRGL1	ivw	9	0.00145005	0.0122187	0.905533	0.999914	NA
EOTAXIN	NFATC3	ivw	9	-0.016324	0.0199464	0.413134	0.994221	NA
EOTAXIN	IGLV4-60	ivw	8	0.0262091	0.012758	0.0399439	0.777856	Sufficient
EOTAXIN	GZMK	ivw	2	-0.0375404	0.0338579	0.267532	0.971334	NA
EOTAXIN	SLC35F3	ivw	11	0.00298264	0.0161434	0.853418	0.999914	NA
EOTAXIN	SEC24D	ivw	3	0.00495141	0.0614914	0.935822	0.999914	NA
EOTAXIN	NT5DC1	ivw	3	-0.00653571	0.0415	0.874861	0.999914	NA
EOTAXIN	TNRC6A	ivw	7	0.00456437	0.0202795	0.821923	0.999914	NA
EOTAXIN	MGST2	ivw	10	-0.000148113	0.0156272	0.992438	0.999914	NA
EOTAXIN	CUL5	ivw	4	-0.0156155	0.0142336	0.272601	0.972332	NA
EOTAXIN	LYST	ivw	3	0.0247467	0.0583507	0.67149	0.999914	NA
EOTAXIN	FCER2	ivw	4	-0.00185646	0.018633	0.920636	0.999914	NA
EOTAXIN	F2RL1	ivw	13	0.0163805	0.0150719	0.277116	0.973264	NA
EOTAXIN	MINA	ivw	2	-0.0494386	0.0390492	0.205491	0.951508	NA
EOTAXIN	DNMT1	ivw	3	-0.0419867	0.0484996	0.386648	0.992457	NA
EOTAXIN	DHX37	ivw	2	0.074256	0.142019	0.601071	0.999914	NA
EOTAXIN	AC079325.5	ivw	4	0.0125629	0.0205045	0.540081	0.999914	NA
EOTAXIN	LBH	ivw	5	-0.0113759	0.0220921	0.606602	0.999914	NA
EOTAXIN	CTD-2196E14.4	ivw	2	-0.00378169	0.0291004	0.896603	0.999914	NA
EOTAXIN	DHCR24	ivw	3	-0.00771371	0.0269152	0.774424	0.999914	NA
EOTAXIN	ANKRD34B	ivw	15	-0.00987099	0.0132642	0.456766	0.997888	NA
EOTAXIN	KIF5C	ivw	2	0.0158534	0.0783061	0.839562	0.999914	NA
EOTAXIN	NAA60	ivw	6	-0.0332581	0.0196698	0.0908711	0.87534	NA
EOTAXIN	ZNF252P	ivw	5	-0.0208731	0.0227478	0.358836	0.988636	NA
EOTAXIN	TSPAN16	ivw	2	0.0290627	0.049028	0.55333	0.999914	NA
EOTAXIN	GOLM1	ivw	8	0.0271164	0.0183472	0.139419	0.921495	NA
EOTAXIN	PRPF31	ivw	4	0.0256707	0.0303295	0.397332	0.992865	NA
EOTAXIN	RCN2	ivw	3	-0.0477169	0.0323849	0.140636	0.92266	NA
EOTAXIN	GSN	ivw	17	0.00829817	0.00982211	0.398196	0.992865	NA
EOTAXIN	TPM1	ivw	8	0.0240407	0.0217034	0.267994	0.971372	NA
EOTAXIN	TIAL1	ivw	2	-0.089924	0.0824341	0.275335	0.972822	NA
EOTAXIN	CTSF	ivw	16	0.0383679	0.00998334	0.000121444	0.116425	Sufficient
EOTAXIN	TMED9	ivw	6	0.00938073	0.0138677	0.498758	0.999283	NA
EOTAXIN	TMEM160	ivw	2	-0.0435531	0.0499144	0.382905	0.992399	NA
EOTAXIN	TMEM205	ivw	5	-0.00844678	0.0248464	0.733887	0.999914	NA
EOTAXIN	IFT88	ivw	3	0.00682427	0.0209478	0.744594	0.999914	NA
EOTAXIN	ARF4	ivw	6	0.0070173	0.023921	0.769252	0.999914	NA
EOTAXIN	SLC38A10	ivw	3	-0.0323354	0.0284919	0.256417	0.968969	NA
EOTAXIN	PPP2R2D	ivw	2	-0.0116531	0.0373978	0.755346	0.999914	NA
EOTAXIN	ESPNP	ivw	2	0.00472946	0.067922	0.944488	0.999914	NA
EOTAXIN	AMIGO2	ivw	2	0.0576466	0.0545185	0.290339	0.975999	NA
EOTAXIN	PDCL3P4	ivw	3	0.0583634	0.0712407	0.412648	0.994221	NA
EOTAXIN	PRELID1	ivw	8	-0.0545227	0.0253853	0.0317293	0.74937	Sufficient
EOTAXIN	WAC-AS1	ivw	6	0.0083255	0.0137489	0.544821	0.999914	NA
EOTAXIN	DOPEY1	ivw	9	0.00174407	0.0143408	0.903203	0.999914	NA
EOTAXIN	ZFP28	ivw	5	0.00231047	0.0333367	0.944745	0.999914	NA
EOTAXIN	APOL4	ivw	2	-0.158314	0.061546	0.010103	0.588031	Sufficient
EOTAXIN	SLC45A4	ivw	13	0.00681802	0.0152488	0.654788	0.999914	NA
EOTAXIN	PLAC8	ivw	3	-0.0287289	0.0319041	0.367866	0.99063	NA
EOTAXIN	RBM25	ivw	2	-0.00142585	0.0401498	0.971671	0.999914	NA
EOTAXIN	CBS	ivw	18	-0.0105666	0.00830317	0.203159	0.950445	NA
EOTAXIN	KIAA0319	ivw	5	0.0330192	0.0204276	0.106009	0.892939	NA
EOTAXIN	SPINT2	ivw	8	-0.0302227	0.0220972	0.171401	0.939392	NA
EOTAXIN	PVRL2	ivw	10	-0.0168649	0.0120903	0.163042	0.934275	NA
EOTAXIN	CABLES2	ivw	5	0.0486008	0.0246405	0.0485643	0.803612	Sufficient
EOTAXIN	KRT8P12	ivw	3	-0.051647	0.0279099	0.0642433	0.835988	NA
EOTAXIN	ANAPC5	ivw	2	-0.00776184	0.0408696	0.849374	0.999914	NA
EOTAXIN	USP30	ivw	3	0.0484145	0.0405	0.231924	0.962665	NA
EOTAXIN	C21orf7	ivw	7	0.0358103	0.0222854	0.108076	0.895571	NA
EOTAXIN	RP11-856M7.6	ivw	2	0.058234	0.0416957	0.162521	0.933969	NA
EOTAXIN	CDA	ivw	15	-0.00516747	0.00838923	0.537918	0.999914	NA
EOTAXIN	CTC-479C5.10	ivw	2	-0.0281708	0.134222	0.83376	0.999914	NA
EOTAXIN	RGS2	ivw	2	-0.00969089	0.038799	0.802764	0.999914	NA
EOTAXIN	NUMBL	ivw	2	0.0254055	0.0636063	0.689585	0.999914	NA
EOTAXIN	MDM4	ivw	2	0.0978992	0.0614551	0.111156	0.898738	NA
EOTAXIN	RPAP1	ivw	8	0.00584604	0.0123778	0.636713	0.999914	NA
EOTAXIN	MYO1E	ivw	2	-0.0585778	0.0671541	0.383051	0.992422	NA
EOTAXIN	DGCR6	ivw	2	-0.0435552	0.0391167	0.265507	0.970681	NA
EOTAXIN	WDR47	ivw	2	-0.0622441	0.0727193	0.392025	0.992703	NA
EOTAXIN	NUP37	ivw	2	-0.05387	0.0700847	0.442106	0.996135	NA
EOTAXIN	RP3-395M20.9	ivw	4	-0.00260678	0.0196077	0.894235	0.999914	NA
EOTAXIN	ZNF888	ivw	2	0.037425	0.148453	0.800963	0.999914	NA
EOTAXIN	CAMTA1	ivw	5	0.0163906	0.0306845	0.593226	0.999914	NA
EOTAXIN	ZNF318	ivw	8	-0.00351538	0.0183448	0.848034	0.999914	NA
EOTAXIN	TMEM254	ivw	9	-0.0361327	0.0230118	0.116373	0.904483	NA
EOTAXIN	RP11-439L8.4	ivw	4	0.00161078	0.0438871	0.970722	0.999914	NA
EOTAXIN	NUPL2	ivw	11	0.0172729	0.021591	0.423707	0.995447	NA
EOTAXIN	KPNA5	ivw	2	-0.00514565	0.0467251	0.912309	0.999914	NA
EOTAXIN	RNF182	ivw	9	-0.0172876	0.0158902	0.276622	0.973264	NA
EOTAXIN	GZMH	ivw	2	0.00360985	0.0478495	0.939863	0.999914	NA
EOTAXIN	UBXN10	ivw	2	0.057695	0.0500092	0.248628	0.967027	NA
EOTAXIN	CORIN	ivw	4	-0.0186099	0.0201426	0.355534	0.987947	NA
EOTAXIN	IFFO1	ivw	4	0.00913268	0.0203204	0.653119	0.999914	NA
EOTAXIN	LRRFIP2	ivw	9	-4.03728e-05	0.016129	0.998003	0.999914	NA
EOTAXIN	GSTM5	ivw	3	-0.00283833	0.0276554	0.918255	0.999914	NA
EOTAXIN	FAM24B	ivw	2	-0.0484587	0.0493524	0.326153	0.982899	NA
EOTAXIN	TTC17	ivw	3	-0.0563202	0.0452547	0.21331	0.955193	NA
EOTAXIN	C21orf49	ivw	5	0.0363132	0.0362152	0.316003	0.981102	NA
EOTAXIN	CHMP6	ivw	2	0.00335598	0.0262861	0.898409	0.999914	NA
EOTAXIN	GHITM	ivw	6	-0.0399488	0.0292303	0.171723	0.939783	NA
EOTAXIN	STAMBP	ivw	5	0.0195708	0.0295554	0.507861	0.999662	NA
EOTAXIN	XRCC6BP1	ivw	13	0.00119578	0.0164664	0.942109	0.999914	NA
EOTAXIN	GUSBP1	ivw	3	0.0328624	0.0396153	0.4068	0.994114	NA
EOTAXIN	ZNF626	ivw	8	-0.00914687	0.0168247	0.586678	0.999914	NA
EOTAXIN	RP11-553L6.2	ivw	2	0.136866	0.0599165	0.0223548	0.702646	Sufficient
EOTAXIN	SARM1	ivw	3	0.00566723	0.020216	0.779221	0.999914	NA
EOTAXIN	TRRAP	ivw	2	0.0155085	0.0544615	0.775827	0.999914	NA
EOTAXIN	RP11-384P7.7	ivw	3	-0.00832629	0.0258891	0.747745	0.999914	NA
EOTAXIN	RP11-424I19.2	ivw	2	0.0165894	0.0517972	0.748759	0.999914	NA
EOTAXIN	RGP1	ivw	2	0.0255865	0.0271984	0.346841	0.98645	NA
EOTAXIN	PRRC1	ivw	3	0.0118522	0.032551	0.715774	0.999914	NA
EOTAXIN	AC073343.11	ivw	4	-0.0916243	0.0657442	0.163424	0.934678	NA
EOTAXIN	MRPL52	ivw	8	0.00418046	0.0168886	0.804497	0.999914	NA
EOTAXIN	ZNF683	ivw	4	-0.00263677	0.0213088	0.901521	0.999914	NA
EOTAXIN	HTRA2	ivw	2	0.0261782	0.0629391	0.677462	0.999914	NA
EOTAXIN	AIM2	ivw	3	0.12042	0.0860485	0.16168	0.933567	NA
EOTAXIN	CLEC3B	ivw	4	-0.0370238	0.0296369	0.211575	0.95417	NA
EOTAXIN	IGLV1-41	ivw	3	0.0160614	0.0205655	0.434808	0.996135	NA
EOTAXIN	TNFSF14	ivw	2	0.0468915	0.0323676	0.147416	0.924989	NA
EOTAXIN	C17orf66	ivw	2	0.00176486	0.0401603	0.964948	0.999914	NA
EOTAXIN	RP3-407E4.4	ivw	3	-0.00594866	0.0437369	0.891813	0.999914	NA
EOTAXIN	KIF1C	ivw	2	0.0833633	0.0507415	0.100403	0.886838	NA
EOTAXIN	MTFP1	ivw	5	0.00370674	0.0342158	0.913731	0.999914	NA
EOTAXIN	VWA7	ivw	5	-0.0598927	0.0304268	0.04902	0.804564	Sufficient
EOTAXIN	CYBRD1	ivw	16	0.00786707	0.00753549	0.296484	0.977561	NA
EOTAXIN	FSTL1	ivw	3	0.0166089	0.018912	0.379823	0.992122	NA
EOTAXIN	VPS11	ivw	4	0.0115425	0.0193502	0.550837	0.999914	NA
EOTAXIN	ITPR1	ivw	2	-0.0367461	0.0365104	0.314196	0.980691	NA
EOTAXIN	DLEU7	ivw	3	0.0217021	0.0522912	0.678124	0.999914	NA
EOTAXIN	CTD-3064M3.1	ivw	3	0.0274001	0.0353009	0.437638	0.996135	NA
EOTAXIN	PASK	ivw	5	-0.0109279	0.0185398	0.555572	0.999914	NA
EOTAXIN	C11orf73	ivw	3	0.0325713	0.023892	0.172797	0.940037	NA
EOTAXIN	HADH	ivw	2	-0.0102303	0.0339457	0.76313	0.999914	NA
EOTAXIN	STAP1	ivw	3	0.0279421	0.0469126	0.551429	0.999914	NA
EOTAXIN	BIRC5	ivw	2	0.01499	0.0554704	0.78698	0.999914	NA
EOTAXIN	YIPF1	ivw	2	-0.0406133	0.04713	0.388836	0.992517	NA
EOTAXIN	SLC47A1	ivw	4	0.0175054	0.0189168	0.354763	0.987947	NA
EOTAXIN	HSD17B8	ivw	4	-0.0322321	0.02495	0.196403	0.948031	NA
EOTAXIN	NUP214	ivw	2	0.00305853	0.0483406	0.949551	0.999914	NA
EOTAXIN	RP11-368I7.4	ivw	2	0.066486	0.0268022	0.0131154	0.628584	Sufficient
EOTAXIN	IL27	ivw	2	-0.0592356	0.0533853	0.267178	0.971207	NA
EOTAXIN	PFN2	ivw	8	0.0132912	0.0128367	0.300481	0.978689	NA
EOTAXIN	SLC35D2	ivw	3	-0.0358918	0.036095	0.320043	0.981826	NA
EOTAXIN	USP32P1	ivw	2	-0.0310988	0.0634182	0.623867	0.999914	NA
EOTAXIN	OPRL1	ivw	8	-0.0086325	0.0129819	0.506073	0.999662	NA
EOTAXIN	KIAA1143	ivw	5	-0.0186906	0.0310959	0.547799	0.999914	NA
EOTAXIN	TMCO4	ivw	3	-0.00499983	0.036916	0.892266	0.999914	NA
EOTAXIN	GLIPR2	ivw	4	0.0460639	0.0196437	0.0190285	0.679171	Sufficient
EOTAXIN	FIGNL1	ivw	14	-0.00451968	0.013703	0.741527	0.999914	NA
EOTAXIN	TIPARP	ivw	2	0.0670545	0.0604276	0.267142	0.971182	NA
EOTAXIN	TDRKH	ivw	8	-0.000120856	0.0165872	0.994187	0.999914	NA
EOTAXIN	CPNE2	ivw	6	0.0393555	0.0239673	0.10058	0.886838	NA
EOTAXIN	LRRC8C	ivw	15	0.0121041	0.0122913	0.324737	0.982616	NA
EOTAXIN	CTD-2245F17.3	ivw	3	-0.0103511	0.0234902	0.659463	0.999914	NA
EOTAXIN	FPGS	ivw	2	-0.0472173	0.0629805	0.453427	0.997755	NA
EOTAXIN	ZDHHC17	ivw	7	-0.0227138	0.0277201	0.41256	0.994221	NA
EOTAXIN	PAXIP1	ivw	2	0.037402	0.0594086	0.528974	0.999914	NA
EOTAXIN	IGLC7	ivw	5	0.0165855	0.0259813	0.523237	0.999914	NA
EOTAXIN	AMIGO1	ivw	2	0.0334104	0.0243034	0.169218	0.938176	NA
EOTAXIN	SHC2	ivw	2	-0.0594529	0.0502231	0.236502	0.963297	NA
EOTAXIN	GCH1	ivw	5	-0.00831703	0.0202178	0.680799	0.999914	NA
EOTAXIN	NPHP3	ivw	17	-0.00866155	0.0156953	0.581046	0.999914	NA
EOTAXIN	NUP54	ivw	2	0.0277147	0.0279998	0.322264	0.98228	NA
EOTAXIN	SCAF4	ivw	2	0.0118048	0.100609	0.906596	0.999914	NA
EOTAXIN	OTUD3	ivw	6	-0.0326123	0.0372087	0.380775	0.992331	NA
EOTAXIN	LPP	ivw	4	0.0170562	0.0152921	0.264696	0.970475	NA
EOTAXIN	GGT1	ivw	3	0.0592674	0.0334672	0.0765761	0.856699	NA
EOTAXIN	PPT1	ivw	20	0.00513141	0.0109829	0.640345	0.999914	NA
EOTAXIN	CDKN1B	ivw	2	0.0225965	0.0962273	0.814346	0.999914	NA
EOTAXIN	CCS	ivw	17	0.0132083	0.0139131	0.342446	0.985637	NA
EOTAXIN	ITGB7	ivw	7	-0.0215048	0.0204443	0.292859	0.976771	NA
EOTAXIN	PDE2A	ivw	4	-0.044274	0.0369123	0.230358	0.962127	NA
EOTAXIN	AGA	ivw	18	0.00604569	0.00935807	0.518253	0.999914	NA
EOTAXIN	SLC25A16	ivw	9	-0.0178138	0.014361	0.214815	0.955872	NA
EOTAXIN	SERBP1P3	ivw	7	0.0036239	0.0249089	0.884327	0.999914	NA
EOTAXIN	TMEM183A	ivw	2	0.0034959	0.0278778	0.900206	0.999914	NA
EOTAXIN	RP3-395M20.3	ivw	2	0.0123636	0.0644917	0.847971	0.999914	NA
EOTAXIN	MALT1	ivw	4	-0.0181685	0.0248542	0.464778	0.998484	NA
EOTAXIN	RP11-395B7.7	ivw	2	0.0200685	0.0907145	0.824915	0.999914	NA
EOTAXIN	CXCR1	ivw	7	0.00297755	0.0177783	0.866991	0.999914	NA
EOTAXIN	CD55	ivw	24	-0.00152628	0.012766	0.904833	0.999914	NA
EOTAXIN	CCDC157	ivw	3	0.0219001	0.0370958	0.554946	0.999914	NA
EOTAXIN	CRY2	ivw	7	0.025348	0.0197629	0.199631	0.949726	NA
EOTAXIN	STXBP5-AS1	ivw	2	0.00166282	0.0548218	0.975803	0.999914	NA
EOTAXIN	ESPNL	ivw	3	0.0188628	0.0341363	0.580555	0.999914	NA
EOTAXIN	RASGRF2	ivw	2	0.0309877	0.0826973	0.707874	0.999914	NA
EOTAXIN	CLEC10A	ivw	6	-0.050292	0.0185594	0.0067326	0.529045	Sufficient
EOTAXIN	SPSB1	ivw	4	-0.0136642	0.0417928	0.743705	0.999914	NA
EOTAXIN	NOMO3	ivw	7	0.0226107	0.020805	0.27713	0.973264	NA
EOTAXIN	PPHLN1	ivw	5	-0.0316748	0.0247636	0.200866	0.949901	NA
EOTAXIN	RP11-168G16.1	ivw	3	0.0712469	0.0601569	0.236274	0.963297	NA
EOTAXIN	SNAPC2	ivw	2	0.0655279	0.0523169	0.210381	0.953776	NA
EOTAXIN	ZC3H12C	ivw	5	0.0244224	0.0150954	0.10569	0.89256	NA
EOTAXIN	IGHV1-3	ivw	2	-0.0964795	0.0978299	0.324037	0.982616	NA
EOTAXIN	CASC3	ivw	5	-0.0612532	0.0268824	0.0226931	0.704084	Sufficient
EOTAXIN	TST	ivw	5	-0.0263242	0.028367	0.353414	0.98767	NA
EOTAXIN	RP11-218E20.6	ivw	4	-0.00809007	0.0217903	0.710437	0.999914	NA
EOTAXIN	SNX19	ivw	13	-0.0285524	0.00945913	0.00254025	0.405166	Sufficient
EOTAXIN	PPP6R2	ivw	2	0.152772	0.0584011	0.0088991	0.566725	Sufficient
EOTAXIN	MDM1	ivw	7	-0.0353397	0.0429324	0.410424	0.994215	NA
EOTAXIN	ADAR	ivw	3	-0.105226	0.0399872	0.00850133	0.560646	Sufficient
EOTAXIN	RP5-935K16.1	ivw	12	-0.0276458	0.020389	0.175127	0.940934	NA
EOTAXIN	GRPEL2	ivw	2	-0.0512545	0.0450259	0.254981	0.968733	NA
EOTAXIN	CTNNBIP1	ivw	3	-0.0185723	0.0225185	0.409511	0.994215	NA
EOTAXIN	CTD-2201E18.3	ivw	2	0.0309541	0.0655863	0.636955	0.999914	NA
EOTAXIN	HBM	ivw	5	0.016769	0.0263621	0.52471	0.999914	NA
EOTAXIN	DHRS4	ivw	5	0.0195536	0.037726	0.604246	0.999914	NA
EOTAXIN	PHC3	ivw	2	0.0870871	0.102647	0.396206	0.992865	NA
EOTAXIN	ZNF410	ivw	2	-0.0402797	0.0755801	0.594075	0.999914	NA
EOTAXIN	RNASET2	ivw	15	-0.00209786	0.00928923	0.821327	0.999914	NA
EOTAXIN	INSL3	ivw	8	0.00886834	0.0218482	0.68481	0.999914	NA
EOTAXIN	FOXN2	ivw	5	-0.000666692	0.0175884	0.969763	0.999914	NA
EOTAXIN	CYP2D7P1	ivw	7	0.0201503	0.0169861	0.235512	0.963258	NA
EOTAXIN	LINC00174	ivw	6	0.00764012	0.012999	0.556701	0.999914	NA
EOTAXIN	SCAMP2	ivw	6	-0.0273486	0.02004	0.172347	0.940037	NA
EOTAXIN	NUCKS1	ivw	6	0.0151652	0.0157747	0.33637	0.984468	NA
EOTAXIN	MUC16	ivw	2	-0.060792	0.0620396	0.32714	0.983024	NA
EOTAXIN	IFIT5	ivw	5	0.0250525	0.0201763	0.214356	0.955785	NA
EOTAXIN	RP11-1094M14.4	ivw	3	-0.0203637	0.0439563	0.64317	0.999914	NA
EOTAXIN	RP11-498E2.9	ivw	2	0.0429323	0.0564758	0.447141	0.996607	NA
EOTAXIN	RP5-968J1.1	ivw	2	0.0242051	0.0518219	0.64044	0.999914	NA
EOTAXIN	TOMM7	ivw	5	-0.00134708	0.0239171	0.955085	0.999914	NA
EOTAXIN	TIFA	ivw	3	-0.0581451	0.0563833	0.302425	0.978734	NA
EOTAXIN	POM121C	ivw	7	-0.0366092	0.0270141	0.175358	0.941102	NA
EOTAXIN	LDB2	ivw	2	0.0514868	0.0472801	0.276165	0.973141	NA
EOTAXIN	C17orf62	ivw	4	0.00197092	0.0205631	0.923642	0.999914	NA
EOTAXIN	LA16c-390E6.4	ivw	3	0.0208115	0.0307395	0.498389	0.999246	NA
EOTAXIN	AC104135.3	ivw	5	-0.0196175	0.0275383	0.476234	0.998544	NA
EOTAXIN	LAT2	ivw	5	-0.111851	0.0526229	0.0335432	0.755547	Sufficient
EOTAXIN	RP11-404F10.2	ivw	2	-0.0263885	0.0560196	0.637599	0.999914	NA
EOTAXIN	SYCP2L	ivw	8	0.010293	0.0156089	0.50962	0.999662	NA
EOTAXIN	ADORA1	ivw	7	0.00722487	0.0112264	0.519861	0.999914	NA
EOTAXIN	SCARB1	ivw	7	0.00798877	0.0147694	0.588577	0.999914	NA
EOTAXIN	PRRT3	ivw	5	-0.00488528	0.0333028	0.883375	0.999914	NA
EOTAXIN	REEP4	ivw	2	-0.0114365	0.0203224	0.573604	0.999914	NA
EOTAXIN	SAMD10	ivw	4	0.0196545	0.0161645	0.224021	0.95943	NA
EOTAXIN	RP11-564C4.6	ivw	14	0.00177182	0.0112835	0.875223	0.999914	NA
EOTAXIN	AC005306.3	ivw	2	-0.021339	0.0472014	0.651207	0.999914	NA
EOTAXIN	WDPCP	ivw	2	-0.00408417	0.0210214	0.845952	0.999914	NA
EOTAXIN	CAND1	ivw	2	-0.111239	0.0616839	0.07133	0.850968	NA
EOTAXIN	RP11-384K6.2	ivw	8	-0.0174398	0.0156377	0.264747	0.970475	NA
EOTAXIN	EBAG9	ivw	3	0.0458204	0.0361254	0.204665	0.950919	NA
EOTAXIN	MARK4	ivw	3	-0.000259748	0.0354174	0.994148	0.999914	NA
EOTAXIN	IFNLR1	ivw	3	-0.0350255	0.0253356	0.16683	0.936505	NA
EOTAXIN	PLAGL2	ivw	3	0.0332544	0.0294505	0.258829	0.969448	NA
EOTAXIN	CALM3	ivw	4	-0.00812434	0.0289551	0.779029	0.999914	NA
EOTAXIN	TEC	ivw	2	-0.10686	0.137412	0.436768	0.996135	NA
EOTAXIN	C21orf91	ivw	2	-0.0149264	0.0703294	0.831923	0.999914	NA
EOTAXIN	CYP21A2	ivw	4	-0.0144207	0.0236502	0.542028	0.999914	NA
EOTAXIN	EEPD1	ivw	3	0.0361063	0.0252444	0.15264	0.928238	NA
EOTAXIN	CTC-462L7.1	ivw	3	-0.0280591	0.0224862	0.21209	0.954398	NA
EOTAXIN	C8orf58	ivw	2	0.024221	0.0228599	0.289354	0.975748	NA
EOTAXIN	CMKLR1	ivw	9	0.000289697	0.0120658	0.980845	0.999914	NA
EOTAXIN	MEF2C	ivw	5	-0.0497074	0.0505822	0.325753	0.982769	NA
EOTAXIN	SDCCAG3	ivw	5	0.0135958	0.0223918	0.543733	0.999914	NA
EOTAXIN	TMEM156	ivw	8	-0.00939632	0.0165232	0.569577	0.999914	NA
EOTAXIN	AVPI1	ivw	3	-0.00922009	0.0380809	0.808688	0.999914	NA
EOTAXIN	LPIN2	ivw	11	-0.00937783	0.0132645	0.479576	0.998544	NA
EOTAXIN	GSTO2	ivw	4	0.0115397	0.0230493	0.616616	0.999914	NA
EOTAXIN	VCAM1	ivw	2	-0.038013	0.0199154	0.0562978	0.822145	NA
EOTAXIN	FAM114A1	ivw	2	0.0548285	0.0396012	0.166201	0.936198	NA
EOTAXIN	KLC1	ivw	5	0.0293636	0.0214881	0.17178	0.939783	NA
EOTAXIN	PNKD	ivw	10	-0.00358773	0.0140716	0.798752	0.999914	NA
EOTAXIN	PTPN11	ivw	2	-0.00768722	0.0467043	0.869264	0.999914	NA
EOTAXIN	TTC5	ivw	5	-0.00798601	0.0205999	0.698258	0.999914	NA
EOTAXIN	CTNNB1	ivw	4	-0.0167548	0.0432937	0.698754	0.999914	NA
EOTAXIN	GSTM3	ivw	18	0.0033318	0.0111772	0.765635	0.999914	NA
EOTAXIN	EXT1	ivw	2	-0.00535715	0.0202934	0.791791	0.999914	NA
EOTAXIN	PLA2G16	ivw	19	-0.00202075	0.00964373	0.834027	0.999914	NA
EOTAXIN	AC005082.12	ivw	6	-0.00608383	0.0159025	0.702039	0.999914	NA
EOTAXIN	AC012454.4	ivw	9	-0.0229063	0.0158269	0.147813	0.925383	NA
EOTAXIN	ABHD12B	ivw	2	-0.0179332	0.02864	0.531209	0.999914	NA
EOTAXIN	HHAT	ivw	2	0.0408118	0.0399666	0.307184	0.979661	NA
EOTAXIN	SIGLEC12	ivw	5	0.0382774	0.0202828	0.0591353	0.828782	NA
EOTAXIN	TRBV4-1	ivw	5	0.0204008	0.0182584	0.26385	0.970475	NA
EOTAXIN	TM9SF2	ivw	3	-0.0772794	0.0401445	0.0542253	0.819208	NA
EOTAXIN	COL9A2	ivw	3	0.0422407	0.0526568	0.422444	0.995268	NA
EOTAXIN	NAPRT1	ivw	15	0.00258359	0.0110332	0.814857	0.999914	NA
EOTAXIN	HLA-DPB2	ivw	9	0.0629353	0.018038	0.000484769	0.218901	Sufficient
EOTAXIN	C1orf138	ivw	2	-0.123019	0.273077	0.652355	0.999914	NA
EOTAXIN	ACTN4	ivw	5	0.0161124	0.030588	0.598364	0.999914	NA
EOTAXIN	ZDHHC20P1	ivw	2	0.139584	0.0728295	0.0552901	0.820931	NA
EOTAXIN	PRR16	ivw	2	0.0396769	0.0502488	0.429757	0.996135	NA
EOTAXIN	ZNF343	ivw	4	0.0389817	0.0481721	0.41839	0.994765	NA
EOTAXIN	TM2D1	ivw	6	-0.00286679	0.0153558	0.851903	0.999914	NA
EOTAXIN	TRBJ2-7	ivw	2	0.146057	0.167083	0.382034	0.992362	NA
EOTAXIN	PLK1	ivw	2	0.00629154	0.0492313	0.898311	0.999914	NA
EOTAXIN	GPRIN1	ivw	2	-0.011288	0.0250051	0.651681	0.999914	NA
EOTAXIN	ZMAT2	ivw	5	-0.00728038	0.0200785	0.716906	0.999914	NA
EOTAXIN	CD52	ivw	5	0.0245227	0.0185205	0.185476	0.94527	NA
EOTAXIN	AC118278.1	ivw	9	0.00652805	0.0116132	0.574033	0.999914	NA
EOTAXIN	FFAR3	ivw	3	-0.0215895	0.0213961	0.312956	0.980665	NA
EOTAXIN	CSE1L	ivw	5	0.0060472	0.0206133	0.769245	0.999914	NA
EOTAXIN	ZNF554	ivw	2	0.0431304	0.0313131	0.168392	0.937159	NA
EOTAXIN	RP11-627G23.1	ivw	2	0.0437363	0.0451425	0.33262	0.983957	NA
EOTAXIN	MEF2BNB	ivw	5	0.0310951	0.0475362	0.513025	0.999788	NA
EOTAXIN	RGL1	ivw	5	-0.00321987	0.0174316	0.853453	0.999914	NA
EOTAXIN	RP4-657D16.3	ivw	2	0.0576121	0.046039	0.210798	0.953904	NA
EOTAXIN	MAN1A1	ivw	9	-0.0227818	0.0169756	0.179586	0.943086	NA
EOTAXIN	RNF212	ivw	2	-0.0243629	0.0465521	0.600732	0.999914	NA
EOTAXIN	HYAL3	ivw	21	0.00584598	0.0136378	0.66817	0.999914	NA
EOTAXIN	MESP1	ivw	4	0.00670459	0.0241591	0.781382	0.999914	NA
EOTAXIN	SNHG3	ivw	3	-0.0820766	0.0571524	0.150974	0.927866	NA
EOTAXIN	TRIM38	ivw	7	0.0554899	0.0220166	0.0117233	0.607914	Sufficient
EOTAXIN	EPS15	ivw	4	-0.11008	0.0382365	0.00399036	0.461482	Sufficient
EOTAXIN	LRIF1	ivw	2	-0.0170942	0.0698699	0.806722	0.999914	NA
EOTAXIN	ZBTB47	ivw	5	-0.0358941	0.171115	0.83385	0.999914	NA
EOTAXIN	IKBKB	ivw	3	-0.00333209	0.031126	0.914748	0.999914	NA
EOTAXIN	MCC	ivw	4	-0.0286549	0.0216546	0.185745	0.945421	NA
EOTAXIN	GPR124	ivw	4	0.0141012	0.0272246	0.604487	0.999914	NA
EOTAXIN	RP11-641A6.2	ivw	8	-0.0336277	0.020425	0.0996807	0.886013	NA
EOTAXIN	RP11-76E17.4	ivw	4	0.0313081	0.0181373	0.0843152	0.866449	NA
EOTAXIN	DIEXF	ivw	10	-0.000770127	0.0136539	0.95502	0.999914	NA
EOTAXIN	SNX7	ivw	3	-0.0440211	0.037021	0.234406	0.963116	NA
EOTAXIN	RP11-421F16.3	ivw	5	0.00895073	0.0157655	0.570211	0.999914	NA
EOTAXIN	AC016753.7	ivw	3	-0.0116569	0.030257	0.700043	0.999914	NA
EOTAXIN	BNIP2	ivw	2	-0.0929011	0.0573605	0.105318	0.892275	NA
EOTAXIN	BCAP29	ivw	2	-0.0495226	0.0547539	0.365752	0.990183	NA
EOTAXIN	ECHDC3	ivw	11	0.00986626	0.0129701	0.446839	0.996597	NA
EOTAXIN	CIITA	ivw	4	-0.0682377	0.0333825	0.0409422	0.780762	Sufficient
EOTAXIN	NBPF3	ivw	8	-0.00522532	0.0162331	0.747534	0.999914	NA
EOTAXIN	AMZ2P1	ivw	3	-0.0146453	0.0301032	0.62661	0.999914	NA
EOTAXIN	NPTX2	ivw	2	-0.117219	0.101995	0.250447	0.967468	NA
EOTAXIN	NCAPH2	ivw	2	-0.0580774	0.092064	0.528147	0.999914	NA
EOTAXIN	GNG5	ivw	3	0.0042697	0.0302896	0.8879	0.999914	NA
EOTAXIN	PUS7	ivw	9	-0.00617309	0.0140072	0.659423	0.999914	NA
EOTAXIN	RP11-664D1.1	ivw	8	0.0156962	0.0110843	0.156753	0.930405	NA
EOTAXIN	SH3RF3	ivw	4	-0.0159822	0.0379849	0.673937	0.999914	NA
EOTAXIN	TMEM206	ivw	6	0.00687316	0.0223836	0.758796	0.999914	NA
EOTAXIN	RIOK2	ivw	3	0.00985556	0.0271447	0.716549	0.999914	NA
EOTAXIN	AC020956.3	ivw	4	-0.0116544	0.0270855	0.666991	0.999914	NA
EOTAXIN	TSPYL4	ivw	2	0.0141336	0.049524	0.775345	0.999914	NA
EOTAXIN	LGALS8	ivw	4	-0.00761435	0.0228347	0.738791	0.999914	NA
EOTAXIN	S100A8	ivw	2	0.0314531	0.0258125	0.223025	0.959309	NA
EOTAXIN	MCMBP	ivw	8	0.013718	0.0161022	0.39425	0.992703	NA
EOTAXIN	RGS12	ivw	9	-0.0018654	0.0163086	0.908935	0.999914	NA
EOTAXIN	SYTL3	ivw	3	0.0629407	0.0428291	0.141676	0.922877	NA
EOTAXIN	USP45	ivw	3	-0.0565101	0.0412496	0.170701	0.938843	NA
EOTAXIN	OASL	ivw	11	0.000197638	0.0137957	0.98857	0.999914	NA
EOTAXIN	SNHG1	ivw	3	-0.0344456	0.0409575	0.400343	0.993199	NA
EOTAXIN	TNFSF10	ivw	2	-0.0151777	0.0412068	0.712627	0.999914	NA
EOTAXIN	RP11-443B7.1	ivw	2	-0.0472923	0.0186103	0.0110475	0.600384	Sufficient
EOTAXIN	AC046143.7	ivw	3	-0.113893	0.06886	0.0981306	0.883629	NA
EOTAXIN	ADRB2	ivw	3	0.0529395	0.0351188	0.131698	0.91605	NA
EOTAXIN	RASGRP3	ivw	5	-0.0215164	0.0181705	0.236358	0.963297	NA
EOTAXIN	APBB1IP	ivw	4	-0.0251785	0.0224754	0.262598	0.970334	NA
EOTAXIN	FLVCR2	ivw	10	0.0298721	0.0173095	0.0843906	0.866584	NA
EOTAXIN	C20orf195	ivw	2	-0.0265187	0.0610158	0.663838	0.999914	NA
EOTAXIN	NUP43	ivw	18	-0.00072153	0.00831712	0.930868	0.999914	NA
EOTAXIN	ZNF101	ivw	3	0.0686435	0.0305503	0.0246462	0.715162	Sufficient
EOTAXIN	TMEM158	ivw	4	0.0653874	0.0227552	0.00405925	0.463785	Sufficient
EOTAXIN	KIR3DL2	ivw	8	0.000291193	0.0178067	0.986953	0.999914	NA
EOTAXIN	DDO	ivw	8	0.00353728	0.0147294	0.810213	0.999914	NA
EOTAXIN	OGFRL1	ivw	8	-0.0319326	0.0192801	0.0976709	0.883051	NA
EOTAXIN	ATP5H	ivw	2	0.0671836	0.062128	0.279531	0.974037	NA
EOTAXIN	C6orf163	ivw	4	-0.00532228	0.0250373	0.83166	0.999914	NA
EOTAXIN	ADAM19	ivw	7	0.0241474	0.0153901	0.116642	0.904608	NA
EOTAXIN	MFSD5	ivw	4	-0.00945465	0.0200166	0.636684	0.999914	NA
EOTAXIN	METTL2B	ivw	2	0.0235137	0.0216878	0.278279	0.973499	NA
EOTAXIN	CHAC2	ivw	2	0.00846208	0.108045	0.937574	0.999914	NA
EOTAXIN	DHX33	ivw	2	0.0289336	0.0536218	0.589482	0.999914	NA
EOTAXIN	SDC3	ivw	2	-0.0704322	0.0550338	0.200615	0.949901	NA
EOTAXIN	MRPL28	ivw	3	0.0770868	0.0580589	0.184266	0.944576	NA
EOTAXIN	C19orf54	ivw	4	-0.0414121	0.017428	0.017493	0.66795	Sufficient
EOTAXIN	NT5C3	ivw	2	-0.0200616	0.0494782	0.685137	0.999914	NA
EOTAXIN	MED16	ivw	11	0.0116569	0.0129762	0.369012	0.990782	NA
EOTAXIN	PQLC1	ivw	8	-0.0112425	0.0135352	0.406193	0.993989	NA
EOTAXIN	ST8SIA4	ivw	2	-0.0268459	0.029714	0.366272	0.990368	NA
EOTAXIN	LGALS1	ivw	5	8.47837e-05	0.0179391	0.996229	0.999914	NA
EOTAXIN	AC093159.1	ivw	3	-0.113361	0.042731	0.00798046	0.551706	Sufficient
EOTAXIN	FAM213A	ivw	7	-0.0281298	0.015751	0.0741142	0.854333	NA
EOTAXIN	RP11-1365D11.1	ivw	2	0.0112421	0.0391689	0.774101	0.999914	NA
EOTAXIN	PTGDR	ivw	8	-0.00467026	0.0165175	0.777372	0.999914	NA
EOTAXIN	ZFAND5	ivw	4	0.0304924	0.0307749	0.321773	0.982074	NA
EOTAXIN	RHOBTB1	ivw	3	0.0769262	0.0585238	0.188697	0.946224	NA
EOTAXIN	AC012314.20	ivw	2	-0.0447192	0.0595464	0.452654	0.997739	NA
EOTAXIN	HLA-DQB1-AS1	ivw	11	0.00345162	0.0254218	0.892	0.999914	NA
EOTAXIN	RNF219	ivw	5	0.00353596	0.0197493	0.857904	0.999914	NA
EOTAXIN	RP11-582J16.5	ivw	2	-0.0457007	0.0645126	0.478697	0.998544	NA
EOTAXIN	RP11-380M21.4	ivw	7	0.0227367	0.0176562	0.197835	0.948695	NA
EOTAXIN	PLXNA4	ivw	2	0.0843915	0.0376924	0.0251588	0.71824	Sufficient
EOTAXIN	ZNF470	ivw	5	0.0162452	0.0165423	0.326083	0.982855	NA
EOTAXIN	OXSR1	ivw	3	-0.00742893	0.0810768	0.926993	0.999914	NA
EOTAXIN	NAGK	ivw	9	0.0350762	0.0146791	0.0168699	0.662244	Sufficient
EOTAXIN	SHPRH	ivw	2	0.0186088	0.0581965	0.749151	0.999914	NA
EOTAXIN	SPPL3	ivw	3	-0.0426452	0.0261911	0.103475	0.889566	NA
EOTAXIN	RBM18	ivw	2	-0.0262712	0.0369311	0.476862	0.998544	NA
EOTAXIN	ARRDC2	ivw	3	0.00234945	0.0275351	0.932002	0.999914	NA
EOTAXIN	CD177	ivw	7	-0.0161018	0.0222882	0.470027	0.998544	NA
EOTAXIN	ENPP2	ivw	4	0.0341297	0.0206748	0.0987815	0.884503	NA
EOTAXIN	GLT1D1	ivw	3	0.100127	0.0454723	0.0276695	0.729805	Sufficient
EOTAXIN	MAPK3	ivw	13	-0.00428193	0.0122548	0.726784	0.999914	NA
EOTAXIN	CTD-2547L24.4	ivw	3	0.0154273	0.08328	0.853036	0.999914	NA
EOTAXIN	HIST1H4H	ivw	14	-0.0066903	0.019008	0.724858	0.999914	NA
EOTAXIN	GNG7	ivw	4	-0.00861627	0.0218367	0.693155	0.999914	NA
EOTAXIN	MLLT10	ivw	2	0.08604	0.0459862	0.0613459	0.831923	NA
EOTAXIN	TARBP1	ivw	5	-0.0393172	0.0227335	0.0837226	0.865745	NA
EOTAXIN	ORM2	ivw	8	0.00892829	0.0137777	0.51697	0.999914	NA
EOTAXIN	TTC9C	ivw	3	0.0388087	0.0332471	0.243097	0.964851	NA
EOTAXIN	CNRIP1	ivw	2	0.0324598	0.0434677	0.455211	0.99785	NA
EOTAXIN	GPM6A	ivw	5	0.00951773	0.0235401	0.685978	0.999914	NA
EOTAXIN	JKAMP	ivw	2	-0.0209659	0.0362047	0.562527	0.999914	NA
EOTAXIN	ACSL5	ivw	8	0.0194455	0.0141927	0.170654	0.938801	NA
EOTAXIN	ZNF717	ivw	2	0.0164909	0.0248663	0.507214	0.999662	NA
EOTAXIN	PHOSPHO1	ivw	4	-0.0356972	0.051022	0.48415	0.998544	NA
EOTAXIN	RP11-876N24.5	ivw	2	-0.0322484	0.1312	0.805841	0.999914	NA
EOTAXIN	SPCS3	ivw	3	0.00546239	0.0321404	0.865046	0.999914	NA
EOTAXIN	PRUNE2	ivw	16	0.014625	0.0111895	0.191205	0.947146	NA
EOTAXIN	WHAMM	ivw	5	0.0159149	0.0383862	0.678435	0.999914	NA
EOTAXIN	XXyac-YRM2039.2	ivw	7	0.000358629	0.0312436	0.990842	0.999914	NA
EOTAXIN	ROPN1L	ivw	2	0.152421	0.0915478	0.0959254	0.88168	NA
EOTAXIN	ALDH5A1	ivw	6	-0.0327604	0.0232556	0.15892	0.931654	NA
EOTAXIN	SCPEP1	ivw	2	0.0188286	0.0364983	0.605941	0.999914	NA
EOTAXIN	COMMD9	ivw	2	0.0345773	0.0673132	0.607477	0.999914	NA
EOTAXIN	WDFY2	ivw	10	-0.017049	0.0163982	0.298484	0.978324	NA
EOTAXIN	ZNF264	ivw	2	-0.035944	0.032458	0.268121	0.971372	NA
EOTAXIN	TC2N	ivw	13	-0.0109655	0.0109007	0.31444	0.980739	NA
EOTAXIN	ARG1	ivw	5	0.0195097	0.0155957	0.210947	0.953904	NA
EOTAXIN	SLC6A16	ivw	3	0.0163588	0.0305156	0.591904	0.999914	NA
EOTAXIN	DHRS4L2	ivw	5	0.0395153	0.0299839	0.187542	0.946122	NA
EOTAXIN	CTD-2547L24.3	ivw	3	-0.0297221	0.0676218	0.660274	0.999914	NA
EOTAXIN	ENPP5	ivw	2	-0.0202407	0.0605204	0.738044	0.999914	NA
EOTAXIN	ZNF385D	ivw	5	-0.0255191	0.0310985	0.411881	0.994221	NA
EOTAXIN	PLBD1	ivw	4	-0.00584255	0.0215191	0.786003	0.999914	NA
EOTAXIN	THBD	ivw	4	0.0121638	0.0276999	0.660569	0.999914	NA
EOTAXIN	DSE	ivw	16	-0.0159947	0.0108262	0.139564	0.921662	NA
EOTAXIN	LARGE	ivw	6	-0.0108148	0.0229405	0.637336	0.999914	NA
EOTAXIN	TMEM50B	ivw	2	-0.0351503	0.0863556	0.683978	0.999914	NA
EOTAXIN	RP11-378J18.3	ivw	2	-0.06025	0.0324414	0.0632832	0.83521	NA
EOTAXIN	CYP2D6	ivw	7	-0.022422	0.0219777	0.307626	0.979698	NA
EOTAXIN	GSDMD	ivw	4	-0.00611205	0.0244268	0.802418	0.999914	NA
EOTAXIN	PAPSS1	ivw	20	0.000820442	0.00797201	0.91803	0.999914	NA
EOTAXIN	TMEM222	ivw	3	0.0382499	0.0653641	0.558425	0.999914	NA
EOTAXIN	AC092620.3	ivw	3	0.0539307	0.0768192	0.482649	0.998544	NA
EOTAXIN	LINC00694	ivw	2	-0.0650921	0.0275027	0.0179448	0.672201	Sufficient
EOTAXIN	ADM	ivw	5	0.0395415	0.0242842	0.103466	0.889536	NA
EOTAXIN	HEXDC	ivw	5	0.00161592	0.0183468	0.929816	0.999914	NA
EOTAXIN	SCRN2	ivw	8	-0.0267115	0.0241725	0.269144	0.971548	NA
EOTAXIN	DNAL4	ivw	2	-0.0269199	0.0333759	0.419916	0.994919	NA
EOTAXIN	AC018755.15	ivw	2	-0.0100234	0.0744061	0.892839	0.999914	NA
EOTAXIN	ZNF37BP	ivw	3	-0.0880804	0.041367	0.0332342	0.75422	Sufficient
EOTAXIN	SNX29	ivw	8	-0.0285608	0.0190318	0.133438	0.917288	NA
EOTAXIN	BCL2	ivw	2	-0.0323644	0.132448	0.806955	0.999914	NA
EOTAXIN	UVRAG	ivw	5	0.0384346	0.0251915	0.127085	0.912313	NA
EOTAXIN	ANAPC13	ivw	19	0.00480612	0.00973222	0.621422	0.999914	NA
EOTAXIN	AC005154.7	ivw	3	0.0658265	0.0649647	0.310933	0.980401	NA
EOTAXIN	LIPH	ivw	2	-0.0339674	0.073337	0.643243	0.999914	NA
EOTAXIN	KRT17P1	ivw	4	0.0434644	0.0243275	0.0739963	0.854302	NA
EOTAXIN	REEP3	ivw	3	0.0573916	0.0486347	0.237978	0.963401	NA
EOTAXIN	ATP6V0B	ivw	3	-0.0190123	0.0271147	0.483192	0.998544	NA
EOTAXIN	CTD-2184D3.6	ivw	2	0.0657981	0.038503	0.0874683	0.870655	NA
EOTAXIN	ENPP4	ivw	10	0.00259972	0.0136253	0.848682	0.999914	NA
EOTAXIN	WDR60	ivw	12	-0.00108829	0.0100764	0.913993	0.999914	NA
EOTAXIN	HOMER2	ivw	5	-0.00728013	0.024745	0.7686	0.999914	NA
EOTAXIN	NPC1	ivw	2	0.0441932	0.0283307	0.118782	0.906159	NA
EOTAXIN	AC130352.1	ivw	3	0.00520849	0.0414672	0.900045	0.999914	NA
EOTAXIN	TMEM59	ivw	2	0.00792537	0.13748	0.954029	0.999914	NA
EOTAXIN	METTL7A	ivw	3	-0.00539858	0.0257786	0.83412	0.999914	NA
EOTAXIN	CTD-2054N24.2	ivw	5	-0.0254237	0.026797	0.342747	0.985637	NA
EOTAXIN	RINL	ivw	2	-0.0424105	0.0280845	0.131016	0.915539	NA
EOTAXIN	GALNS	ivw	3	-0.00213994	0.023048	0.926025	0.999914	NA
EOTAXIN	C6orf226	ivw	2	-0.0342042	0.0755541	0.650756	0.999914	NA
EOTAXIN	PHIP	ivw	2	-0.000952994	0.0279506	0.972801	0.999914	NA
EOTAXIN	OLFML2B	ivw	3	-0.118567	0.067725	0.0799959	0.860677	NA
EOTAXIN	RP11-76E17.3	ivw	2	0.0325239	0.0196108	0.0972219	0.88251	NA
EOTAXIN	POLR2J4	ivw	2	-0.00749296	0.0565264	0.894544	0.999914	NA
EOTAXIN	GDF10	ivw	2	-0.133817	0.0696009	0.0545259	0.820139	NA
EOTAXIN	ZNF202	ivw	2	0.0410867	0.0776175	0.596564	0.999914	NA
EOTAXIN	RELL2	ivw	2	-0.00937089	0.0485455	0.846933	0.999914	NA
EOTAXIN	DNPEP	ivw	2	-0.000362391	0.100243	0.997116	0.999914	NA
EOTAXIN	SLC7A6	ivw	14	-0.00447477	0.0151442	0.767629	0.999914	NA
EOTAXIN	LPXN	ivw	4	0.00776254	0.0302638	0.797568	0.999914	NA
EOTAXIN	AC002456.2	ivw	2	-0.09561	0.0518498	0.065186	0.83796	NA
EOTAXIN	C1orf101	ivw	3	0.0484528	0.0684719	0.479175	0.998544	NA
EOTAXIN	FAM120AOS	ivw	2	0.110877	0.0547236	0.0427512	0.787403	Sufficient
EOTAXIN	FADS3	ivw	2	0.0834425	0.0629844	0.185234	0.945159	NA
EOTAXIN	RP3-525N10.2	ivw	11	0.0203358	0.0129949	0.117603	0.904931	NA
EOTAXIN	NUDT14	ivw	3	0.015412	0.0543283	0.776653	0.999914	NA
EOTAXIN	LRRC37A15P	ivw	5	0.00521959	0.0188982	0.782398	0.999914	NA
EOTAXIN	NDUFB1	ivw	2	0.0386207	0.0369397	0.295788	0.977438	NA
EOTAXIN	HLA-B	ivw	12	-0.0103362	0.0188607	0.583673	0.999914	NA
EOTAXIN	MOCS2	ivw	3	0.0302481	0.0360377	0.401275	0.993199	NA
EOTAXIN	CCDC149	ivw	3	-0.0237796	0.0247353	0.33637	0.984468	NA
EOTAXIN	PIGO	ivw	3	-0.0466852	0.0261952	0.0747156	0.855122	NA
EOTAXIN	SAMD14	ivw	2	0.00463994	0.0572248	0.935376	0.999914	NA
EOTAXIN	NMT2	ivw	7	-0.00157051	0.0138136	0.909481	0.999914	NA
EOTAXIN	AP003068.18	ivw	7	-0.02528	0.0178993	0.157848	0.931165	NA
EOTAXIN	NUDCD3	ivw	4	-0.0103274	0.0125	0.408695	0.994114	NA
EOTAXIN	C10orf116	ivw	2	-0.00800621	0.039795	0.840553	0.999914	NA
EOTAXIN	RPL14	ivw	6	0.000661961	0.0492201	0.98927	0.999914	NA
EOTAXIN	LOH12CR1	ivw	3	0.0436476	0.0316209	0.167482	0.936668	NA
EOTAXIN	GOLGA8O	ivw	3	0.0115086	0.0525106	0.82652	0.999914	NA
EOTAXIN	ASCC3	ivw	4	0.0179242	0.0322139	0.577929	0.999914	NA
EOTAXIN	SLC29A3	ivw	6	0.0652881	0.0240564	0.00664837	0.527725	Sufficient
EOTAXIN	ALCAM	ivw	14	0.000843331	0.00927642	0.927563	0.999914	NA
EOTAXIN	PUS7L	ivw	4	-0.000549931	0.044185	0.99007	0.999914	NA
EOTAXIN	MTUS1	ivw	11	-0.00458539	0.00826749	0.579148	0.999914	NA
EOTAXIN	BCAR3	ivw	2	0.020444	0.0608432	0.736862	0.999914	NA
EOTAXIN	AC004893.11	ivw	2	0.0104678	0.0414244	0.800503	0.999914	NA
EOTAXIN	RCC2	ivw	4	-0.0462222	0.0209242	0.0271723	0.727553	Sufficient
EOTAXIN	SLC1A5	ivw	3	-0.00525762	0.0298877	0.860363	0.999914	NA
EOTAXIN	C4BPB	ivw	3	-0.0478792	0.0235676	0.0421977	0.785309	Sufficient
EOTAXIN	RP11-605F22.2	ivw	3	0.0167471	0.0244827	0.49395	0.998872	NA
EOTAXIN	AC002310.12	ivw	4	-0.03974	0.0273455	0.146153	0.92477	NA
EOTAXIN	RAPGEF3	ivw	4	0.0104948	0.0199736	0.599283	0.999914	NA
EOTAXIN	RUNDC3A	ivw	3	0.0151486	0.021259	0.476111	0.998544	NA
EOTAXIN	SDC2	ivw	2	-0.0386417	0.0557673	0.488366	0.998544	NA
EOTAXIN	CALU	ivw	3	-0.0101991	0.0305419	0.738427	0.999914	NA
EOTAXIN	MARK2	ivw	2	-0.00361418	0.0487158	0.94086	0.999914	NA
EOTAXIN	LYVE1	ivw	3	0.0414152	0.0441391	0.348097	0.986873	NA
EOTAXIN	MARCH8	ivw	2	0.0224941	0.0314494	0.474456	0.998544	NA
EOTAXIN	CTD-2583A14.8	ivw	7	-0.00915623	0.0171403	0.593208	0.999914	NA
EOTAXIN	MRPL27	ivw	2	0.0934079	0.0658878	0.156284	0.930062	NA
EOTAXIN	ZNF304	ivw	5	0.0130874	0.0365168	0.720049	0.999914	NA
EOTAXIN	SH2D3A	ivw	2	-0.0314415	0.0802758	0.695303	0.999914	NA
EOTAXIN	KTI12	ivw	2	0.0801484	0.0461265	0.0822848	0.864213	NA
EOTAXIN	XRCC5	ivw	2	0.0618941	0.0482512	0.19958	0.949726	NA
EOTAXIN	LY6E	ivw	3	-0.0502969	0.0394165	0.201943	0.949931	NA
EOTAXIN	SLC25A30	ivw	2	-0.00509204	0.027447	0.852819	0.999914	NA
EOTAXIN	NUDT12	ivw	4	0.00957379	0.0184812	0.604438	0.999914	NA
EOTAXIN	GSTA4	ivw	2	-0.00602599	0.0280276	0.829766	0.999914	NA
EOTAXIN	CCDC94	ivw	2	0.0696608	0.0424057	0.100441	0.886838	NA
EOTAXIN	RP11-44F14.2	ivw	6	0.00297671	0.0165108	0.856926	0.999914	NA
EOTAXIN	NUDT2	ivw	18	0.00188479	0.00740079	0.798975	0.999914	NA
EOTAXIN	PPP1R14C	ivw	2	0.0074854	0.0476276	0.875115	0.999914	NA
EOTAXIN	RP11-303E16.2	ivw	2	-0.00277951	0.0670228	0.96692	0.999914	NA
EOTAXIN	LPGAT1	ivw	4	0.0275256	0.0227275	0.225853	0.960262	NA
EOTAXIN	FAM132B	ivw	2	0.0141728	0.0240423	0.555528	0.999914	NA
EOTAXIN	C19orf77	ivw	2	-0.00236686	0.0709344	0.973382	0.999914	NA
EOTAXIN	AP3S2	ivw	7	0.0262685	0.0106601	0.0137326	0.632281	Sufficient
EOTAXIN	SBNO1	ivw	2	0.0325475	0.0609703	0.593462	0.999914	NA
EOTAXIN	MMEL1	ivw	7	-0.00354027	0.0205874	0.863467	0.999914	NA
EOTAXIN	POLR3B	ivw	4	0.00191617	0.0142471	0.893011	0.999914	NA
EOTAXIN	FAM19A2	ivw	8	0.0113587	0.0154524	0.462294	0.998446	NA
EOTAXIN	IPP	ivw	7	0.0237909	0.0281115	0.397382	0.992865	NA
EOTAXIN	GS1-124K5.4	ivw	6	-0.038672	0.020105	0.0544167	0.819929	NA
EOTAXIN	COPG2	ivw	8	-0.0139472	0.0177395	0.431736	0.996135	NA
EOTAXIN	SURF1	ivw	7	0.0315334	0.0155321	0.0423358	0.785911	Sufficient
EOTAXIN	HPS3	ivw	3	0.0148523	0.058084	0.798179	0.999914	NA
EOTAXIN	TMBIM1	ivw	2	0.029661	0.0333102	0.373225	0.991121	NA
EOTAXIN	TPTE2P5	ivw	2	-0.174173	0.0521001	0.000828654	0.274431	Sufficient
EOTAXIN	ATG12	ivw	4	-0.00105187	0.0191284	0.956146	0.999914	NA
EOTAXIN	CCDC71	ivw	2	0.109831	0.0434177	0.0114182	0.604517	Sufficient
EOTAXIN	ADA	ivw	7	-0.0131244	0.0240625	0.585458	0.999914	NA
EOTAXIN	SCCPDH	ivw	7	0.0250086	0.0175791	0.154842	0.929443	NA
EOTAXIN	ARPP19	ivw	4	-0.0125973	0.018851	0.50397	0.999662	NA
EOTAXIN	PCNT	ivw	7	-0.020786	0.0158907	0.190854	0.946999	NA
EOTAXIN	NRM	ivw	2	0.108469	0.188743	0.5655	0.999914	NA
EOTAXIN	RAD1	ivw	2	0.003512	0.10215	0.972574	0.999914	NA
EOTAXIN	CDRT15	ivw	4	0.0394402	0.0514011	0.442901	0.996135	NA
EOTAXIN	CTA-217C2.1	ivw	8	0.02044	0.0168831	0.226018	0.9604	NA
EOTAXIN	EPHB1	ivw	6	0.0146938	0.0209866	0.483833	0.998544	NA
EOTAXIN	FPR3	ivw	8	0.00420074	0.0192508	0.827265	0.999914	NA
EOTAXIN	RRN3	ivw	5	-0.0199403	0.0243656	0.41314	0.994221	NA
EOTAXIN	ASGR2	ivw	11	-0.00669961	0.0104554	0.521666	0.999914	NA
EOTAXIN	SPDYE3	ivw	2	0.0235908	0.0524916	0.653128	0.999914	NA
EOTAXIN	BACH2	ivw	3	-0.0117711	0.0254927	0.644267	0.999914	NA
EOTAXIN	DACH1	ivw	2	-0.0095727	0.0464963	0.836884	0.999914	NA
EOTAXIN	ASNSD1	ivw	19	0.00269217	0.0104641	0.796965	0.999914	NA
EOTAXIN	FAM53A	ivw	5	-0.0049552	0.0188623	0.792779	0.999914	NA
EOTAXIN	TEP1	ivw	2	0.00454747	0.0346979	0.895729	0.999914	NA
EOTAXIN	ARSA	ivw	10	-0.00626859	0.01475	0.670844	0.999914	NA
EOTAXIN	HOPX	ivw	5	-0.0420046	0.0301228	0.163182	0.934363	NA
EOTAXIN	ANKRD24	ivw	3	0.0187729	0.0537916	0.727094	0.999914	NA
EOTAXIN	ZNF529	ivw	3	-0.0492143	0.0258552	0.0569805	0.823799	NA
EOTAXIN	MRPS18AP1	ivw	10	0.0538127	0.0240124	0.0250238	0.717569	Sufficient
EOTAXIN	AGK	ivw	3	0.0815417	0.0499804	0.102791	0.888735	NA
EOTAXIN	EVI5	ivw	2	0.0350979	0.0331011	0.288997	0.975748	NA
EOTAXIN	PAFAH1B2	ivw	4	0.0378636	0.0268465	0.158429	0.931554	NA
EOTAXIN	MAPK7	ivw	2	-0.0263612	0.0604685	0.662873	0.999914	NA
EOTAXIN	RP11-219E7.1	ivw	5	0.0326738	0.0322554	0.311073	0.980407	NA
EOTAXIN	NOXA1	ivw	4	0.00446213	0.0211301	0.832752	0.999914	NA
EOTAXIN	CECR6	ivw	14	0.0174056	0.00999918	0.0817358	0.863304	NA
EOTAXIN	NCOA3	ivw	7	-0.014213	0.0290248	0.624357	0.999914	NA
EOTAXIN	PEX11A	ivw	2	0.020547	0.0199715	0.303566	0.979056	NA
EOTAXIN	RAD9A	ivw	3	0.0427198	0.0332634	0.199041	0.949506	NA
EOTAXIN	AGAP6	ivw	2	-0.028534	0.0175216	0.103418	0.889536	NA
EOTAXIN	CARD9	ivw	6	-0.0104901	0.0173929	0.546426	0.999914	NA
EOTAXIN	PNPLA6	ivw	2	0.0254446	0.0453342	0.574616	0.999914	NA
EOTAXIN	RP11-1038A11.3	ivw	4	-0.0173256	0.0496651	0.727202	0.999914	NA
EOTAXIN	CASP4	ivw	3	-0.0458255	0.0490673	0.350339	0.987157	NA
EOTAXIN	TELO2	ivw	2	0.0772272	0.0309532	0.0125968	0.619277	Sufficient
EOTAXIN	HOXB-AS1	ivw	5	0.00216285	0.0199619	0.913719	0.999914	NA
EOTAXIN	EFCAB1	ivw	2	-0.00648449	0.0352738	0.854144	0.999914	NA
EOTAXIN	TRAV1-1	ivw	6	-0.0171708	0.0225198	0.445776	0.99656	NA
EOTAXIN	DUSP16	ivw	7	0.0087332	0.0171294	0.610165	0.999914	NA
EOTAXIN	ANKLE2	ivw	5	-0.0126294	0.0213308	0.553801	0.999914	NA
EOTAXIN	NCR3LG1	ivw	2	-0.0565093	0.0761611	0.458105	0.998058	NA
EOTAXIN	TESC	ivw	5	0.0517163	0.0184476	0.0050565	0.489928	Sufficient
EOTAXIN	RP11-340F14.5	ivw	3	0.0111408	0.0498601	0.823192	0.999914	NA
EOTAXIN	RP11-809C9.2	ivw	2	0.0779923	0.0888158	0.37987	0.992124	NA
EOTAXIN	PNP	ivw	7	-0.0250309	0.0314137	0.42556	0.995716	NA
EOTAXIN	FBXO28	ivw	17	-0.0152545	0.0126943	0.229487	0.961768	NA
EOTAXIN	TAF1C	ivw	14	0.0066127	0.0164649	0.687961	0.999914	NA
EOTAXIN	SAYSD1	ivw	21	-0.00213246	0.00930943	0.818819	0.999914	NA
EOTAXIN	WBSCR22	ivw	4	-0.0064229	0.0264979	0.808476	0.999914	NA
EOTAXIN	ZNF609	ivw	2	0.136485	0.0803082	0.0892217	0.873451	NA
EOTAXIN	AC008984.2	ivw	2	0.0543371	0.037045	0.142434	0.92311	NA
EOTAXIN	ALDH2	ivw	7	0.00398595	0.0147935	0.787592	0.999914	NA
EOTAXIN	KLF9	ivw	2	0.0882121	0.0344987	0.0105589	0.593056	Sufficient
EOTAXIN	RP11-799D4.4	ivw	2	-0.00897118	0.0340861	0.792403	0.999914	NA
EOTAXIN	MCF2L2	ivw	2	0.0294478	0.165806	0.859034	0.999914	NA
EOTAXIN	PPWD1	ivw	4	-0.0156573	0.0338688	0.643871	0.999914	NA
EOTAXIN	XRN2	ivw	12	0.00181868	0.00863189	0.833127	0.999914	NA
EOTAXIN	SBK1	ivw	5	0.0104286	0.0165128	0.527683	0.999914	NA
EOTAXIN	BRD3	ivw	3	0.0115882	0.0299745	0.69905	0.999914	NA
EOTAXIN	TGFB3	ivw	2	-0.0560395	0.0317175	0.0772564	0.857507	NA
EOTAXIN	FAM105B	ivw	3	-0.0326958	0.0448445	0.465945	0.998544	NA
EOTAXIN	PPL	ivw	3	0.0323551	0.0285504	0.257104	0.968969	NA
EOTAXIN	CDKL1	ivw	6	0.0120281	0.0207154	0.561487	0.999914	NA
EOTAXIN	TIGD1L2	ivw	3	-0.0178358	0.0204309	0.382673	0.992392	NA
EOTAXIN	HSPBAP1	ivw	14	-0.00104043	0.0122876	0.932521	0.999914	NA
EOTAXIN	SNX21	ivw	3	-0.074234	0.0402894	0.0653991	0.838357	NA
EOTAXIN	TMCC3	ivw	5	-0.0312602	0.0193526	0.106245	0.893177	NA
EOTAXIN	FAM160B2	ivw	2	-0.0678044	0.135148	0.615874	0.999914	NA
EOTAXIN	MTMR10	ivw	6	0.0313657	0.0233932	0.179985	0.943099	NA
EOTAXIN	TOMM40L	ivw	11	-0.0111084	0.0105431	0.292057	0.976473	NA
EOTAXIN	AC108488.3	ivw	4	-0.0226386	0.022416	0.312528	0.980665	NA
EOTAXIN	RP5-821D11.7	ivw	8	-0.0322207	0.0178225	0.0706272	0.849269	NA
EOTAXIN	CTC-459F4.1	ivw	10	-0.0131815	0.0144071	0.360228	0.989054	NA
EOTAXIN	GNPTAB	ivw	3	-0.0285868	0.0307339	0.352298	0.987486	NA
EOTAXIN	SEC13	ivw	7	-0.0206287	0.0143121	0.149487	0.926316	NA
EOTAXIN	AC016773.1	ivw	8	0.00887954	0.0126537	0.482843	0.998544	NA
EOTAXIN	LRRC16B	ivw	3	0.0482955	0.030324	0.111239	0.898738	NA
EOTAXIN	MRPS23	ivw	2	-0.02082	0.101266	0.837105	0.999914	NA
EOTAXIN	SLC7A9	ivw	9	-0.00400873	0.0108862	0.712695	0.999914	NA
EOTAXIN	RP11-830F9.7	ivw	2	0.0367331	0.0477116	0.441359	0.996135	NA
EOTAXIN	CSNK1G1	ivw	2	0.0660963	0.0390661	0.0906628	0.874969	NA
EOTAXIN	ACPP	ivw	10	0.000327986	0.011793	0.977812	0.999914	NA
EOTAXIN	DHRS4-AS1	ivw	5	0.0276815	0.0279966	0.322789	0.982472	NA
EOTAXIN	IFT140	ivw	3	-0.000735218	0.0465579	0.987401	0.999914	NA
EOTAXIN	POLR1D	ivw	10	-0.00841525	0.0144673	0.560788	0.999914	NA
EOTAXIN	TMTC1	ivw	19	-0.00455982	0.00645295	0.4798	0.998544	NA
EOTAXIN	ZNF239	ivw	11	0.0140486	0.0160725	0.382076	0.992362	NA
EOTAXIN	DNAJA4	ivw	5	0.0325726	0.0177274	0.0661494	0.839893	NA
EOTAXIN	RUFY4	ivw	2	0.0277585	0.0482538	0.565115	0.999914	NA
EOTAXIN	HSPBP1	ivw	2	-0.0311602	0.0459893	0.498055	0.99918	NA
EOTAXIN	CCDC24	ivw	15	0.0164309	0.0138914	0.236882	0.963297	NA
EOTAXIN	CNOT11	ivw	2	0.0148787	0.0438154	0.734175	0.999914	NA
EOTAXIN	POLD3	ivw	2	-0.0458195	0.105635	0.664466	0.999914	NA
EOTAXIN	PKN3	ivw	4	0.0119938	0.0142078	0.398573	0.992889	NA
EOTAXIN	IGLV8-61	ivw	7	-0.0282665	0.0370941	0.446046	0.996563	NA
EOTAXIN	CNST	ivw	2	0.0129585	0.0454909	0.775752	0.999914	NA
EOTAXIN	RP11-274B21.3	ivw	5	0.0126938	0.0171686	0.459689	0.998194	NA
EOTAXIN	SEPW1	ivw	3	-0.021842	0.034385	0.525285	0.999914	NA
EOTAXIN	TMOD2	ivw	14	-0.0087859	0.0122613	0.47365	0.998544	NA
EOTAXIN	NCOR2	ivw	6	-0.0157402	0.0562179	0.779489	0.999914	NA
EOTAXIN	DIXDC1	ivw	4	-0.00483	0.0256131	0.850426	0.999914	NA
EOTAXIN	PTCHD3P1	ivw	5	-0.0340608	0.0275903	0.217009	0.956326	NA
EOTAXIN	SNAP29	ivw	14	0.0141695	0.00885586	0.109596	0.897008	NA
EOTAXIN	EPB41L3	ivw	5	0.0197837	0.0191161	0.300704	0.978689	NA
EOTAXIN	C1GALT1	ivw	10	0.0160922	0.0130201	0.216477	0.95618	NA
EOTAXIN	PLEKHA1	ivw	7	0.00232907	0.0166653	0.888853	0.999914	NA
EOTAXIN	BTN3A1	ivw	17	0.00208436	0.0185376	0.910475	0.999914	NA
EOTAXIN	ABCC1	ivw	5	0.0819152	0.0285191	0.00407505	0.464301	Sufficient
EOTAXIN	HLA-K	ivw	12	-0.00927547	0.0286597	0.746209	0.999914	NA
EOTAXIN	ZNF135	ivw	3	0.0304772	0.0374012	0.415146	0.994354	NA
EOTAXIN	CCDC66	ivw	4	0.102415	0.0259086	7.71955e-05	0.0857376	Sufficient
EOTAXIN	ATPAF1	ivw	3	0.0423895	0.0390633	0.277855	0.973461	NA
EOTAXIN	2011-09-01	ivw	2	0.0433791	0.0327827	0.185758	0.945453	NA
EOTAXIN	NOM1	ivw	3	-0.0255013	0.0247369	0.302587	0.978884	NA
EOTAXIN	RP11-290F20.2	ivw	2	-0.0496894	0.0572598	0.38551	0.992457	NA
EOTAXIN	ZNF600	ivw	6	-0.0131552	0.0167326	0.43175	0.996135	NA
EOTAXIN	CERS2	ivw	2	-0.0279959	0.0317871	0.378463	0.991893	NA
EOTAXIN	CARD16	ivw	11	0.0206041	0.0113149	0.068611	0.845102	NA
EOTAXIN	DPP4	ivw	3	0.103601	0.0462947	0.0252307	0.71824	Sufficient
EOTAXIN	WWOX	ivw	7	0.0188932	0.0233055	0.417552	0.994761	NA
EOTAXIN	AC090804.1	ivw	2	0.00696329	0.0410347	0.865252	0.999914	NA
EOTAXIN	HIVEP2	ivw	3	0.0317035	0.074061	0.668598	0.999914	NA
EOTAXIN	TMEM50A	ivw	8	-0.0129007	0.0102868	0.209807	0.953449	NA
EOTAXIN	RAB37	ivw	2	0.0646959	0.0500859	0.196461	0.948058	NA
EOTAXIN	MRPL36	ivw	3	-0.00456499	0.0214686	0.831611	0.999914	NA
EOTAXIN	IL4	ivw	2	0.0991495	0.0595905	0.0961426	0.881765	NA
EOTAXIN	POR	ivw	9	-0.0127924	0.0679124	0.85059	0.999914	NA
EOTAXIN	NTN5	ivw	3	0.0246733	0.0265973	0.353582	0.987689	NA
EOTAXIN	KLHL17	ivw	2	-0.0155275	0.0687907	0.821418	0.999914	NA
EOTAXIN	TFG	ivw	17	-0.00919256	0.0146014	0.528978	0.999914	NA
EOTAXIN	MTMR11	ivw	2	0.0170225	0.0258971	0.51098	0.999662	NA
EOTAXIN	HK3	ivw	2	-0.0797125	0.0477951	0.0953558	0.880992	NA
EOTAXIN	RPL36	ivw	2	0.0312728	0.0436068	0.473278	0.998544	NA
EOTAXIN	SYNGR3	ivw	2	-0.0344892	0.0172159	0.0451409	0.794067	Sufficient
EOTAXIN	TRPV4	ivw	2	0.00856469	0.0328594	0.794365	0.999914	NA
EOTAXIN	KIF1B	ivw	14	0.0077803	0.00843041	0.356067	0.988085	NA
EOTAXIN	ZNF786	ivw	5	-0.0507786	0.0178525	0.0044503	0.474978	Sufficient
EOTAXIN	CYTH2	ivw	2	-0.0348352	0.0490321	0.47742	0.998544	NA
EOTAXIN	DCAF12	ivw	3	0.0212439	0.0352024	0.546191	0.999914	NA
EOTAXIN	C9orf69	ivw	2	-0.086965	0.0447174	0.0518032	0.812062	NA
EOTAXIN	KNDC1	ivw	4	0.0560131	0.030509	0.0663647	0.840368	NA
EOTAXIN	SUCLA2	ivw	4	-0.00772193	0.0310057	0.803323	0.999914	NA
EOTAXIN	AP4M1	ivw	6	0.00689307	0.0147879	0.641123	0.999914	NA
EOTAXIN	ZNF396	ivw	4	0.0470922	0.0213671	0.0275272	0.729504	Sufficient
EOTAXIN	ISG20L2	ivw	2	0.0351976	0.0451357	0.435499	0.996135	NA
EOTAXIN	TCTEX1D2	ivw	11	0.0115807	0.0143388	0.419293	0.994919	NA
EOTAXIN	RP3-465N24.5	ivw	6	-0.0274839	0.0106508	0.00986706	0.584475	Sufficient
EOTAXIN	RP11-510J16.3	ivw	3	0.0512714	0.0551865	0.35286	0.987604	NA
EOTAXIN	KTN1	ivw	3	-0.0328484	0.0145699	0.0241625	0.713464	Sufficient
EOTAXIN	FGFBP2	ivw	4	-0.0210973	0.0302424	0.485423	0.998544	NA
EOTAXIN	IFNGR2	ivw	13	0.0158644	0.0135993	0.243387	0.964884	NA
EOTAXIN	DMWD	ivw	3	0.00459109	0.0229752	0.841615	0.999914	NA
EOTAXIN	RAB40C	ivw	2	-0.016872	0.01669	0.312059	0.980575	NA
EOTAXIN	RP11-358M11.2	ivw	3	-0.0757261	0.023503	0.00127312	0.324691	Sufficient
EOTAXIN	LCP1	ivw	3	0.00235457	0.0309517	0.939362	0.999914	NA
EOTAXIN	KIF19	ivw	3	-0.00748066	0.0298014	0.801801	0.999914	NA
EOTAXIN	WDYHV1	ivw	15	-0.0146869	0.0136543	0.282094	0.974309	NA
EOTAXIN	PKP3	ivw	2	0.00929741	0.0419483	0.824595	0.999914	NA
EOTAXIN	VHL	ivw	2	0.0518528	0.0493569	0.293457	0.977045	NA
EOTAXIN	RERE	ivw	13	-0.00543819	0.0153785	0.723621	0.999914	NA
EOTAXIN	CMIP	ivw	2	0.0149289	0.0402074	0.710416	0.999914	NA
EOTAXIN	TTC9	ivw	10	-0.00762932	0.0157519	0.628144	0.999914	NA
EOTAXIN	TMEM170B	ivw	3	-0.00974697	0.0262842	0.710764	0.999914	NA
EOTAXIN	C20orf112	ivw	2	-0.0362124	0.0496633	0.465905	0.998544	NA
EOTAXIN	GFRA2	ivw	11	0.0175122	0.0128335	0.172389	0.940037	NA
EOTAXIN	ZRANB1	ivw	6	-0.00806105	0.0141421	0.568674	0.999914	NA
EOTAXIN	TMED7	ivw	2	0.0289358	0.0685786	0.673072	0.999914	NA
EOTAXIN	ATP6V1C1	ivw	3	-0.0328559	0.0193918	0.0902045	0.874792	NA
EOTAXIN	AC034220.3	ivw	4	-0.0359089	0.0234473	0.125654	0.911162	NA
EOTAXIN	TRAPPC12	ivw	13	-0.00670307	0.0147138	0.648705	0.999914	NA
EOTAXIN	ID2	ivw	3	-0.0202036	0.0426292	0.635545	0.999914	NA
EOTAXIN	ETFB	ivw	5	-0.01702	0.0227684	0.454746	0.997791	NA
EOTAXIN	AC091814.2	ivw	9	0.0123974	0.00958291	0.19577	0.948031	NA
EOTAXIN	RP11-308N19.1	ivw	4	-0.0547426	0.0566855	0.334182	0.984376	NA
EOTAXIN	PTK2B	ivw	12	0.00326296	0.0122375	0.789749	0.999914	NA
EOTAXIN	HELZ2	ivw	2	-0.161967	0.101799	0.1116	0.898738	NA
EOTAXIN	IGKV1-9	ivw	4	0.0778744	0.0429746	0.0699704	0.847881	NA
EOTAXIN	SREBF1	ivw	8	-0.00505945	0.0172955	0.769882	0.999914	NA
EOTAXIN	CRB2	ivw	2	0.0353244	0.0622682	0.570514	0.999914	NA
EOTAXIN	JAKMIP1	ivw	3	-0.014966	0.0260805	0.566077	0.999914	NA
EOTAXIN	TIMM22	ivw	4	0.00225638	0.0187745	0.904338	0.999914	NA
EOTAXIN	TTL	ivw	2	-0.0327586	0.0480904	0.495753	0.999004	NA
EOTAXIN	NELFCD	ivw	12	0.0104866	0.0117422	0.37182	0.991025	NA
EOTAXIN	S100A12	ivw	12	0.0151873	0.00938449	0.105588	0.892503	NA
EOTAXIN	RP11-807H22.6	ivw	6	0.0083327	0.0134666	0.53607	0.999914	NA
EOTAXIN	RP11-139H15.1	ivw	3	-0.0246701	0.032705	0.450656	0.997347	NA
EOTAXIN	ICAM2	ivw	4	-0.0191523	0.029304	0.513386	0.999826	NA
EOTAXIN	MGC10955	ivw	3	-0.0524271	0.0269677	0.0518873	0.812273	NA
EOTAXIN	ABL2	ivw	2	-0.198678	0.0586099	0.00069936	0.258014	Sufficient
EOTAXIN	NOTCH2	ivw	3	0.0152024	0.035102	0.664948	0.999914	NA
EOTAXIN	EMBP1	ivw	3	-0.0233692	0.0455165	0.607655	0.999914	NA
EOTAXIN	TCEA2	ivw	3	-0.011594	0.0318301	0.715674	0.999914	NA
EOTAXIN	SAR1A	ivw	4	-0.0330977	0.0210661	0.116151	0.904435	NA
EOTAXIN	CYP2J2	ivw	2	-0.0357907	0.107846	0.739988	0.999914	NA
EOTAXIN	RP11-693N9.2	ivw	5	0.0031697	0.0314122	0.919625	0.999914	NA
EOTAXIN	NCOA4	ivw	2	0.02289	0.0163314	0.161038	0.933089	NA
EOTAXIN	TPO	ivw	2	-0.0599328	0.0510961	0.240819	0.964011	NA
EOTAXIN	FAM65B	ivw	5	-0.0185604	0.0218494	0.395621	0.992865	NA
EOTAXIN	LACTB2	ivw	5	0.0033704	0.0137802	0.806779	0.999914	NA
EOTAXIN	AC021860.1	ivw	6	-0.00599029	0.0284007	0.832949	0.999914	NA
EOTAXIN	C1D	ivw	3	-0.0561971	0.0386758	0.146215	0.92477	NA
EOTAXIN	PCCA	ivw	5	-0.00845968	0.0309947	0.7849	0.999914	NA
EOTAXIN	MAF1	ivw	4	-0.00401651	0.050213	0.936246	0.999914	NA
EOTAXIN	CMTM8	ivw	6	-0.0208606	0.0468055	0.655823	0.999914	NA
EOTAXIN	TEX10	ivw	2	0.0381273	0.0339331	0.261182	0.970095	NA
EOTAXIN	CTC-338M12.4	ivw	2	0.0234231	0.0481296	0.626494	0.999914	NA
EOTAXIN	CARD17	ivw	2	-0.0395876	0.0656751	0.546655	0.999914	NA
EOTAXIN	NEK6	ivw	8	0.00534645	0.016659	0.748259	0.999914	NA
EOTAXIN	RMND5B	ivw	3	-0.0184802	0.0356945	0.604645	0.999914	NA
EOTAXIN	LCAT	ivw	4	0.0335723	0.0271973	0.217056	0.956331	NA
EOTAXIN	RNASE1	ivw	3	-0.00550491	0.0239274	0.818039	0.999914	NA
EOTAXIN	RP11-430B1.2	ivw	2	-0.0132072	0.0289155	0.64785	0.999914	NA
EOTAXIN	ATP6V1G1	ivw	3	-0.00631627	0.0425753	0.882062	0.999914	NA
EOTAXIN	ZP3	ivw	2	0.206239	0.226501	0.362535	0.990145	NA
EOTAXIN	PSTPIP1	ivw	20	-0.00836812	0.0095889	0.382833	0.992394	NA
EOTAXIN	IQCH-AS1	ivw	3	0.0122759	0.0245819	0.617506	0.999914	NA
EOTAXIN	ZNF736	ivw	2	-0.0522769	0.043725	0.231859	0.962665	NA
EOTAXIN	DYNC1LI1	ivw	8	-0.0034834	0.0142469	0.806841	0.999914	NA
EOTAXIN	RP9	ivw	2	-0.0222488	0.0366913	0.544263	0.999914	NA
EOTAXIN	COTL1	ivw	4	0.0876693	0.0559262	0.116977	0.904931	NA
EOTAXIN	EFEMP2	ivw	6	-0.00965234	0.0175876	0.583131	0.999914	NA
EOTAXIN	ATP6V1D	ivw	5	-0.0143825	0.0289319	0.619108	0.999914	NA
EOTAXIN	RP13-93L13.1	ivw	3	-0.044635	0.0320823	0.164144	0.935002	NA
EOTAXIN	SELP	ivw	2	-0.0427186	0.0390317	0.273753	0.972332	NA
EOTAXIN	HDGFRP3	ivw	12	0.0190547	0.0108946	0.0802908	0.861471	NA
EOTAXIN	AC019097.7	ivw	2	-0.0905029	0.0587547	0.123474	0.910226	NA
EOTAXIN	RRP7A	ivw	19	0.0187925	0.00823349	0.0224629	0.703077	Sufficient
EOTAXIN	REG4	ivw	2	-0.0173886	0.0459886	0.705351	0.999914	NA
EOTAXIN	RSPH3	ivw	8	-0.000785937	0.012285	0.94899	0.999914	NA
EOTAXIN	LRP8	ivw	3	-0.0554788	0.0475529	0.243341	0.964884	NA
EOTAXIN	EVI5L	ivw	5	-0.0265699	0.0222855	0.233163	0.962732	NA
EOTAXIN	CARNS1	ivw	2	-0.102531	0.0866589	0.236745	0.963297	NA
EOTAXIN	GLDC	ivw	4	-0.00066126	0.0219996	0.976021	0.999914	NA
EOTAXIN	RAP1GAP	ivw	16	-0.0118969	0.00832513	0.152994	0.928238	NA
EOTAXIN	STARD3	ivw	2	-0.149288	0.0709439	0.0353509	0.763414	Sufficient
EOTAXIN	RNF166	ivw	10	-0.00209974	0.0135945	0.877251	0.999914	NA
EOTAXIN	SETMAR	ivw	3	-0.0801933	0.0476742	0.0925472	0.878495	NA
EOTAXIN	ARHGEF3	ivw	5	-0.0164863	0.0633976	0.794828	0.999914	NA
EOTAXIN	AC000078.5	ivw	3	0.0290279	0.0239307	0.22513	0.959976	NA
EOTAXIN	GAA	ivw	11	0.0112973	0.0125599	0.368399	0.990782	NA
EOTAXIN	DAAM1	ivw	8	-0.037309	0.0233979	0.110813	0.89858	NA
EOTAXIN	IQCD	ivw	2	0.0916516	0.120884	0.448343	0.996807	NA
EOTAXIN	RP5-1022P6.3	ivw	2	-0.0460681	0.0508811	0.36525	0.990145	NA
EOTAXIN	DARS2	ivw	4	-0.0025121	0.0267189	0.925094	0.999914	NA
EOTAXIN	STT3B	ivw	2	-0.00962744	0.0524268	0.854299	0.999914	NA
EOTAXIN	ADAM15	ivw	14	-0.0125007	0.00962522	0.194031	0.947511	NA
EOTAXIN	TRBV25-1	ivw	2	0.0674912	0.0811289	0.405465	0.993708	NA
EOTAXIN	COQ2	ivw	4	0.0473105	0.0210518	0.0246183	0.714966	Sufficient
EOTAXIN	CTB-41I6.1	ivw	5	-0.0122432	0.0166164	0.461237	0.998363	NA
EOTAXIN	SGCA	ivw	2	-0.00945447	0.0205077	0.644784	0.999914	NA
EOTAXIN	KDM6B	ivw	3	-0.0795944	0.0393423	0.0430605	0.787886	Sufficient
EOTAXIN	TREX1	ivw	6	0.0235904	0.0189438	0.213027	0.954987	NA
EOTAXIN	C15orf57	ivw	11	0.000292058	0.0145533	0.983989	0.999914	NA
EOTAXIN	DYSF	ivw	3	0.0806698	0.0372763	0.0304562	0.743741	Sufficient
EOTAXIN	RP11-480A16.1	ivw	4	-0.0238944	0.0482311	0.620307	0.999914	NA
EOTAXIN	AC022431.2	ivw	6	-0.0212537	0.0319061	0.505325	0.999662	NA
EOTAXIN	MAT2A	ivw	5	-0.0553323	0.0312818	0.0769218	0.857196	NA
EOTAXIN	CA4	ivw	2	-0.116538	0.0597701	0.0512028	0.809875	NA
EOTAXIN	EPHX4	ivw	3	0.0326633	0.0239744	0.173065	0.940289	NA
EOTAXIN	PLIN2	ivw	10	0.020889	0.012616	0.0977702	0.883126	NA
EOTAXIN	CTNNBL1	ivw	2	-0.00946012	0.0602691	0.875273	0.999914	NA
EOTAXIN	MAP3K10	ivw	3	0.0228097	0.0310837	0.463062	0.998446	NA
EOTAXIN	RP11-140A10.3	ivw	4	0.0050059	0.0228704	0.826742	0.999914	NA
EOTAXIN	MT1X	ivw	8	0.0063802	0.0184179	0.729033	0.999914	NA
EOTAXIN	RP11-108P20.1	ivw	2	0.0328645	0.0456844	0.471906	0.998544	NA
EOTAXIN	ACADM	ivw	10	-0.0150138	0.0141583	0.288953	0.975748	NA
EOTAXIN	C20orf194	ivw	3	-0.0328287	0.0557047	0.555637	0.999914	NA
EOTAXIN	UIMC1	ivw	2	0.0161937	0.0197152	0.411429	0.994221	NA
EOTAXIN	RP11-848G14.2	ivw	2	-0.0470117	0.0590944	0.426302	0.995795	NA
EOTAXIN	UBE2L6	ivw	2	0.0517266	0.04988	0.299727	0.978689	NA
EOTAXIN	FAM154B	ivw	6	0.0264494	0.0237003	0.264423	0.970475	NA
EOTAXIN	ADC	ivw	2	-0.0762724	0.0693212	0.271213	0.97223	NA
EOTAXIN	PSEN1	ivw	5	0.0365282	0.0187098	0.050896	0.809106	NA
EOTAXIN	CTC-444N24.11	ivw	3	-0.0270022	0.0315706	0.392389	0.992703	NA
EOTAXIN	FKBPL	ivw	3	0.0862161	0.12027	0.473464	0.998544	NA
EOTAXIN	CDHR5	ivw	2	-0.0932604	0.104186	0.370713	0.990895	NA
EOTAXIN	LITAF	ivw	5	0.0457354	0.0330027	0.165806	0.936198	NA
EOTAXIN	RP11-493L12.4	ivw	5	-0.00551114	0.0190082	0.771866	0.999914	NA
EOTAXIN	NEDD9	ivw	4	-0.0443255	0.0322309	0.169054	0.938007	NA
EOTAXIN	DISP1	ivw	3	-0.00197523	0.0272056	0.942121	0.999914	NA
EOTAXIN	EPHX1	ivw	3	-0.0597735	0.0435853	0.170245	0.938801	NA
EOTAXIN	TREML2	ivw	5	-0.0214588	0.025303	0.396397	0.992865	NA
EOTAXIN	NBN	ivw	8	0.0137951	0.0233865	0.555274	0.999914	NA
EOTAXIN	TSPAN5	ivw	2	0.00692079	0.0475647	0.884314	0.999914	NA
EOTAXIN	AC009299.3	ivw	8	0.00441827	0.0168518	0.79318	0.999914	NA
EOTAXIN	USP10	ivw	2	-0.0647251	0.0635092	0.308134	0.979808	NA
EOTAXIN	SLC23A2	ivw	3	-0.0186079	0.0517732	0.719287	0.999914	NA
EOTAXIN	PFKL	ivw	5	0.0648878	0.0375511	0.0839908	0.865944	NA
EOTAXIN	HAR1B	ivw	2	-0.00255006	0.0331694	0.938719	0.999914	NA
EOTAXIN	SART3	ivw	2	0.00554668	0.0843494	0.94757	0.999914	NA
EOTAXIN	SERPINA1	ivw	13	0.00407696	0.0122984	0.740265	0.999914	NA
EOTAXIN	GUCA1B	ivw	2	-0.00907217	0.0229533	0.692662	0.999914	NA
EOTAXIN	ARPC3	ivw	3	0.00405986	0.0363793	0.911142	0.999914	NA
EOTAXIN	IK	ivw	3	-0.0811973	0.0744453	0.275406	0.972822	NA
EOTAXIN	RP4-659J6.2	ivw	5	0.0294856	0.0362381	0.415838	0.9944	NA
EOTAXIN	TTC21A	ivw	5	0.0405068	0.0412748	0.326399	0.982958	NA
EOTAXIN	IGLC6	ivw	4	0.000932528	0.0246738	0.969852	0.999914	NA
EOTAXIN	ZNF587B	ivw	4	-0.00122769	0.0210917	0.953584	0.999914	NA
EOTAXIN	EDEM3	ivw	2	0.00664239	0.0319063	0.835085	0.999914	NA
EOTAXIN	TMEM200A	ivw	4	0.0421031	0.0240313	0.0797724	0.860028	NA
EOTAXIN	PALM	ivw	3	0.0775905	0.0258742	0.00271079	0.411512	Sufficient
EOTAXIN	IBA57	ivw	2	-0.0537873	0.0394031	0.172236	0.940019	NA
EOTAXIN	ARHGAP19	ivw	10	-0.00616712	0.0107576	0.566454	0.999914	NA
EOTAXIN	C5orf4	ivw	14	0.00367643	0.0115625	0.750514	0.999914	NA
EOTAXIN	RP3-449M8.9	ivw	3	-0.0365995	0.0410827	0.372997	0.991106	NA
EOTAXIN	CCDC101	ivw	12	-0.0069438	0.00987847	0.482104	0.998544	NA
EOTAXIN	TRBV3-1	ivw	4	0.0258114	0.0323857	0.425451	0.995702	NA
EOTAXIN	NHP2L1	ivw	7	0.0257787	0.0163863	0.115677	0.904112	NA
EOTAXIN	DTD1	ivw	4	0.0160917	0.0169073	0.34122	0.985637	NA
EOTAXIN	ZNF792	ivw	2	-0.0141533	0.0253286	0.576306	0.999914	NA
EOTAXIN	RP13-25N22.1	ivw	5	-0.0159302	0.0281793	0.571858	0.999914	NA
EOTAXIN	AQP10	ivw	7	-0.00216413	0.0114135	0.849613	0.999914	NA
EOTAXIN	NRD1	ivw	4	0.00345096	0.0181743	0.849402	0.999914	NA
EOTAXIN	PRPF4	ivw	2	0.0119358	0.0400986	0.765961	0.999914	NA
EOTAXIN	SIRT4	ivw	2	0.0358941	0.0396578	0.365415	0.990145	NA
EOTAXIN	C1orf122	ivw	2	-0.0346252	0.028808	0.22939	0.961768	NA
EOTAXIN	HOXB2	ivw	19	0.00471386	0.00881769	0.592932	0.999914	NA
EOTAXIN	TMEM71	ivw	7	-0.0283694	0.0252253	0.260741	0.970016	NA
EOTAXIN	ZNF211	ivw	6	-0.00345209	0.0198422	0.861884	0.999914	NA
EOTAXIN	CELSR1	ivw	2	0.00380403	0.0393271	0.922942	0.999914	NA
EOTAXIN	TOR1B	ivw	4	0.0107531	0.0258381	0.677284	0.999914	NA
EOTAXIN	IQCG	ivw	4	0.0338689	0.0173234	0.0505714	0.808018	NA
EOTAXIN	TTC39C	ivw	5	-0.00332905	0.0270732	0.902135	0.999914	NA
EOTAXIN	SPDYE6	ivw	6	-0.000801109	0.0224649	0.971553	0.999914	NA
EOTAXIN	HNRNPF	ivw	6	-0.0161133	0.0222419	0.468786	0.998544	NA
EOTAXIN	PTPMT1	ivw	2	0.0569297	0.0710451	0.422948	0.995419	NA
EOTAXIN	DBH-AS1	ivw	7	-0.0428267	0.0234869	0.068239	0.844584	NA
EOTAXIN	RP1-90L6.2	ivw	5	-0.0192684	0.0233183	0.408622	0.994114	NA
EOTAXIN	EXOC3	ivw	16	-0.0235049	0.0101372	0.0204131	0.687675	Sufficient
EOTAXIN	DFFA	ivw	5	-0.019859	0.0211104	0.346846	0.98645	NA
EOTAXIN	RABL2A	ivw	3	-0.0322411	0.0352907	0.360934	0.989472	NA
EOTAXIN	RP11-91P24.5	ivw	2	-0.0290263	0.0521389	0.577724	0.999914	NA
EOTAXIN	SNX3	ivw	2	0.0827156	0.0858298	0.335188	0.984376	NA
EOTAXIN	TBC1D4	ivw	10	0.0361193	0.0138888	0.00930572	0.576292	Sufficient
EOTAXIN	ASPRV1	ivw	3	0.0122382	0.0361947	0.735272	0.999914	NA
EOTAXIN	SLC35B2	ivw	3	-0.0529653	0.0291528	0.0692454	0.845695	NA
EOTAXIN	HERC2	ivw	2	0.0260781	0.0489357	0.594099	0.999914	NA
EOTAXIN	RAB34	ivw	5	-0.0431968	0.0261742	0.098869	0.884535	NA
EOTAXIN	SLC20A2	ivw	4	-0.00447658	0.0207951	0.829556	0.999914	NA
EOTAXIN	C10orf88	ivw	7	-0.00278481	0.026659	0.916804	0.999914	NA
EOTAXIN	GPR180	ivw	13	0.0241957	0.0116053	0.0370792	0.767642	Sufficient
EOTAXIN	GALM	ivw	7	0.0439035	0.0272313	0.106908	0.89401	NA
EOTAXIN	C8orf42	ivw	3	0.0144298	0.061392	0.814175	0.999914	NA
EOTAXIN	PDPK2	ivw	3	-0.0074195	0.0344735	0.829593	0.999914	NA
EOTAXIN	DHRS7	ivw	4	0.0154893	0.033203	0.640856	0.999914	NA
EOTAXIN	SCN5A	ivw	2	-0.0943886	0.0448854	0.0354765	0.76394	Sufficient
EOTAXIN	BTBD2	ivw	4	0.0262131	0.0408847	0.521427	0.999914	NA
EOTAXIN	PLOD1	ivw	9	0.0017091	0.0114736	0.881586	0.999914	NA
EOTAXIN	H1FX	ivw	3	0.024542	0.0797378	0.758247	0.999914	NA
EOTAXIN	GUSBP11	ivw	4	0.0151207	0.0320244	0.636812	0.999914	NA
EOTAXIN	LRRC37A2	ivw	11	0.0258048	0.0102363	0.0117048	0.607839	Sufficient
EOTAXIN	YWHAB	ivw	2	-0.0208515	0.039626	0.598744	0.999914	NA
EOTAXIN	ARMC3	ivw	2	-0.0360173	0.0695463	0.604535	0.999914	NA
EOTAXIN	SNRPB	ivw	2	0.00220355	0.0337534	0.947948	0.999914	NA
EOTAXIN	ZNF300	ivw	2	-0.0338642	0.0786678	0.666853	0.999914	NA
EOTAXIN	SULT2B1	ivw	2	0.00125598	0.0319466	0.968639	0.999914	NA
EOTAXIN	GCSAM	ivw	2	0.0793754	0.0728032	0.275592	0.972964	NA
EOTAXIN	GALC	ivw	5	0.0232395	0.022497	0.301601	0.978689	NA
EOTAXIN	PMS2P5	ivw	3	-0.0567084	0.0223583	0.0112017	0.602768	Sufficient
EOTAXIN	DDAH2	ivw	4	-0.0027567	0.0375635	0.941498	0.999914	NA
EOTAXIN	ZNF160	ivw	4	-0.00112163	0.0379171	0.976401	0.999914	NA
EOTAXIN	TRPV6	ivw	2	-0.0208831	0.0435694	0.631721	0.999914	NA
EOTAXIN	RP11-685G9.2	ivw	4	0.0386898	0.0235329	0.100162	0.886755	NA
EOTAXIN	SLC35E3	ivw	11	0.00015133	0.0175113	0.993105	0.999914	NA
EOTAXIN	AL135998.1	ivw	2	0.00563647	0.046155	0.902804	0.999914	NA
EOTAXIN	HOXC4	ivw	3	0.0754321	0.060525	0.212656	0.954721	NA
EOTAXIN	TM6SF1	ivw	7	0.00125814	0.0210188	0.952269	0.999914	NA
EOTAXIN	CAD	ivw	2	-0.0571015	0.0476072	0.230361	0.962127	NA
EOTAXIN	RP11-297B17.3	ivw	4	0.0277516	0.0245849	0.258979	0.969554	NA
EOTAXIN	PIP4K2C	ivw	3	0.0453309	0.0401869	0.259319	0.969629	NA
EOTAXIN	PRKRA	ivw	2	0.0168333	0.0494443	0.733518	0.999914	NA
EOTAXIN	H2AFY2	ivw	4	-0.012631	0.0281769	0.653955	0.999914	NA
EOTAXIN	TPM2	ivw	20	0.00128393	0.00839163	0.878397	0.999914	NA
EOTAXIN	LILRB5	ivw	4	-0.0742514	0.0388391	0.0559061	0.821332	NA
EOTAXIN	RP11-66D17.5	ivw	2	0.02442	0.0332536	0.462731	0.998446	NA
EOTAXIN	RP1-265C24.5	ivw	2	0.0743693	0.0437181	0.0889223	0.872999	NA
EOTAXIN	TAF7	ivw	5	-0.013563	0.0285287	0.63449	0.999914	NA
EOTAXIN	MTA2	ivw	2	0.0476422	0.0624135	0.445266	0.996411	NA
EOTAXIN	POU2F3	ivw	2	-0.0490382	0.0511616	0.337813	0.984848	NA
EOTAXIN	TMEM8B	ivw	5	-0.0309117	0.0434865	0.477186	0.998544	NA
EOTAXIN	GYPC	ivw	7	-0.010342	0.0162335	0.524076	0.999914	NA
EOTAXIN	IQSEC3	ivw	10	0.00877891	0.013868	0.526712	0.999914	NA
EOTAXIN	GPR155	ivw	2	-0.0198423	0.0833669	0.811872	0.999914	NA
EOTAXIN	RP5-1051J4.6	ivw	3	-0.0224698	0.039427	0.56874	0.999914	NA
EOTAXIN	MTX1	ivw	2	0.0394156	0.0382984	0.3034	0.978988	NA
EOTAXIN	RP11-44F14.4	ivw	3	-0.00159669	0.0215136	0.940837	0.999914	NA
EOTAXIN	CYHR1	ivw	2	0.0262012	0.0525129	0.617816	0.999914	NA
EOTAXIN	PTCRA	ivw	2	-0.109717	0.0544945	0.0440758	0.790176	Sufficient
EOTAXIN	PRDM8	ivw	3	0.0253288	0.0409826	0.53655	0.999914	NA
EOTAXIN	CAMK2N1	ivw	3	-0.025883	0.0222735	0.245213	0.965487	NA
EOTAXIN	PRKD3	ivw	5	0.0108142	0.0165335	0.513059	0.999796	NA
EOTAXIN	ZNF19	ivw	2	-0.0476775	0.0724614	0.510556	0.999662	NA
EOTAXIN	PIGM	ivw	6	0.0139959	0.0179721	0.436122	0.996135	NA
EOTAXIN	CHCHD2	ivw	15	0.011377	0.00608697	0.0616126	0.832628	NA
EOTAXIN	PIH1D1	ivw	2	0.0393063	0.0445639	0.377766	0.99179	NA
EOTAXIN	RP11-797A18.6	ivw	7	-0.00183378	0.0258465	0.943438	0.999914	NA
EOTAXIN	RP11-632K20.2	ivw	2	0.0522239	0.0996834	0.600349	0.999914	NA
EOTAXIN	VAMP5	ivw	11	-0.00416849	0.0127956	0.744594	0.999914	NA
EOTAXIN	TUBGCP6	ivw	3	-0.0523585	0.0527046	0.3205	0.981826	NA
EOTAXIN	RP11-81N13.1	ivw	2	0.144224	0.0806279	0.0736542	0.85407	NA
EOTAXIN	TCIRG1	ivw	10	-0.0086984	0.0155253	0.575294	0.999914	NA
EOTAXIN	KIAA0040	ivw	10	0.0310134	0.0118894	0.00909387	0.570972	Sufficient
EOTAXIN	FZD3	ivw	3	0.0151679	0.0286359	0.596332	0.999914	NA
EOTAXIN	SUN2	ivw	5	0.00669731	0.0165264	0.685294	0.999914	NA
EOTAXIN	CUL7	ivw	2	-0.00193864	0.0673356	0.977031	0.999914	NA
EOTAXIN	PCTP	ivw	4	0.0298615	0.0332633	0.369329	0.990782	NA
EOTAXIN	CREB5	ivw	11	0.00151237	0.0118608	0.898537	0.999914	NA
EOTAXIN	KLHL24	ivw	3	-0.024785	0.0273147	0.364203	0.990145	NA
EOTAXIN	AC116614.1	ivw	5	0.0221037	0.0257569	0.390801	0.992703	NA
EOTAXIN	IGF1R	ivw	9	-0.0163753	0.0287478	0.568936	0.999914	NA
EOTAXIN	COX19	ivw	2	0.016159	0.0240362	0.501406	0.999568	NA
EOTAXIN	CLIP2	ivw	4	0.0227665	0.0536307	0.671197	0.999914	NA
EOTAXIN	EIF2S1	ivw	2	-0.0498575	0.0436383	0.25324	0.968268	NA
EOTAXIN	KRT74	ivw	4	-0.014282	0.0276379	0.605328	0.999914	NA
EOTAXIN	LINGO4	ivw	5	0.0162158	0.0262118	0.536149	0.999914	NA
EOTAXIN	AC141586.5	ivw	3	0.000960064	0.0266661	0.97128	0.999914	NA
EOTAXIN	TP53INP2	ivw	2	0.0206596	0.0613685	0.736382	0.999914	NA
EOTAXIN	ZNF419	ivw	6	-0.00319995	0.0328849	0.922482	0.999914	NA
EOTAXIN	FAM179A	ivw	4	0.0277821	0.0255774	0.277392	0.97329	NA
EOTAXIN	UCHL1	ivw	2	0.0840433	0.0671739	0.210887	0.953904	NA
EOTAXIN	CKB	ivw	5	0.0177536	0.0326787	0.586937	0.999914	NA
EOTAXIN	ADAM9	ivw	2	-0.0192747	0.0599013	0.747623	0.999914	NA
EOTAXIN	RP11-1020A11.2	ivw	2	-0.0296131	0.128705	0.818025	0.999914	NA
EOTAXIN	RP11-159N11.4	ivw	5	0.0278833	0.0248924	0.262647	0.970334	NA
EOTAXIN	RP11-879F14.2	ivw	2	-0.0226482	0.0350258	0.517881	0.999914	NA
EOTAXIN	ABRACL	ivw	12	-0.0203174	0.0114407	0.075752	0.856373	NA
EOTAXIN	MYOM2	ivw	19	0.00147315	0.00764235	0.847146	0.999914	NA
EOTAXIN	DOK1	ivw	2	0.00712925	0.137313	0.958593	0.999914	NA
EOTAXIN	AC016757.3	ivw	7	-0.0181473	0.0171785	0.290788	0.976265	NA
EOTAXIN	TRIQK	ivw	3	0.0031504	0.0414877	0.93947	0.999914	NA
EOTAXIN	NCKAP1	ivw	2	-0.0438629	0.0354439	0.21589	0.955995	NA
EOTAXIN	WWC2	ivw	2	-0.0188212	0.0453348	0.678025	0.999914	NA
EOTAXIN	EPAS1	ivw	3	-0.0176034	0.0340563	0.605233	0.999914	NA
EOTAXIN	NOC2L	ivw	2	0.0188149	0.0409366	0.645796	0.999914	NA
EOTAXIN	RP11-473M20.5	ivw	3	0.00501546	0.0269599	0.852418	0.999914	NA
EOTAXIN	CLDN15	ivw	3	0.0430204	0.0289423	0.137168	0.919449	NA
EOTAXIN	AC104650.2	ivw	2	0.0170196	0.155414	0.912797	0.999914	NA
EOTAXIN	FMN1	ivw	10	-0.0210899	0.0220024	0.337797	0.984848	NA
EOTAXIN	SYPL1	ivw	2	-0.0474109	0.0514281	0.356587	0.988156	NA
EOTAXIN	AC083843.1	ivw	2	0.00857211	0.0270178	0.751034	0.999914	NA
EOTAXIN	ADD2	ivw	2	-0.0204389	0.0422319	0.628408	0.999914	NA
EOTAXIN	EXOSC7	ivw	2	-0.0627937	0.073769	0.394646	0.992703	NA
EOTAXIN	GDF15	ivw	2	0.0215853	0.0294974	0.464309	0.998446	NA
EOTAXIN	TRIM22	ivw	3	-0.0359694	0.0295957	0.224229	0.959487	NA
EOTAXIN	PSMB9	ivw	7	0.00921183	0.0352602	0.793898	0.999914	NA
EOTAXIN	AP001816.1	ivw	23	-0.0107519	0.00790974	0.174045	0.94067	NA
EOTAXIN	PHF10	ivw	2	-0.00677406	0.0267742	0.800263	0.999914	NA
EOTAXIN	PATL2	ivw	5	0.00281076	0.0162173	0.862401	0.999914	NA
EOTAXIN	RRAGD	ivw	14	-0.0118499	0.0104516	0.256883	0.968969	NA
EOTAXIN	CEP95	ivw	2	0.000895615	0.0234316	0.96951	0.999914	NA
EOTAXIN	SIN3B	ivw	4	0.00261406	0.0217725	0.904434	0.999914	NA
EOTAXIN	ITIH2	ivw	3	0.0189666	0.0272603	0.486579	0.998544	NA
EOTAXIN	UBR5	ivw	4	0.0269029	0.0285684	0.346346	0.98628	NA
EOTAXIN	PGM1	ivw	12	0.00698405	0.0158642	0.659763	0.999914	NA
EOTAXIN	ZNF347	ivw	4	-0.0977416	0.0405525	0.0159416	0.655274	Sufficient
EOTAXIN	MPZL2	ivw	18	0.00643197	0.0133886	0.630938	0.999914	NA
EOTAXIN	GPSM1	ivw	5	0.0141955	0.0210033	0.499123	0.999283	NA
EOTAXIN	FBXO33	ivw	2	0.0530902	0.217095	0.806806	0.999914	NA
EOTAXIN	RNF175	ivw	4	-0.0357505	0.0196592	0.0689851	0.845359	NA
EOTAXIN	UTS2	ivw	6	0.0414954	0.0237498	0.0806046	0.861529	NA
EOTAXIN	PHGDH	ivw	12	-0.005682	0.0188979	0.763667	0.999914	NA
EOTAXIN	PRKCE	ivw	2	0.00412302	0.0539843	0.939121	0.999914	NA
EOTAXIN	RNF103	ivw	2	-0.0288602	0.0488678	0.554804	0.999914	NA
EOTAXIN	AC069282.6	ivw	2	0.0508781	0.0369468	0.168492	0.937289	NA
EOTAXIN	WDR52	ivw	2	-0.00942668	0.0338893	0.780889	0.999914	NA
EOTAXIN	OXR1	ivw	3	-0.102771	0.0436725	0.0186118	0.676131	Sufficient
EOTAXIN	KRT77	ivw	8	0.00524033	0.0155678	0.736408	0.999914	NA
EOTAXIN	RPL28	ivw	11	-0.0165369	0.0142383	0.245465	0.96557	NA
EOTAXIN	ABCB1	ivw	2	0.0670982	0.0636858	0.292075	0.976473	NA
EOTAXIN	CTR9	ivw	2	-0.0355407	0.0933387	0.703373	0.999914	NA
EOTAXIN	AFF3	ivw	7	0.0115331	0.0190473	0.544846	0.999914	NA
EOTAXIN	CDC42BPA	ivw	4	-0.00391176	0.0483166	0.935473	0.999914	NA
EOTAXIN	GPR97	ivw	4	0.00990681	0.0181595	0.585379	0.999914	NA
EOTAXIN	CPQ	ivw	9	0.000404916	0.0202603	0.984055	0.999914	NA
EOTAXIN	CTA-331P3.1	ivw	7	0.0140837	0.0165891	0.395899	0.992865	NA
EOTAXIN	RP1-97J1.2	ivw	2	-0.0167142	0.0641217	0.794351	0.999914	NA
EOTAXIN	PLAUR	ivw	4	-0.00136879	0.047291	0.976909	0.999914	NA
EOTAXIN	MRPL23-AS1	ivw	3	-0.0266678	0.0249191	0.28454	0.974905	NA
EOTAXIN	KIAA1468	ivw	5	0.00639637	0.0182319	0.725713	0.999914	NA
EOTAXIN	FRMD6	ivw	2	0.0101855	0.0535268	0.849083	0.999914	NA
EOTAXIN	MUC20	ivw	22	0.0264603	0.0101136	0.00888902	0.566718	Sufficient
EOTAXIN	IGLV7-46	ivw	3	-0.0351698	0.0345577	0.308815	0.97994	NA
EOTAXIN	PKD1P6	ivw	2	0.0158823	0.0635005	0.8025	0.999914	NA
EOTAXIN	AC131097.3	ivw	3	0.0166995	0.017425	0.337879	0.984848	NA
EOTAXIN	DDRGK1	ivw	5	-0.00771374	0.026585	0.771698	0.999914	NA
EOTAXIN	PDLIM1	ivw	5	0.015199	0.0310673	0.624681	0.999914	NA
EOTAXIN	LY86	ivw	14	0.000405337	0.0117794	0.97255	0.999914	NA
EOTAXIN	RPH3A	ivw	11	-0.0104415	0.0176359	0.553811	0.999914	NA
EOTAXIN	ZNF20	ivw	2	0.0366399	0.0615036	0.551352	0.999914	NA
EOTAXIN	INCENP	ivw	4	-0.0241037	0.0428207	0.573505	0.999914	NA
EOTAXIN	ECI1	ivw	2	0.00538436	0.0240778	0.823051	0.999914	NA
EOTAXIN	TP63	ivw	2	-0.00630458	0.0550269	0.908784	0.999914	NA
EOTAXIN	NQO1	ivw	2	-0.0290258	0.0269603	0.281653	0.974309	NA
EOTAXIN	EPOR	ivw	5	-0.0263693	0.0265146	0.31997	0.981826	NA
EOTAXIN	R3HDM4	ivw	3	-0.073321	0.144244	0.611234	0.999914	NA
EOTAXIN	ERP27	ivw	15	0.00128487	0.00926003	0.889644	0.999914	NA
EOTAXIN	UTF1	ivw	3	0.0328518	0.0408118	0.420843	0.994966	NA
EOTAXIN	STAM2	ivw	7	0.0303356	0.0189157	0.108775	0.896377	NA
EOTAXIN	RP11-611L7.1	ivw	3	0.00179704	0.0251715	0.943086	0.999914	NA
EOTAXIN	ARAP2	ivw	3	-0.0163501	0.0760905	0.829864	0.999914	NA
EOTAXIN	AC093627.10	ivw	5	-0.0148042	0.0223871	0.508432	0.999662	NA
EOTAXIN	FCHO1	ivw	4	0.0102266	0.0227755	0.653419	0.999914	NA
EOTAXIN	WDFY4	ivw	7	0.0161953	0.0167167	0.33264	0.983957	NA
EOTAXIN	PPAPDC2	ivw	8	-0.0263582	0.0154869	0.0887624	0.872523	NA
EOTAXIN	SMARCD3	ivw	2	0.0295938	0.0426092	0.487344	0.998544	NA
EOTAXIN	MYO3B	ivw	3	-0.0066111	0.0407025	0.870971	0.999914	NA
EOTAXIN	PSMD7	ivw	2	-0.0910445	0.0993381	0.359399	0.988825	NA
EOTAXIN	RNASEH1	ivw	2	-0.0248656	0.131001	0.849457	0.999914	NA
EOTAXIN	GIPC3	ivw	2	-0.0181614	0.0231663	0.433064	0.996135	NA
EOTAXIN	GOLPH3	ivw	6	-0.0131772	0.0143737	0.359271	0.988771	NA
EOTAXIN	PCGF3	ivw	9	0.0140803	0.0173851	0.417994	0.994761	NA
EOTAXIN	SPEF2	ivw	2	0.000667112	0.0358426	0.98515	0.999914	NA
EOTAXIN	WEE1	ivw	3	0.0151561	0.0334633	0.650608	0.999914	NA
EOTAXIN	IGHV1-46	ivw	2	0.0420204	0.0600516	0.484091	0.998544	NA
EOTAXIN	EMP1	ivw	3	-0.00993054	0.0387417	0.797698	0.999914	NA
EOTAXIN	RP11-773D16.1	ivw	5	-0.0117074	0.031296	0.708341	0.999914	NA
EOTAXIN	LRRC28	ivw	9	-0.0313634	0.0137907	0.0229518	0.705504	Sufficient
EOTAXIN	RP11-795F19.5	ivw	2	0.017597	0.0439893	0.689134	0.999914	NA
EOTAXIN	POLR2J3	ivw	7	-0.0432039	0.0190604	0.0234095	0.709441	Sufficient
EOTAXIN	HDDC3	ivw	3	0.0703998	0.0356881	0.0485364	0.803612	Sufficient
EOTAXIN	DGAT1	ivw	6	0.0407802	0.02475	0.0994178	0.885512	NA
EOTAXIN	ARNT2	ivw	2	0.184603	0.143734	0.199025	0.949506	NA
EOTAXIN	FAHD1	ivw	3	0.0133462	0.0301981	0.658521	0.999914	NA
EOTAXIN	CDH4	ivw	2	0.0319237	0.0991315	0.747427	0.999914	NA
EOTAXIN	GTF2IRD2	ivw	2	-0.0373037	0.0698164	0.593126	0.999914	NA
EOTAXIN	SSR3	ivw	3	0.0564921	0.0428563	0.187445	0.946122	NA
EOTAXIN	FAM153A	ivw	11	-0.0287492	0.0201346	0.153335	0.928656	NA
EOTAXIN	HBZ	ivw	14	0.00932013	0.0101036	0.356291	0.988085	NA
EOTAXIN	GPR75-ASB3	ivw	3	-0.039749	0.0405637	0.327128	0.983024	NA
EOTAXIN	MAGI2-AS3	ivw	5	0.00237444	0.0179366	0.894684	0.999914	NA
EOTAXIN	C8orf46	ivw	9	0.00706608	0.0199287	0.722913	0.999914	NA
EOTAXIN	PLIN3	ivw	3	-0.0576577	0.0419784	0.169594	0.938502	NA
EOTAXIN	GALNT1	ivw	3	0.0584904	0.0508219	0.249777	0.967283	NA
EOTAXIN	HSD17B7	ivw	2	-0.0283617	0.0399103	0.477311	0.998544	NA
EOTAXIN	ZCCHC14	ivw	5	-0.00105517	0.0393389	0.978601	0.999914	NA
EOTAXIN	GNMT	ivw	5	-0.0170276	0.0149596	0.25502	0.968733	NA
EOTAXIN	RP11-503G7.2	ivw	7	-0.0120695	0.0186148	0.516738	0.999914	NA
EOTAXIN	TBC1D2B	ivw	5	-0.00107043	0.0261659	0.967368	0.999914	NA
EOTAXIN	CLIC4	ivw	4	-0.00988384	0.0310628	0.750342	0.999914	NA
EOTAXIN	UBE2J1	ivw	8	-0.00164277	0.0168916	0.922525	0.999914	NA
EOTAXIN	FBXO6	ivw	4	-0.0398598	0.0208213	0.0555715	0.82127	NA
EOTAXIN	ZFAS1	ivw	5	0.00647547	0.0395129	0.869824	0.999914	NA
EOTAXIN	TMED5	ivw	13	0.0158021	0.0137337	0.249895	0.967331	NA
EOTAXIN	CD63	ivw	4	0.011534	0.0554602	0.835253	0.999914	NA
EOTAXIN	CAPZA2	ivw	6	-0.0241135	0.0181249	0.183385	0.94422	NA
EOTAXIN	KIAA1715	ivw	3	0.0101718	0.0305317	0.739017	0.999914	NA
EOTAXIN	CYB5R1	ivw	6	0.0447398	0.016011	0.00520085	0.495461	Sufficient
EOTAXIN	EVI2A	ivw	6	0.0328106	0.0200985	0.102576	0.888355	NA
EOTAXIN	ADCK1	ivw	11	-0.00825344	0.00877889	0.347142	0.986577	NA
EOTAXIN	ORMDL3	ivw	21	-0.0126257	0.0102888	0.219775	0.957207	NA
EOTAXIN	MGAT3	ivw	5	0.0214555	0.0179857	0.232902	0.962732	NA
EOTAXIN	YIF1B	ivw	4	-0.00571996	0.0270598	0.832589	0.999914	NA
EOTAXIN	HOTAIRM1	ivw	16	-0.0012168	0.0132504	0.926832	0.999914	NA
EOTAXIN	C12orf76	ivw	3	0.00827144	0.0354749	0.815635	0.999914	NA
EOTAXIN	ARHGAP24	ivw	6	-0.0120695	0.025033	0.629705	0.999914	NA
EOTAXIN	NOP58	ivw	2	-0.000342991	0.0234246	0.988318	0.999914	NA
EOTAXIN	FAM69B	ivw	5	0.0247792	0.0263196	0.346463	0.986322	NA
EOTAXIN	S100B	ivw	10	-0.0021932	0.0104662	0.834019	0.999914	NA
EOTAXIN	CCDC111	ivw	2	-0.112487	0.0784387	0.151549	0.927903	NA
EOTAXIN	ZNF85	ivw	11	0.0231265	0.0134846	0.0863392	0.868785	NA
EOTAXIN	HTRA1	ivw	9	-0.0106432	0.0178749	0.551559	0.999914	NA
EOTAXIN	RRP7B	ivw	4	-0.0148907	0.02576	0.563228	0.999914	NA
EOTAXIN	TMEM249	ivw	3	-0.0428137	0.0286459	0.135023	0.917929	NA
EOTAXIN	RFC5	ivw	4	0.00165	0.032769	0.959841	0.999914	NA
EOTAXIN	RP11-492E3.1	ivw	2	-0.00276668	0.0249535	0.911717	0.999914	NA
EOTAXIN	NMB	ivw	7	0.0239009	0.0149114	0.108966	0.89641	NA
EOTAXIN	XXyac-YM21GA2.7	ivw	3	-0.0298165	0.0340432	0.381115	0.992358	NA
EOTAXIN	CD207	ivw	4	-0.0106244	0.0460895	0.81769	0.999914	NA
EOTAXIN	GINM1	ivw	6	0.00963486	0.0163784	0.556354	0.999914	NA
EOTAXIN	AMDHD2	ivw	3	-0.00716787	0.0387415	0.853215	0.999914	NA
EOTAXIN	TATDN3	ivw	7	0.0375259	0.0228368	0.100337	0.886838	NA
EOTAXIN	NDFIP1	ivw	3	0.0362932	0.0238286	0.127735	0.912906	NA
EOTAXIN	BCAS1	ivw	2	-0.00830073	0.0800935	0.917457	0.999914	NA
EOTAXIN	CALML4	ivw	3	0.023996	0.0207435	0.247355	0.966265	NA
EOTAXIN	AL513344.1	ivw	2	0.0884204	0.0466496	0.0580375	0.826988	NA
EOTAXIN	CTC-523E23.1	ivw	7	-0.01875	0.0205765	0.362171	0.989937	NA
EOTAXIN	CTD-3018O17.3	ivw	5	0.0648922	0.0185158	0.000457133	0.212718	Sufficient
EOTAXIN	LINC00649	ivw	11	-0.0116909	0.0119552	0.328124	0.983309	NA
EOTAXIN	ABHD14B	ivw	5	0.0180727	0.0265702	0.496386	0.999114	NA
EOTAXIN	RP11-73M18.8	ivw	5	0.0226122	0.0206667	0.273894	0.972336	NA
EOTAXIN	TRAV20	ivw	3	0.0266602	0.0445202	0.549284	0.999914	NA
EOTAXIN	USP49	ivw	2	0.0591144	0.0386786	0.126426	0.91156	NA
EOTAXIN	SLC25A1	ivw	5	-0.0341542	0.0199622	0.0870918	0.869856	NA
EOTAXIN	SCRN3	ivw	2	-0.0570849	0.08529	0.503302	0.999662	NA
EOTAXIN	MCOLN3	ivw	3	0.0107878	0.0437192	0.805101	0.999914	NA
EOTAXIN	PHPT1	ivw	4	0.0182431	0.0241876	0.450709	0.997347	NA
EOTAXIN	SYDE1	ivw	2	0.0431926	0.071353	0.544955	0.999914	NA
EOTAXIN	HSDL1	ivw	5	0.0145973	0.0178471	0.413411	0.994221	NA
EOTAXIN	MTOR	ivw	2	-0.0551316	0.0490651	0.261165	0.970093	NA
EOTAXIN	METTL14	ivw	2	-0.0465298	0.0554531	0.401423	0.993238	NA
EOTAXIN	NDUFS5	ivw	18	-0.00105614	0.00860173	0.902279	0.999914	NA
EOTAXIN	RP11-195F19.9	ivw	7	-0.00742752	0.0201416	0.712303	0.999914	NA
EOTAXIN	RPS6KA4	ivw	11	-0.012338	0.0113641	0.277612	0.973344	NA
EOTAXIN	TMEM171	ivw	7	0.0186635	0.0134266	0.164518	0.935002	NA
EOTAXIN	TULP4	ivw	4	-0.0627412	0.0534437	0.240408	0.963883	NA
EOTAXIN	CTD-3199J23.6	ivw	2	-0.0248876	0.0772202	0.74723	0.999914	NA
EOTAXIN	LOXHD1	ivw	5	-0.000602556	0.0436495	0.988986	0.999914	NA
EOTAXIN	HPCAL4	ivw	19	-0.00731881	0.00847209	0.387658	0.992457	NA
EOTAXIN	NUFIP2	ivw	5	0.00629516	0.0262225	0.810278	0.999914	NA
EOTAXIN	NOP16	ivw	3	-0.0319341	0.0301381	0.289331	0.975748	NA
EOTAXIN	SOLH	ivw	3	-0.0121671	0.0381626	0.749862	0.999914	NA
EOTAXIN	KATNB1	ivw	2	-0.00810147	0.063828	0.898999	0.999914	NA
EOTAXIN	SKP1	ivw	3	-0.0486679	0.0537832	0.365523	0.990145	NA
EOTAXIN	MFAP3L	ivw	3	0.0369867	0.0558359	0.507703	0.999662	NA
EOTAXIN	TRIM9	ivw	5	0.0437182	0.0185163	0.0182224	0.674385	Sufficient
EOTAXIN	NCF1	ivw	6	-0.0122508	0.0115258	0.287825	0.97546	NA
EOTAXIN	CTC-360J11.4	ivw	2	-0.00864336	0.0322349	0.788594	0.999914	NA
EOTAXIN	AC011899.9	ivw	4	-0.0577045	0.0314223	0.0662953	0.840165	NA
EOTAXIN	CLEC4G	ivw	9	0.000398659	0.0151837	0.979053	0.999914	NA
EOTAXIN	C1QB	ivw	12	0.00356048	0.0119958	0.766612	0.999914	NA
EOTAXIN	TMEM65	ivw	2	-0.0777592	0.0713246	0.275618	0.972985	NA
EOTAXIN	AF001548.6	ivw	4	0.0233845	0.0212895	0.272027	0.972307	NA
EOTAXIN	ELL2P1	ivw	2	0.026878	0.144226	0.852162	0.999914	NA
EOTAXIN	TRBV5-4	ivw	2	0.0298498	0.0491615	0.543733	0.999914	NA
EOTAXIN	G2E3	ivw	3	0.0351852	0.0466193	0.450409	0.997293	NA
EOTAXIN	SNRNP35	ivw	2	-0.019033	0.0379452	0.615954	0.999914	NA
EOTAXIN	ZNF192P1	ivw	5	-0.00110972	0.0189802	0.953377	0.999914	NA
EOTAXIN	RAB2B	ivw	4	0.0262674	0.0277021	0.343023	0.985637	NA
EOTAXIN	SLC44A2	ivw	10	-0.00182798	0.0100926	0.856274	0.999914	NA
EOTAXIN	WARS2	ivw	17	0.0082574	0.00991927	0.405149	0.993613	NA
EOTAXIN	EFHA1	ivw	5	0.0290797	0.0249815	0.244404	0.965319	NA
EOTAXIN	RCOR1	ivw	2	0.00062209	0.0327301	0.984836	0.999914	NA
EOTAXIN	C22orf26	ivw	2	0.00402878	0.0431812	0.925666	0.999914	NA
EOTAXIN	EFHC1	ivw	3	0.0402166	0.0351476	0.252532	0.96796	NA
EOTAXIN	RABGEF1	ivw	4	-0.0075536	0.0192539	0.694826	0.999914	NA
EOTAXIN	CCDC146	ivw	16	0.0111568	0.00759891	0.142047	0.922877	NA
EOTAXIN	ING1	ivw	4	0.0123048	0.0240099	0.60831	0.999914	NA
EOTAXIN	RP11-10L12.4	ivw	3	0.0121945	0.0201018	0.544091	0.999914	NA
EOTAXIN	PKP4	ivw	7	-0.0180348	0.0165564	0.276024	0.973094	NA
EOTAXIN	TRBV7-4	ivw	3	-0.012088	0.0507187	0.811622	0.999914	NA
EOTAXIN	MYLIP	ivw	3	0.00720782	0.0296055	0.807648	0.999914	NA
EOTAXIN	RPTOR	ivw	7	0.0400401	0.0208024	0.0542566	0.819208	NA
EOTAXIN	SNX11	ivw	11	-0.0228221	0.0203848	0.262898	0.970334	NA
EOTAXIN	CTDP1	ivw	3	-0.0286612	0.0324247	0.376735	0.99179	NA
EOTAXIN	ARHGAP32	ivw	8	0.0322561	0.0200851	0.10828	0.895624	NA
EOTAXIN	PEX2	ivw	3	-0.0198053	0.0335077	0.554476	0.999914	NA
EOTAXIN	C4orf21	ivw	7	0.0160799	0.0149189	0.281114	0.974309	NA
EOTAXIN	SMIM14	ivw	4	0.0442168	0.0378748	0.24303	0.964851	NA
EOTAXIN	PLEKHM1	ivw	3	0.0650583	0.0481385	0.176541	0.941776	NA
EOTAXIN	Z97634.5	ivw	3	0.0769297	0.0521981	0.140535	0.922593	NA
EOTAXIN	RBM26	ivw	2	0.0040941	0.0585714	0.944274	0.999914	NA
EOTAXIN	UTS2D	ivw	2	-0.0272917	0.0351254	0.437171	0.996135	NA
EOTAXIN	SLC12A9	ivw	3	0.0183484	0.0363149	0.613378	0.999914	NA
EOTAXIN	MYC	ivw	3	-0.00241713	0.0647909	0.97024	0.999914	NA
EOTAXIN	ASAP2	ivw	2	0.151937	0.0622173	0.0146044	0.642086	Sufficient
EOTAXIN	RPIA	ivw	4	-0.0262501	0.0269131	0.32938	0.98352	NA
EOTAXIN	SKAP1	ivw	10	-0.00562429	0.0175327	0.748371	0.999914	NA
EOTAXIN	RP11-383F6.1	ivw	2	-0.112643	0.0700233	0.107692	0.895077	NA
EOTAXIN	TMEM39B	ivw	2	0.0130426	0.0403817	0.746709	0.999914	NA
EOTAXIN	RNASEL	ivw	4	0.0156362	0.0195973	0.424944	0.99557	NA
EOTAXIN	CTB-113P19.3	ivw	3	9.25683e-05	0.0358042	0.997937	0.999914	NA
EOTAXIN	TNFAIP8L1	ivw	2	0.0340263	0.0610809	0.57748	0.999914	NA
EOTAXIN	SNHG12	ivw	2	0.0598552	0.0363491	0.0996242	0.885979	NA
EOTAXIN	LY96	ivw	9	-0.0205038	0.0176155	0.244438	0.965319	NA
EOTAXIN	WFS1	ivw	3	0.00357959	0.0484783	0.941138	0.999914	NA
EOTAXIN	TMEM120A	ivw	5	0.106261	0.0616789	0.0849245	0.867309	NA
EOTAXIN	HYI	ivw	2	0.0022854	0.0303299	0.939935	0.999914	NA
EOTAXIN	SDR39U1	ivw	4	0.00596643	0.0280154	0.831351	0.999914	NA
EOTAXIN	OSBPL2	ivw	3	-0.0180494	0.026003	0.487603	0.998544	NA
EOTAXIN	C17orf72	ivw	3	-0.0025037	0.0411692	0.951507	0.999914	NA
EOTAXIN	BAIAP3	ivw	8	0.0276249	0.0163009	0.0901352	0.874792	NA
EOTAXIN	CYFIP1	ivw	3	-0.0321009	0.148382	0.828723	0.999914	NA
EOTAXIN	METTL21D	ivw	8	0.0161535	0.0178145	0.364533	0.990145	NA
EOTAXIN	FADS2	ivw	10	-0.00630274	0.0126648	0.618726	0.999914	NA
EOTAXIN	RP11-134P9.1	ivw	3	0.027963	0.0507968	0.581985	0.999914	NA
EOTAXIN	NSUN6	ivw	7	0.00484582	0.0251078	0.846958	0.999914	NA
EOTAXIN	MED8	ivw	3	0.0241227	0.0188963	0.20175	0.949931	NA
EOTAXIN	APOBEC3F	ivw	2	0.0905747	0.0468109	0.0530019	0.815455	NA
EOTAXIN	PTGDR2	ivw	2	-0.025643	0.0521331	0.622807	0.999914	NA
EOTAXIN	TRGV2	ivw	6	-0.0153247	0.0217615	0.481302	0.998544	NA
EOTAXIN	B4GALT1	ivw	5	-0.00897386	0.0205853	0.662883	0.999914	NA
EOTAXIN	CTU2	ivw	3	0.0238981	0.0244625	0.328606	0.98346	NA
EOTAXIN	MKKS	ivw	7	0.000199895	0.0232826	0.99315	0.999914	NA
EOTAXIN	FAM115D	ivw	3	0.0198935	0.0282198	0.480841	0.998544	NA
EOTAXIN	IL24	ivw	2	-0.000177557	0.0576897	0.997544	0.999914	NA
EOTAXIN	RAP1GAP2	ivw	6	0.00661152	0.0353103	0.851472	0.999914	NA
EOTAXIN	CD164	ivw	3	-0.0571727	0.0302089	0.058414	0.827382	NA
EOTAXIN	ZDHHC2	ivw	5	0.00951793	0.0182312	0.601623	0.999914	NA
EOTAXIN	TNNC1	ivw	2	-0.0771199	0.0819471	0.346657	0.986348	NA
EOTAXIN	NOP14-AS1	ivw	4	-0.0308656	0.0232621	0.184556	0.944848	NA
EOTAXIN	GYG1	ivw	3	-0.0577293	0.027808	0.0378939	0.770161	Sufficient
EOTAXIN	GLS	ivw	3	-0.0211632	0.0282888	0.454393	0.997791	NA
EOTAXIN	CD200R1L	ivw	2	0.014275	0.0258485	0.580773	0.999914	NA
EOTAXIN	NDN	ivw	4	-7.73175e-05	0.0155254	0.996027	0.999914	NA
EOTAXIN	MRPL10	ivw	2	-0.025852	0.0249493	0.300118	0.978689	NA
EOTAXIN	CCZ1B	ivw	9	-0.0499189	0.0145814	0.000618292	0.248277	Sufficient
EOTAXIN	SSH2	ivw	10	0.0378043	0.0168831	0.0251442	0.71824	Sufficient
EOTAXIN	LYRM4	ivw	15	0.00191327	0.00879516	0.827791	0.999914	NA
EOTAXIN	C1orf228	ivw	7	-0.00608904	0.0211082	0.772988	0.999914	NA
EOTAXIN	GRAMD1A	ivw	6	-0.0188795	0.0170162	0.267214	0.971253	NA
EOTAXIN	RP11-64K12.2	ivw	3	0.0145698	0.0501668	0.771489	0.999914	NA
EOTAXIN	KLHL20	ivw	3	0.00768423	0.0341913	0.82218	0.999914	NA
EOTAXIN	HLA-DRB1	ivw	10	0.00785268	0.0280306	0.779365	0.999914	NA
EOTAXIN	EFCAB4B	ivw	4	-0.0156966	0.0517069	0.761457	0.999914	NA
EOTAXIN	GNB1L	ivw	6	-0.00011245	0.0120352	0.992545	0.999914	NA
EOTAXIN	TANK	ivw	4	-0.0140607	0.0314907	0.655234	0.999914	NA
EOTAXIN	HIST1H2BJ	ivw	3	0.0143402	0.0592338	0.808707	0.999914	NA
EOTAXIN	RP4-742C19.12	ivw	3	0.0261386	0.0343086	0.446139	0.996563	NA
EOTAXIN	LAMB2	ivw	4	0.0507905	0.0190869	0.00779064	0.549665	Sufficient
EOTAXIN	ADAM23	ivw	2	0.00147043	0.0702944	0.983311	0.999914	NA
EOTAXIN	PPP2R2B	ivw	5	0.0149996	0.0405573	0.711504	0.999914	NA
EOTAXIN	C1orf147	ivw	2	-0.0528944	0.0401165	0.18733	0.946122	NA
EOTAXIN	RUSC2	ivw	2	-0.0117981	0.0274825	0.667709	0.999914	NA
EOTAXIN	RP11-351I24.1	ivw	2	0.0820577	0.0714968	0.251088	0.967814	NA
EOTAXIN	GRID2IP	ivw	3	-0.0671028	0.0414248	0.10526	0.892275	NA
EOTAXIN	NAAA	ivw	23	0.000185215	0.0058301	0.974656	0.999914	NA
EOTAXIN	ARHGAP11A	ivw	3	0.0593076	0.0247516	0.0165698	0.660426	Sufficient
EOTAXIN	PAAF1	ivw	16	-0.00334261	0.0075717	0.658879	0.999914	NA
EOTAXIN	IER3	ivw	11	-0.0504823	0.0168344	0.00271088	0.411512	Sufficient
EOTAXIN	DHRS12	ivw	7	0.0321225	0.0202861	0.113314	0.901006	NA
EOTAXIN	RP11-227G15.2	ivw	2	0.0851211	0.0492962	0.0842166	0.866315	NA
EOTAXIN	ZNF33B	ivw	7	-0.0115238	0.0210912	0.584804	0.999914	NA
EOTAXIN	VAV3-AS1	ivw	3	0.0315586	0.031237	0.312354	0.980591	NA
EOTAXIN	ARMC5	ivw	2	-0.0146077	0.0553623	0.79189	0.999914	NA
EOTAXIN	NOL8	ivw	4	0.0515821	0.0337282	0.126179	0.911273	NA
EOTAXIN	PAPLN	ivw	3	0.00104796	0.0450908	0.981458	0.999914	NA
EOTAXIN	UBR3	ivw	4	-0.0124334	0.0309773	0.688146	0.999914	NA
EOTAXIN	FLJ00104	ivw	7	0.00124418	0.0170889	0.94196	0.999914	NA
EOTAXIN	SMARCAD1	ivw	2	0.0509615	0.0329538	0.121995	0.908485	NA
EOTAXIN	DDR1	ivw	13	0.00452966	0.0202415	0.822928	0.999914	NA
EOTAXIN	NUDT15	ivw	2	-0.0029444	0.0651873	0.963973	0.999914	NA
EOTAXIN	TDRD6	ivw	2	0.0519477	0.0744819	0.485519	0.998544	NA
EOTAXIN	MT1E	ivw	5	-0.0156556	0.0204416	0.443752	0.996223	NA
EOTAXIN	GCM1	ivw	3	-0.00740082	0.0241518	0.759278	0.999914	NA
EOTAXIN	SAMD12	ivw	5	-0.0200104	0.0262985	0.446721	0.996597	NA
EOTAXIN	PSMD1	ivw	2	-0.00826175	0.0299078	0.782364	0.999914	NA
EOTAXIN	MGAM	ivw	4	0.0110424	0.0368019	0.764139	0.999914	NA
EOTAXIN	TYW3	ivw	2	0.00624731	0.030635	0.83841	0.999914	NA
EOTAXIN	TTC13	ivw	3	-0.0121334	0.0306336	0.692045	0.999914	NA
EOTAXIN	CECR1	ivw	4	0.0034083	0.0166802	0.838094	0.999914	NA
EOTAXIN	CTC-428G20.3	ivw	2	-0.00713206	0.0866742	0.934419	0.999914	NA
EOTAXIN	BEND7	ivw	4	0.00293754	0.0285415	0.918025	0.999914	NA
EOTAXIN	JAZF1	ivw	9	-0.00572768	0.0148934	0.700549	0.999914	NA
EOTAXIN	NR2C1	ivw	2	-0.0537257	0.0304058	0.0772354	0.857507	NA
EOTAXIN	PRORSD1P	ivw	3	-0.00421563	0.0349116	0.903888	0.999914	NA
EOTAXIN	MAP3K6	ivw	12	-0.0118448	0.0108904	0.276754	0.973264	NA
EOTAXIN	SUMF1	ivw	14	0.0160291	0.0104745	0.125943	0.911273	NA
EOTAXIN	SMPD4P1	ivw	10	0.00509312	0.01918	0.790591	0.999914	NA
EOTAXIN	MZF1	ivw	2	0.0436776	0.0243543	0.0729057	0.853374	NA
EOTAXIN	CYP1B1-AS1	ivw	6	-0.0475179	0.0247552	0.0549193	0.820635	NA
EOTAXIN	ELL	ivw	8	0.0129073	0.0133693	0.334326	0.984376	NA
EOTAXIN	QDPR	ivw	19	-0.000675837	0.00734211	0.926659	0.999914	NA
EOTAXIN	SMARCE1	ivw	14	-0.0153761	0.0098533	0.118642	0.906159	NA
EOTAXIN	SNRPB2	ivw	8	0.0216731	0.0254149	0.393786	0.992703	NA
EOTAXIN	DNAJC3-AS1	ivw	2	0.0309899	0.0356171	0.384254	0.992457	NA
EOTAXIN	CASP2	ivw	3	0.084404	0.0449373	0.0603452	0.830461	NA
EOTAXIN	WNK1	ivw	2	0.0528964	0.0571883	0.354991	0.987947	NA
EOTAXIN	AP000350.4	ivw	7	-0.00963057	0.0139623	0.490349	0.998673	NA
EOTAXIN	FRG1B	ivw	3	-0.0213283	0.0343678	0.534869	0.999914	NA
EOTAXIN	LGALSL	ivw	6	-0.0279772	0.016493	0.0898273	0.874171	NA
EOTAXIN	ZNF76	ivw	2	0.0254089	0.105253	0.809239	0.999914	NA
EOTAXIN	TNKS2	ivw	2	-6.76404e-05	0.0386531	0.998604	0.999914	NA
EOTAXIN	CACUL1	ivw	4	-0.0358348	0.0423107	0.397025	0.992865	NA
EOTAXIN	ARL11	ivw	4	0.0146386	0.04635	0.752134	0.999914	NA
EOTAXIN	AC068491.1	ivw	3	-0.0573269	0.0309714	0.0641751	0.835907	NA
EOTAXIN	ARL3	ivw	2	0.0041987	0.0359184	0.906943	0.999914	NA
EOTAXIN	AK2	ivw	2	0.00099956	0.100763	0.992085	0.999914	NA
EOTAXIN	RP1-28O10.1	ivw	2	0.0119537	0.0270928	0.659059	0.999914	NA
EOTAXIN	NUMB	ivw	3	0.0500389	0.0328196	0.127343	0.912617	NA
EOTAXIN	RP5-894A10.5	ivw	10	0.00902132	0.015994	0.572725	0.999914	NA
EOTAXIN	C10orf128	ivw	17	-0.00512722	0.0103346	0.619809	0.999914	NA
EOTAXIN	DNAJC10	ivw	2	-0.0436113	0.0346151	0.207708	0.952527	NA
EOTAXIN	RNFT2	ivw	4	0.010442	0.0345037	0.762169	0.999914	NA
EOTAXIN	HMHA1	ivw	2	-0.07523	0.0657658	0.252662	0.96796	NA
EOTAXIN	MARK3	ivw	9	-0.0428782	0.0163401	0.00868767	0.563077	Sufficient
EOTAXIN	GNAI1	ivw	3	-0.0644658	0.0543821	0.235851	0.963297	NA
EOTAXIN	LILRA3	ivw	8	0.00595476	0.0114432	0.602803	0.999914	NA
EOTAXIN	SIDT1	ivw	8	-0.0005371	0.0126858	0.966229	0.999914	NA
EOTAXIN	IFNGR1	ivw	2	0.0936326	0.0632736	0.138925	0.921079	NA
EOTAXIN	FAM66D	ivw	2	0.0105116	0.0576905	0.855421	0.999914	NA
EOTAXIN	STX16-NPEPL1	ivw	2	-0.0266604	0.0350484	0.446853	0.996597	NA
EOTAXIN	APMAP	ivw	6	-0.0103447	0.0171154	0.545573	0.999914	NA
EOTAXIN	TRIM47	ivw	2	0.0378476	0.0291781	0.194589	0.947707	NA
EOTAXIN	NLRP6	ivw	3	-0.0323438	0.0300651	0.28202	0.974309	NA
EOTAXIN	HCG4P6	ivw	3	0.0192655	0.0436896	0.659239	0.999914	NA
EOTAXIN	COMMD4	ivw	5	-0.000572005	0.0233865	0.980487	0.999914	NA
EOTAXIN	TAGAP	ivw	2	-0.0242724	0.0374823	0.517263	0.999914	NA
EOTAXIN	TOP3A	ivw	3	0.0409247	0.0292352	0.161561	0.933567	NA
EOTAXIN	BCAT1	ivw	15	0.00576316	0.00866507	0.505985	0.999662	NA
EOTAXIN	MPHOSPH8	ivw	2	0.0355475	0.0456212	0.435869	0.996135	NA
EOTAXIN	MCHR1	ivw	2	0.00890831	0.0306323	0.771193	0.999914	NA
EOTAXIN	TRBJ2-2P	ivw	3	0.0376062	0.0196276	0.0553665	0.821196	NA
EOTAXIN	RFX3	ivw	2	-0.0513243	0.061102	0.400921	0.993199	NA
EOTAXIN	AC062017.1	ivw	4	0.0488559	0.0239966	0.0417557	0.784062	Sufficient
EOTAXIN	RNF138	ivw	5	0.00422671	0.0212957	0.842671	0.999914	NA
EOTAXIN	IFITM4P	ivw	7	-0.0121968	0.0137331	0.374473	0.991616	NA
EOTAXIN	CTNNAL1	ivw	8	-0.0163617	0.00907461	0.0713855	0.851065	NA
EOTAXIN	EDN1	ivw	4	0.0146503	0.0401533	0.715217	0.999914	NA
EOTAXIN	RFPL3S	ivw	4	0.0367847	0.0297189	0.215808	0.955995	NA
EOTAXIN	SOAT1	ivw	12	0.00970862	0.0115455	0.400403	0.993199	NA
EOTAXIN	FAM81A	ivw	3	-0.0700285	0.067539	0.299801	0.978689	NA
EOTAXIN	RHOC	ivw	3	-0.0201665	0.0219053	0.357247	0.988367	NA
EOTAXIN	AF001548.5	ivw	10	0.0128372	0.0131431	0.328704	0.983476	NA
EOTAXIN	POFUT2	ivw	3	-0.012597	0.059651	0.832749	0.999914	NA
EOTAXIN	GRPEL1	ivw	2	0.0145593	0.0595123	0.806732	0.999914	NA
EOTAXIN	GRIN3B	ivw	3	0.0296565	0.0447867	0.507862	0.999662	NA
EOTAXIN	ACOXL	ivw	2	-0.0869173	0.0746312	0.244171	0.965309	NA
EOTAXIN	C10orf76	ivw	4	-0.0115907	0.0434515	0.789662	0.999914	NA
EOTAXIN	SERINC5	ivw	6	0.00531855	0.0373528	0.886775	0.999914	NA
EOTAXIN	AC093668.3	ivw	7	0.017624	0.0208679	0.398362	0.992865	NA
EOTAXIN	CTD-3110H11.1	ivw	13	0.000417836	0.0105188	0.968314	0.999914	NA
EOTAXIN	FTO	ivw	4	0.0207183	0.0267761	0.439072	0.996135	NA
EOTAXIN	ZNF256	ivw	3	0.0515709	0.0349448	0.140002	0.922294	NA
EOTAXIN	IL16	ivw	6	0.00267983	0.0137527	0.845503	0.999914	NA
EOTAXIN	PVALB	ivw	4	0.00699815	0.0136598	0.608429	0.999914	NA
EOTAXIN	ULK4	ivw	10	0.0206705	0.0230681	0.370218	0.99081	NA
EOTAXIN	ZNF592	ivw	2	-0.00357088	0.0413461	0.931176	0.999914	NA
EOTAXIN	PALD1	ivw	2	0.103381	0.059047	0.0799759	0.860673	NA
EOTAXIN	CKM	ivw	4	-0.00126998	0.021064	0.951924	0.999914	NA
EOTAXIN	SFMBT2	ivw	4	0.00595589	0.0292099	0.838432	0.999914	NA
EOTAXIN	CASP7	ivw	15	-0.00117516	0.0103801	0.909862	0.999914	NA
EOTAXIN	TSPAN18	ivw	3	-0.0287066	0.0798544	0.719231	0.999914	NA
EOTAXIN	TMX4	ivw	6	0.0233254	0.0272314	0.391687	0.992703	NA
EOTAXIN	ENDOG	ivw	4	-0.0157846	0.016865	0.349306	0.986997	NA
EOTAXIN	PDE4A	ivw	4	-0.00127017	0.0228972	0.955762	0.999914	NA
EOTAXIN	ACO1	ivw	3	0.00209512	0.0295336	0.943445	0.999914	NA
EOTAXIN	MIR4712	ivw	12	0.0022806	0.0118967	0.847977	0.999914	NA
EOTAXIN	AC128709.1	ivw	9	-0.0162258	0.0254622	0.523963	0.999914	NA
EOTAXIN	RP4-564F22.2	ivw	17	0.00660326	0.00694258	0.341541	0.985637	NA
EOTAXIN	RAC1	ivw	5	0.0137715	0.0271513	0.612006	0.999914	NA
EOTAXIN	CBLN3	ivw	16	0.0025433	0.0118756	0.830421	0.999914	NA
EOTAXIN	AC006538.1	ivw	2	0.0349536	0.0308122	0.256624	0.968969	NA
EOTAXIN	RP11-421L21.3	ivw	2	0.034096	0.0194814	0.0800868	0.860803	NA
EOTAXIN	SLC43A3	ivw	2	0.0572162	0.0508718	0.260711	0.970016	NA
EOTAXIN	PPIEL	ivw	3	0.00435455	0.027542	0.874373	0.999914	NA
EOTAXIN	RP11-196G18.22	ivw	2	-0.0389433	0.0428204	0.363109	0.990145	NA
EOTAXIN	TRAM1	ivw	4	0.0119762	0.026869	0.655796	0.999914	NA
EOTAXIN	STAU2	ivw	3	-0.124847	0.0799939	0.118593	0.906159	NA
EOTAXIN	DENND5A	ivw	2	0.0224674	0.0406374	0.580349	0.999914	NA
EOTAXIN	THOC6	ivw	2	-0.0444089	0.0730558	0.54327	0.999914	NA
EOTAXIN	FANCF	ivw	2	0.120981	0.0470479	0.0101276	0.588054	Sufficient
EOTAXIN	MYO5C	ivw	4	0.00633929	0.0226014	0.779107	0.999914	NA
EOTAXIN	AP1M1	ivw	8	0.00564418	0.0157033	0.719276	0.999914	NA
EOTAXIN	CLEC4F	ivw	19	0.000629636	0.00867376	0.942132	0.999914	NA
EOTAXIN	MADCAM1	ivw	2	0.0614345	0.0777507	0.429442	0.996135	NA
EOTAXIN	PPDPF	ivw	11	-0.00330428	0.0158097	0.834445	0.999914	NA
EOTAXIN	OSGEP	ivw	11	-0.0135751	0.0136869	0.321279	0.981861	NA
EOTAXIN	TFCP2L1	ivw	2	0.00320967	0.0375812	0.931938	0.999914	NA
EOTAXIN	PINLYP	ivw	2	0.0714651	0.0494441	0.148353	0.92597	NA
EOTAXIN	MFSD3	ivw	2	-0.0581385	0.0699614	0.405969	0.993928	NA
EOTAXIN	PMP22	ivw	4	0.0330887	0.0182656	0.0700591	0.848048	NA
EOTAXIN	KIAA1967	ivw	4	-0.00522952	0.030404	0.863437	0.999914	NA
EOTAXIN	PPP4R1	ivw	10	-0.0148241	0.0170068	0.383396	0.992422	NA
EOTAXIN	UBN1	ivw	2	0.0535904	0.101553	0.597703	0.999914	NA
EOTAXIN	TANGO2	ivw	4	0.0205083	0.0312647	0.511852	0.999662	NA
EOTAXIN	ARHGDIB	ivw	2	0.0859635	0.057735	0.136506	0.918876	NA
EOTAXIN	RP11-360F5.3	ivw	7	0.0125548	0.0208674	0.547408	0.999914	NA
EOTAXIN	ATF7IP2	ivw	2	-0.0169824	0.0255232	0.505813	0.999662	NA
EOTAXIN	TRBV7-6	ivw	3	0.0384295	0.0484822	0.427981	0.996099	NA
EOTAXIN	HCG27	ivw	11	-0.0402502	0.0238059	0.0908813	0.87534	NA
EOTAXIN	GSKIP	ivw	4	-0.00178014	0.0128958	0.890208	0.999914	NA
EOTAXIN	TARSL2	ivw	3	0.0218709	0.0421851	0.604144	0.999914	NA
EOTAXIN	CCDC13-AS1	ivw	2	0.339579	0.847862	0.68878	0.999914	NA
EOTAXIN	FAM63B	ivw	2	-0.035782	0.0262069	0.172137	0.939996	NA
EOTAXIN	DOCK3	ivw	3	-0.0801895	0.0951334	0.399275	0.993008	NA
EOTAXIN	C7orf73	ivw	6	-0.012958	0.0221417	0.558393	0.999914	NA
EOTAXIN	HMGN4	ivw	12	0.0376442	0.0164277	0.0219345	0.699847	Sufficient
EOTAXIN	NDUFAF1	ivw	2	0.00155059	0.0341377	0.963771	0.999914	NA
EOTAXIN	WDR11-AS1	ivw	2	0.0444675	0.0830717	0.592448	0.999914	NA
EOTAXIN	LMF1	ivw	2	-0.00339706	0.0225191	0.880092	0.999914	NA
EOTAXIN	AC016735.1	ivw	5	-0.00777984	0.0381472	0.838398	0.999914	NA
EOTAXIN	VARS2	ivw	11	0.00518783	0.0218412	0.812249	0.999914	NA
EOTAXIN	SPDYE2L	ivw	6	-0.00930213	0.0288751	0.747339	0.999914	NA
EOTAXIN	POC5	ivw	11	-0.0229383	0.0165623	0.166061	0.936198	NA
EOTAXIN	RP11-107F6.3	ivw	3	-0.0234041	0.0235184	0.319668	0.981826	NA
EOTAXIN	RHNO1	ivw	6	0.0155308	0.0154583	0.315044	0.980985	NA
EOTAXIN	HAS1	ivw	2	-0.00253477	0.0219153	0.90792	0.999914	NA
EOTAXIN	ILK	ivw	2	-0.121085	0.0777892	0.119569	0.906416	NA
EOTAXIN	ATF5	ivw	4	0.0277946	0.0472531	0.556393	0.999914	NA
EOTAXIN	AKR7A2	ivw	8	-0.00143873	0.0160509	0.928577	0.999914	NA
EOTAXIN	POLR3K	ivw	6	-0.0296068	0.0209117	0.156834	0.930405	NA
EOTAXIN	ITM2C	ivw	5	0.00550293	0.0195774	0.778645	0.999914	NA
EOTAXIN	IGSF9B	ivw	3	0.00482548	0.0312204	0.877167	0.999914	NA
EOTAXIN	C5	ivw	17	-0.000606963	0.01044	0.953639	0.999914	NA
EOTAXIN	NPM2	ivw	2	-0.000257849	0.0539745	0.996188	0.999914	NA
EOTAXIN	GAK	ivw	2	0.0377399	0.0636329	0.553122	0.999914	NA
EOTAXIN	TRIM2	ivw	4	-0.0784	0.0496575	0.114378	0.90244	NA
EOTAXIN	METTL22	ivw	8	-0.00330859	0.0170652	0.84627	0.999914	NA
EOTAXIN	RP11-745O10.2	ivw	8	-0.0315574	0.0140054	0.0242441	0.713913	Sufficient
EOTAXIN	SLFN12L	ivw	5	-0.049247	0.0223378	0.0274787	0.729428	Sufficient
EOTAXIN	RPL32	ivw	2	0.0494333	0.107317	0.645064	0.999914	NA
EOTAXIN	SRSF8	ivw	4	0.0157971	0.0378129	0.676116	0.999914	NA
EOTAXIN	EXTL2	ivw	3	0.00212393	0.0198113	0.914624	0.999914	NA
EOTAXIN	TMEM91	ivw	11	0.0124427	0.00940162	0.185681	0.945351	NA
EOTAXIN	ME3	ivw	13	0.00586153	0.013971	0.674814	0.999914	NA
EOTAXIN	DNHD1	ivw	5	0.0033934	0.0210187	0.871742	0.999914	NA
EOTAXIN	MGME1	ivw	9	-0.014064	0.00939804	0.134527	0.917618	NA
EOTAXIN	HCG18	ivw	2	0.0220139	0.0847892	0.795148	0.999914	NA
EOTAXIN	SLC35E2	ivw	2	0.0748192	0.131518	0.569432	0.999914	NA
EOTAXIN	PDE7A	ivw	2	-0.0498746	0.0426274	0.241996	0.964606	NA
EOTAXIN	CPPED1	ivw	2	0.0317469	0.0285459	0.266079	0.970915	NA
EOTAXIN	GPR128	ivw	2	-0.00367622	0.100995	0.970963	0.999914	NA
EOTAXIN	SOX8	ivw	2	-0.0240871	0.0313304	0.442007	0.996135	NA
EOTAXIN	TRPM2	ivw	2	-0.00795812	0.0448855	0.859274	0.999914	NA
EOTAXIN	LAMA2	ivw	2	-0.0868255	0.048953	0.0761209	0.856539	NA
EOTAXIN	HLA-J	ivw	3	0.0224051	0.0310366	0.47036	0.998544	NA
EOTAXIN	MST1L	ivw	9	-0.0106825	0.0165506	0.518639	0.999914	NA
EOTAXIN	TPGS1	ivw	3	-0.0478396	0.0443584	0.28082	0.974279	NA
EOTAXIN	IKBKAP	ivw	3	0.0317605	0.033835	0.34789	0.986823	NA
EOTAXIN	GPNMB	ivw	10	0.0191722	0.0306983	0.532274	0.999914	NA
EOTAXIN	LYSMD1	ivw	4	0.0462689	0.0461525	0.316091	0.981124	NA
EOTAXIN	CTD-2228K2.7	ivw	5	0.024071	0.0095647	0.0118476	0.610212	Sufficient
EOTAXIN	TAP2	ivw	7	0.0161115	0.0169675	0.342342	0.985637	NA
EOTAXIN	GLOD4	ivw	2	-0.044183	0.0296693	0.13644	0.918876	NA
EOTAXIN	RIPK3	ivw	2	-0.0847151	0.0758815	0.264245	0.970475	NA
EOTAXIN	LAMA5	ivw	3	-0.0194207	0.0312971	0.534911	0.999914	NA
EOTAXIN	RNASEH2C	ivw	5	-0.0211938	0.0194596	0.276101	0.973121	NA
EOTAXIN	TP53BP2	ivw	2	-0.00686595	0.0650768	0.915975	0.999914	NA
EOTAXIN	TPM3P9	ivw	8	0.00424882	0.0175441	0.80864	0.999914	NA
EOTAXIN	SLC15A2	ivw	2	-0.032999	0.0607445	0.586962	0.999914	NA
EOTAXIN	BTNL9	ivw	3	0.0205344	0.0206908	0.320982	0.981861	NA
EOTAXIN	RP11-792D21.2	ivw	14	0.0230278	0.0100136	0.0214683	0.696419	Sufficient
EOTAXIN	EXOG	ivw	2	-0.00304916	0.088748	0.972592	0.999914	NA
EOTAXIN	AC008074.3	ivw	2	-0.0493248	0.0215347	0.0219936	0.699847	Sufficient
EOTAXIN	GIGYF1	ivw	4	-0.0266244	0.0274726	0.332482	0.983955	NA
EOTAXIN	DAPK2	ivw	5	0.0146364	0.0276576	0.596666	0.999914	NA
EOTAXIN	TNKS1BP1	ivw	2	0.0160254	0.0386735	0.678599	0.999914	NA
EOTAXIN	ENO3	ivw	4	0.0279095	0.0321963	0.386021	0.992457	NA
EOTAXIN	ANKLE1	ivw	2	0.0177703	0.0278681	0.523698	0.999914	NA
EOTAXIN	C7orf50	ivw	5	0.0550537	0.0240222	0.021918	0.699847	Sufficient
EOTAXIN	C21orf128	ivw	8	0.00885169	0.0131766	0.501728	0.999568	NA
EOTAXIN	GLIPR1	ivw	2	0.0644427	0.0577139	0.264171	0.970475	NA
EOTAXIN	ZNF818P	ivw	2	-0.0081041	0.0361297	0.82252	0.999914	NA
EOTAXIN	CDV3	ivw	3	-0.0289242	0.0251426	0.249976	0.967348	NA
EOTAXIN	EML4	ivw	9	0.00758666	0.0150953	0.615257	0.999914	NA
EOTAXIN	MORN3	ivw	6	-0.0126536	0.0180177	0.4825	0.998544	NA
EOTAXIN	LYSMD4	ivw	10	0.00358314	0.0157509	0.820044	0.999914	NA
EOTAXIN	P2RX4	ivw	11	0.0106571	0.00973818	0.273797	0.972336	NA
EOTAXIN	FASTKD3	ivw	4	0.00492596	0.0379484	0.896719	0.999914	NA
EOTAXIN	ZMYND12	ivw	3	-0.0220047	0.0214479	0.304911	0.979457	NA
EOTAXIN	CA6	ivw	5	0.0225121	0.0193023	0.243496	0.964961	NA
EOTAXIN	ALPK1	ivw	4	-0.00410117	0.018209	0.821802	0.999914	NA
EOTAXIN	C11orf80	ivw	6	-0.00251428	0.0143711	0.861115	0.999914	NA
EOTAXIN	NGRN	ivw	2	0.0486076	0.0718682	0.498822	0.999283	NA
EOTAXIN	HERPUD2	ivw	4	-0.0596296	0.0255821	0.019758	0.683222	Sufficient
EOTAXIN	RP11-18I14.10	ivw	3	0.0285165	0.0259767	0.272304	0.972307	NA
EOTAXIN	SNORD14A	ivw	10	-0.00285277	0.00896668	0.750369	0.999914	NA
EOTAXIN	NCALD	ivw	8	0.00734217	0.0115264	0.524132	0.999914	NA
EOTAXIN	C6orf120	ivw	4	-0.0322598	0.0277891	0.245691	0.96567	NA
EOTAXIN	SNN	ivw	2	-0.232571	0.0949765	0.0143365	0.639297	Sufficient
EOTAXIN	WDR33	ivw	2	-0.0715113	0.0937687	0.445681	0.996521	NA
EOTAXIN	RP11-401P9.4	ivw	3	-0.075498	0.0486501	0.120697	0.90754	NA
EOTAXIN	SLC39A9	ivw	3	-0.0221597	0.0494398	0.653997	0.999914	NA
EOTAXIN	B3GNTL1	ivw	8	-0.00880463	0.0136278	0.518228	0.999914	NA
EOTAXIN	RP11-774O3.3	ivw	9	-0.0194311	0.0100851	0.0540141	0.819208	NA
EOTAXIN	PIAS2	ivw	8	-0.0697966	0.0215507	0.00120068	0.317168	Sufficient
EOTAXIN	TMEM255B	ivw	3	0.0567029	0.0574296	0.323473	0.982594	NA
EOTAXIN	NPC2	ivw	5	0.0466516	0.0203461	0.0218539	0.699407	Sufficient
EOTAXIN	LARP7	ivw	2	0.00573638	0.028134	0.838435	0.999914	NA
EOTAXIN	UNC93B1	ivw	3	0.0860715	0.0378465	0.0229523	0.705504	Sufficient
EOTAXIN	USP6NL	ivw	4	-0.00874072	0.0302505	0.772624	0.999914	NA
EOTAXIN	BRPF3	ivw	2	-0.0191757	0.0828153	0.816889	0.999914	NA
EOTAXIN	KALRN	ivw	2	0.0284031	0.037961	0.45433	0.997791	NA
EOTAXIN	STX7	ivw	2	0.0310055	0.0240665	0.197633	0.948577	NA
EOTAXIN	SSR4P1	ivw	2	0.0290482	0.0541584	0.591713	0.999914	NA
EOTAXIN	KRI1	ivw	2	-0.0154589	0.0394011	0.694801	0.999914	NA
EOTAXIN	KLHL29	ivw	2	-0.0697481	0.0590013	0.237148	0.96331	NA
EOTAXIN	ZNF322	ivw	2	-0.0528388	0.0322197	0.101015	0.886838	NA
EOTAXIN	PKIA	ivw	16	-0.00239728	0.0141158	0.865145	0.999914	NA
EOTAXIN	SLC9A3	ivw	14	0.0270064	0.00971892	0.0054569	0.501367	Sufficient
EOTAXIN	ATP5D	ivw	3	0.00876189	0.0335801	0.79415	0.999914	NA
EOTAXIN	SEMA5A	ivw	2	0.0230794	0.0223337	0.301421	0.978689	NA
EOTAXIN	RPS29	ivw	3	-0.000108338	0.0309224	0.997205	0.999914	NA
EOTAXIN	HKDC1	ivw	11	-0.0048559	0.0111213	0.66238	0.999914	NA
EOTAXIN	SEL1L3	ivw	6	0.0243375	0.0231234	0.292568	0.976675	NA
EOTAXIN	CTGLF12P	ivw	3	0.0123223	0.0382952	0.747627	0.999914	NA
EOTAXIN	PROC	ivw	2	0.0146284	0.033069	0.658229	0.999914	NA
EOTAXIN	CIB3	ivw	2	-0.00817385	0.0543528	0.880461	0.999914	NA
EOTAXIN	ST6GALNAC3	ivw	6	-0.0200198	0.0169942	0.238782	0.96344	NA
EOTAXIN	FBXO32	ivw	6	0.00325191	0.0255528	0.898733	0.999914	NA
EOTAXIN	PIK3R1	ivw	3	0.0486587	0.0391203	0.213565	0.955323	NA
EOTAXIN	WDR45B	ivw	4	-0.00134486	0.0212009	0.949421	0.999914	NA
EOTAXIN	LINC00264	ivw	2	0.00403049	0.0394478	0.918619	0.999914	NA
EOTAXIN	COX10-AS1	ivw	4	-0.0704793	0.0601008	0.240922	0.964011	NA
EOTAXIN	ZNRF2	ivw	2	0.0157434	0.0569856	0.78234	0.999914	NA
EOTAXIN	TBC1D2	ivw	4	-0.0123999	0.0226105	0.583408	0.999914	NA
EOTAXIN	HDAC7	ivw	3	0.0109027	0.0415931	0.793224	0.999914	NA
EOTAXIN	DET1	ivw	3	0.0252388	0.0217303	0.245456	0.965555	NA
EOTAXIN	TECPR1	ivw	14	0.0239576	0.0128054	0.0613582	0.83203	NA
EOTAXIN	PAXBP1-AS1	ivw	2	0.12649	0.077715	0.103608	0.889755	NA
EOTAXIN	GUSBP2	ivw	3	0.014125	0.0342533	0.68007	0.999914	NA
EOTAXIN	CCL3L3	ivw	4	0.0173575	0.0295664	0.557159	0.999914	NA
EOTAXIN	TMEM63A	ivw	10	-0.00366886	0.0133096	0.782813	0.999914	NA
EOTAXIN	PRMT7	ivw	4	0.0174015	0.0210527	0.408481	0.994114	NA
EOTAXIN	CBX6	ivw	12	0.0285372	0.014151	0.0437346	0.789959	Sufficient
EOTAXIN	TAS2R5	ivw	3	0.00947929	0.0238072	0.690505	0.999914	NA
EOTAXIN	TATDN2	ivw	2	0.0144282	0.0424576	0.733988	0.999914	NA
EOTAXIN	TMED2	ivw	2	-0.0307515	0.0537361	0.56714	0.999914	NA
EOTAXIN	KANSL1-AS1	ivw	10	0.0203357	0.00997831	0.0415507	0.783596	Sufficient
EOTAXIN	TUBB6	ivw	9	0.0111057	0.0112056	0.321646	0.98195	NA
EOTAXIN	NOP56	ivw	3	-0.00386793	0.0174307	0.824389	0.999914	NA
EOTAXIN	MAPK13	ivw	2	1.10017e-06	0.0420452	0.999979	0.999993	NA
EOTAXIN	GSTM1	ivw	17	0.00269129	0.00798264	0.73601	0.999914	NA
EOTAXIN	CD37	ivw	5	-0.00507731	0.0180704	0.77873	0.999914	NA
EOTAXIN	NUP85	ivw	14	0.020822	0.0142006	0.142572	0.923263	NA
EOTAXIN	DKFZP667F0711	ivw	4	-0.0562549	0.0516343	0.275939	0.973015	NA
EOTAXIN	COL26A1	ivw	7	-0.0403949	0.0166837	0.0154682	0.650567	Sufficient
EOTAXIN	PEAR1	ivw	2	0.0943611	0.108902	0.386229	0.992457	NA
EOTAXIN	GNB3	ivw	2	0.030831	0.0379481	0.416533	0.994746	NA
EOTAXIN	RP11-6L6.2	ivw	10	0.022645	0.0157705	0.151029	0.927903	NA
EOTAXIN	CTBP1	ivw	5	-0.00804313	0.017914	0.653442	0.999914	NA
EOTAXIN	C9orf156	ivw	9	-0.0205599	0.0110692	0.0632559	0.83521	NA
EOTAXIN	ICMT	ivw	4	0.0160805	0.0286875	0.57511	0.999914	NA
EOTAXIN	PCSK5	ivw	9	0.0407084	0.0190127	0.032265	0.751576	Sufficient
EOTAXIN	CUL3	ivw	2	-0.0207494	0.0678605	0.759784	0.999914	NA
EOTAXIN	TGFBI	ivw	10	0.00906917	0.0121635	0.455906	0.997888	NA
EOTAXIN	SLC25A37	ivw	7	-0.0219867	0.0150834	0.14493	0.924306	NA
EOTAXIN	TRAV8-5	ivw	5	0.00899325	0.0143976	0.532211	0.999914	NA
EOTAXIN	RP11-1024P17.1	ivw	3	0.0468192	0.0287755	0.103726	0.890111	NA
EOTAXIN	SYNE3	ivw	2	0.0289471	0.045435	0.524053	0.999914	NA
EOTAXIN	NT5C3B	ivw	14	0.0185506	0.00968662	0.0554826	0.82127	NA
EOTAXIN	RDH5	ivw	5	0.0101105	0.0163055	0.535213	0.999914	NA
EOTAXIN	DHX32	ivw	15	-0.00509459	0.00935348	0.585979	0.999914	NA
EOTAXIN	LCLAT1	ivw	17	0.000997865	0.00805561	0.901417	0.999914	NA
EOTAXIN	AC018720.10	ivw	2	0.0171434	0.0254168	0.499998	0.999326	NA
EOTAXIN	KCTD18	ivw	3	-0.00261982	0.0373826	0.944129	0.999914	NA
EOTAXIN	ST3GAL6	ivw	5	0.0505392	0.0387501	0.192153	0.947317	NA
EOTAXIN	SUCLG2	ivw	13	-0.00918926	0.0122416	0.45286	0.997739	NA
EOTAXIN	ENTPD5	ivw	2	0.0339604	0.042783	0.427322	0.995947	NA
EOTAXIN	PPAP2C	ivw	3	-0.0248949	0.0274656	0.364722	0.990145	NA
EOTAXIN	DPY19L2	ivw	5	-0.000497093	0.0222127	0.982146	0.999914	NA
EOTAXIN	CXCL5	ivw	5	0.00143008	0.0103906	0.890531	0.999914	NA
EOTAXIN	APEH	ivw	8	0.0511004	0.0309092	0.0982818	0.883766	NA
EOTAXIN	RP3-477O4.16	ivw	2	0.0544105	0.03657	0.136792	0.918876	NA
EOTAXIN	HLCS	ivw	6	-0.00548697	0.0157348	0.727303	0.999914	NA
EOTAXIN	VCL	ivw	8	-0.0171867	0.0156038	0.270703	0.97222	NA
EOTAXIN	TSPYL1	ivw	2	0.0207798	0.0299844	0.488297	0.998544	NA
EOTAXIN	CERS6	ivw	5	-0.0198024	0.036229	0.584661	0.999914	NA
EOTAXIN	AHCTF1	ivw	6	-0.0134114	0.0164541	0.415026	0.994354	NA
EOTAXIN	PMS2P4	ivw	2	-0.029313	0.0413409	0.47829	0.998544	NA
EOTAXIN	TRMT2A	ivw	2	-0.0866114	0.0776071	0.264412	0.970475	NA
EOTAXIN	CLEC1A	ivw	4	-0.0157904	0.0195971	0.420386	0.994919	NA
EOTAXIN	RP11-473M20.11	ivw	2	0.0305384	0.0441283	0.488915	0.998544	NA
EOTAXIN	EFHA2	ivw	3	0.106109	0.0451922	0.0188773	0.678665	Sufficient
EOTAXIN	TRIP4	ivw	2	0.051869	0.0225728	0.0215699	0.697171	Sufficient
EOTAXIN	NEFH	ivw	4	0.0860677	0.0552667	0.119395	0.906281	NA
EOTAXIN	RP11-213H15.1	ivw	2	-0.00214221	0.0822343	0.979217	0.999914	NA
EOTAXIN	ZNF772	ivw	8	-0.00315169	0.0179897	0.860927	0.999914	NA
EOTAXIN	AC007879.5	ivw	2	0.00885202	0.0540718	0.869961	0.999914	NA
EOTAXIN	NFKBIZ	ivw	5	-0.0303307	0.0294953	0.303798	0.979158	NA
EOTAXIN	RHD	ivw	15	-0.0135986	0.00953547	0.153837	0.929199	NA
EOTAXIN	FBXW8	ivw	5	-0.014339	0.0191192	0.453268	0.997755	NA
EOTAXIN	PRLR	ivw	3	-0.00204235	0.0322992	0.949582	0.999914	NA
EOTAXIN	STARD5	ivw	3	0.0240344	0.0335858	0.474231	0.998544	NA
EOTAXIN	RP11-420K14.3	ivw	7	-0.0151677	0.0155201	0.328422	0.983441	NA
EOTAXIN	SNAI3	ivw	6	-0.00365382	0.0163581	0.823252	0.999914	NA
EOTAXIN	ARHGEF5	ivw	3	0.00534503	0.0404762	0.894942	0.999914	NA
EOTAXIN	SETDB2	ivw	3	0.00228883	0.0263405	0.930756	0.999914	NA
EOTAXIN	NUDT3	ivw	3	-0.00904435	0.128239	0.943774	0.999914	NA
EOTAXIN	C14orf132	ivw	8	0.00526491	0.00990942	0.595208	0.999914	NA
EOTAXIN	INF2	ivw	6	-0.0282345	0.0111667	0.0114564	0.605206	Sufficient
EOTAXIN	PCID2	ivw	5	0.0412916	0.0286247	0.149157	0.926092	NA
EOTAXIN	NME4	ivw	9	0.00402129	0.0115291	0.727244	0.999914	NA
EOTAXIN	SPATA5L1	ivw	21	-0.00783701	0.00718623	0.275467	0.972835	NA
EOTAXIN	RP11-267N12.3	ivw	2	-0.0102483	0.0223828	0.647049	0.999914	NA
EOTAXIN	RBBP6	ivw	3	0.00613227	0.034934	0.860656	0.999914	NA
EOTAXIN	ATP9B	ivw	4	0.0186357	0.0160512	0.245635	0.965654	NA
EOTAXIN	PMS1	ivw	4	0.00831588	0.0236665	0.725305	0.999914	NA
EOTAXIN	SMKR1	ivw	2	0.0313379	0.0726816	0.666347	0.999914	NA
EOTAXIN	TXNDC17	ivw	2	0.039512	0.0343659	0.250249	0.967348	NA
EOTAXIN	CHCHD5	ivw	2	-0.00747012	0.0834522	0.928674	0.999914	NA
EOTAXIN	TP53RK	ivw	3	0.0068779	0.0576083	0.904966	0.999914	NA
EOTAXIN	HP	ivw	22	0.0108706	0.00801529	0.175024	0.940934	NA
EOTAXIN	RP11-430H10.1	ivw	2	0.00554238	0.0426523	0.896611	0.999914	NA
EOTAXIN	SERINC2	ivw	11	0.00530307	0.0138033	0.700838	0.999914	NA
EOTAXIN	ALG1L13P	ivw	3	0.0192361	0.0366685	0.599865	0.999914	NA
EOTAXIN	CCDC15	ivw	5	-0.0030716	0.02183	0.888103	0.999914	NA
EOTAXIN	CWF19L1	ivw	12	0.0108812	0.0140494	0.43864	0.996135	NA
EOTAXIN	RIN1	ivw	7	-7.41584e-05	0.0149787	0.99605	0.999914	NA
EOTAXIN	TRIP11	ivw	3	-0.0363106	0.0385973	0.34683	0.98645	NA
EOTAXIN	TDP2	ivw	5	-0.0358142	0.0348904	0.304667	0.979449	NA
EOTAXIN	ABHD5	ivw	3	-0.0619219	0.0249404	0.0130355	0.626734	Sufficient
EOTAXIN	NVL	ivw	6	-0.0173491	0.0191552	0.365088	0.990145	NA
EOTAXIN	CTA-250D10.23	ivw	3	-0.0758976	0.0491924	0.122862	0.909549	NA
EOTAXIN	ELK3	ivw	2	-0.0432836	0.103033	0.674417	0.999914	NA
EOTAXIN	RP11-802E16.3	ivw	2	-0.0302888	0.0489389	0.535976	0.999914	NA
EOTAXIN	HECTD4	ivw	2	0.133919	0.122866	0.275732	0.973015	NA
EOTAXIN	FLI1	ivw	2	0.0660198	0.0740519	0.372643	0.991072	NA
EOTAXIN	RP11-77C3.3	ivw	7	-0.00131408	0.0206314	0.949215	0.999914	NA
EOTAXIN	RPUSD3	ivw	3	-0.0163008	0.0255906	0.524137	0.999914	NA
EOTAXIN	RP11-134P9.3	ivw	2	0.0364716	0.139645	0.793959	0.999914	NA
EOTAXIN	OSBP2	ivw	3	0.0363152	0.0501759	0.469215	0.998544	NA
EOTAXIN	RHBDD2	ivw	4	0.0511361	0.0324336	0.114879	0.903191	NA
EOTAXIN	ZNF839	ivw	2	-0.0663183	0.0574637	0.248463	0.967027	NA
EOTAXIN	SNUPN	ivw	6	0.035772	0.0192394	0.0629836	0.83521	NA
EOTAXIN	LARS2	ivw	6	-0.0123947	0.03511	0.724069	0.999914	NA
EOTAXIN	CHMP1B	ivw	2	-0.0261727	0.0383415	0.494848	0.998964	NA
EOTAXIN	AOAH	ivw	15	-0.0166004	0.00984535	0.0917735	0.877544	NA
EOTAXIN	ENG	ivw	3	-0.0137384	0.0261297	0.599043	0.999914	NA
EOTAXIN	ZCCHC24	ivw	4	-0.0011858	0.0397136	0.97618	0.999914	NA
EOTAXIN	C1orf162	ivw	5	-0.0368192	0.0240024	0.125033	0.911029	NA
EOTAXIN	RP11-165F24.3	ivw	2	-0.0175776	0.128735	0.891394	0.999914	NA
EOTAXIN	ALOX5	ivw	6	-0.0244897	0.0184105	0.183452	0.944226	NA
EOTAXIN	PTPRVP	ivw	2	-0.00825492	0.0466995	0.859692	0.999914	NA
EOTAXIN	PARM1	ivw	2	-0.0380257	0.0333368	0.254014	0.968461	NA
EOTAXIN	PQLC2	ivw	2	-0.0455228	0.0388048	0.240746	0.963969	NA
EOTAXIN	AC092653.5	ivw	3	-0.0251166	0.0242747	0.300816	0.978689	NA
EOTAXIN	TTC33	ivw	2	0.0489969	0.0336933	0.145889	0.92477	NA
EOTAXIN	CCM2	ivw	9	-0.00567914	0.0145048	0.695401	0.999914	NA
EOTAXIN	TRIM35	ivw	7	-0.0202225	0.0168897	0.231179	0.962397	NA
EOTAXIN	ARF3	ivw	7	0.0125749	0.0165384	0.44705	0.996597	NA
EOTAXIN	PWP1	ivw	9	-0.00900116	0.0170258	0.597029	0.999914	NA
EOTAXIN	RPL23AP7	ivw	14	0.0119949	0.0170059	0.4806	0.998544	NA
EOTAXIN	STK32C	ivw	13	0.00418374	0.00918945	0.64891	0.999914	NA
EOTAXIN	MRPL18	ivw	10	-0.0153973	0.0179757	0.391686	0.992703	NA
EOTAXIN	TTC12	ivw	14	0.0316844	0.0127198	0.0127402	0.621738	Sufficient
EOTAXIN	RP11-398A8.3	ivw	2	0.0458072	0.0358513	0.201355	0.949931	NA
EOTAXIN	IGSF22	ivw	2	0.0391932	0.0321899	0.223391	0.95943	NA
EOTAXIN	SEC22A	ivw	2	-0.0878177	0.0322954	0.00654391	0.52501	Sufficient
EOTAXIN	CCL4	ivw	3	-0.000491955	0.0230544	0.982975	0.999914	NA
EOTAXIN	ITGA1	ivw	6	0.0313301	0.0239615	0.191037	0.947061	NA
EOTAXIN	ATG16L2	ivw	2	-0.0167838	0.0588185	0.775376	0.999914	NA
EOTAXIN	DYNLL2	ivw	4	0.0168473	0.0231263	0.466311	0.998544	NA
EOTAXIN	DPP3	ivw	2	-0.00565593	0.0614039	0.92661	0.999914	NA
EOTAXIN	RP11-875O11.3	ivw	5	0.00997278	0.015324	0.515178	0.999914	NA
EOTAXIN	MIAT	ivw	14	-0.00795667	0.010918	0.466146	0.998544	NA
EOTAXIN	TADA3	ivw	7	-0.0290701	0.0167446	0.0825475	0.864552	NA
EOTAXIN	RP11-723O4.2	ivw	2	0.023685	0.0464137	0.60984	0.999914	NA
EOTAXIN	ADH5	ivw	2	0.0415396	0.0320259	0.19461	0.947712	NA
EOTAXIN	GPX7	ivw	25	0.00483988	0.00787433	0.538792	0.999914	NA
EOTAXIN	BBS10	ivw	6	-0.00281218	0.017618	0.873181	0.999914	NA
EOTAXIN	ACSS1	ivw	8	0.00486011	0.0256422	0.849673	0.999914	NA
EOTAXIN	FANK1	ivw	3	0.0287719	0.0326515	0.378219	0.99184	NA
EOTAXIN	RBP7	ivw	2	-0.015442	0.0331966	0.641812	0.999914	NA
EOTAXIN	CTD-3088G3.4	ivw	4	-0.0245598	0.044369	0.579898	0.999914	NA
EOTAXIN	RP11-44F21.5	ivw	3	0.0112717	0.0257768	0.661907	0.999914	NA
EOTAXIN	NOD2	ivw	17	-7.17751e-05	0.00906135	0.99368	0.999914	NA
EOTAXIN	KCTD7	ivw	8	-0.0152893	0.0198091	0.440213	0.996135	NA
EOTAXIN	JDP2	ivw	2	0.192893	0.0699612	0.00583095	0.510328	Sufficient
EOTAXIN	SP100	ivw	4	-0.0121558	0.0325652	0.708943	0.999914	NA
EOTAXIN	SYMPK	ivw	6	-0.0595516	0.0300516	0.0475193	0.800531	Sufficient
EOTAXIN	GPN3	ivw	18	0.00368656	0.00907307	0.684508	0.999914	NA
EOTAXIN	TPPP	ivw	3	-0.0810776	0.0317768	0.010727	0.595432	Sufficient
EOTAXIN	QRICH1	ivw	2	-0.015026	0.019078	0.430926	0.996135	NA
EOTAXIN	ABCB4	ivw	2	0.0349191	0.0396368	0.378331	0.991884	NA
EOTAXIN	CASD1	ivw	3	0.0328668	0.0502264	0.512872	0.999744	NA
EOTAXIN	RGS17	ivw	4	0.0385163	0.0165403	0.0198787	0.683747	Sufficient
EOTAXIN	ZKSCAN4	ivw	5	-0.00548034	0.0298718	0.854435	0.999914	NA
EOTAXIN	POLR3H	ivw	3	-0.0139825	0.0528953	0.791516	0.999914	NA
EOTAXIN	LYRM5	ivw	3	-0.00642568	0.0195225	0.742048	0.999914	NA
EOTAXIN	TREML3P	ivw	14	-0.0192205	0.0106775	0.0718452	0.851568	NA
EOTAXIN	RP11-876N24.4	ivw	2	0.0869629	0.0359606	0.0155939	0.650945	Sufficient
EOTAXIN	RP11-288L9.4	ivw	2	-0.0159863	0.0339069	0.6373	0.999914	NA
EOTAXIN	SLPI	ivw	3	-0.000757168	0.0506646	0.988076	0.999914	NA
EOTAXIN	ZNF467	ivw	10	-0.00410491	0.0165381	0.803973	0.999914	NA
EOTAXIN	PRDM11	ivw	3	-0.026348	0.0721008	0.714788	0.999914	NA
EOTAXIN	LRRN1	ivw	9	0.0516897	0.0355001	0.14538	0.924557	NA
EOTAXIN	ASS1P1	ivw	6	-0.00875068	0.0247134	0.723274	0.999914	NA
EOTAXIN	MPND	ivw	3	-0.0106946	0.0270996	0.693109	0.999914	NA
EOTAXIN	TRPV5	ivw	6	-0.00651964	0.0257009	0.799748	0.999914	NA
EOTAXIN	ABTB2	ivw	3	-0.000859999	0.0214974	0.968089	0.999914	NA
EOTAXIN	SLC25A29	ivw	13	0.00514635	0.00974663	0.59749	0.999914	NA
EOTAXIN	UBE4B	ivw	2	-0.102134	0.0536987	0.0571729	0.823973	NA
EOTAXIN	KMO	ivw	4	-0.00147904	0.0246944	0.95224	0.999914	NA
EOTAXIN	GALNT2	ivw	3	0.0289865	0.0396513	0.464758	0.998484	NA
EOTAXIN	KDELC2	ivw	8	0.0415857	0.0168726	0.013713	0.632281	Sufficient
EOTAXIN	MMRN2	ivw	2	-0.010413	0.0716703	0.884482	0.999914	NA
EOTAXIN	SLC7A8	ivw	11	0.00553349	0.0101106	0.584176	0.999914	NA
EOTAXIN	LRRC8B	ivw	16	-0.0296529	0.0126518	0.0190902	0.679863	Sufficient
EOTAXIN	HOXA5	ivw	4	-0.00673531	0.023144	0.771038	0.999914	NA
EOTAXIN	PIK3C2A	ivw	10	-0.00761523	0.0133308	0.56783	0.999914	NA
EOTAXIN	MSL2	ivw	2	-0.105187	0.0608962	0.0841109	0.865981	NA
EOTAXIN	TP73-AS1	ivw	3	0.0746162	0.0303716	0.0140191	0.635894	Sufficient
EOTAXIN	GCHFR	ivw	7	-0.0196976	0.022678	0.38508	0.992457	NA
EOTAXIN	CD300LF	ivw	4	0.0751163	0.0471991	0.111502	0.898738	NA
EOTAXIN	RP11-757G1.6	ivw	3	0.0044935	0.0195755	0.818443	0.999914	NA
EOTAXIN	RP11-349I1.2	ivw	2	0.00590878	0.0854218	0.944853	0.999914	NA
EOTAXIN	RP11-750H9.5	ivw	4	0.0666748	0.0416024	0.109008	0.896544	NA
EOTAXIN	LILRB2	ivw	5	0.0410511	0.0213781	0.0548276	0.820586	NA
EOTAXIN	RABGAP1L	ivw	3	-0.0340218	0.0463644	0.463076	0.998446	NA
EOTAXIN	ZNF580	ivw	2	-0.0675621	0.118465	0.568465	0.999914	NA
EOTAXIN	CDK13	ivw	3	0.00339301	0.0247935	0.891149	0.999914	NA
EOTAXIN	TMEM177	ivw	2	0.0120841	0.0702928	0.863507	0.999914	NA
EOTAXIN	LIMS2	ivw	6	-0.0438551	0.0190934	0.0216261	0.698008	Sufficient
EOTAXIN	SECISBP2	ivw	8	0.0178879	0.0364956	0.624036	0.999914	NA
EOTAXIN	TCEANC2	ivw	4	0.0943104	0.0640706	0.141027	0.922877	NA
EOTAXIN	TRAV35	ivw	4	0.0265437	0.0154968	0.0867402	0.869262	NA
EOTAXIN	FLJ20373	ivw	3	-0.0166863	0.0511515	0.744262	0.999914	NA
EOTAXIN	RP13-582O9.5	ivw	3	-0.00644092	0.0190397	0.735145	0.999914	NA
EOTAXIN	CRYBB2P1	ivw	2	0.0273465	0.0735648	0.710091	0.999914	NA
EOTAXIN	INO80C	ivw	7	-0.0163213	0.0165056	0.322745	0.982472	NA
EOTAXIN	TTC27	ivw	4	-0.00563489	0.0173927	0.745953	0.999914	NA
EOTAXIN	ZNF418	ivw	5	0.0137314	0.0200436	0.493295	0.998822	NA
EOTAXIN	TSR3	ivw	3	0.0236428	0.0556973	0.67121	0.999914	NA
EOTAXIN	TMEM70	ivw	3	0.00740489	0.0361126	0.837533	0.999914	NA
EOTAXIN	FAH	ivw	6	-0.023883	0.0167795	0.154637	0.929403	NA
EOTAXIN	LRP2BP	ivw	2	-0.0482987	0.0475969	0.310227	0.980308	NA
EOTAXIN	MAPKAPK5-AS1	ivw	3	-0.00438891	0.0273214	0.872377	0.999914	NA
EOTAXIN	GFPT2	ivw	3	-0.0639661	0.0535131	0.231955	0.962665	NA
EOTAXIN	RPH3AL	ivw	4	0.00561789	0.0174076	0.746903	0.999914	NA
EOTAXIN	RP11-148O21.4	ivw	5	-0.0155347	0.0325414	0.63309	0.999914	NA
EOTAXIN	ALOX12	ivw	3	-0.0684235	0.0417256	0.101037	0.886838	NA
EOTAXIN	MSH5	ivw	2	-0.00959222	0.18236	0.95805	0.999914	NA
EOTAXIN	PGBD1	ivw	4	-0.0165503	0.0495003	0.738117	0.999914	NA
EOTAXIN	IFITM5	ivw	2	0.00363361	0.0286235	0.898984	0.999914	NA
EOTAXIN	PTPRB	ivw	3	0.0467631	0.0478579	0.328509	0.983441	NA
EOTAXIN	IGFLR1	ivw	5	0.000189732	0.0142183	0.989353	0.999914	NA
EOTAXIN	EFTUD1P1	ivw	3	0.0427959	0.05456	0.432816	0.996135	NA
EOTAXIN	RP11-87G24.3	ivw	5	0.00196557	0.035114	0.95536	0.999914	NA
EOTAXIN	RP3-455J7.4	ivw	5	0.0132573	0.0196511	0.499908	0.999326	NA
EOTAXIN	IER5	ivw	2	-0.0274795	0.0168964	0.103874	0.890133	NA
EOTAXIN	DPP7	ivw	2	0.0306377	0.0250697	0.221669	0.958701	NA
EOTAXIN	SORBS2	ivw	2	0.143863	0.0494791	0.00364271	0.449887	Sufficient
EOTAXIN	WBSCR27	ivw	12	0.0148001	0.0209421	0.479743	0.998544	NA
EOTAXIN	NIPSNAP1	ivw	4	0.00254881	0.0180971	0.887996	0.999914	NA
EOTAXIN	MIR4772	ivw	2	0.0806688	0.116692	0.489378	0.998544	NA
EOTAXIN	ZBED2	ivw	2	0.0445873	0.0933727	0.632992	0.999914	NA
EOTAXIN	COPA	ivw	2	0.00988463	0.0509055	0.846038	0.999914	NA
EOTAXIN	IL21R	ivw	4	-0.00906745	0.0199802	0.649958	0.999914	NA
EOTAXIN	GTF2H2	ivw	3	0.0119897	0.0229052	0.600661	0.999914	NA
EOTAXIN	KRBA1	ivw	3	0.0541629	0.031594	0.0864661	0.868785	NA
EOTAXIN	LPAR3	ivw	2	-0.0116548	0.0288444	0.68617	0.999914	NA
EOTAXIN	C4orf3	ivw	8	-0.0255183	0.0145588	0.0796409	0.859983	NA
EOTAXIN	PPP1R3G	ivw	2	0.026285	0.0308377	0.394011	0.992703	NA
EOTAXIN	TUBGCP3	ivw	2	-0.00814238	0.0387167	0.833428	0.999914	NA
EOTAXIN	NET1	ivw	7	0.0220824	0.0280943	0.431862	0.996135	NA
EOTAXIN	NAGPA	ivw	15	-0.0182186	0.0118176	0.12316	0.91009	NA
EOTAXIN	C2CD2	ivw	4	-0.0190873	0.0278057	0.492428	0.998681	NA
EOTAXIN	DNAJC25	ivw	2	0.0498202	0.036201	0.168756	0.93762	NA
EOTAXIN	VPREB1	ivw	2	-0.0289402	0.0443173	0.513742	0.999864	NA
EOTAXIN	GBA	ivw	2	0.0112509	0.0667292	0.866107	0.999914	NA
EOTAXIN	SDAD1P1	ivw	5	0.00667258	0.0214657	0.755916	0.999914	NA
EOTAXIN	PTPRC	ivw	2	0.00581821	0.0893613	0.948087	0.999914	NA
EOTAXIN	MFSD11	ivw	2	-0.0592232	0.0487794	0.224709	0.959733	NA
EOTAXIN	AL359314.1	ivw	2	-0.0063945	0.031777	0.840519	0.999914	NA
EOTAXIN	COA6	ivw	7	0.00602266	0.0201379	0.764886	0.999914	NA
EOTAXIN	FAM129B	ivw	5	-0.0311443	0.0300717	0.300357	0.978689	NA
EOTAXIN	REM2	ivw	5	-0.0294697	0.0219418	0.179245	0.943086	NA
EOTAXIN	LSMD1	ivw	6	0.0464739	0.0246165	0.059037	0.828625	NA
EOTAXIN	LGR4	ivw	2	-0.029271	0.0512276	0.567734	0.999914	NA
EOTAXIN	CEACAM19	ivw	2	0.0029837	0.0502767	0.952677	0.999914	NA
EOTAXIN	TSPAN3	ivw	12	-0.0181396	0.0129828	0.162351	0.933833	NA
EOTAXIN	OGG1	ivw	2	0.0782059	0.124453	0.529746	0.999914	NA
EOTAXIN	GNAS	ivw	6	0.0260588	0.0225679	0.248218	0.966978	NA
EOTAXIN	SVIL	ivw	2	0.0486163	0.0455336	0.285655	0.975197	NA
EOTAXIN	CTB-118N6.3	ivw	4	-0.0459377	0.0266292	0.0845123	0.866584	NA
EOTAXIN	MAP3K8	ivw	5	0.0687696	0.0275221	0.0124648	0.617446	Sufficient
EOTAXIN	ZNF707	ivw	4	0.0198521	0.0245873	0.419429	0.994919	NA
EOTAXIN	PMS2	ivw	3	-0.0153582	0.0739987	0.835583	0.999914	NA
EOTAXIN	ZIK1	ivw	5	-0.0203402	0.0274722	0.459063	0.998174	NA
EOTAXIN	ZFP82	ivw	16	-0.0293155	0.0177592	0.0987959	0.884503	NA
EOTAXIN	CTD-3064H18.6	ivw	2	-0.308805	0.0569425	5.85775e-08	0.000355658	Full
EOTAXIN	SEMA4B	ivw	3	-0.0230411	0.0246807	0.350528	0.987157	NA
EOTAXIN	RAB6A	ivw	4	0.00987284	0.0241442	0.682605	0.999914	NA
EOTAXIN	DUS2L	ivw	16	0.0183672	0.0102415	0.0729087	0.853374	NA
EOTAXIN	ZNF385A	ivw	2	-0.078604	0.0597469	0.188303	0.946224	NA
EOTAXIN	CDKN2A	ivw	2	-0.0173514	0.0791869	0.826557	0.999914	NA
EOTAXIN	NDUFAF5	ivw	7	0.00721052	0.0127763	0.572505	0.999914	NA
EOTAXIN	ABHD13	ivw	2	0.0442415	0.0802507	0.581434	0.999914	NA
EOTAXIN	PHACTR4	ivw	2	0.0174837	0.0262719	0.505736	0.999662	NA
EOTAXIN	PHACTR2	ivw	4	0.0145033	0.0299608	0.628333	0.999914	NA
EOTAXIN	IGSF11	ivw	2	-0.00575879	0.036415	0.874344	0.999914	NA
EOTAXIN	INHBB	ivw	4	-0.00664479	0.0351151	0.849914	0.999914	NA
EOTAXIN	MARCH2	ivw	4	-0.00856764	0.0334657	0.797941	0.999914	NA
EOTAXIN	NCAM1	ivw	2	0.0560399	0.0337209	0.0965377	0.882102	NA
EOTAXIN	ADCK4	ivw	2	-0.057523	0.0388572	0.138775	0.921059	NA
EOTAXIN	PLXNA2	ivw	4	0.00836251	0.0433849	0.847154	0.999914	NA
EOTAXIN	RP11-295M18.2	ivw	5	0.00471459	0.0249619	0.850193	0.999914	NA
EOTAXIN	FOCAD	ivw	7	0.018508	0.0257161	0.471705	0.998544	NA
EOTAXIN	RP11-447M12.2	ivw	4	-0.0137442	0.0265838	0.605145	0.999914	NA
EOTAXIN	STRN4	ivw	2	-0.0683266	0.118019	0.562626	0.999914	NA
EOTAXIN	RP3-467K16.4	ivw	3	-0.01839	0.0350813	0.600133	0.999914	NA
EOTAXIN	ARL17B	ivw	7	-0.0053871	0.0191364	0.778319	0.999914	NA
EOTAXIN	PLA2G4B	ivw	9	0.0220348	0.0153071	0.150003	0.92661	NA
EOTAXIN	ZNF75A	ivw	4	0.0207277	0.0241219	0.39018	0.992691	NA
EOTAXIN	ANXA5	ivw	16	-0.0124678	0.00859708	0.146993	0.92477	NA
EOTAXIN	RCAN1	ivw	2	0.00801142	0.07385	0.913613	0.999914	NA
EOTAXIN	KIFC2	ivw	3	0.0426161	0.0184259	0.0207315	0.690688	Sufficient
EOTAXIN	FAM110C	ivw	2	0.0177079	0.0908546	0.845468	0.999914	NA
EOTAXIN	RP1-229K20.5	ivw	3	0.0281619	0.0313962	0.369726	0.990782	NA
EOTAXIN	TFIP11	ivw	8	0.00435902	0.0188031	0.816675	0.999914	NA
EOTAXIN	LINC00482	ivw	2	-0.0407398	0.0402383	0.311317	0.98046	NA
EOTAXIN	RP11-264M12.2	ivw	2	0.037061	0.0362994	0.307264	0.979698	NA
EOTAXIN	AKR1C3	ivw	8	-0.00515478	0.0198702	0.795309	0.999914	NA
EOTAXIN	MMP25	ivw	2	-0.00750222	0.0315708	0.812167	0.999914	NA
EOTAXIN	USP28	ivw	2	0.0463544	0.0557115	0.405385	0.993682	NA
EOTAXIN	GBGT1	ivw	4	0.0257362	0.0395412	0.51513	0.999914	NA
EOTAXIN	RP11-108K14.4	ivw	3	-0.01043	0.0325529	0.748663	0.999914	NA
EOTAXIN	CCDC117	ivw	3	0.00179253	0.0455321	0.968597	0.999914	NA
EOTAXIN	KB-431C1.3	ivw	3	0.0260985	0.0246664	0.290027	0.975905	NA
EOTAXIN	CASP1P2	ivw	2	-0.0155625	0.0290031	0.591557	0.999914	NA
EOTAXIN	CCDC127	ivw	6	0.00414464	0.019332	0.830241	0.999914	NA
EOTAXIN	CAPN1	ivw	10	0.0154996	0.0128843	0.228981	0.961461	NA
EOTAXIN	STAG3L4	ivw	16	0.000831893	0.010875	0.939025	0.999914	NA
EOTAXIN	GTSF1L	ivw	2	-0.0705948	0.110945	0.524577	0.999914	NA
EOTAXIN	TMEM107	ivw	12	-0.000480783	0.0102901	0.962734	0.999914	NA
EOTAXIN	FCGR2B	ivw	22	0.0376784	0.0078205	1.45075e-06	0.0052327	Full
EOTAXIN	CALM2	ivw	3	0.0538736	0.0872344	0.536857	0.999914	NA
EOTAXIN	SMAD4	ivw	2	0.00953512	0.040115	0.812118	0.999914	NA
EOTAXIN	GDPD3	ivw	2	0.00198065	0.0445609	0.964547	0.999914	NA
EOTAXIN	ZNF319	ivw	4	-0.019818	0.0193001	0.304499	0.979394	NA
EOTAXIN	DANCR	ivw	5	0.014902	0.0199635	0.455388	0.99785	NA
EOTAXIN	ZNF205	ivw	7	-0.0162792	0.0134406	0.225819	0.960238	NA
EOTAXIN	NLRP9P	ivw	6	0.0178952	0.050911	0.725213	0.999914	NA
EOTAXIN	LMF2	ivw	2	0.025394	0.038237	0.506614	0.999662	NA
EOTAXIN	MSANTD4	ivw	3	-0.0175215	0.0437356	0.688697	0.999914	NA
EOTAXIN	CROCCP2	ivw	17	0.00671465	0.0125847	0.593647	0.999914	NA
EOTAXIN	ARHGAP44	ivw	3	-0.00732367	0.0422672	0.862439	0.999914	NA
EOTAXIN	DNAJB2	ivw	2	0.0618708	0.0601731	0.30385	0.979158	NA
EOTAXIN	FOXK1	ivw	4	-0.00688167	0.0178626	0.700048	0.999914	NA
EOTAXIN	TRAV41	ivw	3	0.0147321	0.061505	0.810698	0.999914	NA
EOTAXIN	PM20D2	ivw	2	0.0141651	0.0575119	0.805451	0.999914	NA
EOTAXIN	TRAV26-1	ivw	2	0.0140835	0.0644596	0.827051	0.999914	NA
EOTAXIN	GPR114	ivw	4	0.016488	0.0264904	0.533668	0.999914	NA
EOTAXIN	C2CD2L	ivw	9	0.00432532	0.0146651	0.76804	0.999914	NA
EOTAXIN	ZMYM2	ivw	2	0.0469609	0.0800001	0.557196	0.999914	NA
EOTAXIN	GTPBP10	ivw	5	-0.0242772	0.0279253	0.38465	0.992457	NA
EOTAXIN	RP11-57H14.2	ivw	2	0.018193	0.0309261	0.556348	0.999914	NA
EOTAXIN	ACOT8	ivw	2	-0.0233538	0.100305	0.815895	0.999914	NA
EOTAXIN	ZSCAN9	ivw	8	-0.0125582	0.01952	0.519998	0.999914	NA
EOTAXIN	UBP1	ivw	2	-0.186554	0.0740355	0.0117426	0.607914	Sufficient
EOTAXIN	ITGA4	ivw	9	-0.00772675	0.0113707	0.496803	0.999165	NA
EOTAXIN	C1orf21	ivw	3	0.0148322	0.0524066	0.77716	0.999914	NA
EOTAXIN	CCDC69	ivw	3	-0.0383327	0.0366239	0.295257	0.977152	NA
EOTAXIN	FAIM3	ivw	2	-0.000958122	0.0440256	0.982637	0.999914	NA
EOTAXIN	C16orf80	ivw	2	-0.0510335	0.0889136	0.56599	0.999914	NA
EOTAXIN	NLN	ivw	8	0.0212573	0.0144232	0.140528	0.922593	NA
EOTAXIN	STOML1	ivw	4	-0.0360359	0.0235887	0.126593	0.911783	NA
EOTAXIN	PANX1	ivw	9	0.0153615	0.0149018	0.302613	0.978884	NA
EOTAXIN	C1QTNF6	ivw	8	-0.0101363	0.013333	0.44711	0.996607	NA
EOTAXIN	BICC1	ivw	2	0.0153628	0.0674803	0.819908	0.999914	NA
EOTAXIN	ALAD	ivw	5	-0.00644676	0.0232378	0.781453	0.999914	NA
EOTAXIN	ZZZ3	ivw	2	0.0345066	0.0486527	0.478173	0.998544	NA
EOTAXIN	TEN1-CDK3	ivw	3	-0.0118752	0.0204747	0.561918	0.999914	NA
EOTAXIN	C4orf32	ivw	8	-0.0143417	0.0174638	0.411517	0.994221	NA
EOTAXIN	RP4-717I23.3	ivw	5	0.0127069	0.0156892	0.417991	0.994761	NA
EOTAXIN	AC024937.6	ivw	2	-0.0755682	0.0711308	0.288061	0.975551	NA
EOTAXIN	SYNJ2	ivw	9	-0.0176272	0.0112147	0.115997	0.904321	NA
EOTAXIN	L3MBTL2	ivw	8	-0.0133215	0.016104	0.408116	0.994114	NA
EOTAXIN	SLFN13	ivw	8	-0.026768	0.0158159	0.0905543	0.874881	NA
EOTAXIN	ADCK3	ivw	23	0.00106019	0.00959556	0.912023	0.999914	NA
EOTAXIN	ZC3H8	ivw	2	-0.051913	0.0344463	0.131793	0.916236	NA
EOTAXIN	GOT1	ivw	2	0.080557	0.0593317	0.174546	0.940827	NA
EOTAXIN	COL6A4P2	ivw	2	0.040162	0.0383829	0.295399	0.977261	NA
EOTAXIN	PRSS57	ivw	3	0.00992181	0.0204444	0.627458	0.999914	NA
EOTAXIN	GUCY1B2	ivw	10	-0.0145552	0.0117717	0.216288	0.95618	NA
EOTAXIN	LRPAP1	ivw	3	-0.0511807	0.0246067	0.0375302	0.768553	Sufficient
EOTAXIN	REEP5	ivw	7	-0.0128556	0.0196934	0.513895	0.999914	NA
EOTAXIN	MTG1	ivw	5	-0.00598246	0.0211262	0.777041	0.999914	NA
EOTAXIN	KCNK13	ivw	2	-0.0270932	0.0220741	0.219681	0.957166	NA
EOTAXIN	CLEC2D	ivw	2	-0.0618771	0.0449241	0.168398	0.937159	NA
EOTAXIN	RP1-13D10.2	ivw	3	-0.053436	0.0356809	0.134235	0.917347	NA
EOTAXIN	FAM50B	ivw	7	-0.0341611	0.0211676	0.106562	0.893447	NA
EOTAXIN	VAV3	ivw	15	-0.00744603	0.00954056	0.43512	0.996135	NA
EOTAXIN	AKAP10	ivw	13	0.00369231	0.00911068	0.685277	0.999914	NA
EOTAXIN	C11orf75	ivw	11	-0.00299505	0.0155271	0.847043	0.999914	NA
EOTAXIN	SLC2A9	ivw	5	0.0207644	0.0288085	0.471049	0.998544	NA
EOTAXIN	MPPE1	ivw	8	-0.0113914	0.0124014	0.358324	0.988471	NA
EOTAXIN	OXER1	ivw	4	0.0214482	0.05126	0.67564	0.999914	NA
EOTAXIN	RP11-673E1.1	ivw	3	-0.0337156	0.0235059	0.151473	0.927903	NA
EOTAXIN	NID1	ivw	3	-0.0511525	0.0688608	0.457579	0.99792	NA
EOTAXIN	UBE2Q1	ivw	4	-0.0228516	0.0258231	0.376195	0.991754	NA
EOTAXIN	U2AF1	ivw	3	-0.0423382	0.0415515	0.308235	0.979818	NA
EOTAXIN	LIPC	ivw	5	0.00476764	0.0291937	0.870274	0.999914	NA
EOTAXIN	LINC00334	ivw	2	0.0566201	0.0783382	0.469824	0.998544	NA
EOTAXIN	CLMN	ivw	7	0.0207606	0.0158978	0.191595	0.947284	NA
EOTAXIN	TMEM143	ivw	2	0.0666252	0.0446293	0.135475	0.918444	NA
EOTAXIN	RP11-767N6.2	ivw	2	-0.0083783	0.0320777	0.793948	0.999914	NA
EOTAXIN	PTBP3	ivw	2	0.0855793	0.0327011	0.00887026	0.566152	Sufficient
EOTAXIN	ITGB2-AS1	ivw	8	-0.0185795	0.0168247	0.269464	0.971607	NA
EOTAXIN	AC078883.3	ivw	5	-0.0278476	0.0262443	0.28865	0.975744	NA
EOTAXIN	FAM22A	ivw	11	0.00192899	0.0157851	0.902738	0.999914	NA
EOTAXIN	ALDH1B1	ivw	3	0.000479243	0.0335518	0.988604	0.999914	NA
EOTAXIN	HNRNPUL1	ivw	3	0.0355809	0.0397057	0.370192	0.990795	NA
EOTAXIN	RP11-423H2.1	ivw	4	-0.00311401	0.021293	0.883727	0.999914	NA
EOTAXIN	RP5-1068B5.3	ivw	2	-0.13583	0.116947	0.245452	0.965555	NA
EOTAXIN	RNF187	ivw	4	-0.0106831	0.0170166	0.530133	0.999914	NA
EOTAXIN	CPT1B	ivw	4	0.0553891	0.0314857	0.0785463	0.858204	NA
EOTAXIN	UGGT2	ivw	8	0.00383213	0.0166538	0.81801	0.999914	NA
EOTAXIN	TAF1B	ivw	3	0.00656833	0.0130802	0.615557	0.999914	NA
EOTAXIN	ETAA1	ivw	2	-0.0786588	0.0662256	0.234936	0.963258	NA
EOTAXIN	DNMBP	ivw	2	-0.043131	0.0398778	0.27944	0.974037	NA
EOTAXIN	SEH1L	ivw	3	-0.0527193	0.0709314	0.457334	0.99792	NA
EOTAXIN	SDK2	ivw	7	0.00646505	0.010263	0.528734	0.999914	NA
EOTAXIN	PRG4	ivw	5	0.0321415	0.0389833	0.40966	0.994215	NA
EOTAXIN	FAM126B	ivw	2	-0.0176136	0.0575096	0.759397	0.999914	NA
EOTAXIN	TRAV19	ivw	2	-0.0162176	0.0380303	0.669788	0.999914	NA
EOTAXIN	RP11-137H2.4	ivw	8	0.036327	0.0166255	0.0288873	0.73609	Sufficient
EOTAXIN	MYO6	ivw	2	0.0948265	0.0484489	0.0503181	0.807276	NA
EOTAXIN	RP11-166N6.2	ivw	4	0.00932474	0.0180636	0.605702	0.999914	NA
EOTAXIN	SIK3	ivw	2	-0.0889786	0.0501275	0.0758903	0.856373	NA
EOTAXIN	G6PC3	ivw	2	-0.0332602	0.0459685	0.469346	0.998544	NA
EOTAXIN	CES1	ivw	9	-0.0487022	0.0171232	0.00445188	0.474978	Sufficient
EOTAXIN	GABPB2	ivw	2	0.00563082	0.0460976	0.90278	0.999914	NA
EOTAXIN	STOM	ivw	3	-0.0483302	0.0724254	0.504574	0.999662	NA
EOTAXIN	NUDT16P1	ivw	3	0.0437573	0.0721239	0.544053	0.999914	NA
EOTAXIN	CDC42	ivw	9	-0.0527875	0.0153386	0.000578557	0.239779	Sufficient
EOTAXIN	RNF5	ivw	5	-0.0162701	0.0366564	0.657147	0.999914	NA
EOTAXIN	AP001610.5	ivw	4	0.0204757	0.0429314	0.633404	0.999914	NA
EOTAXIN	DUSP14	ivw	9	-0.0104598	0.0110297	0.342959	0.985637	NA
EOTAXIN	SFRP1	ivw	2	-0.019435	0.0583278	0.738982	0.999914	NA
EOTAXIN	RP11-128A6.2	ivw	2	-0.0818579	0.0781636	0.294978	0.977088	NA
EOTAXIN	ZFP69B	ivw	2	-0.0427308	0.0902897	0.636025	0.999914	NA
EOTAXIN	TUFT1	ivw	3	-0.00956205	0.0577566	0.868505	0.999914	NA
EOTAXIN	FDX1	ivw	5	-0.0191801	0.021034	0.361842	0.989877	NA
EOTAXIN	NDUFAF6	ivw	3	-0.042482	0.0360849	0.239085	0.96348	NA
EOTAXIN	AVEN	ivw	3	-0.0362712	0.0464225	0.43461	0.996135	NA
EOTAXIN	TYW1	ivw	10	0.0134945	0.0208473	0.517436	0.999914	NA
EOTAXIN	DAB2IP	ivw	2	0.141	0.0770484	0.0672467	0.842333	NA
EOTAXIN	HNMT	ivw	3	0.0231879	0.0433467	0.592692	0.999914	NA
EOTAXIN	ASLP1	ivw	3	-0.0218706	0.0298433	0.46365	0.998446	NA
EOTAXIN	PLA2G7	ivw	7	-0.0162646	0.01809	0.368604	0.990782	NA
EOTAXIN	TMEM140	ivw	14	0.0158259	0.0114326	0.166272	0.936243	NA
EOTAXIN	FAM107B	ivw	6	-0.0013231	0.0166444	0.936641	0.999914	NA
EOTAXIN	RAI1	ivw	4	-0.0106475	0.0540803	0.84392	0.999914	NA
EOTAXIN	FAM110A	ivw	3	-0.0115161	0.015563	0.45932	0.998194	NA
EOTAXIN	SEC23B	ivw	7	0.00733328	0.0181648	0.686427	0.999914	NA
EOTAXIN	TIGD7	ivw	5	-0.0159636	0.0177248	0.367782	0.990539	NA
EOTAXIN	LINC00342	ivw	2	-0.0673043	0.0380388	0.0768342	0.857102	NA
EOTAXIN	RP11-362F19.1	ivw	9	-0.000189975	0.0142954	0.989397	0.999914	NA
EOTAXIN	AC012146.7	ivw	8	-0.0302909	0.0161069	0.0600233	0.829676	NA
EOTAXIN	NPHP4	ivw	5	-0.000125671	0.0169778	0.994094	0.999914	NA
EOTAXIN	B4GALT4	ivw	15	-0.0185639	0.0137484	0.176934	0.942072	NA
EOTAXIN	COG4	ivw	2	0.0225352	0.0332627	0.498094	0.99918	NA
EOTAXIN	CTD-2306M10.1	ivw	5	-0.0281582	0.0354002	0.426366	0.995795	NA
EOTAXIN	FAM86C1	ivw	10	-0.016684	0.0158771	0.293342	0.977018	NA
EOTAXIN	E2F3	ivw	2	-0.0542592	0.176713	0.758807	0.999914	NA
EOTAXIN	CASP9	ivw	7	0.019798	0.0142938	0.16603	0.936198	NA
EOTAXIN	CHMP7	ivw	4	-0.00896764	0.0460549	0.845615	0.999914	NA
EOTAXIN	NDUFAF4	ivw	2	-0.100904	0.0595877	0.0903853	0.874842	NA
EOTAXIN	CCDC152	ivw	2	-0.0186829	0.0184487	0.311206	0.98046	NA
EOTAXIN	UBLCP1	ivw	2	-0.0708355	0.046817	0.130272	0.915298	NA
EOTAXIN	FOPNL	ivw	3	-0.012825	0.030332	0.672427	0.999914	NA
EOTAXIN	CSRNP2	ivw	2	0.0543607	0.0469678	0.247108	0.96619	NA
EOTAXIN	RP11-1149O23.3	ivw	16	-0.0133278	0.0115543	0.248706	0.967027	NA
EOTAXIN	IFFO2	ivw	4	0.00520484	0.0296887	0.860833	0.999914	NA
EOTAXIN	AMZ2	ivw	7	-0.0479229	0.0226892	0.0346742	0.759341	Sufficient
EOTAXIN	PLGRKT	ivw	12	-0.0134921	0.0131036	0.303175	0.978951	NA
EOTAXIN	ZNF302	ivw	3	0.00668115	0.0265237	0.801123	0.999914	NA
EOTAXIN	VPS41	ivw	7	0.0430778	0.0350868	0.219541	0.957141	NA
EOTAXIN	LARP4B	ivw	3	0.0638284	0.050816	0.209091	0.952932	NA
EOTAXIN	VWA8	ivw	3	0.0591487	0.0495786	0.232859	0.962732	NA
EOTAXIN	CTA-963H5.5	ivw	4	0.0448939	0.0228655	0.0496013	0.806122	Sufficient
EOTAXIN	DSTNP1	ivw	3	-0.0365546	0.028529	0.200083	0.949901	NA
EOTAXIN	PDXDC1	ivw	3	-0.0325969	0.052808	0.537055	0.999914	NA
EOTAXIN	RP11-78B10.2	ivw	2	-0.0223119	0.0397845	0.574921	0.999914	NA
EOTAXIN	HMGB3P24	ivw	2	0.0322923	0.0954135	0.735027	0.999914	NA
EOTAXIN	AC004381.6	ivw	2	-0.0727563	0.0802259	0.364463	0.990145	NA
EOTAXIN	GPCPD1	ivw	8	-0.000696029	0.0133576	0.958443	0.999914	NA
EOTAXIN	SUPT20H	ivw	4	-0.0387145	0.0211211	0.0668057	0.841265	NA
EOTAXIN	LSM14B	ivw	2	0.0322913	0.0626728	0.606388	0.999914	NA
EOTAXIN	ETV7	ivw	7	-0.00535701	0.0171427	0.754664	0.999914	NA
EOTAXIN	CHFR	ivw	2	0.0227463	0.0374907	0.544038	0.999914	NA
EOTAXIN	ANKH	ivw	3	-0.0170136	0.0241159	0.480504	0.998544	NA
EOTAXIN	CCDC164	ivw	2	0.1196	0.0865639	0.167083	0.936602	NA
EOTAXIN	DDX60L	ivw	13	0.00410462	0.0101773	0.686718	0.999914	NA
EOTAXIN	EMR1	ivw	9	0.0173402	0.0142562	0.223859	0.95943	NA
EOTAXIN	ATG4C	ivw	2	0.027325	0.0258872	0.291177	0.976386	NA
EOTAXIN	ATP5A1	ivw	4	-0.0313295	0.0174082	0.0719079	0.851568	NA
EOTAXIN	TMEM194B	ivw	5	0.0275674	0.0209629	0.188491	0.946224	NA
EOTAXIN	GZMA	ivw	3	-0.0734156	0.0567269	0.195598	0.947975	NA
EOTAXIN	EFR3B	ivw	2	0.00665888	0.0515853	0.897291	0.999914	NA
EOTAXIN	OVGP1	ivw	6	-0.0311725	0.0145606	0.0322838	0.751576	Sufficient
EOTAXIN	SLC4A7	ivw	3	0.0494188	0.0302085	0.101856	0.888033	NA
EOTAXIN	TRGVA	ivw	2	0.0123081	0.0361414	0.733439	0.999914	NA
EOTAXIN	WDR91	ivw	2	0.0533607	0.0532923	0.31669	0.98117	NA
EOTAXIN	AGPAT4	ivw	4	0.0129593	0.0445856	0.77131	0.999914	NA
EOTAXIN	RP3-369A17.5	ivw	3	-0.0655869	0.045157	0.146385	0.92477	NA
EOTAXIN	ZNF189	ivw	2	-0.00617434	0.0166979	0.711555	0.999914	NA
EOTAXIN	MMP17	ivw	2	0.0201417	0.0362149	0.578093	0.999914	NA
EOTAXIN	RP11-195E2.4	ivw	3	0.0316639	0.0401068	0.429826	0.996135	NA
EOTAXIN	UBL7	ivw	2	0.110324	0.102964	0.283954	0.974905	NA
EOTAXIN	CROCC	ivw	8	0.000855556	0.0194612	0.964935	0.999914	NA
EOTAXIN	RP4-614O4.11	ivw	2	-0.00328667	0.0433048	0.939502	0.999914	NA
EOTAXIN	YWHAH	ivw	6	0.0357555	0.0240723	0.137455	0.91977	NA
EOTAXIN	AC018766.4	ivw	2	-0.00992902	0.038891	0.798488	0.999914	NA
EOTAXIN	FECH	ivw	8	0.00908337	0.00965991	0.347056	0.986526	NA
EOTAXIN	ZNRD1	ivw	6	0.104931	0.0235236	8.17034e-06	0.0186026	Full
EOTAXIN	MIS12	ivw	6	0.00352228	0.018096	0.845672	0.999914	NA
EOTAXIN	RP11-43F13.1	ivw	7	-0.0136432	0.017385	0.432589	0.996135	NA
EOTAXIN	AL513477.1	ivw	2	-0.0237737	0.0398119	0.550407	0.999914	NA
EOTAXIN	TSPAN17	ivw	2	0.015348	0.0321868	0.633476	0.999914	NA
EOTAXIN	HIP1R	ivw	2	-0.0826626	0.0613144	0.177602	0.942193	NA
EOTAXIN	RAB3GAP2	ivw	2	0.0267155	0.0356211	0.453261	0.997755	NA
EOTAXIN	LMAN1	ivw	3	0.0121854	0.022459	0.587431	0.999914	NA
EOTAXIN	CHAF1A	ivw	3	0.0319263	0.018716	0.0880392	0.871466	NA
EOTAXIN	DNAJC13	ivw	5	0.0243507	0.0217876	0.26372	0.970451	NA
EOTAXIN	PRKXP1	ivw	9	-0.0131271	0.0162819	0.420104	0.994919	NA
EOTAXIN	FAM153B	ivw	7	-0.0104303	0.0130167	0.422956	0.995419	NA
EOTAXIN	LRPPRC	ivw	8	0.0172057	0.0175777	0.327659	0.983024	NA
EOTAXIN	RP11-493L12.5	ivw	3	-0.038929	0.0289761	0.179115	0.943086	NA
EOTAXIN	RP4-773A18.4	ivw	2	-0.0505596	0.0643054	0.431726	0.996135	NA
EOTAXIN	FAM86HP	ivw	5	0.00273883	0.0266431	0.918124	0.999914	NA
EOTAXIN	UBE3C	ivw	7	0.00320072	0.0269214	0.905361	0.999914	NA
EOTAXIN	TRBV6-6	ivw	2	0.067316	0.0502279	0.180176	0.943165	NA
EOTAXIN	PFKFB4	ivw	4	0.035088	0.100895	0.728015	0.999914	NA
EOTAXIN	RP11-35G9.3	ivw	3	0.0283996	0.0806293	0.72467	0.999914	NA
EOTAXIN	ESPN	ivw	5	-0.0334431	0.0243628	0.169843	0.938591	NA
EOTAXIN	ST14	ivw	9	-0.00764135	0.0207817	0.7131	0.999914	NA
EOTAXIN	PSMD9	ivw	2	-0.011326	0.0512967	0.825254	0.999914	NA
EOTAXIN	SLC44A5	ivw	6	-0.00465565	0.0165227	0.778118	0.999914	NA
EOTAXIN	MGMT	ivw	10	0.000956915	0.00774923	0.901723	0.999914	NA
EOTAXIN	AC069513.3	ivw	24	-0.00364609	0.00900808	0.685656	0.999914	NA
EOTAXIN	IFNAR1	ivw	9	0.00976987	0.0294791	0.74033	0.999914	NA
EOTAXIN	ZSCAN5A	ivw	2	-0.20346	0.15272	0.182782	0.943818	NA
EOTAXIN	ZNF213	ivw	7	0.012003	0.0135536	0.375835	0.991639	NA
EOTAXIN	RPL9	ivw	4	-0.0124341	0.0172989	0.472275	0.998544	NA
EOTAXIN	MAP6D1	ivw	15	0.00786505	0.01111	0.478994	0.998544	NA
EOTAXIN	PRKCZ	ivw	4	-0.0218007	0.0296259	0.461811	0.998396	NA
EOTAXIN	PTCD1	ivw	3	-0.00136073	0.0250305	0.956646	0.999914	NA
EOTAXIN	RP1-80B9.2	ivw	2	0.122924	0.100486	0.221218	0.958357	NA
EOTAXIN	DENND6A	ivw	2	-0.0037002	0.0653922	0.954876	0.999914	NA
EOTAXIN	IFIT1	ivw	2	0.0604684	0.057716	0.294782	0.977088	NA
EOTAXIN	ATL3	ivw	3	-0.0259003	0.0228587	0.257189	0.968969	NA
EOTAXIN	ARNT	ivw	2	-0.0555186	0.0486089	0.253393	0.968387	NA
EOTAXIN	RP1-56K13.2	ivw	2	0.0149776	0.0921093	0.870828	0.999914	NA
EOTAXIN	SLC46A3	ivw	3	0.0199487	0.0246923	0.419154	0.994919	NA
EOTAXIN	RUFY1	ivw	16	-0.00523421	0.010225	0.60872	0.999914	NA
EOTAXIN	TM7SF2	ivw	3	0.0379348	0.0226194	0.0935244	0.879636	NA
EOTAXIN	RP4-673D20.3	ivw	2	-0.0760701	0.0528106	0.149745	0.926407	NA
EOTAXIN	DHODH	ivw	2	0.0219209	0.0520664	0.673742	0.999914	NA
EOTAXIN	RBM43	ivw	15	0.00152863	0.0101012	0.879715	0.999914	NA
EOTAXIN	RP11-629O1.2	ivw	4	-0.0496425	0.0256498	0.052942	0.815427	NA
EOTAXIN	ALDH9A1	ivw	7	0.00304069	0.0137033	0.824396	0.999914	NA
EOTAXIN	STK39	ivw	5	0.00296765	0.017667	0.866602	0.999914	NA
EOTAXIN	PHYH	ivw	8	-0.00869098	0.0117114	0.458028	0.99805	NA
EOTAXIN	MRPS7	ivw	13	0.000403433	0.0127665	0.97479	0.999914	NA
EOTAXIN	ZNF573	ivw	2	-0.114166	0.0226666	4.73438e-07	0.00223989	Full
EOTAXIN	VEPH1	ivw	2	-0.0552516	0.0574054	0.335808	0.984376	NA
EOTAXIN	VAMP1	ivw	10	-0.00336126	0.0115043	0.770153	0.999914	NA
EOTAXIN	ELOVL6	ivw	2	0.0176215	0.0252008	0.484399	0.998544	NA
EOTAXIN	ETFA	ivw	10	0.00826921	0.00864647	0.338886	0.985044	NA
EOTAXIN	ZNF35	ivw	8	0.0178666	0.0237887	0.452621	0.997739	NA
EOTAXIN	CD40	ivw	14	-0.00268352	0.0104551	0.797432	0.999914	NA
EOTAXIN	STOX1	ivw	13	0.00403931	0.00960715	0.674158	0.999914	NA
EOTAXIN	C9orf135	ivw	16	0.0054247	0.00705789	0.44213	0.996135	NA
EOTAXIN	MARCH7	ivw	2	-0.0212218	0.0244361	0.385141	0.992457	NA
EOTAXIN	RNASE6	ivw	13	0.0103231	0.00941249	0.272752	0.972332	NA
EOTAXIN	IGFBP7	ivw	6	0.00801231	0.0292241	0.783955	0.999914	NA
EOTAXIN	RP11-728F11.4	ivw	4	0.0135607	0.0262939	0.606038	0.999914	NA
EOTAXIN	LINC00562	ivw	2	0.0109691	0.0680155	0.871878	0.999914	NA
EOTAXIN	TPMT	ivw	11	-0.0127241	0.0114871	0.267999	0.971372	NA
EOTAXIN	MACROD2	ivw	2	0.169088	0.117728	0.150926	0.927829	NA
EOTAXIN	KCTD2	ivw	9	0.0286668	0.0155412	0.0651008	0.837855	NA
EOTAXIN	LRP5L	ivw	7	0.000201989	0.0170841	0.990567	0.999914	NA
EOTAXIN	RP11-113K21.5	ivw	3	-0.00210703	0.0328527	0.948862	0.999914	NA
EOTAXIN	IFI27L1	ivw	6	-0.0110422	0.0202624	0.58578	0.999914	NA
EOTAXIN	AC004840.9	ivw	6	-0.0122346	0.0135902	0.367988	0.99068	NA
EOTAXIN	ATP1A4	ivw	4	-0.0241439	0.0182545	0.18596	0.945547	NA
EOTAXIN	APOBEC3D	ivw	5	0.00192157	0.0254766	0.939877	0.999914	NA
EOTAXIN	AP001007.1	ivw	9	-0.00382301	0.0158463	0.809357	0.999914	NA
EOTAXIN	KLRC4	ivw	2	6.18736e-05	0.0321791	0.998466	0.999914	NA
EOTAXIN	ZNF143	ivw	5	-0.019576	0.0133882	0.14369	0.923608	NA
EOTAXIN	UROS	ivw	16	-0.0120273	0.0110592	0.276798	0.973264	NA
EOTAXIN	CTD-2017D11.1	ivw	6	-0.0282872	0.0139213	0.0421594	0.785205	Sufficient
EOTAXIN	KCNMA1	ivw	9	0.0137007	0.0161442	0.396077	0.992865	NA
EOTAXIN	TXN	ivw	7	-0.0204541	0.0200937	0.308707	0.97994	NA
EOTAXIN	SNX33	ivw	3	-0.0758969	0.0425049	0.0741631	0.854338	NA
EOTAXIN	RP11-686D22.7	ivw	2	0.00989504	0.0744365	0.894247	0.999914	NA
EOTAXIN	NSMF	ivw	5	-0.0177801	0.0209285	0.395569	0.992865	NA
EOTAXIN	TM7SF3	ivw	5	0.029025	0.043926	0.508759	0.999662	NA
EOTAXIN	UBAP1L	ivw	3	0.00973552	0.0175569	0.579228	0.999914	NA
EOTAXIN	PIGZ	ivw	7	0.00991457	0.0175445	0.572	0.999914	NA
EOTAXIN	SLC22A18AS	ivw	5	0.0201724	0.0134136	0.132614	0.916945	NA
EOTAXIN	ANKRD28	ivw	4	0.0352077	0.0199148	0.0770753	0.857305	NA
EOTAXIN	HK1	ivw	6	-0.0203104	0.022346	0.3634	0.990145	NA
EOTAXIN	NUP205	ivw	2	0.0300687	0.0513043	0.557818	0.999914	NA
EOTAXIN	TENM4	ivw	13	0.0249445	0.0100241	0.0128303	0.623451	Sufficient
EOTAXIN	C10orf32	ivw	22	-0.00758571	0.00869346	0.382894	0.992399	NA
EOTAXIN	MIR22HG	ivw	4	-0.00287901	0.0185526	0.876679	0.999914	NA
EOTAXIN	SBF1	ivw	5	0.00113755	0.0238309	0.961928	0.999914	NA
EOTAXIN	IL27RA	ivw	2	-0.0602398	0.0339471	0.0759772	0.856373	NA
EOTAXIN	MAP3K2	ivw	12	-0.00624519	0.0115649	0.589189	0.999914	NA
EOTAXIN	RABEPK	ivw	11	-0.000326082	0.0139494	0.98135	0.999914	NA
EOTAXIN	DPP9	ivw	2	0.0397043	0.0805704	0.622161	0.999914	NA
EOTAXIN	NDUFA10	ivw	9	-0.0142856	0.0176669	0.418739	0.994798	NA
EOTAXIN	RHOF	ivw	2	0.0542506	0.0366902	0.139244	0.921283	NA
EOTAXIN	AC090616.2	ivw	2	0.0652096	0.0674194	0.333433	0.984332	NA
EOTAXIN	ZNF702P	ivw	13	-0.00111466	0.0122862	0.927712	0.999914	NA
EOTAXIN	ATXN7L3B	ivw	3	-0.0218719	0.0373057	0.557682	0.999914	NA
EOTAXIN	SKIL	ivw	2	-0.032001	0.0431063	0.457861	0.997998	NA
EOTAXIN	CCDC107	ivw	2	0.0807626	0.0699989	0.248594	0.967027	NA
EOTAXIN	OSBPL11	ivw	2	0.0295551	0.043178	0.493663	0.998872	NA
EOTAXIN	CTB-25B13.12	ivw	4	0.0217509	0.0726852	0.76475	0.999914	NA
EOTAXIN	C3orf37	ivw	4	0.00592244	0.0338883	0.861265	0.999914	NA
EOTAXIN	GPA33	ivw	2	0.0700645	0.0327682	0.0325015	0.752012	Sufficient
EOTAXIN	MAPKAPK5	ivw	2	0.00344852	0.104507	0.973676	0.999914	NA
EOTAXIN	CLASP2	ivw	2	0.104113	0.0850704	0.221009	0.95828	NA
EOTAXIN	LYG1	ivw	8	0.0510478	0.0179901	0.00454605	0.475996	Sufficient
EOTAXIN	DLG5	ivw	9	-0.00544147	0.0139958	0.697429	0.999914	NA
EOTAXIN	RPS26	ivw	2	-0.0135134	0.0280416	0.629873	0.999914	NA
EOTAXIN	TFRC	ivw	6	0.0367268	0.0273864	0.179901	0.943099	NA
EOTAXIN	RP11-380G5.2	ivw	2	-0.001096	0.0669114	0.986931	0.999914	NA
EOTAXIN	NCSTN	ivw	10	-0.0238329	0.0128084	0.0627846	0.834874	NA
EOTAXIN	NPIPP1	ivw	8	-0.0157836	0.0263829	0.549672	0.999914	NA
EOTAXIN	CORO1C	ivw	6	-0.0203009	0.016918	0.230155	0.962127	NA
EOTAXIN	FNDC3B	ivw	3	-0.00430929	0.0223403	0.847043	0.999914	NA
EOTAXIN	WAC	ivw	4	0.0115529	0.0254893	0.650373	0.999914	NA
EOTAXIN	IGKV1D-27	ivw	3	-0.0647284	0.0361918	0.073698	0.854146	NA
EOTAXIN	SPATS2L	ivw	2	0.0599228	0.0480157	0.212037	0.954392	NA
EOTAXIN	TNFRSF13C	ivw	4	-0.0244251	0.0265875	0.358269	0.988471	NA
EOTAXIN	IPMK	ivw	5	-0.0113811	0.0183201	0.534442	0.999914	NA
EOTAXIN	HBG1	ivw	4	-0.0155456	0.029362	0.596497	0.999914	NA
EOTAXIN	HTATIP2	ivw	12	0.000260081	0.0155274	0.986636	0.999914	NA
EOTAXIN	MLLT11	ivw	4	0.00169383	0.0268409	0.949682	0.999914	NA
EOTAXIN	SRP14	ivw	10	-0.0155649	0.01283	0.225067	0.959952	NA
EOTAXIN	ECSIT	ivw	2	-0.0401526	0.0660973	0.543535	0.999914	NA
EOTAXIN	FPR1	ivw	13	-0.00705828	0.0167871	0.674151	0.999914	NA
EOTAXIN	BAMBI	ivw	3	-0.0114861	0.0389878	0.768294	0.999914	NA
EOTAXIN	DHDH	ivw	5	-0.000109056	0.041959	0.997926	0.999914	NA
EOTAXIN	ZNF585B	ivw	2	-0.305833	0.157498	0.0521587	0.813228	NA
EOTAXIN	SPAG7	ivw	11	0.00634018	0.0147657	0.667643	0.999914	NA
EOTAXIN	FAM101B	ivw	5	0.0140961	0.024624	0.567014	0.999914	NA
EOTAXIN	ABCA7	ivw	6	0.0325612	0.0181922	0.0734796	0.85407	NA
EOTAXIN	WTAP	ivw	3	-0.00626858	0.0209929	0.765242	0.999914	NA
EOTAXIN	PLEKHB1	ivw	6	-0.000362947	0.0185712	0.984407	0.999914	NA
EOTAXIN	MYBPH	ivw	6	-0.00920117	0.021661	0.670997	0.999914	NA
EOTAXIN	RP11-15H20.5	ivw	5	0.0193601	0.0266669	0.46784	0.998544	NA
EOTAXIN	PYCR2	ivw	7	-0.019998	0.0126209	0.113076	0.900781	NA
EOTAXIN	ABO	ivw	6	0.0446813	0.0204201	0.0286618	0.73496	Sufficient
EOTAXIN	MRPS15	ivw	2	0.0672352	0.0603	0.264845	0.970475	NA
EOTAXIN	ATP1A1OS	ivw	2	0.00238265	0.0252027	0.924681	0.999914	NA
EOTAXIN	TM4SF19	ivw	3	0.0484345	0.0340392	0.154764	0.929403	NA
EOTAXIN	SNAP47	ivw	4	-0.00633009	0.0690521	0.926959	0.999914	NA
EOTAXIN	RP11-701H24.2	ivw	2	0.101845	0.0647975	0.116011	0.904321	NA
EOTAXIN	RP11-322M19.1	ivw	7	-0.0684527	0.0249996	0.00617855	0.519017	Sufficient
EOTAXIN	ATP8A1	ivw	4	-0.0346405	0.058831	0.555987	0.999914	NA
EOTAXIN	RPA2	ivw	13	0.00767075	0.0124053	0.536349	0.999914	NA
EOTAXIN	PRKAR2A	ivw	3	-0.120186	0.0445897	0.00703092	0.534969	Sufficient
EOTAXIN	BNIPL	ivw	6	-0.00574171	0.015074	0.703277	0.999914	NA
EOTAXIN	IMPDH1	ivw	2	-0.0542954	0.0542824	0.317195	0.981304	NA
EOTAXIN	TNPO2	ivw	2	0.0258199	0.056186	0.645845	0.999914	NA
EOTAXIN	FAM193B	ivw	2	0.015346	0.0406828	0.706016	0.999914	NA
EOTAXIN	BAIAP2	ivw	12	0.00195175	0.0142705	0.891214	0.999914	NA
EOTAXIN	KCNJ15	ivw	8	0.000502273	0.015703	0.974483	0.999914	NA
EOTAXIN	ZNF775	ivw	3	0.0483793	0.0414796	0.243477	0.964961	NA
EOTAXIN	CCDC53	ivw	4	-0.0115537	0.0180579	0.522295	0.999914	NA
EOTAXIN	MIR5587	ivw	2	-0.00735928	0.0771808	0.924036	0.999914	NA
EOTAXIN	C1QL3	ivw	2	0.00602105	0.0176457	0.732939	0.999914	NA
EOTAXIN	GAPDHP14	ivw	3	0.0181184	0.0349665	0.604343	0.999914	NA
EOTAXIN	IFNG-AS1	ivw	9	0.00838298	0.0132954	0.528357	0.999914	NA
EOTAXIN	C9orf64	ivw	2	0.00243448	0.0521582	0.962772	0.999914	NA
EOTAXIN	TMEM45B	ivw	8	-0.00178109	0.0142333	0.900416	0.999914	NA
EOTAXIN	PIGV	ivw	3	0.0108854	0.0179526	0.544288	0.999914	NA
EOTAXIN	DTX3L	ivw	3	-0.0255836	0.0262572	0.329885	0.983594	NA
EOTAXIN	PACS1	ivw	3	-0.0285488	0.0289099	0.323393	0.98259	NA
EOTAXIN	RP11-217B7.2	ivw	2	0.00793031	0.0355797	0.823622	0.999914	NA
EOTAXIN	PDCD1	ivw	4	0.0344639	0.0258029	0.181661	0.943543	NA
EOTAXIN	RPL8	ivw	7	0.0201611	0.0107793	0.0614342	0.832124	NA
EOTAXIN	ZNF689	ivw	3	-0.0379137	0.0308346	0.218852	0.95708	NA
EOTAXIN	BTAF1	ivw	2	-0.0250488	0.0527872	0.635126	0.999914	NA
EOTAXIN	CRIP1P1	ivw	4	-0.0241921	0.0266895	0.364711	0.990145	NA
EOTAXIN	GPATCH1	ivw	5	0.0309123	0.0202047	0.126028	0.911273	NA
EOTAXIN	RP11-108M9.3	ivw	3	-0.0427489	0.0287911	0.137598	0.919911	NA
EOTAXIN	IRAK4	ivw	2	-0.0141464	0.0542047	0.794107	0.999914	NA
EOTAXIN	ATP8B2	ivw	2	-0.00262376	0.0454921	0.954007	0.999914	NA
EOTAXIN	LDLRAP1	ivw	14	0.0139362	0.0136983	0.308981	0.979948	NA
EOTAXIN	TRPC4AP	ivw	22	-0.00845194	0.00623499	0.175238	0.941054	NA
EOTAXIN	CYBA	ivw	2	-0.0688233	0.0508807	0.176171	0.941594	NA
EOTAXIN	PCGF2	ivw	4	-0.041796	0.0196306	0.0332437	0.75422	Sufficient
EOTAXIN	GRB10	ivw	5	0.0317884	0.033782	0.346711	0.986353	NA
EOTAXIN	PRSS51	ivw	3	0.119167	0.113997	0.295862	0.977451	NA
EOTAXIN	CWC15	ivw	2	0.028753	0.0263703	0.275556	0.972938	NA
EOTAXIN	SLC35E2B	ivw	2	0.0288203	0.0511797	0.573354	0.999914	NA
EOTAXIN	AC093627.8	ivw	5	0.0132219	0.0381064	0.728612	0.999914	NA
EOTAXIN	UQCRH	ivw	2	0.091108	0.024382	0.000186454	0.143908	Sufficient
EOTAXIN	OGFOD3	ivw	3	-0.0440354	0.0355928	0.216013	0.956085	NA
EOTAXIN	TNXB	ivw	3	-0.0917822	0.0360319	0.0108575	0.597583	Sufficient
EOTAXIN	CYB5R4	ivw	2	0.0972829	0.0579694	0.0933129	0.879549	NA
EOTAXIN	LRRC46	ivw	3	-0.0429848	0.056522	0.446958	0.996597	NA
EOTAXIN	HACL1	ivw	2	-0.0210289	0.044865	0.639274	0.999914	NA
EOTAXIN	ZFAND1	ivw	2	-0.0510385	0.0259721	0.0493994	0.805332	Sufficient
EOTAXIN	SRPK1	ivw	4	0.0260292	0.0277327	0.34795	0.98687	NA
EOTAXIN	GMIP	ivw	4	-0.00490361	0.0341469	0.885814	0.999914	NA
EOTAXIN	QSER1	ivw	3	0.0565629	0.0388927	0.145855	0.92477	NA
EOTAXIN	BARD1	ivw	13	0.0161689	0.0162317	0.319187	0.981826	NA
EOTAXIN	MAGEF1	ivw	3	0.0109189	0.0200479	0.586003	0.999914	NA
EOTAXIN	TPBG	ivw	4	-0.00644079	0.0179711	0.720046	0.999914	NA
EOTAXIN	RP11-832A4.5	ivw	2	-0.0411705	0.0489355	0.400168	0.993196	NA
EOTAXIN	CTD-3138B18.5	ivw	2	-0.0401818	0.033718	0.233378	0.962732	NA
EOTAXIN	ITGA9	ivw	5	0.0199745	0.0330176	0.545202	0.999914	NA
EOTAXIN	MLLT3	ivw	2	-0.0354247	0.0522183	0.49752	0.999172	NA
EOTAXIN	STX2	ivw	13	0.00776773	0.00795659	0.328934	0.983483	NA
EOTAXIN	RP3-400N23.6	ivw	2	0.0147696	0.0405322	0.715565	0.999914	NA
EOTAXIN	STX10	ivw	3	-0.0192426	0.0519951	0.71132	0.999914	NA
EOTAXIN	SAPCD2	ivw	6	0.0284102	0.0245745	0.247646	0.966443	NA
EOTAXIN	CTD-2192J16.21	ivw	3	0.00883697	0.0227771	0.698034	0.999914	NA
EOTAXIN	ALDH3A2	ivw	3	-0.0269012	0.0356725	0.450779	0.997347	NA
EOTAXIN	CDH26	ivw	3	0.0122258	0.0537065	0.819925	0.999914	NA
EOTAXIN	SGTA	ivw	2	0.0442973	0.0357004	0.214678	0.955872	NA
EOTAXIN	PPP2R5A	ivw	17	0.0043631	0.0122756	0.722268	0.999914	NA
EOTAXIN	TRIM51BP	ivw	2	-0.00669216	0.213755	0.975024	0.999914	NA
EOTAXIN	NEO1	ivw	9	0.00923919	0.0157906	0.558476	0.999914	NA
EOTAXIN	KAT2B	ivw	7	-0.0462889	0.0407777	0.256311	0.968969	NA
EOTAXIN	TRIM41	ivw	2	0.00606618	0.0417424	0.884455	0.999914	NA
EOTAXIN	SLC16A7	ivw	2	0.0315734	0.041245	0.443969	0.996242	NA
EOTAXIN	JMJD7	ivw	2	0.0389148	0.0419338	0.353405	0.98767	NA
EOTAXIN	ITCH	ivw	2	-0.0140098	0.0440183	0.750278	0.999914	NA
EOTAXIN	TRGV5P	ivw	13	0.0187563	0.0111683	0.0930707	0.879276	NA
EOTAXIN	HSPH1	ivw	2	-0.0853462	0.0391376	0.029208	0.737518	Sufficient
EOTAXIN	ZNF708	ivw	4	-0.00911381	0.0304624	0.764801	0.999914	NA
EOTAXIN	FAM200B	ivw	10	0.013468	0.0114023	0.237536	0.963401	NA
EOTAXIN	TMPRSS3	ivw	3	0.0125527	0.0260633	0.630072	0.999914	NA
EOTAXIN	RP11-459O1.2	ivw	14	0.00279262	0.0127061	0.826038	0.999914	NA
EOTAXIN	NDUFA6	ivw	7	0.00451793	0.0120695	0.708161	0.999914	NA
EOTAXIN	TRBV2	ivw	4	0.0195277	0.0323299	0.545833	0.999914	NA
EOTAXIN	FAM198B	ivw	11	0.00214245	0.0121728	0.860291	0.999914	NA
EOTAXIN	KIF27	ivw	3	0.0186306	0.0194065	0.337045	0.984745	NA
EOTAXIN	SASS6	ivw	2	0.000986511	0.0337286	0.976666	0.999914	NA
EOTAXIN	NLRC3	ivw	7	0.00615994	0.0184156	0.738006	0.999914	NA
EOTAXIN	HCG11	ivw	4	-0.00216112	0.0459338	0.962475	0.999914	NA
EOTAXIN	DTNB	ivw	4	0.0562914	0.037235	0.130588	0.915298	NA
EOTAXIN	ZFP37	ivw	4	-0.00884802	0.026007	0.733693	0.999914	NA
EOTAXIN	BST1	ivw	11	-0.0450065	0.0151748	0.00301819	0.4246	Sufficient
EOTAXIN	TSKS	ivw	8	-0.0247768	0.0165452	0.134258	0.917347	NA
EOTAXIN	AMT	ivw	17	0.00253181	0.00956918	0.791333	0.999914	NA
EOTAXIN	WASF3	ivw	2	-0.0466156	0.0465263	0.316384	0.981149	NA
EOTAXIN	TGM3	ivw	3	0.0229918	0.032006	0.472535	0.998544	NA
EOTAXIN	DPM1	ivw	2	-0.0685886	0.0608152	0.259396	0.969666	NA
EOTAXIN	NTMT1	ivw	3	-0.0448076	0.0486869	0.357405	0.988376	NA
EOTAXIN	RIF1	ivw	4	-0.00363228	0.044519	0.934973	0.999914	NA
EOTAXIN	RGS10	ivw	3	-0.0498911	0.0282021	0.0768849	0.857196	NA
EOTAXIN	EEA1	ivw	2	-0.012833	0.0639547	0.840967	0.999914	NA
EOTAXIN	SLC12A7	ivw	5	0.0152576	0.0133368	0.252615	0.96796	NA
EOTAXIN	NIPSNAP3A	ivw	10	-0.0306278	0.0140137	0.0288478	0.735888	Sufficient
EOTAXIN	DCTN5	ivw	16	0.0069879	0.00898217	0.436584	0.996135	NA
EOTAXIN	ZNF880	ivw	2	0.0177401	0.0309022	0.56592	0.999914	NA
EOTAXIN	PODXL	ivw	2	-0.0290635	0.0555782	0.601022	0.999914	NA
EOTAXIN	AC003075.4	ivw	4	0.00412337	0.0436675	0.92477	0.999914	NA
EOTAXIN	FAM108A7P	ivw	3	-0.0226685	0.0781552	0.771782	0.999914	NA
EOTAXIN	ARID4A	ivw	2	0.0641044	0.065224	0.325689	0.982746	NA
EOTAXIN	FOXO3B	ivw	2	-0.0490482	0.0357723	0.170337	0.938801	NA
EOTAXIN	DCLRE1A	ivw	2	-0.0688747	0.0528003	0.192084	0.947317	NA
EOTAXIN	AK1	ivw	3	-0.0182831	0.032483	0.573536	0.999914	NA
EOTAXIN	DUSP28	ivw	3	0.0730549	0.0458732	0.111263	0.898738	NA
EOTAXIN	FGFR1	ivw	5	0.0114757	0.0186521	0.53839	0.999914	NA
EOTAXIN	GLT25D2	ivw	18	-0.00111231	0.00916086	0.903359	0.999914	NA
EOTAXIN	ERAP1	ivw	6	-0.0161901	0.0239991	0.499921	0.999326	NA
EOTAXIN	C17orf99	ivw	6	-0.0517398	0.0336428	0.124069	0.910587	NA
EOTAXIN	RP11-597D13.9	ivw	5	0.00706088	0.0231903	0.760765	0.999914	NA
EOTAXIN	OSBPL10	ivw	2	-0.0687304	0.0491432	0.16194	0.933678	NA
EOTAXIN	KIAA0556	ivw	2	0.0797083	0.0447351	0.0747844	0.855411	NA
EOTAXIN	CEP170B	ivw	5	0.00210025	0.0216595	0.922753	0.999914	NA
EOTAXIN	C3orf58	ivw	2	-0.00330752	0.038602	0.931719	0.999914	NA
EOTAXIN	ACOT4	ivw	8	0.00222872	0.0146385	0.878989	0.999914	NA
EOTAXIN	TMEM144	ivw	10	-0.00308601	0.0134775	0.818888	0.999914	NA
EOTAXIN	TNFRSF10D	ivw	4	-0.0394586	0.038742	0.308442	0.979912	NA
EOTAXIN	ZBTB7C	ivw	5	-0.0235541	0.035861	0.511299	0.999662	NA
EOTAXIN	MRPL21	ivw	17	-0.0102953	0.00998251	0.302386	0.978734	NA
EOTAXIN	RPL32P3	ivw	2	0.00467245	0.0501926	0.925832	0.999914	NA
EOTAXIN	MAPK9	ivw	6	-0.0262343	0.0226168	0.24607	0.965791	NA
EOTAXIN	TTC37	ivw	4	0.0284675	0.0246135	0.247444	0.966265	NA
EOTAXIN	CDCA7L	ivw	6	-0.0467207	0.0227553	0.0400551	0.777858	Sufficient
EOTAXIN	ZNF420	ivw	2	0.0454082	0.095826	0.635599	0.999914	NA
EOTAXIN	CLN8	ivw	5	-0.0156815	0.024348	0.519539	0.999914	NA
EOTAXIN	NAV2	ivw	2	-0.000927485	0.0370474	0.980027	0.999914	NA
EOTAXIN	AC005488.1	ivw	11	0.00655268	0.0135966	0.629852	0.999914	NA
EOTAXIN	UAP1	ivw	2	0.0342369	0.0351305	0.329777	0.983533	NA
EOTAXIN	FSTL3	ivw	2	0.02556	0.0600885	0.670565	0.999914	NA
EOTAXIN	TTC23	ivw	8	-0.021252	0.0172072	0.216806	0.956313	NA
EOTAXIN	KCNMB3	ivw	2	0.071181	0.11053	0.519579	0.999914	NA
EOTAXIN	GFI1	ivw	4	-0.0124318	0.0368437	0.735801	0.999914	NA
EOTAXIN	CAPG	ivw	10	-0.0125996	0.0101754	0.215626	0.955872	NA
EOTAXIN	KCNE3	ivw	2	-0.0379886	0.0379507	0.316828	0.981207	NA
EOTAXIN	KRT2	ivw	2	-0.0303559	0.0432013	0.482266	0.998544	NA
EOTAXIN	EIF4E3	ivw	9	-0.0518415	0.0138578	0.000183307	0.142383	Sufficient
EOTAXIN	PPP2R5D	ivw	2	-0.0722898	0.0466425	0.121173	0.908193	NA
EOTAXIN	CD109	ivw	2	-0.055395	0.0371373	0.135797	0.918444	NA
EOTAXIN	ZNF100	ivw	9	0.00369523	0.0121916	0.761816	0.999914	NA
EOTAXIN	RPL3L	ivw	2	-0.0298843	0.0462667	0.518335	0.999914	NA
EOTAXIN	CABP1	ivw	2	-0.0498739	0.0341585	0.14427	0.924031	NA
EOTAXIN	AC093627.9	ivw	2	0.000548089	0.0329107	0.986713	0.999914	NA
EOTAXIN	RP11-598F7.3	ivw	4	0.0575656	0.0375321	0.125086	0.911029	NA
EOTAXIN	COPS3	ivw	19	-0.0055154	0.0128674	0.66819	0.999914	NA
EOTAXIN	TTC24	ivw	2	0.00266652	0.0809333	0.973717	0.999914	NA
EOTAXIN	NIT2	ivw	2	0.0187149	0.0397552	0.637817	0.999914	NA
EOTAXIN	DHX36	ivw	6	0.031785	0.0183868	0.0838655	0.865924	NA
EOTAXIN	HHEX	ivw	5	-0.0289924	0.0223269	0.194101	0.947511	NA
EOTAXIN	KCTD11	ivw	2	0.0354166	0.0226524	0.11794	0.905418	NA
EOTAXIN	ZNF816	ivw	4	-0.0710087	0.0875987	0.417587	0.994761	NA
EOTAXIN	ZNF669	ivw	4	0.0210947	0.0205249	0.304063	0.979256	NA
EOTAXIN	NDUFA8	ivw	3	-0.00689696	0.0477256	0.885095	0.999914	NA
EOTAXIN	BDH1	ivw	3	-0.0104818	0.0392715	0.789541	0.999914	NA
EOTAXIN	KIAA1024	ivw	5	0.0151482	0.0164799	0.357993	0.988471	NA
EOTAXIN	STMN3	ivw	4	-0.00899721	0.0212344	0.671778	0.999914	NA
EOTAXIN	CEP63	ivw	20	0.0118658	0.00964441	0.218574	0.95708	NA
EOTAXIN	ZSCAN18	ivw	5	0.011205	0.0203629	0.582139	0.999914	NA
EOTAXIN	CALML6	ivw	2	0.027292	0.0593488	0.645618	0.999914	NA
EOTAXIN	RCE1	ivw	2	-0.0143427	0.0241254	0.552173	0.999914	NA
EOTAXIN	AC005532.5	ivw	3	-0.0165556	0.0294991	0.574646	0.999914	NA
EOTAXIN	MLF2	ivw	4	0.0116873	0.0352188	0.740003	0.999914	NA
EOTAXIN	FANCL	ivw	2	0.0247168	0.0661326	0.708593	0.999914	NA
EOTAXIN	ZNF598	ivw	2	-0.0470969	0.0342969	0.169686	0.938591	NA
EOTAXIN	SMTNL1	ivw	2	0.00472491	0.0257242	0.854268	0.999914	NA
EOTAXIN	PCCB	ivw	14	0.0129965	0.0171503	0.44857	0.996926	NA
EOTAXIN	CTD-3074O7.12	ivw	2	-0.012084	0.0396288	0.760419	0.999914	NA
EOTAXIN	NCAPG2	ivw	4	0.0318448	0.0282745	0.26005	0.969951	NA
EOTAXIN	LIPA	ivw	22	-0.00393764	0.00728589	0.588889	0.999914	NA
EOTAXIN	C5orf55	ivw	2	0.0614138	0.0644071	0.340324	0.985378	NA
EOTAXIN	TMEM159	ivw	2	0.0828394	0.0447304	0.0640296	0.83531	NA
EOTAXIN	GSTK1	ivw	3	-0.0262779	0.0217214	0.226367	0.9604	NA
EOTAXIN	BTN3A2	ivw	25	0.0202943	0.00951877	0.0330047	0.75346	Sufficient
EOTAXIN	LIPN	ivw	19	-0.00936722	0.00979797	0.339053	0.985092	NA
EOTAXIN	ZNF204P	ivw	8	-0.00999267	0.0255117	0.695288	0.999914	NA
EOTAXIN	GALT	ivw	5	0.0167543	0.0129986	0.197421	0.948341	NA
EOTAXIN	CD302	ivw	12	-0.0302388	0.0172922	0.0803439	0.861471	NA
EOTAXIN	HPCAL1	ivw	7	0.0140014	0.0148659	0.34627	0.98628	NA
EOTAXIN	CCDC130	ivw	2	0.0544166	0.0698973	0.436262	0.996135	NA
EOTAXIN	STX17	ivw	2	-0.0374711	0.0300178	0.211922	0.954272	NA
EOTAXIN	RP5-1157M23.2	ivw	3	0.0759555	0.026052	0.0035508	0.446007	Sufficient
EOTAXIN	RP11-483P21.2	ivw	4	0.0103279	0.0240527	0.667641	0.999914	NA
EOTAXIN	RP11-723O4.9	ivw	3	0.00945071	0.0267404	0.72377	0.999914	NA
EOTAXIN	SFXN2	ivw	4	0.0454472	0.0219113	0.0380662	0.770752	Sufficient
EOTAXIN	CD180	ivw	2	0.0056254	0.0346377	0.870986	0.999914	NA
EOTAXIN	THAP1	ivw	2	0.0208212	0.0705381	0.767859	0.999914	NA
EOTAXIN	ROBO3	ivw	8	-0.00562536	0.0125608	0.654262	0.999914	NA
EOTAXIN	MTX2	ivw	2	0.0729676	0.0347779	0.0358964	0.765076	Sufficient
EOTAXIN	RP4-564F22.5	ivw	11	0.00768785	0.0125583	0.540424	0.999914	NA
EOTAXIN	GTPBP4	ivw	8	-0.00862439	0.0138557	0.533649	0.999914	NA
EOTAXIN	TYMS	ivw	2	0.00595502	0.0548026	0.91347	0.999914	NA
EOTAXIN	SLC38A11	ivw	2	-0.0527497	0.0700716	0.451572	0.997606	NA
EOTAXIN	PADI4	ivw	10	-0.00945344	0.0136995	0.490156	0.998673	NA
EOTAXIN	CTSL1	ivw	13	0.000739455	0.0149634	0.960586	0.999914	NA
EOTAXIN	AC068282.3	ivw	13	-0.0229038	0.0202004	0.256867	0.968969	NA
EOTAXIN	CAMKK2	ivw	19	-0.00220934	0.0108351	0.838426	0.999914	NA
EOTAXIN	RFX2	ivw	3	0.0485397	0.0304192	0.110557	0.898468	NA
EOTAXIN	SPRY1	ivw	2	0.0695588	0.162628	0.668856	0.999914	NA
EOTAXIN	HAUS8	ivw	3	0.0686217	0.0479475	0.152377	0.92802	NA
EOTAXIN	ARHGAP9	ivw	3	-0.0229708	0.0537836	0.669309	0.999914	NA
EOTAXIN	TMEM230	ivw	5	0.00016507	0.015261	0.99137	0.999914	NA
EOTAXIN	OR2A9P	ivw	10	-0.00144754	0.0149106	0.922662	0.999914	NA
EOTAXIN	PPA2	ivw	5	0.00278968	0.0294997	0.924659	0.999914	NA
EOTAXIN	CTD-2037K23.2	ivw	2	0.0339341	0.0363382	0.350387	0.987157	NA
EOTAXIN	ST20	ivw	12	0.00497406	0.0130825	0.703791	0.999914	NA
EOTAXIN	GMEB2	ivw	3	0.0347505	0.0337186	0.302727	0.978884	NA
EOTAXIN	RP11-57H14.4	ivw	3	-0.011378	0.0439107	0.795545	0.999914	NA
EOTAXIN	LILRA2	ivw	4	-0.0182425	0.0508102	0.719571	0.999914	NA
EOTAXIN	TP53TG3D	ivw	2	0.0491724	0.0678521	0.468636	0.998544	NA
EOTAXIN	TSPAN2	ivw	2	0.000334955	0.0286923	0.990686	0.999914	NA
EOTAXIN	C1orf112	ivw	6	0.000445011	0.017688	0.979928	0.999914	NA
EOTAXIN	B3GALT6	ivw	3	-0.0113456	0.0184848	0.53936	0.999914	NA
EOTAXIN	SMAP1	ivw	13	-0.00548006	0.012328	0.656667	0.999914	NA
EOTAXIN	RP11-25K19.1	ivw	5	-0.021696	0.0256641	0.397897	0.992865	NA
EOTAXIN	CTB-55O6.12	ivw	6	0.00275928	0.0214999	0.89788	0.999914	NA
EOTAXIN	MEGF9	ivw	10	0.0100778	0.0142898	0.480657	0.998544	NA
EOTAXIN	VSTM1	ivw	9	-0.00361727	0.0156387	0.817079	0.999914	NA
EOTAXIN	DNAJC27-AS1	ivw	2	0.0226291	0.142101	0.873474	0.999914	NA
EOTAXIN	RP11-119F19.2	ivw	5	0.00846017	0.0301327	0.778892	0.999914	NA
EOTAXIN	GLTSCR1	ivw	4	0.0415846	0.0248492	0.0942328	0.880206	NA
EOTAXIN	CRIP3	ivw	4	-0.00259423	0.0315551	0.934478	0.999914	NA
EOTAXIN	UGGT1	ivw	2	-0.226024	0.108534	0.0372942	0.768222	Sufficient
EOTAXIN	CXXC1	ivw	2	-0.00648192	0.0924425	0.944099	0.999914	NA
EOTAXIN	BRSK1	ivw	3	-1.30231e-05	0.0412699	0.999748	0.999993	NA
EOTAXIN	KRT5	ivw	4	-0.0243568	0.0283044	0.389497	0.992691	NA
EOTAXIN	AC022498.1	ivw	3	-0.00338509	0.038286	0.929546	0.999914	NA
EOTAXIN	MERTK	ivw	15	0.000279848	0.0105876	0.978913	0.999914	NA
EOTAXIN	MYO1F	ivw	2	0.0311656	0.0472468	0.509488	0.999662	NA
EOTAXIN	RP1-153P14.5	ivw	8	-0.0181673	0.0130079	0.162525	0.933969	NA
EOTAXIN	CD320	ivw	9	-0.00800898	0.0189949	0.673289	0.999914	NA
EOTAXIN	RP11-317J10.2	ivw	7	-0.0188024	0.026197	0.472923	0.998544	NA
EOTAXIN	ID3	ivw	2	0.0481659	0.0398149	0.226377	0.9604	NA
EOTAXIN	RHOT1	ivw	4	0.0322082	0.0210494	0.125986	0.911273	NA
EOTAXIN	MGST1	ivw	4	0.0461593	0.0305918	0.131329	0.915788	NA
EOTAXIN	S1PR5	ivw	2	-0.00462356	0.0351907	0.89547	0.999914	NA
EOTAXIN	CTB-167B5.2	ivw	5	0.00433877	0.015106	0.773942	0.999914	NA
EOTAXIN	MS4A4A	ivw	2	0.0238933	0.021428	0.26483	0.970475	NA
EOTAXIN	KLF12	ivw	3	0.013061	0.0255148	0.608722	0.999914	NA
EOTAXIN	RNF169	ivw	2	0.00661881	0.0292617	0.821051	0.999914	NA
EOTAXIN	RBPMS2	ivw	9	-0.0117659	0.00915212	0.198586	0.949287	NA
EOTAXIN	CAV2	ivw	10	0.0151175	0.0111124	0.1737	0.940607	NA
EOTAXIN	TRPT1	ivw	4	0.0021223	0.0154772	0.890933	0.999914	NA
EOTAXIN	ZNF738	ivw	2	-0.00922411	0.0402244	0.818623	0.999914	NA
EOTAXIN	PLD1	ivw	4	0.000451883	0.0252086	0.985698	0.999914	NA
EOTAXIN	TNPO1	ivw	2	0.0386422	0.0572467	0.499668	0.999283	NA
EOTAXIN	TMEM229B	ivw	4	0.0156802	0.0321512	0.62576	0.999914	NA
EOTAXIN	AP001062.7	ivw	2	-0.0486796	0.0588429	0.408077	0.994114	NA
EOTAXIN	SEC16A	ivw	2	0.0282583	0.0215651	0.19007	0.946719	NA
EOTAXIN	DMXL2	ivw	2	-0.0263299	0.0324642	0.41734	0.994761	NA
EOTAXIN	COX14	ivw	4	0.0350526	0.0283121	0.215687	0.955872	NA
EOTAXIN	PLCD1	ivw	4	0.0459429	0.0257295	0.0741625	0.854338	NA
EOTAXIN	ENTPD1	ivw	10	-0.0114669	0.0130009	0.377772	0.99179	NA
EOTAXIN	RP11-327F22.1	ivw	2	0.00664599	0.0243113	0.784569	0.999914	NA
EOTAXIN	CTC-510F12.2	ivw	2	-0.00143861	0.0386593	0.970316	0.999914	NA
EOTAXIN	AC093818.1	ivw	3	-0.0120715	0.0361521	0.738449	0.999914	NA
EOTAXIN	GIMAP5	ivw	8	-0.00223603	0.0153548	0.884219	0.999914	NA
EOTAXIN	TBCA	ivw	2	-0.0544878	0.0291336	0.061446	0.832124	NA
EOTAXIN	PLCB1	ivw	9	0.0547922	0.0190322	0.00399032	0.461482	Sufficient
EOTAXIN	ITPRIPL2	ivw	3	-0.0261863	0.0350645	0.455183	0.99785	NA
EOTAXIN	RP11-252K23.2	ivw	2	-0.00739929	0.0243474	0.761201	0.999914	NA
EOTAXIN	RP11-536K7.3	ivw	4	-0.0168864	0.0543263	0.755928	0.999914	NA
EOTAXIN	AC024560.3	ivw	2	-0.0114648	0.0445226	0.796789	0.999914	NA
EOTAXIN	PROCA1	ivw	3	-0.0263595	0.0484211	0.58618	0.999914	NA
EOTAXIN	HAUS1	ivw	5	-0.100722	0.0288722	0.000485651	0.218901	Sufficient
EOTAXIN	ARL16	ivw	9	0.00581432	0.00816989	0.476665	0.998544	NA
EOTAXIN	ZNF655	ivw	3	0.0457412	0.04316	0.289234	0.975748	NA
EOTAXIN	RP11-497H16.4	ivw	2	0.0304859	0.0318028	0.337764	0.984848	NA
EOTAXIN	VPS29	ivw	6	0.0128066	0.0172306	0.457333	0.99792	NA
EOTAXIN	POGLUT1	ivw	10	0.00671618	0.0150906	0.656279	0.999914	NA
EOTAXIN	STEAP3	ivw	13	-0.000801281	0.0108049	0.940884	0.999914	NA
EOTAXIN	XKR6	ivw	3	0.00263638	0.0246286	0.914753	0.999914	NA
EOTAXIN	GLRX3	ivw	2	0.114643	0.0410606	0.0052376	0.496172	Sufficient
EOTAXIN	ZBTB40	ivw	3	0.0165991	0.0228559	0.467687	0.998544	NA
EOTAXIN	USP12	ivw	2	0.0360786	0.113988	0.751613	0.999914	NA
EOTAXIN	PLEKHF2	ivw	4	0.0290866	0.0243842	0.232929	0.962732	NA
EOTAXIN	MSC	ivw	6	-0.0188372	0.0119478	0.114881	0.903191	NA
EOTAXIN	CA8	ivw	4	0.0307669	0.0564905	0.586002	0.999914	NA
EOTAXIN	DSC2	ivw	3	0.00350978	0.0472304	0.940762	0.999914	NA
EOTAXIN	U6	ivw	18	0.000495682	0.0128926	0.969331	0.999914	NA
EOTAXIN	PLCL2	ivw	8	-0.0266291	0.0141786	0.0603652	0.830479	NA
EOTAXIN	CD86	ivw	5	-0.0236994	0.0280545	0.398244	0.992865	NA
EOTAXIN	LACC1	ivw	2	0.00586815	0.109424	0.957232	0.999914	NA
EOTAXIN	SAMD9L	ivw	5	0.018678	0.0176142	0.288964	0.975748	NA
EOTAXIN	RNF126	ivw	3	-0.0700871	0.0646037	0.277976	0.973474	NA
EOTAXIN	MED30	ivw	2	-0.0390108	0.034391	0.256656	0.968969	NA
EOTAXIN	TRADD	ivw	3	-0.0430019	0.0304575	0.15799	0.93133	NA
EOTAXIN	FAM89A	ivw	7	0.00691274	0.013579	0.610698	0.999914	NA
EOTAXIN	SENP7	ivw	12	-0.0123269	0.0129774	0.342175	0.985637	NA
EOTAXIN	TCF25	ivw	3	0.0290851	0.0457285	0.524751	0.999914	NA
EOTAXIN	ACOX3	ivw	2	-0.00498612	0.034494	0.885066	0.999914	NA
EOTAXIN	ITGA3	ivw	2	0.0342478	0.0601506	0.569107	0.999914	NA
EOTAXIN	ADAM10	ivw	4	-0.0539116	0.0246275	0.0285912	0.734594	Sufficient
EOTAXIN	SLC15A4	ivw	2	-0.0389131	0.0361073	0.281165	0.974309	NA
EOTAXIN	KIN	ivw	2	0.0488693	0.0702457	0.486623	0.998544	NA
EOTAXIN	CSTA	ivw	17	0.00698036	0.0112515	0.534999	0.999914	NA
EOTAXIN	ADTRP	ivw	5	0.0413276	0.0453326	0.361952	0.989921	NA
EOTAXIN	APOBEC3C	ivw	8	-0.0166439	0.0154339	0.280857	0.974279	NA
EOTAXIN	TRGV3	ivw	9	-0.00529783	0.014617	0.717021	0.999914	NA
EOTAXIN	S100A13	ivw	7	0.0381997	0.0227494	0.0931233	0.879347	NA
EOTAXIN	ZC3H12D	ivw	2	-0.015131	0.0457918	0.741074	0.999914	NA
EOTAXIN	EPRS	ivw	3	0.0689557	0.0731651	0.345953	0.986196	NA
EOTAXIN	PLEK2	ivw	2	-0.0256099	0.0468821	0.584886	0.999914	NA
EOTAXIN	DTWD2	ivw	2	0.0161448	0.0403714	0.689225	0.999914	NA
EOTAXIN	DHRS3	ivw	3	0.0256668	0.0322022	0.425422	0.995702	NA
EOTAXIN	TRMT61A	ivw	5	0.0178965	0.025555	0.483731	0.998544	NA
EOTAXIN	MKL1	ivw	2	0.0128195	0.0533014	0.809935	0.999914	NA
EOTAXIN	CTSD	ivw	5	-0.0483497	0.0386477	0.210922	0.953904	NA
EOTAXIN	B3GNT8	ivw	2	-0.0742536	0.047892	0.121037	0.907974	NA
EOTAXIN	ELAC1	ivw	2	-0.0285293	0.0724384	0.693697	0.999914	NA
EOTAXIN	PLAA	ivw	2	0.0373486	0.0672961	0.578901	0.999914	NA
EOTAXIN	ZMAT4	ivw	4	-0.00189555	0.0284418	0.946863	0.999914	NA
EOTAXIN	FAM129A	ivw	3	-0.0180272	0.0330929	0.585929	0.999914	NA
EOTAXIN	AC131971.1	ivw	2	-0.044722	0.0412413	0.278188	0.973497	NA
EOTAXIN	ZNF138	ivw	6	-0.0392937	0.0336066	0.242312	0.964684	NA
EOTAXIN	CTC1	ivw	12	0.00754016	0.010571	0.475667	0.998544	NA
EOTAXIN	TNFAIP8	ivw	3	0.0679783	0.0467806	0.146188	0.92477	NA
EOTAXIN	MRPL2	ivw	3	0.0242409	0.0257796	0.347057	0.986526	NA
EOTAXIN	RAD50	ivw	3	-0.0864371	0.0276469	0.00176919	0.365103	Sufficient
EOTAXIN	HLA-DOB	ivw	9	-0.00572197	0.0171577	0.738762	0.999914	NA
EOTAXIN	RIC8A	ivw	2	0.00292336	0.0289714	0.919626	0.999914	NA
EOTAXIN	AP006621.5	ivw	8	-0.00179824	0.0353217	0.959397	0.999914	NA
EOTAXIN	B3GALNT1	ivw	4	0.0627883	0.0215349	0.00354944	0.446007	Sufficient
EOTAXIN	BIRC7	ivw	4	0.00193752	0.0170464	0.909506	0.999914	NA
EOTAXIN	NAPSA	ivw	3	-0.0571698	0.0390898	0.143597	0.923608	NA
EOTAXIN	TPD52L1	ivw	2	-0.00876476	0.0568383	0.877448	0.999914	NA
EOTAXIN	REPS1	ivw	4	0.0022695	0.0129429	0.860807	0.999914	NA
EOTAXIN	AL591845.1	ivw	2	0.0199454	0.0262235	0.446901	0.996597	NA
EOTAXIN	RAB6B	ivw	6	0.0522437	0.0259105	0.0437677	0.789959	Sufficient
EOTAXIN	ADAT2	ivw	3	-0.0187223	0.0271036	0.489711	0.998544	NA
EOTAXIN	CNOT6L	ivw	3	0.00323737	0.0489838	0.947306	0.999914	NA
EOTAXIN	C16orf72	ivw	4	0.00487185	0.0164831	0.767561	0.999914	NA
EOTAXIN	CSNK1E	ivw	8	0.00787997	0.0267932	0.768679	0.999914	NA
EOTAXIN	ZNF205-AS1	ivw	3	0.00881242	0.02559	0.730568	0.999914	NA
EOTAXIN	CA15P1	ivw	3	0.0155582	0.0205375	0.448719	0.996958	NA
EOTAXIN	INTS6-AS1	ivw	4	0.0330764	0.0267444	0.216176	0.956131	NA
EOTAXIN	WWC1	ivw	5	-0.00387544	0.0260184	0.881593	0.999914	NA
EOTAXIN	ALDH18A1	ivw	2	-0.0353719	0.0468794	0.450532	0.997293	NA
EOTAXIN	C7orf34	ivw	8	-0.00374019	0.0214193	0.86138	0.999914	NA
EOTAXIN	IMPA1	ivw	15	-0.0116459	0.0107487	0.278598	0.9736	NA
EOTAXIN	TYSND1	ivw	7	-0.0201737	0.0163075	0.216058	0.956085	NA
EOTAXIN	C20orf197	ivw	3	-0.000558359	0.0211655	0.978954	0.999914	NA
EOTAXIN	CETP	ivw	2	-0.0139222	0.0336597	0.679156	0.999914	NA
EOTAXIN	TPST1	ivw	6	0.0219529	0.0140706	0.118713	0.906159	NA
EOTAXIN	APBB2	ivw	2	0.0322053	0.0297558	0.27911	0.973814	NA
EOTAXIN	RBM6	ivw	30	0.0147922	0.0108245	0.171768	0.939783	NA
EOTAXIN	DPEP3	ivw	7	-0.0220991	0.0266991	0.407834	0.994114	NA
EOTAXIN	POU6F1	ivw	4	0.0085366	0.019048	0.654037	0.999914	NA
EOTAXIN	NQO2	ivw	11	0.00300479	0.00752413	0.689632	0.999914	NA
EOTAXIN	LINC00528	ivw	2	0.035445	0.0694461	0.609774	0.999914	NA
EOTAXIN	EMR4P	ivw	5	-0.0105565	0.0137536	0.442757	0.996135	NA
EOTAXIN	CD209	ivw	4	-0.00783966	0.0376004	0.834839	0.999914	NA
EOTAXIN	MEST	ivw	3	-0.0294215	0.0501089	0.557101	0.999914	NA
EOTAXIN	ITFG2	ivw	4	-0.0375397	0.0238039	0.114786	0.903087	NA
EOTAXIN	RP11-96C23.8	ivw	2	-0.0156033	0.0467326	0.738467	0.999914	NA
EOTAXIN	RP11-214C8.5	ivw	3	0.040564	0.0273588	0.138162	0.920302	NA
EOTAXIN	RP11-466A19.1	ivw	3	0.0254901	0.0486286	0.600153	0.999914	NA
EOTAXIN	CDR2	ivw	3	-0.0147028	0.0256199	0.566046	0.999914	NA
EOTAXIN	MME	ivw	5	0.0198952	0.0306758	0.51662	0.999914	NA
EOTAXIN	MPO	ivw	2	-0.00659478	0.0182325	0.717572	0.999914	NA
EOTAXIN	TRIB2	ivw	7	-0.0326618	0.0157929	0.0386276	0.772924	Sufficient
EOTAXIN	RPRM	ivw	10	0.0233893	0.0126679	0.064843	0.837129	NA
EOTAXIN	TMEM63B	ivw	3	0.0220988	0.0248494	0.373837	0.991301	NA
EOTAXIN	MTAP	ivw	3	-0.020475	0.0432901	0.636232	0.999914	NA
EOTAXIN	SPIRE2	ivw	9	-0.0359756	0.0164459	0.0287052	0.735226	Sufficient
EOTAXIN	MRPL50	ivw	3	-0.0032278	0.027427	0.906316	0.999914	NA
EOTAXIN	PLEKHG3	ivw	5	0.0221187	0.0136626	0.105464	0.89245	NA
EOTAXIN	RP11-434D12.1	ivw	2	-0.069182	0.0505726	0.171321	0.939318	NA
EOTAXIN	ICAM3	ivw	6	-0.00824701	0.0190591	0.665227	0.999914	NA
EOTAXIN	RP11-539L10.2	ivw	3	-0.0262289	0.026151	0.315871	0.981076	NA
EOTAXIN	RNF215	ivw	3	-0.00659444	0.0639536	0.917873	0.999914	NA
EOTAXIN	TRBV7-3	ivw	8	-0.0211564	0.0140318	0.13162	0.915982	NA
EOTAXIN	DEFA8P	ivw	3	-0.0052876	0.0558437	0.924565	0.999914	NA
EOTAXIN	PRKCQ-AS1	ivw	14	0.0039887	0.0121572	0.742842	0.999914	NA
EOTAXIN	PFKP	ivw	14	0.00325988	0.00963057	0.734992	0.999914	NA
EOTAXIN	NRN1	ivw	3	0.00843924	0.0294243	0.774256	0.999914	NA
EOTAXIN	PNLDC1	ivw	2	-0.0017396	0.0857332	0.983811	0.999914	NA
EOTAXIN	TRIM65	ivw	4	0.026483	0.0261475	0.31114	0.980439	NA
EOTAXIN	EFHD2	ivw	5	-0.00951674	0.0120676	0.430337	0.996135	NA
EOTAXIN	LETMD1	ivw	2	0.0418097	0.0378369	0.269161	0.971548	NA
EOTAXIN	MYLK4	ivw	5	-0.0158342	0.0183992	0.389463	0.992691	NA
EOTAXIN	PILRB	ivw	20	-0.000471712	0.00654478	0.942543	0.999914	NA
EOTAXIN	CLSTN1	ivw	3	0.00420545	0.0193164	0.827652	0.999914	NA
EOTAXIN	FANCA	ivw	4	-0.0427238	0.0163842	0.00911729	0.571369	Sufficient
EOTAXIN	ARHGAP10	ivw	2	0.0239295	0.044768	0.59298	0.999914	NA
EOTAXIN	AC068039.4	ivw	7	-0.0058896	0.01521	0.698593	0.999914	NA
EOTAXIN	NDRG2	ivw	2	-0.0300333	0.0301004	0.31839	0.981543	NA
EOTAXIN	GPHN	ivw	2	0.103408	0.130956	0.429739	0.996135	NA
EOTAXIN	DPH3	ivw	3	-0.0807074	0.042406	0.0570133	0.823799	NA
EOTAXIN	FLNB	ivw	6	0.0137443	0.0191595	0.47315	0.998544	NA
EOTAXIN	RP11-552F3.9	ivw	3	0.00793815	0.0241665	0.742551	0.999914	NA
EOTAXIN	GPI	ivw	2	-0.0195378	0.0400076	0.6253	0.999914	NA
EOTAXIN	PITPNA	ivw	6	-0.00222386	0.0187557	0.905616	0.999914	NA
EOTAXIN	RP11-661A12.5	ivw	6	-0.00214363	0.0154622	0.889737	0.999914	NA
EOTAXIN	SLC29A4	ivw	4	0.0464983	0.0372101	0.211441	0.95417	NA
EOTAXIN	PANK1	ivw	2	-0.0229066	0.0349122	0.511748	0.999662	NA
EOTAXIN	SEPHS2	ivw	2	-0.0838468	0.0409651	0.0406789	0.780036	Sufficient
EOTAXIN	LINC00853	ivw	4	0.0309281	0.0311697	0.321076	0.981861	NA
EOTAXIN	AXIN2	ivw	9	-0.00410969	0.0169858	0.80882	0.999914	NA
EOTAXIN	DUSP10	ivw	2	-0.0306423	0.076929	0.690395	0.999914	NA
EOTAXIN	PTGER4	ivw	8	0.012203	0.0177755	0.492393	0.998681	NA
EOTAXIN	LINC00662	ivw	2	0.0399043	0.0281866	0.156858	0.930415	NA
EOTAXIN	RCAN3	ivw	2	0.0436508	0.110337	0.692389	0.999914	NA
EOTAXIN	PRKAB2	ivw	3	-0.0217999	0.0290295	0.452679	0.997739	NA
EOTAXIN	C10orf35	ivw	4	0.0200635	0.0397928	0.614121	0.999914	NA
EOTAXIN	CSTB	ivw	14	0.0133429	0.00883902	0.131161	0.915673	NA
EOTAXIN	ZNF24	ivw	3	0.0179089	0.0308683	0.561801	0.999914	NA
EOTAXIN	NHSL1	ivw	3	-0.0520522	0.0752216	0.488947	0.998544	NA
EOTAXIN	AC074011.2	ivw	4	-0.0227634	0.0193257	0.238844	0.96344	NA
EOTAXIN	NXT1	ivw	2	-0.0640566	0.062287	0.303757	0.979148	NA
EOTAXIN	RP11-439C15.4	ivw	4	0.0305868	0.0341101	0.369874	0.990782	NA
EOTAXIN	TGFA	ivw	5	-0.0563969	0.028248	0.0458803	0.79552	Sufficient
EOTAXIN	LMO4	ivw	3	-0.0467738	0.0352942	0.185087	0.945159	NA
EOTAXIN	KIAA1598	ivw	20	-0.00216694	0.00655549	0.740981	0.999914	NA
EOTAXIN	ATRAID	ivw	7	-0.0106028	0.0178349	0.552179	0.999914	NA
EOTAXIN	CTC-205M6.5	ivw	2	0.00273873	0.0374317	0.941674	0.999914	NA
EOTAXIN	FBLN7	ivw	3	0.0609489	0.0501472	0.224214	0.959487	NA
EOTAXIN	PTGES3P1	ivw	2	0.00873765	0.0521862	0.86703	0.999914	NA
EOTAXIN	GALNT6	ivw	5	-0.0285785	0.0153039	0.0618466	0.833209	NA
EOTAXIN	DDOST	ivw	4	0.0153859	0.0248476	0.535779	0.999914	NA
EOTAXIN	IARS	ivw	3	0.00250342	0.0443156	0.954951	0.999914	NA
EOTAXIN	FNIP2	ivw	4	0.0319271	0.03165	0.313091	0.980665	NA
EOTAXIN	FZD2	ivw	4	0.0221212	0.0192575	0.250677	0.967509	NA
EOTAXIN	SCAP	ivw	9	-0.0119384	0.020285	0.556174	0.999914	NA
EOTAXIN	L1TD1	ivw	5	-0.00647622	0.0157947	0.681787	0.999914	NA
EOTAXIN	IQCK	ivw	2	0.0228035	0.109253	0.834665	0.999914	NA
EOTAXIN	ASIC1	ivw	3	0.0219738	0.0583639	0.706548	0.999914	NA
EOTAXIN	BEAN1	ivw	2	0.0287739	0.0933763	0.757968	0.999914	NA
EOTAXIN	TRIM5	ivw	9	0.00796986	0.0127255	0.531126	0.999914	NA
EOTAXIN	DPPA4	ivw	3	-0.0152143	0.0543331	0.779463	0.999914	NA
EOTAXIN	PDSS2	ivw	4	-0.0067695	0.0223494	0.761971	0.999914	NA
EOTAXIN	TOB1	ivw	5	-0.00220615	0.023351	0.92473	0.999914	NA
EOTAXIN	AC073115.6	ivw	3	0.0140511	0.0280499	0.616417	0.999914	NA
EOTAXIN	AC104135.2	ivw	8	-0.0226476	0.0200587	0.258868	0.969448	NA
EOTAXIN	FBP1	ivw	6	-0.00462032	0.0218096	0.832226	0.999914	NA
EOTAXIN	TMEM45A	ivw	5	0.014278	0.028561	0.617136	0.999914	NA
EOTAXIN	ADAM1A	ivw	8	-0.00737359	0.0135173	0.585414	0.999914	NA
EOTAXIN	USP38	ivw	2	-0.0412327	0.0350562	0.23952	0.963677	NA
EOTAXIN	LIG1	ivw	4	-0.0258666	0.0202787	0.202114	0.950015	NA
EOTAXIN	TXLNB	ivw	2	-0.0448429	0.0459947	0.329581	0.983533	NA
EOTAXIN	EIF2S2P3	ivw	2	-0.0791554	0.0575698	0.169148	0.938099	NA
EOTAXIN	GNAZ	ivw	2	0.0239534	0.0382208	0.530847	0.999914	NA
EOTAXIN	GLRX2	ivw	2	-0.0573987	0.0738959	0.437306	0.996135	NA
EOTAXIN	DOC2B	ivw	2	0.00149605	0.043314	0.972447	0.999914	NA
EOTAXIN	IGHV2-70	ivw	2	-0.00478874	0.0239054	0.84123	0.999914	NA
EOTAXIN	NFKB1	ivw	3	0.0127641	0.0262055	0.626203	0.999914	NA
EOTAXIN	FAM207A	ivw	2	0.0619238	0.0424428	0.144567	0.924109	NA
EOTAXIN	TTC16	ivw	3	-0.00482369	0.0196018	0.805618	0.999914	NA
EOTAXIN	ACER3	ivw	7	-0.039667	0.0160165	0.0132631	0.630756	Sufficient
EOTAXIN	TSPO	ivw	7	0.00887418	0.0246305	0.718629	0.999914	NA
EOTAXIN	TBC1D8	ivw	8	0.0112894	0.021818	0.604851	0.999914	NA
EOTAXIN	ATP13A2	ivw	2	0.0950978	0.0695673	0.171629	0.939609	NA
EOTAXIN	OSBPL8	ivw	6	-0.0394065	0.0354917	0.266869	0.971053	NA
EOTAXIN	ECE1	ivw	3	0.017236	0.0313459	0.582412	0.999914	NA
EOTAXIN	RP11-77P16.4	ivw	4	-0.0135287	0.0220367	0.53927	0.999914	NA
EOTAXIN	GTF2H5	ivw	14	-0.0514771	0.0143936	0.000348372	0.193379	Sufficient
EOTAXIN	KLC3	ivw	3	0.0481733	0.0240912	0.045541	0.795159	Sufficient
EOTAXIN	FBLN5	ivw	24	0.00331563	0.00660446	0.615647	0.999914	NA
EOTAXIN	ZDHHC7	ivw	10	-0.0259774	0.0136068	0.0562436	0.822002	NA
EOTAXIN	LMNA	ivw	3	0.0741398	0.034322	0.0307632	0.744864	Sufficient
EOTAXIN	SLC24A6	ivw	6	0.00950202	0.0268462	0.723382	0.999914	NA
EOTAXIN	TIFAB	ivw	2	0.0610031	0.0303356	0.0443318	0.791582	Sufficient
EOTAXIN	MAGOH2	ivw	2	-0.0239365	0.026271	0.362222	0.989937	NA
EOTAXIN	ZNF681	ivw	2	0.0192077	0.0405288	0.635553	0.999914	NA
EOTAXIN	ZNF91	ivw	5	0.0342523	0.0198996	0.0852049	0.86762	NA
EOTAXIN	EHHADH	ivw	3	0.0874601	0.0302443	0.00383058	0.456759	Sufficient
EOTAXIN	POU5F1	ivw	7	-0.0475079	0.0304713	0.118971	0.906159	NA
EOTAXIN	REV1	ivw	3	-0.0780543	0.0214757	0.00027847	0.178992	Sufficient
EOTAXIN	FCGBP	ivw	20	0.00540365	0.00960505	0.573718	0.999914	NA
EOTAXIN	PHF19	ivw	7	0.00194443	0.025505	0.93923	0.999914	NA
EOTAXIN	UTP23	ivw	4	-0.0245586	0.0156103	0.115667	0.904072	NA
EOTAXIN	RAB23	ivw	12	0.00216717	0.0222454	0.922392	0.999914	NA
EOTAXIN	TRGV5	ivw	10	0.0116645	0.0113336	0.303391	0.978988	NA
EOTAXIN	SLC18B1	ivw	9	0.00303476	0.0091225	0.739385	0.999914	NA
EOTAXIN	IFT27	ivw	3	-0.00476566	0.0199555	0.81125	0.999914	NA
EOTAXIN	SEZ6L	ivw	2	0.026534	0.0302033	0.379666	0.992088	NA
EOTAXIN	ASF1A	ivw	5	-0.0297488	0.0375368	0.428055	0.996099	NA
EOTAXIN	SETD3	ivw	3	0.0360398	0.0192568	0.0612711	0.831757	NA
EOTAXIN	NSUN4	ivw	17	0.00634726	0.0125506	0.613044	0.999914	NA
EOTAXIN	COQ5	ivw	19	0.00375405	0.00858965	0.66208	0.999914	NA
EOTAXIN	LMLN	ivw	2	0.0700338	0.0484104	0.14799	0.925807	NA
EOTAXIN	PMS2CL	ivw	3	-0.000577364	0.0674071	0.993166	0.999914	NA
EOTAXIN	AMPD3	ivw	5	-0.0092605	0.0248566	0.709478	0.999914	NA
EOTAXIN	INPPL1	ivw	4	-0.0149519	0.0320033	0.640357	0.999914	NA
EOTAXIN	FYN	ivw	2	0.0690525	0.0730107	0.344258	0.985637	NA
EOTAXIN	AC099552.2	ivw	3	-0.0634991	0.0565214	0.261245	0.970095	NA
EOTAXIN	NMI	ivw	3	0.00221032	0.0289197	0.939077	0.999914	NA
EOTAXIN	CEACAMP3	ivw	11	0.0279685	0.0147703	0.058284	0.827163	NA
EOTAXIN	ZXDC	ivw	3	-0.00116366	0.0384274	0.975842	0.999914	NA
EOTAXIN	GGH	ivw	6	-0.00189319	0.0192445	0.921634	0.999914	NA
EOTAXIN	TESK2	ivw	3	0.0608845	0.0211298	0.00395846	0.460356	Sufficient
EOTAXIN	CTA-14H9.5	ivw	2	-0.0465894	0.0304564	0.126089	0.911273	NA
EOTAXIN	ANKEF1	ivw	2	-0.0139934	0.0504148	0.781346	0.999914	NA
EOTAXIN	TTYH2	ivw	4	-0.0135516	0.0326724	0.67831	0.999914	NA
EOTAXIN	FAM26F	ivw	18	0.00471153	0.00871182	0.588631	0.999914	NA
EOTAXIN	TRGJP2	ivw	2	-0.0176502	0.0284941	0.535632	0.999914	NA
EOTAXIN	TOX	ivw	3	-0.0163802	0.0317164	0.605533	0.999914	NA
EOTAXIN	OPN3	ivw	6	0.0169781	0.0164206	0.301158	0.978689	NA
EOTAXIN	GATAD1	ivw	3	-0.0398277	0.0327955	0.224586	0.959605	NA
EOTAXIN	ANKRD36C	ivw	2	-0.0559833	0.0520289	0.281926	0.974309	NA
EOTAXIN	NUP210	ivw	2	-0.0141545	0.0182646	0.438359	0.996135	NA
EOTAXIN	SGSH	ivw	4	-0.0203412	0.0431722	0.637523	0.999914	NA
EOTAXIN	RAD17	ivw	2	-0.0191776	0.024025	0.424734	0.995494	NA
EOTAXIN	HLA-L	ivw	7	0.0169848	0.0185436	0.3597	0.988975	NA
EOTAXIN	FCRL5	ivw	9	-0.00555674	0.0186654	0.765931	0.999914	NA
EOTAXIN	RRP15	ivw	2	0.0141388	0.0313269	0.651751	0.999914	NA
EOTAXIN	PPFIBP2	ivw	13	0.00568512	0.0109426	0.603383	0.999914	NA
EOTAXIN	GLCE	ivw	5	-0.0374709	0.0429677	0.383169	0.992422	NA
EOTAXIN	EPHB3	ivw	4	0.00428881	0.0236871	0.85632	0.999914	NA
EOTAXIN	CLECL1	ivw	8	-0.00683853	0.0233161	0.769296	0.999914	NA
EOTAXIN	TMEM123	ivw	3	0.0303317	0.027385	0.268033	0.971372	NA
EOTAXIN	ACTN1	ivw	2	-0.139072	0.0738099	0.0595399	0.829326	NA
EOTAXIN	AFG3L1P	ivw	3	0.0138242	0.0572041	0.809041	0.999914	NA
EOTAXIN	RRN3P3	ivw	2	-0.0320578	0.057702	0.578501	0.999914	NA
EOTAXIN	B3GNT5	ivw	5	0.0377359	0.0335334	0.260452	0.970006	NA
EOTAXIN	PYROXD1	ivw	2	-0.00830477	0.0635959	0.896102	0.999914	NA
EOTAXIN	WBP1	ivw	2	0.105184	0.0628542	0.0942364	0.880206	NA
EOTAXIN	FGFR4	ivw	2	-0.0718162	0.0373875	0.0547491	0.820543	NA
EOTAXIN	SUPT4H1	ivw	9	-0.0201812	0.012107	0.095533	0.881353	NA
EOTAXIN	STAG3L1	ivw	5	-0.0142557	0.0199932	0.475828	0.998544	NA
EOTAXIN	MSI2	ivw	3	0.0209661	0.047949	0.661924	0.999914	NA
EOTAXIN	ADAP1	ivw	10	-0.00683961	0.0187526	0.715313	0.999914	NA
EOTAXIN	PRMT2	ivw	9	0.00824158	0.00872877	0.345075	0.985937	NA
EOTAXIN	STAG3L3	ivw	3	0.0245776	0.0349621	0.482069	0.998544	NA
EOTAXIN	AC024704.2	ivw	2	-0.0340892	0.0566933	0.547646	0.999914	NA
EOTAXIN	RP11-1398P2.1	ivw	9	-0.0154946	0.0149804	0.300984	0.978689	NA
EOTAXIN	AC073115.7	ivw	4	0.010878	0.0256568	0.671579	0.999914	NA
EOTAXIN	CPAMD8	ivw	6	-0.00411943	0.0163464	0.801035	0.999914	NA
EOTAXIN	RP11-1260E13.4	ivw	2	0.0177392	0.0280296	0.526815	0.999914	NA
EOTAXIN	ABHD10	ivw	2	-0.0257964	0.0316396	0.41489	0.994354	NA
EOTAXIN	BCL6	ivw	4	0.0474098	0.0408225	0.245494	0.965581	NA
EOTAXIN	SFRP2	ivw	2	0.060011	0.0593898	0.312275	0.980575	NA
EOTAXIN	HECW2	ivw	5	-0.0285207	0.0283663	0.314683	0.980826	NA
EOTAXIN	TRAT1	ivw	6	-0.0266877	0.0169026	0.114357	0.902382	NA
EOTAXIN	RBM48	ivw	2	-0.0248725	0.0460946	0.589475	0.999914	NA
EOTAXIN	RP11-75L1.2	ivw	3	-0.0236206	0.0425586	0.578886	0.999914	NA
EOTAXIN	UBE2E2	ivw	5	0.010119	0.0340675	0.766446	0.999914	NA
EOTAXIN	CDC26	ivw	2	-0.0064044	0.0224266	0.775206	0.999914	NA
EOTAXIN	PLAC9	ivw	4	-0.0586293	0.0299918	0.050601	0.808045	NA
EOTAXIN	ALS2CL	ivw	3	-0.0728447	0.121788	0.549754	0.999914	NA
EOTAXIN	RPL27A	ivw	3	-0.0158889	0.0404874	0.694732	0.999914	NA
EOTAXIN	TXNRD2	ivw	3	-0.0162677	0.0514618	0.751918	0.999914	NA
EOTAXIN	RBPMS	ivw	2	-0.00942998	0.0510455	0.853435	0.999914	NA
EOTAXIN	RP11-390P2.4	ivw	5	-0.0102476	0.0248668	0.680266	0.999914	NA
EOTAXIN	NARS2	ivw	6	-0.042702	0.0211328	0.0433164	0.788731	Sufficient
EOTAXIN	BBX	ivw	3	0.0181171	0.0305328	0.552936	0.999914	NA
EOTAXIN	GID4	ivw	2	-0.0398413	0.0413819	0.335662	0.984376	NA
EOTAXIN	ADCY7	ivw	5	-0.00363581	0.0179859	0.839801	0.999914	NA
EOTAXIN	C5orf22	ivw	3	0.00625012	0.0311598	0.841025	0.999914	NA
EOTAXIN	JAKMIP2	ivw	8	-0.0112898	0.0195668	0.563949	0.999914	NA
EOTAXIN	RP1-167A14.2	ivw	6	0.00171369	0.0179046	0.923749	0.999914	NA
EOTAXIN	RP11-54C4.1	ivw	3	-0.000770543	0.0284182	0.978368	0.999914	NA
EOTAXIN	CCT6P1	ivw	5	0.00985499	0.0147495	0.504033	0.999662	NA
EOTAXIN	RBM20	ivw	2	-0.00286195	0.155235	0.985291	0.999914	NA
EOTAXIN	CLEC2A	ivw	2	0.0213303	0.0833079	0.797919	0.999914	NA
EOTAXIN	ANPEP	ivw	13	-0.00645358	0.00878758	0.462706	0.998446	NA
EOTAXIN	SESN3	ivw	10	-0.0050104	0.0138099	0.716745	0.999914	NA
EOTAXIN	BYSL	ivw	6	-0.0126295	0.0186314	0.497859	0.999172	NA
EOTAXIN	CDC34	ivw	2	0.0368262	0.0236087	0.118794	0.906159	NA
EOTAXIN	NSUN2	ivw	21	-0.00903045	0.00959725	0.346734	0.986374	NA
EOTAXIN	VPS16	ivw	11	-0.0160088	0.0171682	0.351094	0.987272	NA
EOTAXIN	TNFAIP8L2	ivw	3	0.0159074	0.0359764	0.658371	0.999914	NA
EOTAXIN	AC073346.2	ivw	2	0.0152233	0.0764048	0.842071	0.999914	NA
EOTAXIN	ENTPD2	ivw	3	0.022745	0.0262018	0.385357	0.992457	NA
EOTAXIN	CTD-2547E10.2	ivw	4	-0.0452642	0.0493747	0.359274	0.988771	NA
EOTAXIN	CYP26B1	ivw	12	0.00501423	0.0160167	0.754234	0.999914	NA
EOTAXIN	RAB33B	ivw	3	-0.0309271	0.0180292	0.0862737	0.868785	NA
EOTAXIN	RP11-973H7.4	ivw	9	0.0280835	0.0134894	0.0373523	0.768377	Sufficient
EOTAXIN	CUZD1	ivw	2	-0.0693601	0.0636953	0.276182	0.973141	NA
EOTAXIN	NBL1	ivw	14	-0.012631	0.0115915	0.275857	0.973015	NA
EOTAXIN	KIAA0895	ivw	2	0.0178657	0.0503183	0.722549	0.999914	NA
EOTAXIN	MYO5B	ivw	3	0.0267304	0.0304128	0.379444	0.992088	NA
EOTAXIN	RP11-345J4.8	ivw	3	-0.0191349	0.0269338	0.477431	0.998544	NA
EOTAXIN	PPM1M	ivw	8	0.04416	0.0173827	0.0110708	0.600404	Sufficient
EOTAXIN	SORCS2	ivw	2	0.077269	0.0493849	0.11767	0.904931	NA
EOTAXIN	RPL13A	ivw	5	0.00368974	0.0127749	0.772714	0.999914	NA
EOTAXIN	RP11-809O17.1	ivw	7	-0.000641721	0.0134021	0.96181	0.999914	NA
EOTAXIN	RP11-678G14.3	ivw	12	0.00140509	0.0182329	0.938573	0.999914	NA
EOTAXIN	UBE2FP1	ivw	2	0.0693241	0.160691	0.666168	0.999914	NA
EOTAXIN	TRBV30	ivw	7	-0.00513376	0.0222556	0.81757	0.999914	NA
EOTAXIN	AC012065.7	ivw	3	0.0415842	0.0262169	0.112702	0.90033	NA
EOTAXIN	EPHA1-AS1	ivw	10	0.00364313	0.0119701	0.760859	0.999914	NA
EOTAXIN	SFSWAP	ivw	3	-0.00897668	0.0714971	0.900086	0.999914	NA
EOTAXIN	GNLY	ivw	13	0.00332783	0.00804584	0.679161	0.999914	NA
EOTAXIN	COL6A2	ivw	8	0.00403722	0.0167133	0.809123	0.999914	NA
EOTAXIN	NEGR1	ivw	6	-0.0256178	0.029824	0.39036	0.992691	NA
EOTAXIN	DARC	ivw	2	0.220588	0.0245303	2.41724e-19	9.78433e-15	Full
EOTAXIN	RALGDS	ivw	6	-0.0187218	0.0177208	0.290747	0.976265	NA
EOTAXIN	PAFAH2	ivw	3	-0.010187	0.0251396	0.685317	0.999914	NA
EOTAXIN	HIF1A	ivw	3	-0.0937138	0.0514928	0.0687682	0.845113	NA
EOTAXIN	AC125238.4	ivw	3	-0.0150839	0.0185402	0.415887	0.9944	NA
EOTAXIN	RASD1	ivw	3	-0.0314823	0.0635015	0.620055	0.999914	NA
EOTAXIN	ZNF652	ivw	3	0.0520001	0.0569545	0.361237	0.989646	NA
EOTAXIN	BNIP1	ivw	5	0.00167088	0.0203572	0.934585	0.999914	NA
EOTAXIN	TDP1	ivw	2	0.0610778	0.0972567	0.53	0.999914	NA
EOTAXIN	NUDT1	ivw	4	-0.00920765	0.048374	0.84904	0.999914	NA
EOTAXIN	MANBAL	ivw	7	0.00534388	0.0158975	0.73676	0.999914	NA
EOTAXIN	HS6ST1	ivw	4	0.00342421	0.0452627	0.939696	0.999914	NA
EOTAXIN	DYNC2LI1	ivw	2	0.0366197	0.0474883	0.440629	0.996135	NA
EOTAXIN	CENPQ	ivw	10	0.0217547	0.0159924	0.17373	0.940607	NA
EOTAXIN	RP11-368I7.2	ivw	2	0.0206537	0.0289916	0.476215	0.998544	NA
EOTAXIN	GSS	ivw	2	-0.0539944	0.0983344	0.582944	0.999914	NA
EOTAXIN	ZBTB48	ivw	6	-0.0078756	0.0363784	0.828605	0.999914	NA
EOTAXIN	STARD10	ivw	7	-0.00832769	0.0178879	0.641539	0.999914	NA
EOTAXIN	RP11-3J10.4	ivw	2	0.00690028	0.0302952	0.819826	0.999914	NA
EOTAXIN	FAM124B	ivw	2	0.0368261	0.0201097	0.0670616	0.841501	NA
EOTAXIN	TYMP	ivw	17	0.0308261	0.012726	0.0154225	0.650567	Sufficient
EOTAXIN	SNX4	ivw	2	-0.00610183	0.044816	0.8917	0.999914	NA
EOTAXIN	RP11-521C20.4	ivw	3	-0.0128633	0.0237854	0.588642	0.999914	NA
EOTAXIN	CDCP1	ivw	2	-0.0404287	0.0408597	0.322443	0.982356	NA
EOTAXIN	FCGRT	ivw	4	-0.051298	0.0266143	0.0539226	0.819208	NA
EOTAXIN	KCNK17	ivw	19	0.00136772	0.00838233	0.870387	0.999914	NA
EOTAXIN	PET100	ivw	3	0.0164115	0.023211	0.479531	0.998544	NA
EOTAXIN	SDHDP6	ivw	7	-0.0237485	0.011917	0.0462805	0.797209	Sufficient
EOTAXIN	TAF2	ivw	2	-0.0120562	0.0409142	0.768246	0.999914	NA
EOTAXIN	SPATA2L	ivw	6	-0.00675964	0.0143671	0.638003	0.999914	NA
EOTAXIN	PATL1	ivw	2	0.0362575	0.0615097	0.555553	0.999914	NA
EOTAXIN	MBP	ivw	9	0.0255672	0.0132973	0.0545127	0.820139	NA
EOTAXIN	LXN	ivw	13	-0.0209148	0.0166633	0.209427	0.953332	NA
EOTAXIN	C12orf5	ivw	2	-0.0484794	0.0282198	0.0858109	0.868348	NA
EOTAXIN	CHRFAM7A	ivw	3	-0.025345	0.0209728	0.226867	0.9604	NA
EOTAXIN	DNTTIP1	ivw	18	0.00410634	0.0120788	0.733885	0.999914	NA
EOTAXIN	DEFA3	ivw	7	0.00504067	0.0185887	0.786261	0.999914	NA
EOTAXIN	PSTK	ivw	2	-0.00877909	0.0286777	0.759506	0.999914	NA
EOTAXIN	EDAR	ivw	3	0.021218	0.0542085	0.695491	0.999914	NA
EOTAXIN	GMNN	ivw	2	-0.1722	0.07212	0.016955	0.662818	Sufficient
EOTAXIN	DOCK5	ivw	9	-0.030807	0.0170828	0.0713269	0.850968	NA
EOTAXIN	CDK5RAP3	ivw	5	-0.0431639	0.0294317	0.142491	0.923263	NA
EOTAXIN	MED28	ivw	3	0.0304086	0.022773	0.18178	0.943543	NA
EOTAXIN	JAGN1	ivw	2	0.0168838	0.0331622	0.610662	0.999914	NA
EOTAXIN	SPDYC	ivw	12	-0.00881889	0.0185724	0.634901	0.999914	NA
EOTAXIN	RBM45	ivw	2	0.0523607	0.0390349	0.179796	0.943099	NA
EOTAXIN	RNF26	ivw	2	0.0667707	0.0523774	0.20238	0.950015	NA
EOTAXIN	COL18A1	ivw	15	0.00997869	0.00805051	0.215157	0.955872	NA
EOTAXIN	C19orf53	ivw	4	-0.0223178	0.0166475	0.180046	0.943099	NA
EOTAXIN	FOLR2	ivw	2	0.054937	0.0893897	0.538833	0.999914	NA
EOTAXIN	AC051649.16	ivw	4	-0.00952879	0.0261174	0.715227	0.999914	NA
EOTAXIN	PELI1	ivw	4	0.0408544	0.0496101	0.410218	0.994215	NA
EOTAXIN	SUSD3	ivw	9	0.0105937	0.0157705	0.501748	0.999568	NA
EOTAXIN	NFATC1	ivw	3	0.0118645	0.0255871	0.64287	0.999914	NA
EOTAXIN	C6orf164	ivw	4	-0.0182497	0.0189482	0.33548	0.984376	NA
EOTAXIN	TCEB3	ivw	3	0.000699219	0.0177607	0.968596	0.999914	NA
EOTAXIN	SESN2	ivw	3	-0.0168689	0.071598	0.813739	0.999914	NA
EOTAXIN	XKR8	ivw	2	-0.0288564	0.0514055	0.57456	0.999914	NA
EOTAXIN	ANAPC4	ivw	16	-0.0133501	0.0108215	0.21733	0.956473	NA
EOTAXIN	SLC40A1	ivw	14	0.00386555	0.0142541	0.786246	0.999914	NA
EOTAXIN	RP11-121C2.2	ivw	17	-0.0100336	0.0129745	0.439326	0.996135	NA
EOTAXIN	TBC1D1	ivw	3	0.0791665	0.0619257	0.201105	0.949901	NA
EOTAXIN	TOMM22	ivw	2	-0.0381386	0.0583408	0.513291	0.999826	NA
EOTAXIN	TFB2M	ivw	2	0.00220144	0.0607944	0.971114	0.999914	NA
EOTAXIN	PEA15	ivw	5	0.0204992	0.0198391	0.301475	0.978689	NA
EOTAXIN	RP11-930O11.2	ivw	2	0.020312	0.026156	0.437411	0.996135	NA
EOTAXIN	RP11-726G1.1	ivw	3	-0.0330168	0.0436777	0.449698	0.997142	NA
EOTAXIN	METTL21A	ivw	18	0.0107042	0.00868983	0.218019	0.956789	NA
EOTAXIN	CEP97	ivw	2	0.0820801	0.111459	0.461478	0.998374	NA
EOTAXIN	AP1M2	ivw	7	-0.00980657	0.0222422	0.659286	0.999914	NA
EOTAXIN	HLA-G	ivw	23	0.000893499	0.0120701	0.94099	0.999914	NA
EOTAXIN	NIPA1	ivw	2	0.0674043	0.112247	0.548172	0.999914	NA
EOTAXIN	ABCG1	ivw	4	0.0199632	0.0312741	0.523258	0.999914	NA
EOTAXIN	RPF1	ivw	2	-0.00945721	0.0478067	0.843184	0.999914	NA
EOTAXIN	FLJ27352	ivw	2	-0.0131558	0.0307375	0.668649	0.999914	NA
EOTAXIN	IL32	ivw	6	0.0034812	0.0161998	0.829852	0.999914	NA
EOTAXIN	RHPN2	ivw	3	0.025338	0.0316578	0.423495	0.995419	NA
EOTAXIN	HSBP1L1	ivw	4	0.00547426	0.0228996	0.811063	0.999914	NA
EOTAXIN	TRBV24-1	ivw	6	-0.0305583	0.0159357	0.055161	0.820931	NA
EOTAXIN	SEC14L4	ivw	3	0.0496209	0.0304005	0.102629	0.888365	NA
EOTAXIN	DPY19L1	ivw	14	0.00722239	0.00993435	0.467218	0.998544	NA
EOTAXIN	IGHV3-64	ivw	2	-0.0124164	0.0194557	0.523351	0.999914	NA
EOTAXIN	AKT1	ivw	3	0.00219134	0.0223428	0.92187	0.999914	NA
EOTAXIN	EIF2B2	ivw	12	0.00533488	0.0112971	0.636759	0.999914	NA
EOTAXIN	ARL14EP	ivw	6	-0.00451411	0.0258951	0.861612	0.999914	NA
EOTAXIN	SIGMAR1	ivw	6	-0.00613292	0.0132084	0.642418	0.999914	NA
EOTAXIN	EPS8L2	ivw	4	-0.00391988	0.0362986	0.914004	0.999914	NA
EOTAXIN	GIMAP7	ivw	3	0.0148376	0.0356232	0.677032	0.999914	NA
EOTAXIN	ATXN7L2	ivw	2	0.117702	0.0683803	0.0851988	0.86762	NA
EOTAXIN	ST8SIA6	ivw	2	0.0343142	0.0583599	0.556548	0.999914	NA
EOTAXIN	MAPK8IP1	ivw	7	0.00015028	0.009815	0.987784	0.999914	NA
EOTAXIN	ZNF90	ivw	3	0.0431249	0.0750314	0.565455	0.999914	NA
EOTAXIN	RAD51AP1	ivw	2	0.0711728	0.0353627	0.0441516	0.790611	Sufficient
EOTAXIN	C1orf105	ivw	2	-0.0209344	0.029751	0.481649	0.998544	NA
EOTAXIN	CTD-2331H12.5	ivw	4	-0.0354445	0.0414369	0.392338	0.992703	NA
EOTAXIN	RP4-724E16.2	ivw	3	-0.0372283	0.0499164	0.455781	0.99785	NA
EOTAXIN	TSC22D1	ivw	3	-0.188752	0.0816706	0.0208254	0.690778	Sufficient
EOTAXIN	EHMT1	ivw	2	-0.0290677	0.0302135	0.336012	0.984391	NA
EOTAXIN	GPR126	ivw	2	0.00459549	0.0681872	0.946267	0.999914	NA
EOTAXIN	AGGF1	ivw	2	0.0330224	0.0863452	0.702131	0.999914	NA
EOTAXIN	SCFD1	ivw	2	-0.00980809	0.0309162	0.751056	0.999914	NA
EOTAXIN	RP11-4O1.2	ivw	3	-0.0701503	0.0269922	0.00935204	0.576952	Sufficient
EOTAXIN	TARS	ivw	2	-0.000825295	0.0512585	0.987154	0.999914	NA
EOTAXIN	EFTUD1	ivw	3	0.0072944	0.0471734	0.877113	0.999914	NA
EOTAXIN	RP11-798K23.5	ivw	2	0.034172	0.0285171	0.2308	0.962278	NA
EOTAXIN	TMEM223	ivw	4	0.00804831	0.0204331	0.693665	0.999914	NA
EOTAXIN	MAST3	ivw	3	-0.0672676	0.0310243	0.0301419	0.741946	Sufficient
EOTAXIN	ZDHHC11B	ivw	4	-0.0613606	0.0401942	0.126859	0.912132	NA
EOTAXIN	LIG3	ivw	11	0.00410244	0.0161808	0.799853	0.999914	NA
EOTAXIN	GTF2E2	ivw	5	0.0176931	0.0188409	0.347689	0.986796	NA
EOTAXIN	RP11-686D22.4	ivw	4	0.00255636	0.0229468	0.911296	0.999914	NA
EOTAXIN	CACNB4	ivw	3	0.0709839	0.0655939	0.279176	0.973814	NA
EOTAXIN	RP13-98N21.2	ivw	13	0.0174662	0.012053	0.147303	0.924929	NA
EOTAXIN	DYRK4	ivw	5	-0.0269943	0.0261053	0.30111	0.978689	NA
EOTAXIN	PARP14	ivw	7	0.0462269	0.0230709	0.0451031	0.794039	Sufficient
EOTAXIN	PPP1R14A	ivw	2	0.0362401	0.0254924	0.155141	0.929556	NA
EOTAXIN	TOR3A	ivw	2	-0.0395585	0.0269582	0.142266	0.92304	NA
EOTAXIN	PCED1B-AS1	ivw	2	0.0245155	0.0582916	0.674071	0.999914	NA
EOTAXIN	HPSE	ivw	6	-0.0285733	0.0307849	0.353326	0.987633	NA
EOTAXIN	C20orf96	ivw	2	0.000604049	0.021724	0.977817	0.999914	NA
EOTAXIN	RP11-549J18.1	ivw	2	-0.0746314	0.0898948	0.406421	0.994061	NA
EOTAXIN	SH3BGRL3	ivw	2	-0.0385244	0.0484078	0.42613	0.995795	NA
EOTAXIN	AHR	ivw	5	-0.0193711	0.0305192	0.525613	0.999914	NA
EOTAXIN	LINC00243	ivw	10	-0.0172683	0.0365053	0.636189	0.999914	NA
EOTAXIN	MIRLET7D	ivw	2	0.0483895	0.0641251	0.450483	0.997293	NA
EOTAXIN	TMEM87B	ivw	5	0.0117682	0.0220132	0.592928	0.999914	NA
EOTAXIN	CDKAL1	ivw	6	0.0146917	0.0200772	0.464314	0.998446	NA
EOTAXIN	LILRB1	ivw	9	-0.0280558	0.0108879	0.00997269	0.586089	Sufficient
EOTAXIN	SCRT2	ivw	2	0.026873	0.069504	0.699022	0.999914	NA
EOTAXIN	CHRM3-AS2	ivw	5	0.0103509	0.0228867	0.651076	0.999914	NA
EOTAXIN	ANKRD20A11P	ivw	6	0.030711	0.0233493	0.188413	0.946224	NA
EOTAXIN	RP11-566E18.3	ivw	3	0.0205527	0.0209737	0.327122	0.983024	NA
EOTAXIN	ACBD4	ivw	2	-0.0435261	0.0861718	0.613483	0.999914	NA
EOTAXIN	FLII	ivw	2	0.00913799	0.0444051	0.836958	0.999914	NA
EOTAXIN	NUP50	ivw	5	-0.00226234	0.0214939	0.916174	0.999914	NA
EOTAXIN	HSD17B13	ivw	9	-0.00701159	0.0122305	0.566449	0.999914	NA
EOTAXIN	TRBV10-1	ivw	8	0.0265295	0.0130637	0.0422763	0.785658	Sufficient
EOTAXIN	MUSTN1	ivw	3	-0.0153624	0.0455498	0.735916	0.999914	NA
EOTAXIN	TNPO3	ivw	11	0.00729628	0.0156298	0.640631	0.999914	NA
EOTAXIN	XYLB	ivw	4	0.0531462	0.0436276	0.223157	0.959361	NA
EOTAXIN	THOC3	ivw	2	0.0727236	0.045186	0.107523	0.895069	NA
EOTAXIN	CTC-484P3.1	ivw	10	-0.0448434	0.0263011	0.0881943	0.871629	NA
EOTAXIN	RP11-23P13.6	ivw	7	0.0212131	0.0172743	0.219442	0.957141	NA
EOTAXIN	ALKBH3	ivw	3	0.0264083	0.0337352	0.433739	0.996135	NA
EOTAXIN	RIMS3	ivw	8	-0.0418429	0.0210477	0.0468111	0.798409	Sufficient
EOTAXIN	AIMP2	ivw	3	0.0298256	0.0420322	0.477958	0.998544	NA
EOTAXIN	RP11-326C3.7	ivw	5	-0.0102563	0.0133521	0.442403	0.996135	NA
EOTAXIN	EXOC8	ivw	2	0.017209	0.0197029	0.382432	0.992392	NA
EOTAXIN	GSR	ivw	10	-0.0152124	0.0231989	0.511991	0.999662	NA
EOTAXIN	MAP3K1	ivw	5	-0.0149328	0.0335632	0.656381	0.999914	NA
EOTAXIN	STAMBPL1	ivw	6	-0.00630751	0.0234743	0.788162	0.999914	NA
EOTAXIN	MGAT1	ivw	3	-0.0215067	0.036795	0.558884	0.999914	NA
EOTAXIN	ATP6V0D1	ivw	5	-0.00571989	0.0197376	0.771972	0.999914	NA
EOTAXIN	ZNF471	ivw	2	-0.0268104	0.0364852	0.462444	0.998446	NA
EOTAXIN	TRGC1	ivw	4	0.00578307	0.0239734	0.809378	0.999914	NA
EOTAXIN	AUTS2	ivw	13	0.026614	0.0173838	0.125778	0.911273	NA
EOTAXIN	GOLIM4	ivw	8	-0.0245185	0.0172233	0.154573	0.929403	NA
EOTAXIN	NPRL3	ivw	5	-0.0134875	0.021792	0.535969	0.999914	NA
EOTAXIN	UPB1	ivw	8	-0.00885641	0.0154041	0.565332	0.999914	NA
EOTAXIN	ST6GAL1	ivw	8	0.0163103	0.0229602	0.477473	0.998544	NA
EOTAXIN	AC069363.1	ivw	2	-0.0159178	0.016364	0.330687	0.983695	NA
EOTAXIN	RP11-408H1.3	ivw	2	0.00625974	0.0316525	0.843229	0.999914	NA
EOTAXIN	KRT72	ivw	18	-0.00941155	0.00884606	0.287362	0.975326	NA
EOTAXIN	MTHFD1	ivw	3	0.0127977	0.0346121	0.711572	0.999914	NA
EOTAXIN	NBPF2P	ivw	6	0.0205393	0.0165561	0.214758	0.955872	NA
EOTAXIN	ERCC2	ivw	2	-0.0462471	0.0676178	0.494008	0.998872	NA
EOTAXIN	C1orf192	ivw	2	-0.175145	0.106878	0.101268	0.887006	NA
EOTAXIN	GSPT1	ivw	6	-0.0381765	0.0433399	0.378392	0.991884	NA
EOTAXIN	CALCRL	ivw	3	-0.0207412	0.0288531	0.472231	0.998544	NA
EOTAXIN	HCP5	ivw	2	0.00422365	0.04573	0.926412	0.999914	NA
EOTAXIN	GNAI3	ivw	7	-0.00910182	0.00983573	0.354766	0.987947	NA
EOTAXIN	WDR3	ivw	2	-0.0852927	0.0476617	0.0735274	0.85407	NA
EOTAXIN	C17orf97	ivw	15	-0.00464663	0.00606814	0.44383	0.996223	NA
EOTAXIN	NDUFV3	ivw	6	0.0109032	0.0238727	0.64787	0.999914	NA
EOTAXIN	SLC5A6	ivw	8	-0.00972188	0.0138968	0.484192	0.998544	NA
EOTAXIN	ANKRD10	ivw	8	0.0246259	0.0251619	0.327728	0.983024	NA
EOTAXIN	SRD5A3-AS1	ivw	4	-0.00251969	0.0294849	0.931898	0.999914	NA
EOTAXIN	NDST1	ivw	9	-0.00459491	0.0130194	0.724143	0.999914	NA
EOTAXIN	HSPA5	ivw	2	0.0210411	0.021456	0.32676	0.983024	NA
EOTAXIN	CHRNA10	ivw	2	-0.00831363	0.0766414	0.913619	0.999914	NA
EOTAXIN	ARHGEF17	ivw	5	0.00190115	0.0122865	0.87703	0.999914	NA
EOTAXIN	ADCY10P1	ivw	14	-0.0094594	0.00948294	0.318514	0.981642	NA
EOTAXIN	SLC24A4	ivw	13	0.00454359	0.0118547	0.701517	0.999914	NA
EOTAXIN	RP11-429J17.2	ivw	3	-0.00658655	0.0284159	0.8167	0.999914	NA
EOTAXIN	KRT81	ivw	2	-0.0073849	0.0454135	0.870822	0.999914	NA
EOTAXIN	C15orf52	ivw	4	-0.0190714	0.0633095	0.763231	0.999914	NA
EOTAXIN	UQCC	ivw	12	-0.0154291	0.0146055	0.29079	0.976265	NA
EOTAXIN	CEP72	ivw	2	-0.0208819	0.0448445	0.641465	0.999914	NA
EOTAXIN	RP11-686D22.3	ivw	5	0.00361652	0.0207957	0.861938	0.999914	NA
EOTAXIN	CD33	ivw	5	-0.0332482	0.0200771	0.0977172	0.883126	NA
EOTAXIN	GATC	ivw	3	0.0133012	0.0204724	0.515877	0.999914	NA
EOTAXIN	AVIL	ivw	2	0.0252245	0.0275126	0.359228	0.988765	NA
EOTAXIN	MEFV	ivw	2	-0.0259292	0.0171944	0.131554	0.915936	NA
EOTAXIN	NMT1	ivw	4	-0.0242492	0.0330897	0.46366	0.998446	NA
EOTAXIN	TIPIN	ivw	3	-0.0175437	0.0651278	0.787642	0.999914	NA
EOTAXIN	PWWP2B	ivw	6	-0.0143237	0.0281703	0.611125	0.999914	NA
EOTAXIN	LINC00511	ivw	3	0.039524	0.0372638	0.288848	0.975748	NA
EOTAXIN	SRP9	ivw	2	-0.00196242	0.0513079	0.96949	0.999914	NA
EOTAXIN	MOAP1	ivw	2	-0.0150651	0.0565602	0.789965	0.999914	NA
EOTAXIN	STK25	ivw	2	0.034918	0.0502564	0.487183	0.998544	NA
EOTAXIN	VNN3	ivw	22	0.0108345	0.00831088	0.192353	0.947317	NA
EOTAXIN	SHROOM1	ivw	4	0.0100463	0.0168614	0.551299	0.999914	NA
EOTAXIN	TAS2R60	ivw	3	0.00781287	0.0381054	0.837546	0.999914	NA
EOTAXIN	GOLT1B	ivw	6	-0.00958402	0.0192717	0.61897	0.999914	NA
EOTAXIN	RCL1	ivw	3	0.00160504	0.0273428	0.953191	0.999914	NA
EOTAXIN	RP11-295G20.2	ivw	2	0.0109605	0.0324868	0.735829	0.999914	NA
EOTAXIN	CACNB2	ivw	3	0.00120949	0.0585258	0.983512	0.999914	NA
EOTAXIN	RP11-707O23.5	ivw	9	0.0249361	0.0118917	0.0359984	0.765106	Sufficient
EOTAXIN	AC087380.14	ivw	2	0.0324324	0.106151	0.759961	0.999914	NA
EOTAXIN	CMTM6	ivw	3	-0.00609733	0.0358166	0.864823	0.999914	NA
EOTAXIN	PHLPP1	ivw	2	-0.0205116	0.0277956	0.460548	0.998204	NA
EOTAXIN	KHNYN	ivw	5	-5.37092e-05	0.0145887	0.997063	0.999914	NA
EOTAXIN	HGSNAT	ivw	2	0.00655238	0.0634673	0.917772	0.999914	NA
EOTAXIN	FN3K	ivw	5	0.0317155	0.0377759	0.401149	0.993199	NA
EOTAXIN	AL133458.1	ivw	16	0.00554264	0.0126829	0.6621	0.999914	NA
EOTAXIN	C12orf4	ivw	3	0.0108019	0.0243825	0.657754	0.999914	NA
EOTAXIN	WDR19	ivw	9	0.00800478	0.0182451	0.660852	0.999914	NA
EOTAXIN	C17orf75	ivw	6	0.016494	0.0157148	0.29391	0.977088	NA
EOTAXIN	PGAP1	ivw	2	-0.0452787	0.076007	0.551364	0.999914	NA
EOTAXIN	ATP2A3	ivw	3	0.0643697	0.04492	0.151862	0.927903	NA
EOTAXIN	CTB-157D17.1	ivw	2	0.00189513	0.0658771	0.97705	0.999914	NA
EOTAXIN	APOBEC3H	ivw	9	0.0224065	0.0138524	0.105767	0.892603	NA
EOTAXIN	FAM171A1	ivw	9	0.0167642	0.0152517	0.271695	0.972307	NA
EOTAXIN	ZNF783	ivw	7	-0.00568425	0.0165686	0.731544	0.999914	NA
EOTAXIN	SQSTM1	ivw	3	-0.069606	0.0278185	0.0123443	0.615894	Sufficient
EOTAXIN	CRIPT	ivw	19	0.00927964	0.00941914	0.324531	0.982616	NA
EOTAXIN	ZNF790-AS1	ivw	3	-0.210767	0.0432079	1.07182e-06	0.00411008	Full
EOTAXIN	DTNBP1	ivw	9	-0.0241464	0.0177208	0.173008	0.940264	NA
EOTAXIN	TJP3	ivw	3	-0.0217294	0.0370261	0.557292	0.999914	NA
EOTAXIN	SEMG1	ivw	4	-0.0169135	0.0201698	0.40172	0.993297	NA
EOTAXIN	RP11-278A23.2	ivw	3	0.0294988	0.039489	0.455056	0.99785	NA
EOTAXIN	CTD-2545M3.8	ivw	2	0.0508283	0.0384944	0.186699	0.945818	NA
EOTAXIN	SIRPB2	ivw	12	-0.00232678	0.0130444	0.858429	0.999914	NA
EOTAXIN	AF146191.4	ivw	2	0.0521519	0.0287185	0.0693751	0.846044	NA
EOTAXIN	DKFZP761J1410	ivw	5	-0.0136661	0.0227448	0.547945	0.999914	NA
EOTAXIN	ZNF496	ivw	2	0.0256231	0.0316316	0.417912	0.994761	NA
EOTAXIN	FOXK2	ivw	2	-0.000543486	0.0672463	0.993552	0.999914	NA
EOTAXIN	HSD17B12	ivw	14	0.00511931	0.00902786	0.570676	0.999914	NA
EOTAXIN	TIGD6	ivw	3	0.0278368	0.0553745	0.615175	0.999914	NA
EOTAXIN	SMPDL3A	ivw	14	-0.0154615	0.0120754	0.200403	0.949901	NA
EOTAXIN	C7orf26	ivw	3	0.0197158	0.0263116	0.453664	0.997757	NA
EOTAXIN	TCF3	ivw	2	0.121175	0.0687027	0.0777715	0.857703	NA
EOTAXIN	FAM211A	ivw	4	0.0448159	0.0343223	0.191643	0.947284	NA
EOTAXIN	SIRPG	ivw	8	0.0122616	0.0152657	0.421851	0.995228	NA
EOTAXIN	C1QTNF4	ivw	11	0.011497	0.0145689	0.430025	0.996135	NA
EOTAXIN	MPC1	ivw	6	-0.00823296	0.0224682	0.714046	0.999914	NA
EOTAXIN	DRD4	ivw	3	-0.0411801	0.0559292	0.461555	0.998374	NA
EOTAXIN	LNX2	ivw	2	-0.104862	0.0450972	0.0200589	0.684585	Sufficient
EOTAXIN	BAG3	ivw	2	0.024152	0.0355181	0.49651	0.999136	NA
EOTAXIN	PCK2	ivw	8	-0.00148374	0.0184024	0.935738	0.999914	NA
EOTAXIN	GOLGA8A	ivw	5	0.0109228	0.0298757	0.714659	0.999914	NA
EOTAXIN	FSTL4	ivw	2	0.00831913	0.0582948	0.886521	0.999914	NA
EOTAXIN	LOXL2	ivw	4	0.0405959	0.0231948	0.0800818	0.860803	NA
EOTAXIN	RP11-696N14.1	ivw	4	0.000441661	0.0198489	0.982248	0.999914	NA
EOTAXIN	PPP2R1A	ivw	2	0.0482822	0.0395397	0.222046	0.958863	NA
EOTAXIN	HEATR6	ivw	8	-0.00616579	0.020361	0.762025	0.999914	NA
EOTAXIN	CCDC28A	ivw	5	-0.0324408	0.0259174	0.210679	0.953904	NA
EOTAXIN	ERVK13-1	ivw	3	-0.000567853	0.0179097	0.974706	0.999914	NA
EOTAXIN	AC103965.1	ivw	9	0.00709918	0.0176082	0.686819	0.999914	NA
EOTAXIN	ATP9A	ivw	8	0.0124382	0.0211982	0.557366	0.999914	NA
EOTAXIN	ZGPAT	ivw	2	-0.0114015	0.0215345	0.596492	0.999914	NA
EOTAXIN	PARP8	ivw	2	-0.0151229	0.032351	0.64017	0.999914	NA
EOTAXIN	PRDM15	ivw	7	-0.0284226	0.0172016	0.0984683	0.884038	NA
EOTAXIN	IL11RA	ivw	8	-0.00885896	0.0119408	0.458144	0.998058	NA
EOTAXIN	DCHS1	ivw	6	0.00898337	0.0192366	0.640505	0.999914	NA
EOTAXIN	AC002511.2	ivw	2	0.0135609	0.0506722	0.788991	0.999914	NA
EOTAXIN	KCTD15	ivw	3	-0.00871043	0.0172731	0.614067	0.999914	NA
EOTAXIN	PDF	ivw	2	0.0435437	0.0627324	0.487608	0.998544	NA
EOTAXIN	SERPINB10	ivw	8	-0.00445535	0.0162645	0.784138	0.999914	NA
EOTAXIN	FAM13A-AS1	ivw	3	-0.0389854	0.0362572	0.282266	0.974314	NA
EOTAXIN	FASLG	ivw	2	0.00787968	0.0299668	0.792591	0.999914	NA
EOTAXIN	CTD-2562J17.7	ivw	4	-0.0561965	0.0392907	0.152639	0.928238	NA
EOTAXIN	NUP62	ivw	6	0.0293931	0.0284646	0.301782	0.978689	NA
EOTAXIN	RP11-701P16.4	ivw	2	-0.025789	0.122056	0.832662	0.999914	NA
EOTAXIN	NLRC4	ivw	3	0.00599881	0.0280625	0.83073	0.999914	NA
EOTAXIN	SMG1P1	ivw	2	0.0178434	0.042069	0.671459	0.999914	NA
EOTAXIN	PEX19	ivw	2	0.0111702	0.0211117	0.596736	0.999914	NA
EOTAXIN	GIMAP8	ivw	10	-0.0143539	0.0151602	0.343734	0.985637	NA
EOTAXIN	RP5-943J3.1	ivw	9	-0.0182042	0.0148204	0.219328	0.95711	NA
EOTAXIN	RP11-108M9.5	ivw	2	0.0346835	0.0517294	0.502552	0.999662	NA
EOTAXIN	ADPGK	ivw	5	-0.0110674	0.017429	0.525429	0.999914	NA
EOTAXIN	GCN1L1	ivw	11	0.0112728	0.018747	0.547633	0.999914	NA
EOTAXIN	FEZ2	ivw	22	-0.00094415	0.00770419	0.902463	0.999914	NA
EOTAXIN	TBC1D13	ivw	2	-0.00320466	0.0472282	0.945901	0.999914	NA
EOTAXIN	FAM219B	ivw	4	-0.0677455	0.0244775	0.00564604	0.505894	Sufficient
EOTAXIN	CNR1	ivw	4	0.0489292	0.0685589	0.475424	0.998544	NA
EOTAXIN	GIPC1	ivw	4	0.00892637	0.0335002	0.789887	0.999914	NA
EOTAXIN	RLN1	ivw	2	0.063049	0.0826893	0.445773	0.99656	NA
EOTAXIN	HLA-DQA2	ivw	11	-0.0126114	0.0152103	0.40703	0.994114	NA
EOTAXIN	AC105344.2	ivw	2	-0.0931675	0.0759325	0.219831	0.957294	NA
EOTAXIN	PRKCDBP	ivw	15	-0.00343116	0.0127055	0.787119	0.999914	NA
EOTAXIN	FAM22B	ivw	4	0.0195617	0.024346	0.421694	0.995228	NA
EOTAXIN	RP11-325P15.1	ivw	10	-0.0233717	0.0219401	0.286763	0.975202	NA
EOTAXIN	ANKRD26	ivw	3	-0.0361538	0.0243065	0.136907	0.919198	NA
EOTAXIN	FAM98A	ivw	2	-0.134706	0.0932686	0.148659	0.926092	NA
EOTAXIN	ALG1L	ivw	5	-0.00913898	0.0297967	0.759063	0.999914	NA
EOTAXIN	RWDD2A	ivw	2	0.000213494	0.0248346	0.993141	0.999914	NA
EOTAXIN	KIR3DL1	ivw	3	0.0306365	0.0591673	0.604602	0.999914	NA
EOTAXIN	MYO10	ivw	2	0.00945474	0.0430491	0.826162	0.999914	NA
EOTAXIN	TRAPPC6B	ivw	3	0.0228301	0.0803384	0.776277	0.999914	NA
EOTAXIN	BFSP1	ivw	5	0.0142706	0.0404109	0.723986	0.999914	NA
EOTAXIN	NDRG4	ivw	2	-0.138251	0.0492651	0.00501186	0.48911	Sufficient
EOTAXIN	DNA2	ivw	2	0.0388138	0.0355675	0.275153	0.972822	NA
EOTAXIN	AGPAT5	ivw	3	0.0123802	0.0404213	0.759391	0.999914	NA
EOTAXIN	CLEC18A	ivw	14	0.00452445	0.0151681	0.765484	0.999914	NA
EOTAXIN	DOCK8	ivw	10	-0.00241323	0.0123807	0.845456	0.999914	NA
EOTAXIN	REC8	ivw	4	-0.0108103	0.0373233	0.772092	0.999914	NA
EOTAXIN	DAPK1	ivw	20	0.00603162	0.010072	0.549272	0.999914	NA
EOTAXIN	RP11-527L4.5	ivw	2	-0.0261742	0.0575498	0.649246	0.999914	NA
EOTAXIN	NME3	ivw	2	-0.0232742	0.0307916	0.449732	0.997149	NA
EOTAXIN	CDO1	ivw	11	0.00713321	0.0115838	0.538031	0.999914	NA
EOTAXIN	PICK1	ivw	15	-0.0065807	0.0101981	0.518743	0.999914	NA
EOTAXIN	EXOC2	ivw	9	-0.00995307	0.0135896	0.463922	0.998446	NA
EOTAXIN	AC109309.4	ivw	5	-0.00136303	0.0260572	0.958282	0.999914	NA
EOTAXIN	RQCD1	ivw	6	0.0225379	0.0173237	0.193264	0.947374	NA
EOTAXIN	XYLT1	ivw	20	0.0106405	0.00903614	0.238978	0.96348	NA
EOTAXIN	ITPA	ivw	6	-0.0017607	0.0119978	0.883327	0.999914	NA
EOTAXIN	USP36	ivw	15	-0.000942293	0.0100544	0.925332	0.999914	NA
EOTAXIN	GPX4	ivw	14	0.0155669	0.00846496	0.0659185	0.839336	NA
EOTAXIN	RP11-3K24.1	ivw	3	-0.0188439	0.0180623	0.296822	0.977677	NA
EOTAXIN	HLA-DOA	ivw	4	0.0149597	0.017444	0.391122	0.992703	NA
EOTAXIN	PQLC3	ivw	6	-0.0030275	0.0131328	0.81768	0.999914	NA
EOTAXIN	C17orf67	ivw	7	-0.0055246	0.0123271	0.654032	0.999914	NA
EOTAXIN	RASSF2	ivw	4	-0.0154065	0.0273441	0.573141	0.999914	NA
EOTAXIN	GATAD2A	ivw	13	0.00479924	0.0133084	0.718385	0.999914	NA
EOTAXIN	TMEM180	ivw	15	-0.00494553	0.0143301	0.730008	0.999914	NA
EOTAXIN	BICD1	ivw	3	0.0252006	0.0426422	0.554536	0.999914	NA
EOTAXIN	GAS7	ivw	7	0.00373708	0.0270949	0.890299	0.999914	NA
EOTAXIN	IL10RB	ivw	7	-0.0236748	0.0233374	0.310364	0.980308	NA
EOTAXIN	RP11-182I10.3	ivw	2	0.0617932	0.0954524	0.517392	0.999914	NA
EOTAXIN	THBS3	ivw	14	0.0236701	0.014521	0.103088	0.889284	NA
EOTAXIN	MMP24-AS1	ivw	3	-9.33354e-05	0.0205265	0.996372	0.999914	NA
EOTAXIN	GSE1	ivw	3	0.012671	0.0712244	0.8588	0.999914	NA
EOTAXIN	BBS9	ivw	2	-0.00928809	0.0557541	0.867692	0.999914	NA
EOTAXIN	RAP2A	ivw	2	0.0828003	0.0300041	0.00578662	0.509222	Sufficient
EOTAXIN	VAMP8	ivw	9	0.025742	0.0172972	0.136695	0.918876	NA
EOTAXIN	FBXO44	ivw	4	-0.0313172	0.0320676	0.328767	0.983481	NA
EOTAXIN	LAMTOR5	ivw	3	-0.0593046	0.0264304	0.0248448	0.715942	Sufficient
EOTAXIN	UBE2S	ivw	2	-0.131778	0.0857574	0.124383	0.91075	NA
EOTAXIN	DGUOK	ivw	3	0.0179048	0.0248486	0.471184	0.998544	NA
EOTAXIN	ARIH2	ivw	3	-0.0021593	0.0807038	0.978654	0.999914	NA
EOTAXIN	DUSP3	ivw	5	-0.0274317	0.0282418	0.33139	0.983739	NA
EOTAXIN	LDHA	ivw	3	-0.00735347	0.0333487	0.82548	0.999914	NA
EOTAXIN	GCC1	ivw	2	0.00176888	0.0311239	0.954678	0.999914	NA
EOTAXIN	TMEM254-AS1	ivw	6	-0.0142485	0.0339473	0.674686	0.999914	NA
EOTAXIN	FLNB-AS1	ivw	2	-0.0225023	0.0974773	0.817434	0.999914	NA
EOTAXIN	SPTBN1	ivw	6	-0.00648769	0.0175127	0.711042	0.999914	NA
EOTAXIN	TMEM14B	ivw	2	0.0131584	0.0155217	0.396582	0.992865	NA
EOTAXIN	RP11-169D4.2	ivw	4	0.0534202	0.0301264	0.0761949	0.856678	NA
EOTAXIN	SRI	ivw	2	0.0161816	0.0358045	0.651311	0.999914	NA
EOTAXIN	EEF1A2	ivw	4	-0.030196	0.0345779	0.382513	0.992392	NA
EOTAXIN	STIM2	ivw	3	0.00680037	0.0201084	0.735223	0.999914	NA
EOTAXIN	HLA-H	ivw	4	-0.00395223	0.0342613	0.908163	0.999914	NA
EOTAXIN	AC104634.3	ivw	2	-0.00553395	0.0889498	0.950392	0.999914	NA
EOTAXIN	ZCRB1	ivw	5	-0.00224814	0.0219349	0.918366	0.999914	NA
EOTAXIN	C1orf87	ivw	11	0.0143768	0.0120056	0.231107	0.962397	NA
EOTAXIN	FNBP1P1	ivw	4	-0.0597521	0.0396523	0.131836	0.916327	NA
EOTAXIN	HSPA1L	ivw	2	-0.0590259	0.239654	0.805453	0.999914	NA
EOTAXIN	C1orf109	ivw	2	0.0461756	0.0592219	0.435565	0.996135	NA
EOTAXIN	KHK	ivw	14	0.0157925	0.0130189	0.225112	0.959976	NA
EOTAXIN	MIR4635	ivw	2	-0.00642672	0.061114	0.916249	0.999914	NA
EOTAXIN	P2RY12	ivw	3	0.078153	0.0289546	0.00695146	0.534014	Sufficient
EOTAXIN	CTB-114C7.4	ivw	4	-0.0286063	0.0219132	0.191745	0.947317	NA
EOTAXIN	CARS	ivw	2	-0.00988674	0.0266236	0.710375	0.999914	NA
EOTAXIN	PKIB	ivw	4	-0.0291464	0.0602053	0.628303	0.999914	NA
EOTAXIN	RP11-686D22.10	ivw	2	-0.0726052	0.0510292	0.154789	0.929403	NA
EOTAXIN	PHF20L1	ivw	2	-0.0097459	0.0490056	0.842362	0.999914	NA
EOTAXIN	FBXO15	ivw	3	0.0191304	0.0259258	0.460582	0.998204	NA
EOTAXIN	ANKRD18EP	ivw	6	-0.0536201	0.0285842	0.0606736	0.830671	NA
EOTAXIN	CHRNB1	ivw	4	-0.00810603	0.0183675	0.658978	0.999914	NA
EOTAXIN	KAT6A	ivw	2	-0.0541969	0.0336822	0.107602	0.895077	NA
EOTAXIN	KIAA1328	ivw	2	-0.0611664	0.0272603	0.024846	0.715942	Sufficient
EOTAXIN	MYCBPAP	ivw	5	0.0318464	0.0170463	0.0617304	0.833108	NA
EOTAXIN	SCG5	ivw	2	0.088629	0.0751187	0.238059	0.963401	NA
EOTAXIN	PITPNM1	ivw	3	0.0784565	0.0816325	0.336505	0.984493	NA
EOTAXIN	IMPA2	ivw	11	-0.0213319	0.0173558	0.219036	0.957094	NA
EOTAXIN	C18orf8	ivw	3	0.00334735	0.0170404	0.844269	0.999914	NA
EOTAXIN	LPIN1	ivw	7	0.00276513	0.0142573	0.846219	0.999914	NA
EOTAXIN	LRRC58	ivw	3	-0.0490302	0.0521756	0.347363	0.986673	NA
EOTAXIN	WDR4	ivw	4	0.0231238	0.0103831	0.0259426	0.721693	Sufficient
EOTAXIN	CLIP3	ivw	5	-0.0155305	0.0137443	0.258495	0.969326	NA
EOTAXIN	XCL2	ivw	6	-0.00397114	0.0125535	0.751746	0.999914	NA
EOTAXIN	RAB8A	ivw	5	-0.0154472	0.0165958	0.351963	0.987486	NA
EOTAXIN	TAGLN	ivw	22	0.00119791	0.00773301	0.876893	0.999914	NA
EOTAXIN	RP11-443B7.3	ivw	2	0.0788241	0.0327437	0.0160706	0.656685	Sufficient
EOTAXIN	DUT	ivw	2	0.0261196	0.0293542	0.373569	0.991241	NA
EOTAXIN	HIST1H2BD	ivw	23	0.00944005	0.00999022	0.344695	0.985759	NA
EOTAXIN	GCC2	ivw	16	-0.0160451	0.0101417	0.113628	0.901474	NA
EOTAXIN	SCNM1	ivw	3	0.0123311	0.0381052	0.746235	0.999914	NA
EOTAXIN	PIGS	ivw	2	0.0245281	0.0506431	0.628149	0.999914	NA
EOTAXIN	MKRN2	ivw	6	8.32279e-05	0.0244827	0.997288	0.999914	NA
EOTAXIN	RAB44	ivw	3	0.023572	0.0260684	0.365869	0.990231	NA
EOTAXIN	CNN2	ivw	9	0.0166853	0.0113547	0.141707	0.922877	NA
EOTAXIN	GRM2	ivw	4	-0.0552658	0.0173915	0.00148422	0.344384	Sufficient
EOTAXIN	RNF122	ivw	3	-0.0233991	0.05097	0.64618	0.999914	NA
EOTAXIN	GABARAPL1	ivw	7	0.0722454	0.0256726	0.00489125	0.484946	Sufficient
EOTAXIN	RP11-540B6.2	ivw	3	-0.00547679	0.0328008	0.867393	0.999914	NA
EOTAXIN	ZFP1	ivw	9	-0.0226489	0.0138544	0.102094	0.888109	NA
EOTAXIN	BTD	ivw	2	-0.0599328	0.0418497	0.152116	0.927903	NA
EOTAXIN	LINC00426	ivw	8	0.0113095	0.0134955	0.402017	0.993372	NA
EOTAXIN	UBE2Z	ivw	9	0.0250394	0.0159992	0.117573	0.904931	NA
EOTAXIN	CTD-3099C6.11	ivw	3	0.0239181	0.0496985	0.630329	0.999914	NA
EOTAXIN	RALGAPA1	ivw	2	-0.0200015	0.021866	0.360334	0.989123	NA
EOTAXIN	PODN	ivw	6	0.0549016	0.0285468	0.0544536	0.819929	NA
EOTAXIN	MED21	ivw	4	0.0202858	0.0672206	0.76282	0.999914	NA
EOTAXIN	PSMD5	ivw	3	0.00843827	0.0297909	0.776985	0.999914	NA
EOTAXIN	EFCAB2	ivw	4	0.0189787	0.0215228	0.377888	0.99179	NA
EOTAXIN	RP3-430N8.8	ivw	3	0.0204819	0.0401592	0.610039	0.999914	NA
EOTAXIN	FKBP15	ivw	5	0.00470473	0.0305047	0.877429	0.999914	NA
EOTAXIN	LINC00092	ivw	2	0.00381087	0.107309	0.971671	0.999914	NA
EOTAXIN	COL27A1	ivw	3	0.0621709	0.0398895	0.119097	0.906159	NA
EOTAXIN	HLA-F	ivw	16	0.0103094	0.0123288	0.403038	0.9934	NA
EOTAXIN	CDK11A	ivw	3	-0.0026766	0.0493732	0.956767	0.999914	NA
EOTAXIN	DCAF4	ivw	16	-0.00178198	0.00954359	0.85188	0.999914	NA
EOTAXIN	WBP2	ivw	3	-0.0182031	0.0412666	0.659132	0.999914	NA
EOTAXIN	TRANK1	ivw	6	0.0240542	0.0235343	0.306739	0.979661	NA
EOTAXIN	RP13-578N3.3	ivw	4	0.0159968	0.0162205	0.32403	0.982616	NA
EOTAXIN	FAM150B	ivw	7	0.0504387	0.0267854	0.0596912	0.829504	NA
EOTAXIN	NDUFB9	ivw	2	0.102886	0.0365815	0.00491575	0.485702	Sufficient
EOTAXIN	AC025171.1	ivw	2	0.0206834	0.0677479	0.760138	0.999914	NA
EOTAXIN	RCAN2	ivw	2	0.0264633	0.0461405	0.56628	0.999914	NA
EOTAXIN	DGKE	ivw	3	0.0021948	0.0269311	0.935047	0.999914	NA
EOTAXIN	TMEM43	ivw	2	0.0647718	0.0340758	0.0573259	0.824328	NA
EOTAXIN	PTGFRN	ivw	4	-0.00857717	0.0226749	0.705233	0.999914	NA
EOTAXIN	GOLGA6L5	ivw	6	0.043524	0.0214873	0.0428086	0.787621	Sufficient
EOTAXIN	PLCH2	ivw	9	0.00946357	0.00942941	0.315561	0.980985	NA
EOTAXIN	ZBED5	ivw	2	0.0138731	0.019102	0.467676	0.998544	NA
EOTAXIN	TSPAN13	ivw	2	0.104862	0.0766838	0.17148	0.93953	NA
EOTAXIN	CASQ1	ivw	5	-0.0206241	0.0158211	0.192375	0.947317	NA
EOTAXIN	SEC31B	ivw	11	0.00853988	0.0113952	0.453598	0.997757	NA
EOTAXIN	C1orf85	ivw	22	0.00897003	0.00800655	0.262571	0.970334	NA
EOTAXIN	TXNDC15	ivw	5	-0.0274979	0.0205995	0.181916	0.943543	NA
EOTAXIN	SRC	ivw	2	0.0946361	0.0840325	0.260087	0.969951	NA
EOTAXIN	CTC-203F4.2	ivw	2	0.0292732	0.0610535	0.631606	0.999914	NA
EOTAXIN	ACAA1	ivw	2	0.116011	0.0437057	0.00794565	0.551442	Sufficient
EOTAXIN	AK4	ivw	3	0.00114768	0.0400811	0.977157	0.999914	NA
EOTAXIN	RP11-719K4.2	ivw	2	-0.00905393	0.0595277	0.879111	0.999914	NA
EOTAXIN	ZKSCAN1	ivw	2	0.0238473	0.0263684	0.365788	0.990183	NA
EOTAXIN	SMIM8	ivw	2	-0.0239532	0.0547174	0.661558	0.999914	NA
EOTAXIN	NCOA6	ivw	2	0.000156538	0.0356529	0.996497	0.999914	NA
EOTAXIN	TERF2	ivw	2	0.000221472	0.0329676	0.99464	0.999914	NA
EOTAXIN	ASL	ivw	4	0.0569706	0.0430011	0.185216	0.945159	NA
EOTAXIN	RP11-154J22.1	ivw	2	0.0372917	0.0360172	0.300489	0.978689	NA
EOTAXIN	MITD1	ivw	2	0.0599296	0.075221	0.425617	0.995736	NA
EOTAXIN	CTD-3074O7.5	ivw	2	0.00132042	0.063962	0.98353	0.999914	NA
EOTAXIN	GOT2	ivw	4	-0.00773298	0.0229288	0.73592	0.999914	NA
EOTAXIN	LCN8	ivw	2	-0.0332008	0.0156669	0.0340763	0.757628	Sufficient
EOTAXIN	C19orf10	ivw	2	-0.0610691	0.0676747	0.366849	0.990394	NA
EOTAXIN	MKNK1-AS1	ivw	4	0.0341328	0.0538743	0.526365	0.999914	NA
EOTAXIN	POLR1E	ivw	9	-0.00408228	0.0163347	0.802654	0.999914	NA
EOTAXIN	BSCL2	ivw	6	0.00174227	0.00992854	0.860702	0.999914	NA
EOTAXIN	RP11-300J18.3	ivw	4	-0.0550973	0.0426342	0.196244	0.948031	NA
EOTAXIN	MRPL54	ivw	8	-0.00647537	0.0144465	0.653986	0.999914	NA
EOTAXIN	MKNK2	ivw	3	0.011698	0.0213133	0.583102	0.999914	NA
EOTAXIN	BMPR2	ivw	6	0.00726164	0.0185309	0.695157	0.999914	NA
EOTAXIN	ASPHD2	ivw	4	-0.0243192	0.0251661	0.333871	0.984376	NA
EOTAXIN	VSIG8	ivw	3	-0.0302435	0.0531263	0.569169	0.999914	NA
EOTAXIN	MKI67IP	ivw	3	0.0141435	0.0308891	0.647039	0.999914	NA
EOTAXIN	DBNL	ivw	5	-0.019571	0.0280017	0.4846	0.998544	NA
EOTAXIN	IKZF1	ivw	8	-0.0076022	0.010665	0.47596	0.998544	NA
EOTAXIN	MAPK1	ivw	2	-0.00721224	0.0553899	0.896401	0.999914	NA
EOTAXIN	PDZD3	ivw	2	0.0547947	0.0257193	0.0331312	0.754173	Sufficient
EOTAXIN	KIAA1045	ivw	2	0.0259094	0.0588975	0.660004	0.999914	NA
EOTAXIN	TCEA3	ivw	3	0.0375164	0.0266529	0.159252	0.932004	NA
EOTAXIN	RP11-334C17.5	ivw	9	0.000781546	0.0148565	0.958046	0.999914	NA
EOTAXIN	TLK1	ivw	2	-0.0251373	0.166215	0.879791	0.999914	NA
EOTAXIN	MYH11	ivw	4	0.017593	0.0326247	0.589713	0.999914	NA
EOTAXIN	GNA13	ivw	2	-0.0128394	0.0321123	0.689284	0.999914	NA
EOTAXIN	FMNL2	ivw	3	-0.0157175	0.0735715	0.830831	0.999914	NA
EOTAXIN	HIP1	ivw	16	0.0131534	0.0188947	0.486339	0.998544	NA
EOTAXIN	EIF2S2	ivw	5	-0.0195826	0.0254722	0.442022	0.996135	NA
EOTAXIN	FDFT1	ivw	16	0.00342744	0.0118774	0.772912	0.999914	NA
EOTAXIN	ADARB2	ivw	12	0.00576466	0.0113959	0.61296	0.999914	NA
EOTAXIN	MYH7B	ivw	3	-0.0425156	0.0532199	0.424368	0.995481	NA
EOTAXIN	CARM1	ivw	3	-0.0493911	0.0245252	0.0440206	0.790176	Sufficient
EOTAXIN	DIP2C	ivw	6	-0.0124441	0.0266564	0.64062	0.999914	NA
EOTAXIN	AC004017.1	ivw	2	0.00178022	0.050979	0.972143	0.999914	NA
EOTAXIN	CTD-3099C6.9	ivw	3	0.0404874	0.0510985	0.428162	0.996099	NA
EOTAXIN	IP6K2	ivw	6	0.0384615	0.0245245	0.116813	0.904922	NA
EOTAXIN	ABCB9	ivw	4	-0.0064076	0.0414046	0.877014	0.999914	NA
EOTAXIN	COMMD1	ivw	3	-0.0270559	0.0469212	0.564193	0.999914	NA
EOTAXIN	RP11-277P12.20	ivw	5	-0.0143922	0.0264484	0.58633	0.999914	NA
EOTAXIN	ATF6	ivw	6	-0.0107069	0.0270067	0.69177	0.999914	NA
EOTAXIN	IKBKE	ivw	7	-0.0113735	0.0164126	0.488329	0.998544	NA
EOTAXIN	RP11-923I11.6	ivw	2	-0.00368199	0.031344	0.906487	0.999914	NA
EOTAXIN	RP11-958N24.2	ivw	4	0.0125942	0.0173038	0.466717	0.998544	NA
EOTAXIN	NT5M	ivw	9	0.0024173	0.0146164	0.868643	0.999914	NA
EOTAXIN	LAMB3	ivw	2	0.0502928	0.0543757	0.355011	0.987947	NA
EOTAXIN	FTH1	ivw	2	0.00236236	0.0187509	0.899742	0.999914	NA
EOTAXIN	S100P	ivw	10	0.0123411	0.0178517	0.489368	0.998544	NA
EOTAXIN	AP001372.2	ivw	6	-0.02664	0.0177734	0.133908	0.917347	NA
EOTAXIN	GNPDA2	ivw	3	-0.0163247	0.046729	0.726828	0.999914	NA
EOTAXIN	CTSA	ivw	3	-0.0201948	0.071844	0.77864	0.999914	NA
EOTAXIN	VAMP4	ivw	2	-0.00390878	0.0314451	0.901074	0.999914	NA
EOTAXIN	ANG	ivw	12	0.0047488	0.00825407	0.565069	0.999914	NA
EOTAXIN	AC006547.14	ivw	3	0.0282525	0.044157	0.52229	0.999914	NA
EOTAXIN	BBS12	ivw	3	0.0254037	0.0240237	0.290309	0.975961	NA
EOTAXIN	CAPN3	ivw	2	0.0184801	0.0856143	0.829103	0.999914	NA
EOTAXIN	FUOM	ivw	6	0.00875954	0.0246855	0.722705	0.999914	NA
EOTAXIN	C1QA	ivw	5	0.00971583	0.0165863	0.558028	0.999914	NA
EOTAXIN	CCHCR1	ivw	3	0.0328251	0.0397413	0.408822	0.994114	NA
EOTAXIN	PTPLAD1	ivw	2	0.00643114	0.0269869	0.811644	0.999914	NA
EOTAXIN	MARC2	ivw	2	0.0478901	0.0645532	0.458166	0.998058	NA
EOTAXIN	NCR3	ivw	6	0.0661428	0.0245254	0.0069985	0.534969	Sufficient
EOTAXIN	PNPLA7	ivw	9	-0.00920199	0.0107079	0.390139	0.992691	NA
EOTAXIN	C4BPA	ivw	6	0.0302873	0.020057	0.131028	0.915539	NA
EOTAXIN	HIVEP1	ivw	6	0.0357815	0.0359789	0.319972	0.981826	NA
EOTAXIN	SERTAD1	ivw	5	0.0113529	0.0177894	0.523354	0.999914	NA
EOTAXIN	IGLC2	ivw	4	-0.0310477	0.0148425	0.0364557	0.766027	Sufficient
EOTAXIN	UBAP2L	ivw	6	-0.0233993	0.0196711	0.234232	0.963092	NA
EOTAXIN	AKR1C1	ivw	5	-0.0137631	0.0326086	0.672974	0.999914	NA
EOTAXIN	MASTL	ivw	19	0.0106849	0.0123057	0.385236	0.992457	NA
EOTAXIN	DUSP5	ivw	3	0.0505515	0.0538297	0.34768	0.986796	NA
EOTAXIN	UGT2B17	ivw	6	-0.00763121	0.0347233	0.826049	0.999914	NA
EOTAXIN	EPHA1	ivw	6	0.00141816	0.0183873	0.938522	0.999914	NA
EOTAXIN	COL9A3	ivw	9	-0.0105948	0.0139749	0.448372	0.996821	NA
EOTAXIN	AP1G2	ivw	2	-0.0174575	0.0397738	0.660719	0.999914	NA
EOTAXIN	MEI1	ivw	11	-0.0337361	0.0144595	0.0196408	0.682218	Sufficient
EOTAXIN	MYOM1	ivw	16	-0.00343387	0.0110952	0.756948	0.999914	NA
EOTAXIN	RNFT1	ivw	4	-0.0295145	0.0301538	0.327679	0.983024	NA
EOTAXIN	MAN1C1	ivw	3	0.000242569	0.0445648	0.995657	0.999914	NA
EOTAXIN	PPP5C	ivw	5	0.0172121	0.0139229	0.216369	0.95618	NA
EOTAXIN	MFN2	ivw	10	0.00549333	0.0113561	0.628573	0.999914	NA
EOTAXIN	LRFN4	ivw	4	-0.0388774	0.0181131	0.0318434	0.74937	Sufficient
EOTAXIN	ITGAV	ivw	2	0.0126577	0.0338722	0.708634	0.999914	NA
EOTAXIN	ST8SIA6-AS1	ivw	2	0.0187987	0.0672027	0.779684	0.999914	NA
EOTAXIN	TMEM185B	ivw	6	-0.0126463	0.0256324	0.621749	0.999914	NA
EOTAXIN	FAM102B	ivw	2	0.0131549	0.0302315	0.66346	0.999914	NA
EOTAXIN	AL049840.1	ivw	6	0.0173887	0.0183839	0.344216	0.985637	NA
EOTAXIN	RP11-734I18.1	ivw	3	-0.0261882	0.0495502	0.597139	0.999914	NA
EOTAXIN	NARG2	ivw	9	-0.010612	0.0128769	0.409875	0.994215	NA
EOTAXIN	DDX10P1	ivw	5	-0.00192732	0.0224726	0.931655	0.999914	NA
EOTAXIN	RNF7	ivw	5	0.0536455	0.0253476	0.0343114	0.758194	Sufficient
EOTAXIN	HBQ1	ivw	5	0.0445461	0.0229188	0.0519376	0.812389	NA
EOTAXIN	PPP4R4	ivw	4	0.0355047	0.0279892	0.204613	0.95081	NA
EOTAXIN	LRRC20	ivw	3	-0.0147643	0.035873	0.680654	0.999914	NA
EOTAXIN	LMAN2L	ivw	3	0.0173104	0.0303761	0.568767	0.999914	NA
EOTAXIN	NTAN1	ivw	4	-0.00702475	0.0362954	0.846533	0.999914	NA
EOTAXIN	DAPP1	ivw	4	0.00384259	0.030157	0.898608	0.999914	NA
EOTAXIN	ATP6V1G2	ivw	5	0.0114943	0.0228452	0.614865	0.999914	NA
EOTAXIN	CSNK1G2	ivw	4	-0.00330966	0.0637424	0.95859	0.999914	NA
EOTAXIN	RIOK3	ivw	2	0.244363	0.0664976	0.000238064	0.163633	Sufficient
EOTAXIN	CLN6	ivw	14	0.0190948	0.0126889	0.132363	0.916382	NA
EOTAXIN	RAB22A	ivw	2	0.0133647	0.0602648	0.824496	0.999914	NA
EOTAXIN	C6orf106	ivw	8	-0.00223222	0.0218464	0.918615	0.999914	NA
EOTAXIN	PROSER2	ivw	3	0.0318279	0.0262592	0.225487	0.960126	NA
EOTAXIN	TNFSF13B	ivw	3	0.0217331	0.0344211	0.527786	0.999914	NA
EOTAXIN	FKBP9	ivw	4	-0.00274712	0.0218811	0.90009	0.999914	NA
EOTAXIN	TRIO	ivw	2	0.00259952	0.0608813	0.965942	0.999914	NA
EOTAXIN	CTA-211A9.5	ivw	5	0.00647618	0.0151533	0.669105	0.999914	NA
EOTAXIN	UGP2	ivw	2	-0.0109592	0.078586	0.889091	0.999914	NA
EOTAXIN	SFXN1	ivw	3	0.0321711	0.0338032	0.341241	0.985637	NA
EOTAXIN	FPR2	ivw	14	0.00579233	0.00902269	0.52089	0.999914	NA
EOTAXIN	MON1B	ivw	10	0.00468525	0.0155881	0.763745	0.999914	NA
EOTAXIN	RP11-54F2.1	ivw	2	-0.117834	0.0987282	0.232666	0.962708	NA
EOTAXIN	MRPL17	ivw	2	-0.032971	0.0787411	0.675416	0.999914	NA
EOTAXIN	ELOVL4	ivw	4	0.00803057	0.0283288	0.776811	0.999914	NA
EOTAXIN	NFE2	ivw	9	-0.0171153	0.00946716	0.0706281	0.849269	NA
EOTAXIN	RBM28	ivw	3	-0.0259872	0.027945	0.352403	0.987505	NA
EOTAXIN	ZFP64	ivw	2	0.0151978	0.0649609	0.815022	0.999914	NA
EOTAXIN	HEATR2	ivw	3	-0.0126383	0.025088	0.614431	0.999914	NA
EOTAXIN	FAM185BP	ivw	2	-0.102166	0.0659177	0.121164	0.908193	NA
EOTAXIN	ZSWIM7	ivw	24	-0.0109307	0.00884194	0.21637	0.95618	NA
EOTAXIN	RP11-50C13.1	ivw	2	-0.0263976	0.0974979	0.786583	0.999914	NA
EOTAXIN	HLA-DQB1	ivw	16	0.0141153	0.0118107	0.232037	0.962665	NA
EOTAXIN	PAPD5	ivw	3	-0.000696938	0.0656083	0.991524	0.999914	NA
EOTAXIN	PPA1	ivw	9	-0.019834	0.0145053	0.171513	0.939555	NA
EOTAXIN	UNC45B	ivw	3	-0.0298644	0.0177889	0.0931877	0.879373	NA
EOTAXIN	CWF19L2	ivw	12	-0.00898427	0.0125787	0.475077	0.998544	NA
EOTAXIN	MTHFR	ivw	13	-0.0060109	0.00750626	0.423256	0.995419	NA
EOTAXIN	PI16	ivw	11	0.000578802	0.0168015	0.972519	0.999914	NA
EOTAXIN	SMPD1	ivw	2	0.0144493	0.0547291	0.791768	0.999914	NA
EOTAXIN	EPS8L1	ivw	2	0.0749183	0.0277218	0.00688195	0.532726	Sufficient
EOTAXIN	ADARB1	ivw	7	-0.017803	0.0216957	0.411886	0.994221	NA
EOTAXIN	CTC-510F12.4	ivw	11	0.000195604	0.0137294	0.988633	0.999914	NA
EOTAXIN	TRAF3IP3	ivw	9	-0.0168905	0.0139577	0.226234	0.9604	NA
EOTAXIN	MMACHC	ivw	2	-0.0263241	0.0341255	0.440474	0.996135	NA
EOTAXIN	CCDC104	ivw	3	-0.0588833	0.0356089	0.0982064	0.883716	NA
EOTAXIN	LIMA1	ivw	7	-0.0124249	0.0167846	0.459147	0.998174	NA
EOTAXIN	MAPKAPK3	ivw	6	0.016467	0.0239412	0.491573	0.998681	NA
EOTAXIN	STAB1	ivw	6	0.0254581	0.0220408	0.248073	0.966824	NA
EOTAXIN	TCTEX1D1	ivw	6	0.0190003	0.0211461	0.368905	0.990782	NA
EOTAXIN	ACOT2	ivw	5	-0.00712614	0.0243049	0.769371	0.999914	NA
EOTAXIN	PBX2	ivw	5	-0.0730155	0.0372838	0.0501866	0.807219	NA
EOTAXIN	RPL36AL	ivw	3	0.00472375	0.0214924	0.826037	0.999914	NA
EOTAXIN	TMEM204	ivw	11	-0.0107303	0.0150613	0.476192	0.998544	NA
EOTAXIN	RASA4B	ivw	9	-0.00998743	0.0168765	0.553989	0.999914	NA
EOTAXIN	C3orf17	ivw	5	-0.00793358	0.027306	0.7714	0.999914	NA
EOTAXIN	CTD-2538C1.2	ivw	2	-0.0292423	0.0327387	0.371749	0.991025	NA
EOTAXIN	TWISTNB	ivw	2	-0.0171111	0.0828729	0.836421	0.999914	NA
EOTAXIN	CPSF1	ivw	9	0.00941743	0.0136313	0.48965	0.998544	NA
EOTAXIN	CCL3L1	ivw	3	-0.00107455	0.0295438	0.970986	0.999914	NA
EOTAXIN	PVT1	ivw	3	0.00655174	0.0234204	0.779673	0.999914	NA
EOTAXIN	RP4-647J21.1	ivw	7	-0.017874	0.0167269	0.285261	0.975029	NA
EOTAXIN	NAV1	ivw	5	-0.0109604	0.0205675	0.594104	0.999914	NA
EOTAXIN	CNTLN	ivw	2	0.021569	0.0431665	0.617307	0.999914	NA
EOTAXIN	ZNF22	ivw	2	0.251325	0.0740535	0.000689238	0.257677	Sufficient
EOTAXIN	CYP2U1	ivw	3	-0.0596489	0.0250969	0.0174663	0.66781	Sufficient
EOTAXIN	TPK1	ivw	8	0.00815521	0.0146258	0.577125	0.999914	NA
EOTAXIN	DOCK7	ivw	2	-0.00536254	0.067345	0.936533	0.999914	NA
EOTAXIN	AC008592.3	ivw	3	0.0354406	0.0286144	0.215509	0.955872	NA
EOTAXIN	CRISPLD2	ivw	13	-0.0130962	0.011658	0.261285	0.970095	NA
EOTAXIN	EDARADD	ivw	3	0.0448307	0.0475377	0.345652	0.986165	NA
EOTAXIN	PRKG1	ivw	2	0.0291759	0.0773626	0.706076	0.999914	NA
EOTAXIN	SUPT3H	ivw	12	-0.00990163	0.0143605	0.490505	0.998681	NA
EOTAXIN	MTMR12	ivw	2	-0.0581644	0.0899254	0.517757	0.999914	NA
EOTAXIN	SAT2	ivw	4	-0.0263819	0.0177469	0.13713	0.919449	NA
EOTAXIN	KANK2	ivw	2	-0.027246	0.0520589	0.600717	0.999914	NA
EOTAXIN	TMCO6	ivw	3	-0.00520075	0.0313493	0.868238	0.999914	NA
EOTAXIN	C1orf174	ivw	3	0.0362259	0.0401203	0.366563	0.990368	NA
EOTAXIN	HMGN1	ivw	8	0.0170071	0.0136356	0.212302	0.954546	NA
EOTAXIN	ITGB2	ivw	5	0.0124863	0.0140036	0.372584	0.991072	NA
EOTAXIN	IFRD1	ivw	11	-0.00817997	0.0114089	0.473384	0.998544	NA
EOTAXIN	CAB39	ivw	3	-0.00352444	0.0422084	0.933453	0.999914	NA
EOTAXIN	SLC35E1	ivw	2	0.0101898	0.0567352	0.857465	0.999914	NA
EOTAXIN	FGD2	ivw	9	-0.00830882	0.0151318	0.582939	0.999914	NA
EOTAXIN	GLYCTK	ivw	12	0.0319379	0.0192249	0.0966576	0.882495	NA
EOTAXIN	SERPINC1	ivw	3	-0.00249804	0.0310118	0.935799	0.999914	NA
EOTAXIN	B3GALTL	ivw	8	0.000182881	0.0140566	0.98962	0.999914	NA
EOTAXIN	ECHDC1	ivw	4	-0.0395745	0.0249536	0.112757	0.90033	NA
EOTAXIN	RP11-73M18.7	ivw	2	0.0673536	0.0429625	0.116944	0.904931	NA
EOTAXIN	FOXN3	ivw	2	0.0161217	0.0826384	0.845324	0.999914	NA
EOTAXIN	NUDT18	ivw	8	-0.00421994	0.0154164	0.784291	0.999914	NA
EOTAXIN	KIF5B	ivw	2	0.00237043	0.0316512	0.940301	0.999914	NA
EOTAXIN	KRT10	ivw	2	0.0463089	0.0348009	0.183293	0.94413	NA
EOTAXIN	RP11-568K15.1	ivw	2	-0.038307	0.0617376	0.534941	0.999914	NA
EOTAXIN	CIRH1A	ivw	6	-0.0141225	0.0146284	0.334336	0.984376	NA
EOTAXIN	TAPT1	ivw	4	0.0461738	0.0240693	0.0550649	0.820864	NA
EOTAXIN	NTSR1	ivw	7	-0.00335517	0.0122919	0.784886	0.999914	NA
EOTAXIN	RNF220	ivw	3	0.0329137	0.0296523	0.267003	0.971178	NA
EOTAXIN	IL18R1	ivw	7	-0.0223046	0.0170446	0.190669	0.946956	NA
EOTAXIN	TSNARE1	ivw	3	0.0305493	0.0742809	0.680877	0.999914	NA
EOTAXIN	GPRC5C	ivw	8	-0.00925898	0.0180399	0.607776	0.999914	NA
EOTAXIN	GABARAPL2	ivw	2	-0.0134978	0.059273	0.819862	0.999914	NA
EOTAXIN	ENDOD1	ivw	3	0.0118434	0.0301579	0.694533	0.999914	NA
EOTAXIN	RP11-661P17.1	ivw	4	-0.0116203	0.0331396	0.725854	0.999914	NA
EOTAXIN	RP11-37E23.5	ivw	4	0.00645211	0.0222611	0.771941	0.999914	NA
EOTAXIN	MTERFD2	ivw	5	0.0396564	0.0272875	0.146147	0.92477	NA
EOTAXIN	CLN5	ivw	8	-0.00928391	0.0209522	0.657693	0.999914	NA
EOTAXIN	N4BP2L2	ivw	3	-0.0773485	0.0710572	0.276357	0.973184	NA
EOTAXIN	MMP14	ivw	2	-0.0191089	0.075814	0.801002	0.999914	NA
EOTAXIN	RPS6KL1	ivw	2	-0.0300764	0.0266506	0.25909	0.969623	NA
EOTAXIN	TMEM245	ivw	9	0.00205511	0.0115458	0.858726	0.999914	NA
EOTAXIN	STRBP	ivw	2	-0.00609904	0.0924745	0.947415	0.999914	NA
EOTAXIN	C20orf196	ivw	6	-0.00200498	0.0132616	0.879829	0.999914	NA
EOTAXIN	PSMC3	ivw	2	0.0286609	0.0473417	0.54491	0.999914	NA
EOTAXIN	TGM2	ivw	3	0.038851	0.0466607	0.405055	0.993613	NA
EOTAXIN	PPM1F	ivw	11	-0.00760111	0.0124097	0.540197	0.999914	NA
EOTAXIN	WDR75	ivw	2	0.00788837	0.0534957	0.882771	0.999914	NA
EOTAXIN	RPGRIP1	ivw	4	0.0325242	0.0278072	0.242149	0.964655	NA
EOTAXIN	COX6B1	ivw	6	-0.0130901	0.0171532	0.445386	0.996417	NA
EOTAXIN	CTC-559E9.6	ivw	2	0.0642424	0.0333791	0.0542756	0.81923	NA
EOTAXIN	GZMB	ivw	6	-0.0100299	0.0302586	0.740288	0.999914	NA
EOTAXIN	ZNF542	ivw	2	0.0179341	0.0500717	0.720218	0.999914	NA
EOTAXIN	FAM78A	ivw	2	0.189255	0.0710058	0.00769088	0.548352	Sufficient
EOTAXIN	ZNF836	ivw	2	0.0253672	0.0669262	0.704663	0.999914	NA
EOTAXIN	MBOAT1	ivw	5	-0.0346548	0.0336521	0.303106	0.978907	NA
EOTAXIN	NSMCE2	ivw	2	0.0371512	0.143243	0.795359	0.999914	NA
EOTAXIN	ABCF2	ivw	2	-0.0296774	0.0360329	0.410156	0.994215	NA
EOTAXIN	NRIP3	ivw	2	-0.0549467	0.0474388	0.246756	0.966049	NA
EOTAXIN	SEMA3A	ivw	2	-0.0114705	0.0444687	0.796448	0.999914	NA
EOTAXIN	LRIG1	ivw	4	0.0391656	0.0267753	0.143536	0.923608	NA
EOTAXIN	NPIPL3	ivw	9	0.00507816	0.0167171	0.761303	0.999914	NA
EOTAXIN	TPD52L2	ivw	4	-0.00886594	0.0471673	0.850902	0.999914	NA
EOTAXIN	RP11-797A18.3	ivw	7	-0.0140364	0.0155209	0.365809	0.990192	NA
EOTAXIN	NNT	ivw	17	0.00291781	0.00995944	0.769546	0.999914	NA
EOTAXIN	CECR5	ivw	5	0.0195768	0.0353292	0.579494	0.999914	NA
EOTAXIN	NKG7	ivw	2	0.016835	0.0249267	0.499435	0.999283	NA
EOTAXIN	LTBP3	ivw	8	-0.0117886	0.023819	0.620652	0.999914	NA
EOTAXIN	KIAA1551	ivw	11	0.000615953	0.02285	0.978495	0.999914	NA
EOTAXIN	RP11-111H3.1	ivw	2	-0.0282673	0.0340999	0.407128	0.994114	NA
EOTAXIN	CDKN2B	ivw	6	-0.0182966	0.0152296	0.229604	0.961772	NA
EOTAXIN	ABCG2	ivw	4	-0.0296693	0.0144021	0.0393918	0.775271	Sufficient
EOTAXIN	PSMD3	ivw	4	0.00974962	0.0416969	0.815124	0.999914	NA
EOTAXIN	SPNS2	ivw	4	0.000989133	0.0234435	0.966346	0.999914	NA
EOTAXIN	CD14	ivw	10	-0.011653	0.0135507	0.389813	0.992691	NA
EOTAXIN	APOBEC3A	ivw	8	0.0404756	0.0172346	0.0188485	0.67852	Sufficient
EOTAXIN	U3	ivw	2	-0.00817349	0.0386491	0.832513	0.999914	NA
EOTAXIN	ZNF248	ivw	3	-0.0108987	0.0293378	0.710273	0.999914	NA
EOTAXIN	CACNG6	ivw	3	-0.0120308	0.0381166	0.752283	0.999914	NA
EOTAXIN	CAMLG	ivw	6	-0.0195903	0.0160777	0.223043	0.959309	NA
EOTAXIN	AP000295.7	ivw	2	-0.0559596	0.0501611	0.264594	0.970475	NA
EOTAXIN	BAHCC1	ivw	3	0.00477162	0.0440439	0.913728	0.999914	NA
EOTAXIN	VIPR1-AS1	ivw	3	0.203252	0.140492	0.147976	0.925807	NA
EOTAXIN	GLYATL1P1	ivw	2	-0.0145824	0.0605789	0.809774	0.999914	NA
EOTAXIN	SULT1A2	ivw	8	-0.00944818	0.0131114	0.47115	0.998544	NA
EOTAXIN	ACTR8	ivw	2	0.0075931	0.127612	0.952553	0.999914	NA
EOTAXIN	PSPH	ivw	2	0.0188708	0.0873118	0.828885	0.999914	NA
EOTAXIN	OR2A20P	ivw	10	-0.00925034	0.0240167	0.700117	0.999914	NA
EOTAXIN	SFXN3	ivw	3	0.00415207	0.0252728	0.869503	0.999914	NA
EOTAXIN	TUBB	ivw	3	-0.0103012	0.0338724	0.761039	0.999914	NA
EOTAXIN	MVB12A	ivw	6	-0.00258705	0.0205118	0.899633	0.999914	NA
EOTAXIN	ANXA1	ivw	8	0.0347337	0.0210333	0.0986636	0.884258	NA
EOTAXIN	RP11-47I22.2	ivw	2	0.0199452	0.0368223	0.588051	0.999914	NA
EOTAXIN	BTBD10	ivw	3	0.053738	0.0272728	0.0487942	0.803802	Sufficient
EOTAXIN	ACTN1-AS1	ivw	4	-0.0431001	0.0276798	0.119448	0.906307	NA
EOTAXIN	SLC39A11	ivw	12	0.00872606	0.0108739	0.422276	0.99523	NA
EOTAXIN	RP11-147L13.8	ivw	3	-0.0658228	0.0504391	0.191894	0.947317	NA
EOTAXIN	KIAA0355	ivw	5	0.0249115	0.0257764	0.33382	0.984376	NA
EOTAXIN	RP11-53B2.2	ivw	4	0.00844548	0.0226782	0.709592	0.999914	NA
EOTAXIN	FLT4	ivw	2	-0.0339375	0.0286475	0.236152	0.963297	NA
EOTAXIN	IGHV3-53	ivw	2	0.0186966	0.0265399	0.48114	0.998544	NA
EOTAXIN	BTNL3	ivw	10	-0.000848598	0.00969887	0.930278	0.999914	NA
EOTAXIN	ZNF565	ivw	3	-0.0483916	0.0781302	0.535672	0.999914	NA
EOTAXIN	RP11-186O14.4	ivw	2	0.0128205	0.0567049	0.82113	0.999914	NA
EOTAXIN	TMEM60	ivw	14	0.0135077	0.0120621	0.262776	0.970334	NA
EOTAXIN	HAX1	ivw	3	0.00953704	0.0207097	0.64515	0.999914	NA
EOTAXIN	GAS6-AS1	ivw	5	0.0173243	0.0213222	0.416503	0.994738	NA
EOTAXIN	USP22	ivw	3	0.0246614	0.0253659	0.330937	0.983695	NA
EOTAXIN	YTHDC2	ivw	3	-0.0747217	0.0295454	0.0114372	0.604631	Sufficient
EOTAXIN	C16orf62	ivw	6	0.0202748	0.0259128	0.433964	0.996135	NA
EOTAXIN	SLC25A19	ivw	3	0.0677643	0.0509567	0.183571	0.944303	NA
EOTAXIN	LAIR1	ivw	3	-0.0166883	0.033856	0.622069	0.999914	NA
EOTAXIN	AC004231.2	ivw	4	0.0158941	0.0288623	0.581849	0.999914	NA
EOTAXIN	ALMS1	ivw	5	-0.0384386	0.0283665	0.175396	0.941102	NA
EOTAXIN	ERV3-1	ivw	15	-0.013018	0.00813431	0.109514	0.896899	NA
EOTAXIN	MIR3176	ivw	3	-0.0102156	0.0328501	0.755818	0.999914	NA
EOTAXIN	DIDO1	ivw	2	-0.00325693	0.0272407	0.904831	0.999914	NA
EOTAXIN	SERF1B	ivw	4	0.0190249	0.0327347	0.561116	0.999914	NA
EOTAXIN	DYNC1I1	ivw	2	0.0682464	0.0615339	0.267394	0.971334	NA
EOTAXIN	NUP133	ivw	2	-0.0140187	0.0285021	0.622828	0.999914	NA
EOTAXIN	OPA1	ivw	3	-0.031244	0.0222631	0.160497	0.93279	NA
EOTAXIN	SSH3	ivw	6	0.0493342	0.020091	0.0140674	0.636182	Sufficient
EOTAXIN	ZNF558	ivw	2	0.0505251	0.0964708	0.600463	0.999914	NA
EOTAXIN	CASP8	ivw	5	-0.0148616	0.0275631	0.589759	0.999914	NA
EOTAXIN	RP11-697N18.3	ivw	2	0.0416173	0.0477568	0.383513	0.992422	NA
EOTAXIN	LYAR	ivw	8	-0.0180518	0.0170085	0.288535	0.975686	NA
EOTAXIN	SERPING1	ivw	5	0.00663848	0.0207003	0.748441	0.999914	NA
EOTAXIN	RP11-24F11.2	ivw	3	-0.0574606	0.0626929	0.359383	0.988825	NA
EOTAXIN	SH3BP4	ivw	3	0.0158236	0.0575	0.783169	0.999914	NA
EOTAXIN	RP1-102E24.8	ivw	3	0.0417546	0.027248	0.125426	0.911029	NA
EOTAXIN	ACOT7	ivw	4	-0.0462524	0.0287951	0.108218	0.895624	NA
EOTAXIN	RGS5	ivw	2	-0.0143661	0.0263368	0.585425	0.999914	NA
EOTAXIN	ICOS	ivw	2	-0.0794013	0.065292	0.223949	0.95943	NA
EOTAXIN	INO80E	ivw	5	0.0122654	0.0175542	0.484729	0.998544	NA
EOTAXIN	FBXO41	ivw	3	0.00488715	0.0295919	0.868825	0.999914	NA
EOTAXIN	MAGOHB	ivw	2	-0.00264762	0.105756	0.980027	0.999914	NA
EOTAXIN	TIMP2	ivw	8	0.00294164	0.0160759	0.85481	0.999914	NA
EOTAXIN	CERK	ivw	4	-0.0103854	0.0225512	0.645139	0.999914	NA
EOTAXIN	KIAA1467	ivw	3	0.0280054	0.0331159	0.397732	0.992865	NA
EOTAXIN	ZNF555	ivw	3	0.0151588	0.0360406	0.674045	0.999914	NA
EOTAXIN	CSRP1	ivw	3	-0.049619	0.0503622	0.324506	0.982616	NA
EOTAXIN	MYO7A	ivw	3	-0.02334	0.0297763	0.433131	0.996135	NA
EOTAXIN	PSORS1C3	ivw	13	-0.0230762	0.0188615	0.221158	0.958314	NA
EOTAXIN	RP11-497H17.1	ivw	3	-0.000803393	0.0133238	0.951919	0.999914	NA
EOTAXIN	SRGAP2C	ivw	3	-0.00199712	0.0255692	0.937743	0.999914	NA
EOTAXIN	NDUFS8	ivw	7	-7.1334e-05	0.0170864	0.996669	0.999914	NA
EOTAXIN	TOR1A	ivw	5	-0.0114736	0.0220932	0.603531	0.999914	NA
EOTAXIN	RP11-261C10.7	ivw	6	0.0101006	0.0191509	0.597901	0.999914	NA
EOTAXIN	ATP6AP1L	ivw	19	-0.00508056	0.00867538	0.558124	0.999914	NA
EOTAXIN	BBIP1	ivw	4	0.0991819	0.0397801	0.0126577	0.620115	Sufficient
EOTAXIN	C2CD5	ivw	4	-0.0324032	0.0227694	0.154706	0.929403	NA
EOTAXIN	MLF1IP	ivw	4	0.0296154	0.0195362	0.129538	0.914363	NA
EOTAXIN	CHI3L2	ivw	14	-0.0114822	0.00932172	0.218035	0.956816	NA
EOTAXIN	PLEKHD1	ivw	2	0.0440256	0.0574804	0.443722	0.996223	NA
EOTAXIN	TBL2	ivw	4	0.00575785	0.0249971	0.817827	0.999914	NA
EOTAXIN	SNORD17	ivw	2	-0.104266	0.0526559	0.0476887	0.80058	Sufficient
EOTAXIN	SNRNP27	ivw	13	0.00087976	0.0129264	0.945738	0.999914	NA
EOTAXIN	BMP8A	ivw	4	-0.000557237	0.026194	0.983028	0.999914	NA
EOTAXIN	TMEM18	ivw	3	0.00532177	0.0274939	0.846519	0.999914	NA
EOTAXIN	PARP9	ivw	2	0.0129849	0.055774	0.815907	0.999914	NA
EOTAXIN	C2orf42	ivw	3	-0.0288318	0.0282163	0.306868	0.979661	NA
EOTAXIN	RP1-90J20.11	ivw	6	-0.00943994	0.017388	0.587199	0.999914	NA
EOTAXIN	INPP5E	ivw	8	0.025959	0.0196353	0.18615	0.945685	NA
EOTAXIN	ACOX1	ivw	21	-0.00427945	0.00876494	0.625376	0.999914	NA
EOTAXIN	ZNF93	ivw	2	0.0151926	0.0586249	0.795519	0.999914	NA
EOTAXIN	IREB2	ivw	8	-0.0074263	0.01378	0.589943	0.999914	NA
EOTAXIN	CD226	ivw	3	-0.00468513	0.0179919	0.794554	0.999914	NA
EOTAXIN	MMP28	ivw	2	0.0572693	0.049933	0.251414	0.967932	NA
EOTAXIN	RP11-849F2.8	ivw	10	0.00682668	0.0133024	0.607818	0.999914	NA
EOTAXIN	TDRD9	ivw	14	0.00381664	0.0116228	0.742628	0.999914	NA
EOTAXIN	RP11-10A14.3	ivw	3	-0.0394115	0.0626664	0.529408	0.999914	NA
EOTAXIN	PDK2	ivw	2	0.0104689	0.0758983	0.890293	0.999914	NA
EOTAXIN	RNF39	ivw	2	0.133878	0.0501368	0.00757918	0.545579	Sufficient
EOTAXIN	NEB	ivw	6	0.0109021	0.028264	0.699701	0.999914	NA
EOTAXIN	RP11-382A18.1	ivw	2	-0.00137286	0.0233765	0.953168	0.999914	NA
EOTAXIN	GDF11	ivw	2	-0.0695368	0.0743914	0.349921	0.987157	NA
EOTAXIN	MB21D2	ivw	5	-0.0249589	0.0232763	0.283592	0.974905	NA
EOTAXIN	SKP2	ivw	5	0.0185783	0.0272591	0.495528	0.999004	NA
EOTAXIN	IGFALS	ivw	2	-0.0642987	0.0897956	0.473956	0.998544	NA
EOTAXIN	APITD1	ivw	2	0.0225757	0.050851	0.657073	0.999914	NA
EOTAXIN	TBC1D22A	ivw	5	0.0249794	0.0302022	0.408196	0.994114	NA
EOTAXIN	PDZK1IP1	ivw	11	0.00523279	0.0175903	0.766099	0.999914	NA
EOTAXIN	RP11-797H7.3	ivw	12	-0.000993848	0.0126547	0.937402	0.999914	NA
EOTAXIN	SETBP1	ivw	2	0.185105	0.0619701	0.00281722	0.416855	Sufficient
EOTAXIN	UTP11L	ivw	4	0.0394307	0.0226259	0.0813825	0.862902	NA
EOTAXIN	BTN2A2	ivw	8	-0.0316133	0.0213632	0.138925	0.921079	NA
EOTAXIN	GET4	ivw	4	-0.0429894	0.0254787	0.0915513	0.876856	NA
EOTAXIN	SNIP1	ivw	8	0.00445313	0.0121716	0.714468	0.999914	NA
EOTAXIN	SHC1	ivw	4	-0.00538139	0.0232985	0.817334	0.999914	NA
EOTAXIN	IGLV1-51	ivw	2	0.049554	0.0651387	0.446809	0.996597	NA
EOTAXIN	RAP2B	ivw	2	-0.0102732	0.0536616	0.848177	0.999914	NA
EOTAXIN	TMBIM4	ivw	6	-0.016305	0.0281771	0.562817	0.999914	NA
EOTAXIN	UGT2B11	ivw	2	0.00808845	0.0270877	0.765243	0.999914	NA
EOTAXIN	TMTC2	ivw	3	0.00848116	0.0349544	0.808288	0.999914	NA
EOTAXIN	TAF4B	ivw	2	0.0382792	0.0625631	0.540637	0.999914	NA
EOTAXIN	ZCCHC2	ivw	2	0.0604449	0.050394	0.230354	0.962127	NA
EOTAXIN	FOXO1	ivw	2	-0.111881	0.18922	0.554337	0.999914	NA
EOTAXIN	AC022182.3	ivw	5	0.0469044	0.0233231	0.044318	0.791531	Sufficient
EOTAXIN	RP11-31F19.1	ivw	3	0.0678869	0.0533263	0.203001	0.950355	NA
EOTAXIN	TRAPPC2P1	ivw	11	0.00631708	0.0189905	0.739403	0.999914	NA
EOTAXIN	HERC6	ivw	6	-0.0131135	0.035742	0.713699	0.999914	NA
EOTAXIN	LGALS9B	ivw	10	0.0125065	0.0132454	0.345062	0.985937	NA
EOTAXIN	SAMM50	ivw	9	0.012294	0.0138007	0.373022	0.991106	NA
EOTAXIN	HES1	ivw	2	-0.0483794	0.0826771	0.55844	0.999914	NA
EOTAXIN	ZAP70	ivw	4	0.0248554	0.0231716	0.283421	0.974905	NA
EOTAXIN	HPD	ivw	6	-0.0246065	0.0152637	0.106942	0.894157	NA
EOTAXIN	EXOSC6	ivw	19	-0.0106046	0.00910071	0.243918	0.965144	NA
EOTAXIN	CTD-2085J24.4	ivw	2	-0.00756178	0.0261558	0.772501	0.999914	NA
EOTAXIN	VCAN	ivw	2	0.119107	0.0799711	0.136388	0.918838	NA
EOTAXIN	IDNK	ivw	2	0.0337274	0.0354124	0.340886	0.985534	NA
EOTAXIN	ZNF721	ivw	7	0.0116298	0.0149635	0.437037	0.996135	NA
EOTAXIN	ZNF480	ivw	4	-0.000952117	0.0230518	0.967054	0.999914	NA
EOTAXIN	ZMYM1	ivw	2	-0.0520456	0.0342567	0.128692	0.913674	NA
EOTAXIN	CITED2	ivw	5	-0.0253613	0.0246464	0.303477	0.978988	NA
EOTAXIN	C16orf74	ivw	4	-0.0188822	0.0348043	0.587456	0.999914	NA
EOTAXIN	SLC25A24	ivw	10	-0.00260897	0.0125856	0.835777	0.999914	NA
EOTAXIN	SLAMF8	ivw	2	-0.0162535	0.0256754	0.52671	0.999914	NA
EOTAXIN	TRERF1	ivw	4	0.0171624	0.0239668	0.473935	0.998544	NA
EOTAXIN	S100Z	ivw	5	0.00342729	0.0241719	0.887248	0.999914	NA
EOTAXIN	TMC4	ivw	7	0.0131395	0.0182028	0.470394	0.998544	NA
EOTAXIN	RPL7AP64	ivw	3	-0.0687316	0.0368767	0.0623468	0.83389	NA
EOTAXIN	RP11-798G7.8	ivw	2	-0.052478	0.076274	0.491441	0.998681	NA
EOTAXIN	LINC00654	ivw	2	0.0304157	0.0501883	0.544494	0.999914	NA
EOTAXIN	GLTSCR2	ivw	6	-0.0253771	0.0315108	0.42062	0.994919	NA
EOTAXIN	ACVR1	ivw	3	0.0157465	0.0280124	0.574031	0.999914	NA
EOTAXIN	ALDH8A1	ivw	5	-0.0201555	0.0234622	0.390307	0.992691	NA
EOTAXIN	SIPA1L2	ivw	10	-0.00175257	0.0135917	0.897402	0.999914	NA
EOTAXIN	FOXP4	ivw	2	-0.0161303	0.0531751	0.761628	0.999914	NA
EOTAXIN	CNPY4	ivw	11	0.00462116	0.0128007	0.718093	0.999914	NA
EOTAXIN	PROSC	ivw	7	0.0289451	0.016807	0.0850326	0.867309	NA
EOTAXIN	RPA1	ivw	10	0.0242698	0.013739	0.0773142	0.857623	NA
EOTAXIN	POM121B	ivw	7	-0.00888603	0.0194605	0.647945	0.999914	NA
EOTAXIN	ACN9	ivw	2	-0.12006	0.0401606	0.00279436	0.415838	Sufficient
EOTAXIN	NUP107	ivw	17	-0.0128868	0.0175115	0.461787	0.998396	NA
EOTAXIN	RWDD2B	ivw	6	0.0261144	0.0261433	0.317845	0.981456	NA
EOTAXIN	CENPV	ivw	5	0.0183228	0.0179266	0.306734	0.979661	NA
EOTAXIN	SLC19A2	ivw	2	-0.066048	0.0675981	0.328535	0.983441	NA
EOTAXIN	FAN1	ivw	19	0.00572282	0.00988574	0.562659	0.999914	NA
EOTAXIN	CCR4	ivw	4	-0.035613	0.0279314	0.202304	0.950015	NA
EOTAXIN	TGOLN2	ivw	2	0.0374175	0.165484	0.821116	0.999914	NA
EOTAXIN	FAM182B	ivw	3	0.0160214	0.0446181	0.719537	0.999914	NA
EOTAXIN	TES	ivw	11	0.0134999	0.0144107	0.348865	0.986925	NA
EOTAXIN	DISC1	ivw	4	-0.0103314	0.0254668	0.684976	0.999914	NA
EOTAXIN	QRSL1	ivw	8	0.00930344	0.0148483	0.530945	0.999914	NA
EOTAXIN	GTPBP5	ivw	2	0.00757031	0.0393756	0.84754	0.999914	NA
EOTAXIN	UBASH3A	ivw	10	0.01535	0.0146852	0.295899	0.977451	NA
EOTAXIN	TMED4	ivw	7	0.00236946	0.0199431	0.905425	0.999914	NA
EOTAXIN	TRBV11-1	ivw	5	-0.0401561	0.0192308	0.0367875	0.76636	Sufficient
EOTAXIN	GPR125	ivw	3	0.0551009	0.0431019	0.201113	0.949901	NA
EOTAXIN	ISOC1	ivw	8	-0.0106503	0.0151904	0.483229	0.998544	NA
EOTAXIN	RAC2	ivw	2	-0.0290925	0.0241967	0.229235	0.961654	NA
EOTAXIN	EIF4A3	ivw	4	0.00556184	0.0266983	0.834977	0.999914	NA
EOTAXIN	DUSP19	ivw	2	-0.0455245	0.0398864	0.253723	0.968461	NA
EOTAXIN	CCDC50	ivw	6	-0.00170609	0.0171245	0.920639	0.999914	NA
EOTAXIN	ZNF512B	ivw	2	-0.0729179	0.0433489	0.0925462	0.878495	NA
EOTAXIN	KDM5A	ivw	7	0.000280223	0.019884	0.988756	0.999914	NA
EOTAXIN	RP1-80N2.3	ivw	2	-0.0500826	0.0610434	0.411965	0.994221	NA
EOTAXIN	TSC22D4	ivw	5	-0.00414395	0.0245288	0.865842	0.999914	NA
EOTAXIN	LZTS1	ivw	6	-0.0444667	0.0273908	0.1045	0.891093	NA
EOTAXIN	TNFAIP2	ivw	3	-0.00143127	0.0632395	0.981943	0.999914	NA
EOTAXIN	LFNG	ivw	3	0.00608033	0.0144717	0.674373	0.999914	NA
EOTAXIN	RAB38	ivw	11	0.00310569	0.00855443	0.716567	0.999914	NA
EOTAXIN	CTD-2337J16.1	ivw	3	0.00697538	0.0851315	0.934697	0.999914	NA
EOTAXIN	CCNL1	ivw	2	0.00661695	0.0214188	0.757373	0.999914	NA
EOTAXIN	LSM14A	ivw	2	-0.0680282	0.054068	0.208321	0.952674	NA
EOTAXIN	FNDC3A	ivw	3	-0.0333991	0.044822	0.456181	0.997888	NA
EOTAXIN	DNAJC27	ivw	3	0.00829501	0.0465432	0.858549	0.999914	NA
EOTAXIN	SASH1	ivw	11	0.0328049	0.0185542	0.0770502	0.857305	NA
EOTAXIN	DERA	ivw	2	-0.0848909	0.0608585	0.163049	0.934275	NA
EOTAXIN	ZNF121	ivw	2	0.0053164	0.0208797	0.799016	0.999914	NA
EOTAXIN	LHX4	ivw	2	-0.0210034	0.0805054	0.794174	0.999914	NA
EOTAXIN	PSMB8	ivw	3	0.0209897	0.0299681	0.483677	0.998544	NA
EOTAXIN	METTL5	ivw	3	0.0185366	0.0215695	0.390126	0.992691	NA
EOTAXIN	ZNF672	ivw	2	0.0862836	0.0597536	0.148742	0.926092	NA
EOTAXIN	EFCAB4A	ivw	13	-0.000316914	0.0170768	0.985194	0.999914	NA
EOTAXIN	FXYD6	ivw	6	0.00563931	0.0181047	0.755434	0.999914	NA
EOTAXIN	FADS1	ivw	10	-0.0245538	0.0192881	0.203017	0.950355	NA
EOTAXIN	GAMT	ivw	2	-0.0855331	0.049301	0.0827557	0.865008	NA
EOTAXIN	CSMD1	ivw	4	-0.0194528	0.0440854	0.65903	0.999914	NA
EOTAXIN	MAP3K5	ivw	2	-0.0140774	0.0244604	0.564941	0.999914	NA
EOTAXIN	MTRR	ivw	12	0.00618058	0.00976986	0.526984	0.999914	NA
EOTAXIN	CTB-83J4.2	ivw	8	-0.0204348	0.0227875	0.369849	0.990782	NA
EOTAXIN	ANKRD36B	ivw	3	-0.0279008	0.0188152	0.138104	0.920163	NA
EOTAXIN	FAM86B3P	ivw	3	-0.0143634	0.0322858	0.656403	0.999914	NA
EOTAXIN	GRIK3	ivw	2	-0.0304118	0.0675895	0.652747	0.999914	NA
EOTAXIN	OR13A1	ivw	3	-0.0279574	0.0238032	0.240185	0.963709	NA
EOTAXIN	LPAR2	ivw	13	0.00333268	0.0105071	0.751105	0.999914	NA
EOTAXIN	ARSB	ivw	12	0.0097248	0.0120923	0.421273	0.995079	NA
EOTAXIN	GOLGA8N	ivw	2	-0.088293	0.103638	0.394249	0.992703	NA
EOTAXIN	COX7A2L	ivw	4	-0.0329774	0.0176712	0.0620172	0.83372	NA
EOTAXIN	NDUFAF7	ivw	2	-0.0239445	0.0294369	0.415978	0.994421	NA
EOTAXIN	OTOF	ivw	5	0.0296941	0.0233402	0.203292	0.950451	NA
EOTAXIN	CAND2	ivw	8	-0.00606664	0.0185966	0.744255	0.999914	NA
EOTAXIN	DNAJC5	ivw	4	-0.0689888	0.0624594	0.26936	0.971607	NA
EOTAXIN	MRPL51	ivw	2	0.0528867	0.0429838	0.218552	0.95708	NA
EOTAXIN	SLC20A1	ivw	17	-0.0135082	0.0119315	0.257573	0.969085	NA
EOTAXIN	TOPBP1	ivw	2	0.0462086	0.0307987	0.133525	0.917347	NA
EOTAXIN	NKX3-1	ivw	13	-0.00745136	0.00979425	0.446783	0.996597	NA
EOTAXIN	C5orf51	ivw	2	0.0347415	0.0528389	0.51086	0.999662	NA
EOTAXIN	NFKBIE	ivw	4	-0.0228036	0.0160066	0.154263	0.929403	NA
EOTAXIN	HLA-C	ivw	16	-0.00675785	0.0103745	0.514793	0.999914	NA
EOTAXIN	ZNF532	ivw	5	-0.0259265	0.0308025	0.399956	0.993118	NA
EOTAXIN	ADAMTS1	ivw	4	-0.0422729	0.0481155	0.379634	0.992088	NA
EOTAXIN	MAN2C1	ivw	17	0.0100543	0.00860948	0.242881	0.964851	NA
EOTAXIN	TFCP2	ivw	6	0.000275957	0.0156691	0.985949	0.999914	NA
EOTAXIN	RNASE2	ivw	11	-0.00460343	0.010467	0.660078	0.999914	NA
EOTAXIN	TBC1D5	ivw	2	0.0876792	0.106005	0.408168	0.994114	NA
EOTAXIN	SCIMP	ivw	5	0.016724	0.0200155	0.403406	0.993529	NA
EOTAXIN	ZNF668	ivw	5	0.0125255	0.0440393	0.776092	0.999914	NA
EOTAXIN	FAM203A	ivw	2	-0.159262	0.0736845	0.0306639	0.744745	Sufficient
EOTAXIN	RP11-274B18.4	ivw	2	0.00656692	0.031762	0.836202	0.999914	NA
EOTAXIN	RPF2	ivw	8	-0.00292275	0.0129979	0.822086	0.999914	NA
EOTAXIN	CTD-2324F15.2	ivw	8	-0.0134739	0.0174491	0.440005	0.996135	NA
EOTAXIN	VPS33B	ivw	6	0.00107731	0.0174132	0.950669	0.999914	NA
EOTAXIN	AC092295.7	ivw	5	0.0227031	0.0196876	0.24884	0.967027	NA
EOTAXIN	DGKQ	ivw	18	-0.0180868	0.00868916	0.0373847	0.768452	Sufficient
EOTAXIN	MYO1C	ivw	3	-0.0149231	0.0459142	0.745166	0.999914	NA
EOTAXIN	AATF	ivw	2	-0.0241902	0.0321089	0.451222	0.997441	NA
EOTAXIN	LGALS3BP	ivw	4	0.0218323	0.0382243	0.56789	0.999914	NA
EOTAXIN	C12orf23	ivw	3	0.0364233	0.0195597	0.06258	0.834278	NA
EOTAXIN	FAM204A	ivw	2	-0.0402496	0.0642821	0.531223	0.999914	NA
EOTAXIN	TRAV38-1	ivw	5	0.015613	0.0251557	0.534828	0.999914	NA
EOTAXIN	LIMCH1	ivw	3	0.0213972	0.039163	0.584815	0.999914	NA
EOTAXIN	GRIK1-AS1	ivw	2	0.0884572	0.0679842	0.193209	0.947342	NA
EOTAXIN	HLA-A	ivw	11	-0.0225796	0.0164395	0.169598	0.938502	NA
EOTAXIN	DCLRE1C	ivw	2	0.0574188	0.0484857	0.236318	0.963297	NA
EOTAXIN	ABAT	ivw	16	-0.0125035	0.0109541	0.253685	0.968461	NA
EOTAXIN	LEF1-AS1	ivw	2	-0.00585532	0.0433189	0.892479	0.999914	NA
EOTAXIN	FBXO18	ivw	7	0.0386405	0.0252886	0.126517	0.911654	NA
EOTAXIN	CCNG2	ivw	4	0.0658641	0.0393286	0.0939904	0.879942	NA
EOTAXIN	RP11-819C21.1	ivw	2	0.0781942	0.033378	0.0191457	0.679994	Sufficient
EOTAXIN	ZNF28	ivw	4	-0.0104616	0.0509673	0.837368	0.999914	NA
EOTAXIN	AIF1	ivw	3	-0.120278	0.0582245	0.0388502	0.77333	Sufficient
EOTAXIN	TPSAB1	ivw	8	0.0179437	0.0152618	0.239705	0.963677	NA
EOTAXIN	GNPTG	ivw	5	0.0368739	0.0242595	0.128516	0.913431	NA
EOTAXIN	FCGR3B	ivw	8	0.0454621	0.0587056	0.43869	0.996135	NA
EOTAXIN	FUT11	ivw	2	-0.0632775	0.0544231	0.244953	0.965487	NA
EOTAXIN	CENPC1	ivw	4	0.013613	0.0452197	0.763383	0.999914	NA
EOTAXIN	GNA12	ivw	5	-0.015906	0.0231778	0.492549	0.998681	NA
EOTAXIN	CCDC134	ivw	8	-0.0308326	0.0167376	0.0654573	0.838357	NA
EOTAXIN	JMJD4	ivw	6	-0.00816082	0.0387238	0.833087	0.999914	NA
EOTAXIN	RNH1	ivw	4	0.0058393	0.020121	0.771657	0.999914	NA
EOTAXIN	CD300C	ivw	13	0.00160281	0.00826853	0.846298	0.999914	NA
EOTAXIN	TACSTD2	ivw	16	-0.000381853	0.0064565	0.952839	0.999914	NA
EOTAXIN	DDX52	ivw	4	-0.00223457	0.0531512	0.966465	0.999914	NA
EOTAXIN	AFAP1L2	ivw	4	0.00768796	0.0334154	0.818036	0.999914	NA
EOTAXIN	BIN1	ivw	16	-0.00410063	0.00972969	0.673422	0.999914	NA
EOTAXIN	TRIM36	ivw	6	-0.00111517	0.0294045	0.969747	0.999914	NA
EOTAXIN	ACTA2	ivw	25	0.0145687	0.00742754	0.0498274	0.806822	Sufficient
EOTAXIN	ACSM1	ivw	2	0.0855566	0.0742702	0.249336	0.967033	NA
EOTAXIN	TBC1D3F	ivw	4	-0.0211906	0.0389597	0.586503	0.999914	NA
EOTAXIN	ABCC13	ivw	5	0.0292296	0.0516985	0.571811	0.999914	NA
EOTAXIN	INPP1	ivw	7	-0.00735148	0.0188309	0.696244	0.999914	NA
EOTAXIN	CNTNAP2	ivw	5	0.0086016	0.0287131	0.764505	0.999914	NA
EOTAXIN	TSPAN32	ivw	6	0.02441	0.0127567	0.0556826	0.82127	NA
EOTAXIN	RP11-305L7.1	ivw	3	-0.0145308	0.021047	0.489944	0.99862	NA
EOTAXIN	FBXL16	ivw	2	-0.0860761	0.044449	0.0528049	0.815087	NA
EOTAXIN	ADPRH	ivw	6	0.0233461	0.0208453	0.262727	0.970334	NA
EOTAXIN	MRPL35	ivw	5	0.00678787	0.0246672	0.783179	0.999914	NA
EOTAXIN	PRR13	ivw	2	0.0751935	0.0486747	0.122391	0.90872	NA
EOTAXIN	CD300A	ivw	7	0.0166125	0.0203952	0.415342	0.994354	NA
EOTAXIN	GAD1	ivw	2	-0.037737	0.0553307	0.495222	0.998998	NA
EOTAXIN	TBC1D7	ivw	10	-0.000691054	0.0149477	0.963126	0.999914	NA
EOTAXIN	HIVEP3	ivw	4	-0.023517	0.0202821	0.246253	0.96585	NA
EOTAXIN	ZNF384	ivw	4	0.00150329	0.0209667	0.942842	0.999914	NA
EOTAXIN	LEPRE1	ivw	3	-0.0262147	0.031167	0.40029	0.993199	NA
EOTAXIN	EHD3	ivw	2	-0.0507087	0.0309717	0.101577	0.887769	NA
EOTAXIN	KANSL2	ivw	6	-0.0284854	0.0204048	0.16271	0.934191	NA
EOTAXIN	SP110	ivw	7	-0.00248124	0.0117165	0.832284	0.999914	NA
EOTAXIN	TRBV5-5	ivw	3	0.0392197	0.026008	0.131559	0.915936	NA
EOTAXIN	ZBED4	ivw	2	-0.0396413	0.0352192	0.260352	0.969951	NA
EOTAXIN	TMEM79	ivw	12	0.00327461	0.0144905	0.821214	0.999914	NA
EOTAXIN	ERMP1	ivw	11	-0.0204654	0.014346	0.153708	0.928946	NA
EOTAXIN	CDHR1	ivw	5	0.00160148	0.0336705	0.962064	0.999914	NA
EOTAXIN	KCNQ5	ivw	4	0.00585077	0.031929	0.854607	0.999914	NA
EOTAXIN	RP13-580F15.2	ivw	2	-0.0585915	0.0648317	0.366129	0.990368	NA
EOTAXIN	ECM1	ivw	3	-0.00425051	0.0225234	0.850316	0.999914	NA
EOTAXIN	BMP6	ivw	2	-0.0302392	0.0388388	0.436226	0.996135	NA
EOTAXIN	CPEB4	ivw	14	0.00705445	0.0078945	0.371541	0.990967	NA
EOTAXIN	NDUFA12	ivw	17	-0.0124319	0.0101758	0.221816	0.958774	NA
EOTAXIN	RP11-399O19.8	ivw	4	0.0331283	0.0412926	0.422391	0.995246	NA
EOTAXIN	TMEM167B	ivw	3	-0.047065	0.0289404	0.103891	0.890133	NA
EOTAXIN	RP11-893F2.9	ivw	5	-0.00397233	0.0231092	0.863521	0.999914	NA
EOTAXIN	CALY	ivw	2	0.00842043	0.107133	0.937352	0.999914	NA
EOTAXIN	ARL6IP5	ivw	5	-0.00229661	0.0329263	0.944393	0.999914	NA
EOTAXIN	COPB1	ivw	13	-0.00468567	0.0145317	0.747116	0.999914	NA
EOTAXIN	RP11-395P17.3	ivw	2	-0.0116417	0.0259024	0.653109	0.999914	NA
EOTAXIN	MC1R	ivw	7	-0.0341977	0.0111304	0.00212296	0.383029	Sufficient
EOTAXIN	PRKCB	ivw	10	0.0130892	0.0117506	0.265316	0.970553	NA
EOTAXIN	AC007390.5	ivw	3	0.00145882	0.0322098	0.963875	0.999914	NA
EOTAXIN	RP11-114H24.6	ivw	2	0.0256471	0.0428425	0.549415	0.999914	NA
EOTAXIN	OR7E14P	ivw	8	-0.00713957	0.0138745	0.606845	0.999914	NA
EOTAXIN	RP11-103G8.2	ivw	2	0.0250617	0.0296461	0.397909	0.992865	NA
EOTAXIN	CTGLF10P	ivw	3	-0.0422063	0.0986892	0.668892	0.999914	NA
EOTAXIN	CERS3	ivw	7	0.0565425	0.0251903	0.024793	0.715799	Sufficient
EOTAXIN	SLC25A12	ivw	3	-0.00925836	0.0413696	0.822916	0.999914	NA
EOTAXIN	RP11-849F2.9	ivw	2	-0.0262863	0.0490429	0.591969	0.999914	NA
EOTAXIN	PRDM5	ivw	6	0.0379754	0.0192833	0.0489137	0.804283	Sufficient
EOTAXIN	AC018633.4	ivw	7	0.0182764	0.017563	0.298051	0.978091	NA
EOTAXIN	RP11-7F17.3	ivw	2	5.88852e-05	0.0370341	0.998731	0.999914	NA
EOTAXIN	TANC2	ivw	6	-0.0257086	0.017135	0.133521	0.917347	NA
EOTAXIN	PRSS23	ivw	3	0.0328706	0.0518606	0.526194	0.999914	NA
EOTAXIN	CD247	ivw	3	0.00904129	0.017905	0.613587	0.999914	NA
EOTAXIN	SLC13A4	ivw	3	0.0142921	0.0306869	0.641401	0.999914	NA
EOTAXIN	RBKS	ivw	2	0.00982707	0.0672735	0.883861	0.999914	NA
EOTAXIN	RP11-445H22.3	ivw	5	-0.0269993	0.0148547	0.069131	0.845655	NA
EOTAXIN	WDFY1	ivw	2	-0.0104755	0.0296663	0.724005	0.999914	NA
EOTAXIN	FAM161A	ivw	2	-0.0259525	0.0683734	0.704264	0.999914	NA
EOTAXIN	ACPL2	ivw	9	-0.00814354	0.0111922	0.466853	0.998544	NA
EOTAXIN	NINJ1	ivw	12	-0.0126317	0.0151318	0.403845	0.993574	NA
EOTAXIN	XXyac-YX65C7_A.2	ivw	2	-0.0629957	0.0332844	0.0584042	0.827382	NA
EOTAXIN	SNPH	ivw	4	0.0239775	0.0207541	0.24796	0.966663	NA
EOTAXIN	PIK3AP1	ivw	3	-0.0807919	0.0469516	0.0852963	0.867642	NA
EOTAXIN	ACP5	ivw	15	-0.00400299	0.00991991	0.686558	0.999914	NA
EOTAXIN	PDIA5	ivw	2	0.0540463	0.0942105	0.566187	0.999914	NA
EOTAXIN	ZNF613	ivw	8	0.00524221	0.013776	0.70355	0.999914	NA
EOTAXIN	APEX1	ivw	3	-0.0145885	0.0497738	0.76945	0.999914	NA
EOTAXIN	UBXN2A	ivw	6	-0.00685951	0.017993	0.703031	0.999914	NA
EOTAXIN	CRLS1	ivw	4	0.00398345	0.0456989	0.930538	0.999914	NA
EOTAXIN	AC005682.6	ivw	5	-0.0154427	0.0318742	0.628039	0.999914	NA
EOTAXIN	COPG1	ivw	3	0.0414871	0.0386071	0.282555	0.974389	NA
EOTAXIN	CCDC162P	ivw	2	-0.0910513	0.0602041	0.130438	0.915298	NA
EOTAXIN	AASDH	ivw	8	-0.00690633	0.0126146	0.584045	0.999914	NA
EOTAXIN	CYB5R2	ivw	10	0.00599755	0.0124784	0.630777	0.999914	NA
EOTAXIN	CTD-3214H19.6	ivw	4	-0.0206324	0.0164047	0.208495	0.952674	NA
EOTAXIN	AL133216.1	ivw	2	-0.104489	0.0616332	0.0900125	0.874595	NA
EOTAXIN	DDX11L10	ivw	7	0.0309067	0.014211	0.0296415	0.739556	Sufficient
EOTAXIN	SIGLEC10	ivw	5	-0.00854708	0.0374481	0.819461	0.999914	NA
EOTAXIN	ZNF682	ivw	2	0.0282974	0.0675087	0.675094	0.999914	NA
EOTAXIN	SLC26A5	ivw	2	0.0133326	0.0324231	0.680921	0.999914	NA
EOTAXIN	CD6	ivw	6	0.0165887	0.0202337	0.412299	0.994221	NA
EOTAXIN	NIT1	ivw	2	0.0148369	0.045595	0.744873	0.999914	NA
EOTAXIN	EOMES	ivw	4	0.0174696	0.0285403	0.54047	0.999914	NA
EOTAXIN	CPED1	ivw	9	-0.00957829	0.0234187	0.682539	0.999914	NA
EOTAXIN	CCSAP	ivw	5	0.00891591	0.0163164	0.584764	0.999914	NA
EOTAXIN	CTC-523E23.4	ivw	4	-0.0514299	0.0358475	0.151376	0.927903	NA
EOTAXIN	CTD-2541M15.1	ivw	4	-0.0280588	0.0461935	0.543574	0.999914	NA
EOTAXIN	SUCLG1	ivw	2	0.0415182	0.0551264	0.451363	0.997491	NA
EOTAXIN	CPT2	ivw	2	0.0175406	0.0377666	0.642327	0.999914	NA
EOTAXIN	PGM2L1	ivw	5	-0.000309503	0.0270452	0.990869	0.999914	NA
EOTAXIN	NCL	ivw	5	0.00901231	0.0256204	0.725016	0.999914	NA
EOTAXIN	CIB1	ivw	14	0.0211433	0.012947	0.102456	0.888355	NA
EOTAXIN	PF4V1	ivw	16	-0.00891595	0.0105248	0.396917	0.992865	NA
EOTAXIN	FAM104A	ivw	5	-0.00812837	0.0190023	0.668828	0.999914	NA
EOTAXIN	LEPREL2	ivw	2	0.00648977	0.0370463	0.860938	0.999914	NA
EOTAXIN	IL1RL1	ivw	3	-0.03897	0.0392763	0.3211	0.981861	NA
EOTAXIN	LINC00487	ivw	2	0.0246735	0.0325205	0.448027	0.996673	NA
EOTAXIN	CCDC91	ivw	3	-0.0103951	0.0386939	0.788199	0.999914	NA
EOTAXIN	ORAI1	ivw	4	-0.00443664	0.01601	0.781691	0.999914	NA
EOTAXIN	CUX1	ivw	2	-0.0588563	0.0477077	0.21732	0.956455	NA
EOTAXIN	MRE11A	ivw	19	0.0127298	0.00924252	0.168417	0.937159	NA
EOTAXIN	SF3A1	ivw	7	0.00788274	0.0117241	0.501359	0.999566	NA
EOTAXIN	RP11-293M10.5	ivw	4	0.0206191	0.0217286	0.342651	0.985637	NA
EOTAXIN	LAMTOR1	ivw	4	-0.0167949	0.0322408	0.602422	0.999914	NA
EOTAXIN	MVP	ivw	2	0.0105741	0.0423717	0.802932	0.999914	NA
EOTAXIN	KIF25-AS1	ivw	2	-0.0554916	0.0888937	0.532466	0.999914	NA
EOTAXIN	ZNF469	ivw	3	0.0898321	0.0795489	0.258785	0.969448	NA
EOTAXIN	ME1	ivw	2	-0.0010388	0.0503264	0.983532	0.999914	NA
EOTAXIN	GPR160	ivw	4	-0.00392479	0.0197955	0.842837	0.999914	NA
EOTAXIN	ABCF1	ivw	2	-0.0136911	0.0547374	0.802493	0.999914	NA
EOTAXIN	TBCE	ivw	4	-0.0166062	0.026789	0.535331	0.999914	NA
EOTAXIN	RP11-834C11.4	ivw	5	0.0432193	0.0292883	0.140037	0.922294	NA
EOTAXIN	ADAMTSL4	ivw	4	0.0180786	0.0244615	0.459869	0.998204	NA
EOTAXIN	MAP2K1	ivw	2	0.0461828	0.0277969	0.0966258	0.882495	NA
EOTAXIN	TXNDC12	ivw	4	0.00108628	0.012233	0.929241	0.999914	NA
EOTAXIN	GDE1	ivw	7	0.0167038	0.02296	0.466908	0.998544	NA
EOTAXIN	RP11-23J18.1	ivw	6	0.0122166	0.0234158	0.601863	0.999914	NA
EOTAXIN	ISOC2	ivw	2	0.0134402	0.0338019	0.690912	0.999914	NA
EOTAXIN	C19orf60	ivw	9	-0.0334862	0.0183304	0.0677276	0.84314	NA
EOTAXIN	INPP4B	ivw	10	-0.00603915	0.0150116	0.687464	0.999914	NA
EOTAXIN	NTPCR	ivw	21	0.000693988	0.00605083	0.908688	0.999914	NA
EOTAXIN	RP11-290F20.3	ivw	5	0.0100246	0.0199582	0.61547	0.999914	NA
EOTAXIN	RP4-740C4.6	ivw	3	0.0119992	0.0304435	0.693474	0.999914	NA
EOTAXIN	NABP1	ivw	4	-0.0336353	0.0511032	0.51042	0.999662	NA
EOTAXIN	TBCK	ivw	3	-0.0184443	0.0231261	0.425129	0.995605	NA
EOTAXIN	COMMD2	ivw	6	0.0156337	0.0178194	0.380302	0.992315	NA
EOTAXIN	LDHD	ivw	2	-0.0250804	0.0384225	0.513916	0.999914	NA
EOTAXIN	LRRC37A16P	ivw	4	0.02992	0.0254485	0.239711	0.963677	NA
EOTAXIN	UBE2F	ivw	6	0.00823302	0.0152195	0.58854	0.999914	NA
EOTAXIN	RAD51C	ivw	15	-0.00694109	0.010917	0.524901	0.999914	NA
EOTAXIN	LGALS9	ivw	10	1.05333e-05	0.0147396	0.99943	0.999962	NA
EOTAXIN	HDLBP	ivw	2	0.0313656	0.0404875	0.438518	0.996135	NA
EOTAXIN	PGBD5	ivw	2	0.0351742	0.0362449	0.331818	0.983739	NA
EOTAXIN	RP11-958N24.1	ivw	2	0.01037	0.0637422	0.870765	0.999914	NA
EOTAXIN	DPYSL4	ivw	15	0.0131792	0.0100904	0.191518	0.94717	NA
EOTAXIN	RP6-65G23.1	ivw	3	-0.0165324	0.0517782	0.749504	0.999914	NA
EOTAXIN	RP11-960L18.1	ivw	4	0.0169485	0.0206347	0.411441	0.994221	NA
EOTAXIN	MED17	ivw	2	0.0434779	0.0514984	0.398526	0.992865	NA
EOTAXIN	CSTF3	ivw	2	-0.0449671	0.0409103	0.271696	0.972307	NA
EOTAXIN	CLCN1	ivw	6	-0.0108754	0.0173216	0.530102	0.999914	NA
EOTAXIN	CTB-50L17.9	ivw	3	0.0433632	0.0173501	0.0124437	0.61743	Sufficient
EOTAXIN	TEPP	ivw	3	-0.0266125	0.0420889	0.527196	0.999914	NA
EOTAXIN	RP1-80N2.2	ivw	5	-0.0388386	0.033302	0.243512	0.964961	NA
EOTAXIN	PCP4L1	ivw	2	0.0375805	0.160308	0.814654	0.999914	NA
EOTAXIN	PLEKHM2	ivw	3	0.0191544	0.0274437	0.485207	0.998544	NA
EOTAXIN	KARS	ivw	2	0.0326956	0.0767759	0.670211	0.999914	NA
EOTAXIN	SYS1	ivw	9	0.000295575	0.0114193	0.97935	0.999914	NA
EOTAXIN	FAM46C	ivw	2	-0.0258868	0.045302	0.56771	0.999914	NA
EOTAXIN	RP11-426C22.5	ivw	2	0.00577799	0.0274817	0.833474	0.999914	NA
EOTAXIN	PGLYRP1	ivw	5	-0.0131024	0.0182288	0.472282	0.998544	NA
EOTAXIN	UHRF1BP1L	ivw	5	-0.0302294	0.0208823	0.147726	0.925261	NA
EOTAXIN	OLFM4	ivw	12	-0.00162122	0.0109722	0.882535	0.999914	NA
EOTAXIN	RP11-493L12.6	ivw	4	0.0109867	0.0267416	0.681186	0.999914	NA
EOTAXIN	MS4A6A	ivw	9	0.0210275	0.0143497	0.142823	0.923384	NA
EOTAXIN	TMEM42	ivw	4	0.00118769	0.0397024	0.976135	0.999914	NA
EOTAXIN	CNOT1	ivw	2	-0.0699342	0.0528015	0.185346	0.945178	NA
EOTAXIN	DOC2GP	ivw	13	0.0103012	0.0145342	0.478475	0.998544	NA
EOTAXIN	CCT4	ivw	2	0.0172201	0.029665	0.561589	0.999914	NA
EOTAXIN	THBS2	ivw	2	0.0153737	0.0445005	0.72974	0.999914	NA
EOTAXIN	AP1S1	ivw	2	-0.0944666	0.0681468	0.165679	0.936198	NA
EOTAXIN	C12orf75	ivw	12	0.0187071	0.00911095	0.0400482	0.777858	Sufficient
EOTAXIN	KATNAL1	ivw	2	-0.0203483	0.0458568	0.657233	0.999914	NA
EOTAXIN	PDE4D	ivw	3	-0.081201	0.0561569	0.148187	0.92587	NA
EOTAXIN	RP1-265C24.9	ivw	2	0.0717407	0.0381381	0.0599615	0.829676	NA
EOTAXIN	RP11-448G15.3	ivw	4	0.0135805	0.0225821	0.547585	0.999914	NA
EOTAXIN	CHTOP	ivw	2	0.0319202	0.0220887	0.148432	0.926064	NA
EOTAXIN	PDXK	ivw	12	0.0139922	0.0106892	0.190532	0.946825	NA
EOTAXIN	ZNF431	ivw	2	-0.0701355	0.0490108	0.152424	0.928047	NA
EOTAXIN	ISG20	ivw	8	0.0421652	0.0165926	0.0110472	0.600384	Sufficient
EOTAXIN	PTPRJ	ivw	3	-0.0137405	0.0261028	0.59861	0.999914	NA
EOTAXIN	IVNS1ABP	ivw	5	-0.0120985	0.0205289	0.555633	0.999914	NA
EOTAXIN	RSBN1L	ivw	2	0.0217545	0.0839943	0.795635	0.999914	NA
EOTAXIN	POLD2	ivw	2	-0.0224229	0.0296746	0.449874	0.99719	NA
EOTAXIN	RP11-282O18.3	ivw	2	0.132067	0.0660532	0.0455656	0.795159	Sufficient
EOTAXIN	CCDC144A	ivw	2	-0.0019237	0.0930381	0.983504	0.999914	NA
EOTAXIN	SS18L1	ivw	2	0.0409195	0.0479281	0.393233	0.992703	NA
EOTAXIN	MYD88	ivw	2	0.104436	0.0513031	0.0417838	0.784095	Sufficient
EOTAXIN	SFMBT1	ivw	2	0.0379894	0.0530918	0.474274	0.998544	NA
EOTAXIN	CALCOCO2	ivw	4	-0.00807932	0.0289311	0.780045	0.999914	NA
EOTAXIN	CACNB3	ivw	7	0.0186679	0.0114317	0.10247	0.888355	NA
EOTAXIN	IGSF9	ivw	2	-0.0042326	0.0732206	0.953903	0.999914	NA
EOTAXIN	RP11-90P13.1	ivw	2	0.0194924	0.051408	0.704562	0.999914	NA
EOTAXIN	OBSCN	ivw	4	-0.0478276	0.0340014	0.159535	0.932107	NA
EOTAXIN	ITK	ivw	6	0.0998483	0.0338402	0.00317173	0.430013	Sufficient
EOTAXIN	DEPDC7	ivw	3	0.000503251	0.0247465	0.983775	0.999914	NA
EOTAXIN	BTBD7	ivw	2	0.0586374	0.0457168	0.199625	0.949726	NA
EOTAXIN	PAXBP1	ivw	4	-0.0436876	0.039025	0.262937	0.970334	NA
EOTAXIN	HEBP2	ivw	7	0.0015073	0.0196919	0.938986	0.999914	NA
EOTAXIN	TRIM73	ivw	4	-0.0645557	0.0641555	0.314301	0.980691	NA
EOTAXIN	FCGR3A	ivw	3	0.187525	0.0710104	0.00827082	0.556605	Sufficient
EOTAXIN	STAU1	ivw	2	-0.033679	0.0537046	0.530584	0.999914	NA
EOTAXIN	SAR1B	ivw	2	-0.0569027	0.0235346	0.0156134	0.651311	Sufficient
EOTAXIN	HNRNPH1	ivw	9	0.0138671	0.0159083	0.383378	0.992422	NA
EOTAXIN	GBP3	ivw	20	-0.00774499	0.0113699	0.495755	0.999004	NA
EOTAXIN	OR10AA1P	ivw	3	0.0093925	0.0332671	0.777686	0.999914	NA
EOTAXIN	LRWD1	ivw	13	-0.0110741	0.00904503	0.220829	0.95823	NA
EOTAXIN	FANCC	ivw	3	-0.0473387	0.0483926	0.327965	0.983185	NA
EOTAXIN	RP11-638I2.10	ivw	3	-0.0437315	0.0448215	0.329223	0.98352	NA
EOTAXIN	NCF1C	ivw	6	-0.022904	0.0205137	0.2642	0.970475	NA
EOTAXIN	CYP4F12	ivw	10	0.0151399	0.0192155	0.430755	0.996135	NA
EOTAXIN	C16orf13	ivw	8	0.0142124	0.0167988	0.39753	0.992865	NA
EOTAXIN	LMBR1	ivw	6	-0.0169477	0.0183111	0.354683	0.987947	NA
EOTAXIN	RP11-996F15.2	ivw	8	-0.00397138	0.0134886	0.768433	0.999914	NA
EOTAXIN	MGA	ivw	2	0.0434803	0.0427253	0.308835	0.97994	NA
EOTAXIN	ARHGAP33	ivw	12	0.00373389	0.0122301	0.760136	0.999914	NA
EOTAXIN	STK24	ivw	3	-0.0204179	0.0328059	0.533689	0.999914	NA
EOTAXIN	DRAM2	ivw	15	-0.0197791	0.0109964	0.0720688	0.851743	NA
EOTAXIN	C2orf62	ivw	3	0.00570796	0.0376131	0.87938	0.999914	NA
EOTAXIN	UTP14C	ivw	2	-0.0831918	0.0485945	0.0869044	0.869597	NA
EOTAXIN	AP4B1-AS1	ivw	2	0.115692	0.0451214	0.0103467	0.591569	Sufficient
EOTAXIN	AKD1	ivw	5	0.0295863	0.0184014	0.107872	0.895265	NA
EOTAXIN	CAPN11	ivw	4	-0.0148514	0.0204592	0.467898	0.998544	NA
EOTAXIN	SPECC1L	ivw	3	-0.0194109	0.0570256	0.733564	0.999914	NA
EOTAXIN	DDX46	ivw	2	-0.0547245	0.0819913	0.50449	0.999662	NA
EOTAXIN	CCDC92	ivw	5	0.00659726	0.0240131	0.783519	0.999914	NA
EOTAXIN	DUSP18	ivw	23	0.00951494	0.00778265	0.221487	0.958638	NA
EOTAXIN	C11orf49	ivw	2	-0.00430877	0.0402617	0.914774	0.999914	NA
EOTAXIN	KCNJ2	ivw	3	-0.0360102	0.0438748	0.411789	0.994221	NA
EOTAXIN	CACHD1	ivw	3	-0.0384749	0.034252	0.261315	0.970095	NA
EOTAXIN	IQGAP1	ivw	8	0.0073322	0.0191856	0.702334	0.999914	NA
EOTAXIN	GSDMA	ivw	12	-0.00908068	0.0137261	0.508251	0.999662	NA
EOTAXIN	PTK7	ivw	2	0.0158922	0.0891227	0.858474	0.999914	NA
EOTAXIN	PRCP	ivw	5	0.00295892	0.0277272	0.915015	0.999914	NA
EOTAXIN	DNTT	ivw	2	0.0232685	0.0474049	0.623535	0.999914	NA
EOTAXIN	PPP2R3C	ivw	13	-0.00176223	0.00978437	0.857069	0.999914	NA
EOTAXIN	AC007278.3	ivw	13	0.0137275	0.0129666	0.289747	0.975905	NA
EOTAXIN	BPI	ivw	9	0.0250341	0.0166204	0.132009	0.916327	NA
EOTAXIN	HLA-W	ivw	6	-0.071232	0.0397394	0.0730567	0.853402	NA
EOTAXIN	GRHL1	ivw	3	0.042041	0.0271006	0.120831	0.907666	NA
EOTAXIN	2002-09-01	ivw	13	0.00619555	0.0099578	0.533824	0.999914	NA
EOTAXIN	SOCS2	ivw	6	-0.0319254	0.0194624	0.100929	0.886838	NA
EOTAXIN	RP11-11N9.4	ivw	3	-0.00254883	0.0353286	0.942486	0.999914	NA
EOTAXIN	STMN1	ivw	2	-0.0435303	0.0354176	0.21905	0.957094	NA
EOTAXIN	XKR3	ivw	6	-0.00299872	0.0168024	0.858354	0.999914	NA
EOTAXIN	SPINK2	ivw	5	-0.0250732	0.0217878	0.249818	0.967317	NA
EOTAXIN	DLL1	ivw	6	-0.0102855	0.0193537	0.595107	0.999914	NA
EOTAXIN	RDH13	ivw	8	-0.0067409	0.0257407	0.793416	0.999914	NA
EOTAXIN	LINC00341	ivw	6	-0.010829	0.0223199	0.627554	0.999914	NA
EOTAXIN	LYRM9	ivw	2	0.0196311	0.0295422	0.506363	0.999662	NA
EOTAXIN	ZDHHC21	ivw	3	-0.021845	0.0358157	0.541909	0.999914	NA
EOTAXIN	HSD17B11	ivw	13	-0.00265329	0.0127547	0.83521	0.999914	NA
EOTAXIN	BAZ1A	ivw	2	0.00211848	0.0626688	0.973033	0.999914	NA
EOTAXIN	TMEM109	ivw	3	-0.0251996	0.0251315	0.316	0.981102	NA
EOTAXIN	SEMA4A	ivw	20	0.0202071	0.00822998	0.0140767	0.636182	Sufficient
EOTAXIN	PPP6R3	ivw	2	0.0258981	0.0888239	0.770618	0.999914	NA
EOTAXIN	KLHL8	ivw	5	0.0176575	0.0225864	0.434347	0.996135	NA
EOTAXIN	KCNRG	ivw	2	0.0516721	0.0461995	0.263373	0.970451	NA
EOTAXIN	AIM1	ivw	3	0.0454954	0.0342108	0.183566	0.944303	NA
EOTAXIN	AKR1B1	ivw	7	0.0173337	0.0224126	0.439291	0.996135	NA
EOTAXIN	RP11-698N11.4	ivw	2	0.0176842	0.0239417	0.460127	0.998204	NA
EOTAXIN	RNF40	ivw	4	0.00764348	0.0271222	0.778084	0.999914	NA
EOTAXIN	ATIC	ivw	3	0.0100983	0.0486186	0.83546	0.999914	NA
EOTAXIN	CEP164	ivw	3	-0.0527926	0.0334014	0.11398	0.901788	NA
EOTAXIN	WDSUB1	ivw	10	0.00603875	0.01968	0.758959	0.999914	NA
EOTAXIN	LTBP2	ivw	2	0.12497	0.0653431	0.0558105	0.82127	NA
EOTAXIN	RP11-252A24.7	ivw	4	0.0659643	0.0447304	0.140292	0.922418	NA
EOTAXIN	LILRA5	ivw	4	-0.00591952	0.0306179	0.846696	0.999914	NA
EOTAXIN	ALDH4A1	ivw	2	-0.0208866	0.0599478	0.727531	0.999914	NA
EOTAXIN	NR2C2	ivw	2	-0.00928947	0.0417466	0.823909	0.999914	NA
EOTAXIN	SAE1	ivw	2	0.0137812	0.0286016	0.629925	0.999914	NA
EOTAXIN	PRPF6	ivw	6	0.0145956	0.0207141	0.481046	0.998544	NA
EOTAXIN	ICA1L	ivw	5	0.00422673	0.0275014	0.877853	0.999914	NA
EOTAXIN	GPR35	ivw	5	-0.00213532	0.017037	0.900259	0.999914	NA
EOTAXIN	ACAT2	ivw	2	-0.0102211	0.0617584	0.868549	0.999914	NA
EOTAXIN	D2HGDH	ivw	9	-0.00775372	0.0202139	0.701287	0.999914	NA
EOTAXIN	TOX2	ivw	5	-0.0212962	0.0244604	0.38395	0.992422	NA
EOTAXIN	STK17B	ivw	2	-0.0131273	0.0264223	0.619312	0.999914	NA
EOTAXIN	GRN	ivw	5	-0.0207373	0.0207714	0.318104	0.981517	NA
EOTAXIN	RP11-384K6.6	ivw	5	-0.000143722	0.0194516	0.994105	0.999914	NA
EOTAXIN	SLC25A4	ivw	3	-0.013202	0.0318139	0.67816	0.999914	NA
EOTAXIN	CLEC9A	ivw	6	0.0061047	0.0264926	0.817758	0.999914	NA
EOTAXIN	RP11-466P24.6	ivw	3	-0.00517231	0.0374777	0.890232	0.999914	NA
EOTAXIN	AC006465.3	ivw	3	-0.00584675	0.035415	0.868871	0.999914	NA
EOTAXIN	TFAP4	ivw	2	-0.115322	0.0659723	0.0804577	0.861471	NA
EOTAXIN	POLR1B	ivw	4	-0.0266872	0.0223779	0.233038	0.962732	NA
EOTAXIN	TIMM44	ivw	2	-0.0449116	0.0417158	0.281655	0.974309	NA
EOTAXIN	INSC	ivw	4	0.00872239	0.028926	0.763001	0.999914	NA
EOTAXIN	M1AP	ivw	2	0.00233833	0.153455	0.987842	0.999914	NA
EOTAXIN	RASSF4	ivw	11	0.00112444	0.0207738	0.956833	0.999914	NA
EOTAXIN	MFSD9	ivw	11	0.000683656	0.0155942	0.965032	0.999914	NA
EOTAXIN	OSBPL3	ivw	10	-0.0143712	0.0171998	0.403412	0.993531	NA
EOTAXIN	C3	ivw	2	-0.0357245	0.0700364	0.609992	0.999914	NA
EOTAXIN	SLC9A1	ivw	2	0.0484112	0.134345	0.718586	0.999914	NA
EOTAXIN	ENTPD3-AS1	ivw	3	-0.00211199	0.0650459	0.974098	0.999914	NA
EOTAXIN	GS1-124K5.12	ivw	9	0.0144897	0.0153401	0.344882	0.985896	NA
EOTAXIN	DCTN3	ivw	3	-0.0100521	0.027848	0.718127	0.999914	NA
EOTAXIN	TTC19	ivw	14	-0.0204245	0.0123066	0.0969882	0.88251	NA
EOTAXIN	CTD-3088G3.8	ivw	4	-0.0389484	0.0451406	0.388234	0.992457	NA
EOTAXIN	SERINC1	ivw	5	0.0130905	0.0203625	0.520307	0.999914	NA
EOTAXIN	RFT1	ivw	2	0.000351847	0.0217162	0.987073	0.999914	NA
EOTAXIN	RNF144B	ivw	10	0.00691353	0.0125417	0.581467	0.999914	NA
EOTAXIN	ARL4C	ivw	7	-0.0309362	0.0206988	0.135022	0.917929	NA
EOTAXIN	ITGA2	ivw	5	-0.00967179	0.0280197	0.72996	0.999914	NA
EOTAXIN	FHAD1	ivw	3	0.0402935	0.0318458	0.205774	0.95171	NA
EOTAXIN	CCBL1	ivw	2	-0.000798708	0.0342226	0.98138	0.999914	NA
EOTAXIN	CTC-429P9.2	ivw	3	0.0520253	0.0399675	0.193023	0.947317	NA
EOTAXIN	RP4-761J14.10	ivw	4	0.0151262	0.0228775	0.508495	0.999662	NA
EOTAXIN	DNAJC15	ivw	6	0.0122807	0.0211763	0.561964	0.999914	NA
EOTAXIN	KLHDC10	ivw	7	0.000249411	0.0160063	0.987568	0.999914	NA
EOTAXIN	RP11-166O4.5	ivw	2	0.0248123	0.0722129	0.731148	0.999914	NA
EOTAXIN	RP11-973H7.1	ivw	5	0.0323348	0.0173273	0.0620252	0.833736	NA
EOTAXIN	HM13	ivw	6	0.0017233	0.0215236	0.936185	0.999914	NA
EOTAXIN	CYYR1	ivw	2	0.0554752	0.0244752	0.0234151	0.709441	Sufficient
EOTAXIN	HS2ST1	ivw	4	-0.0348389	0.0314365	0.267763	0.971372	NA
EOTAXIN	VKORC1L1	ivw	5	-0.0379059	0.0171332	0.0269376	0.726175	Sufficient
EOTAXIN	ALG6	ivw	3	0.00196135	0.0280688	0.944292	0.999914	NA
EOTAXIN	TMEM242	ivw	2	-0.0610363	0.0619902	0.324815	0.982638	NA
EOTAXIN	PUS3	ivw	6	-0.0108159	0.0178428	0.544399	0.999914	NA
EOTAXIN	RP4-669P10.19	ivw	3	0.0160145	0.0395765	0.685737	0.999914	NA
EOTAXIN	RAB7A	ivw	2	-0.0271615	0.0444303	0.540983	0.999914	NA
EOTAXIN	RP4-647C14.2	ivw	6	0.0376177	0.0231654	0.104403	0.890937	NA
EOTAXIN	FAM131B	ivw	3	-0.00777522	0.0312619	0.803584	0.999914	NA
EOTAXIN	MFSD6	ivw	15	-0.007013	0.00820249	0.39256	0.992703	NA
EOTAXIN	CTD-2020K17.1	ivw	2	0.0303446	0.0706888	0.667727	0.999914	NA
EOTAXIN	THADA	ivw	2	0.0140018	0.0496289	0.777843	0.999914	NA
EOTAXIN	LRP3	ivw	9	0.0203211	0.0160395	0.205177	0.951443	NA
EOTAXIN	FAM49A	ivw	4	-0.0210613	0.0391423	0.590528	0.999914	NA
EOTAXIN	RP11-457M11.5	ivw	13	0.00694962	0.0157446	0.658925	0.999914	NA
EOTAXIN	CTNS	ivw	3	-0.002098	0.0255337	0.934515	0.999914	NA
EOTAXIN	PCM1	ivw	9	0.0279243	0.021855	0.201352	0.949931	NA
EOTAXIN	SRGN	ivw	2	-0.0030238	0.0241462	0.900342	0.999914	NA
EOTAXIN	NUP35	ivw	4	0.0177176	0.0226253	0.433575	0.996135	NA
EOTAXIN	PELO	ivw	8	0.0205307	0.0101835	0.0437919	0.789959	Sufficient
EOTAXIN	ODC1	ivw	2	0.0500865	0.057055	0.380018	0.992178	NA
EOTAXIN	AGAP1	ivw	4	-0.00771445	0.0197859	0.696613	0.999914	NA
EOTAXIN	MLTK	ivw	7	-0.0064971	0.0280929	0.817104	0.999914	NA
EOTAXIN	CTC-490G23.2	ivw	6	-0.0123501	0.0165142	0.454553	0.997791	NA
EOTAXIN	MZT1	ivw	2	0.0200191	0.113135	0.859549	0.999914	NA
EOTAXIN	MIF4GD	ivw	6	-0.0137825	0.0166417	0.407562	0.994114	NA
EOTAXIN	TMEM97	ivw	13	-0.00807746	0.0129216	0.531896	0.999914	NA
EOTAXIN	CHCHD4P3	ivw	3	-0.0799033	0.0774328	0.302117	0.978689	NA
EOTAXIN	TLR10	ivw	2	-0.035007	0.0456805	0.443472	0.996223	NA
EOTAXIN	CHD1L	ivw	9	0.00596655	0.0202052	0.767767	0.999914	NA
EOTAXIN	AC093495.4	ivw	3	0.0403592	0.0235834	0.0870191	0.869768	NA
EOTAXIN	RP11-161M6.2	ivw	2	-0.0615116	0.048157	0.201491	0.949931	NA
EOTAXIN	WNT5B	ivw	3	-0.00870555	0.0250047	0.727723	0.999914	NA
EOTAXIN	HLA-DPB1	ivw	4	-0.0455907	0.0361287	0.206986	0.952328	NA
EOTAXIN	FAM214B	ivw	2	0.0162773	0.0567708	0.774326	0.999914	NA
EOTAXIN	PNMAL1	ivw	7	0.00375598	0.0161251	0.815818	0.999914	NA
EOTAXIN	SUSD1	ivw	17	-0.0307755	0.0106851	0.0039739	0.461232	Sufficient
EOTAXIN	SCML4	ivw	11	-0.0236492	0.0204598	0.247728	0.966502	NA
EOTAXIN	PSRC1	ivw	10	0.00447454	0.0133136	0.736806	0.999914	NA
EOTAXIN	SYNGR2	ivw	4	0.0934074	0.0612183	0.127058	0.912284	NA
EOTAXIN	CDK12	ivw	4	0.0302731	0.040276	0.452267	0.997686	NA
EOTAXIN	LEPR	ivw	13	0.0171232	0.0134958	0.20452	0.950775	NA
EOTAXIN	ZNF107	ivw	5	0.0377774	0.0512193	0.460781	0.998204	NA
EOTAXIN	PPP1R26	ivw	2	0.0218785	0.0699513	0.754457	0.999914	NA
EOTAXIN	TMEM176B	ivw	19	0.00152089	0.00958204	0.873887	0.999914	NA
EOTAXIN	AHI1	ivw	16	-0.00598419	0.00949331	0.52846	0.999914	NA
EOTAXIN	RP11-203J24.8	ivw	2	-0.0501501	0.0403571	0.213993	0.955656	NA
EOTAXIN	B4GALNT3	ivw	3	0.0368147	0.0199094	0.0644413	0.836375	NA
EOTAXIN	PRPF19	ivw	2	-0.0575547	0.0383851	0.13377	0.917347	NA
EOTAXIN	PHF17	ivw	3	-0.0267645	0.0360471	0.457792	0.997993	NA
EOTAXIN	AF131215.9	ivw	15	-0.0096562	0.0131967	0.464343	0.998446	NA
EOTAXIN	DSEL	ivw	2	-0.0223719	0.068299	0.743246	0.999914	NA
EOTAXIN	PDCD5	ivw	11	0.010967	0.0127177	0.388503	0.992457	NA
EOTAXIN	RP11-279F6.3	ivw	2	0.0413023	0.0667234	0.535911	0.999914	NA
EOTAXIN	RNF44	ivw	5	-0.039371	0.0259434	0.129122	0.91417	NA
EOTAXIN	HSD17B4	ivw	2	-0.0113768	0.0263611	0.666052	0.999914	NA
EOTAXIN	ZNF845	ivw	2	0.0410104	0.0471929	0.38485	0.992457	NA
EOTAXIN	ZNF219	ivw	2	-0.0337235	0.061194	0.581571	0.999914	NA
EOTAXIN	MRPL14	ivw	3	-0.0445547	0.0182994	0.0149013	0.645239	Sufficient
EOTAXIN	CTD-2368P22.1	ivw	2	0.0241524	0.0335138	0.471112	0.998544	NA
EOTAXIN	FAM109B	ivw	4	0.0222867	0.0335217	0.506149	0.999662	NA
EOTAXIN	RWDD1	ivw	4	-0.00715176	0.020384	0.725699	0.999914	NA
EOTAXIN	WIPI2	ivw	11	0.00985841	0.0121749	0.418096	0.994761	NA
EOTAXIN	SP140	ivw	4	0.0379108	0.0209551	0.0704289	0.848739	NA
EOTAXIN	RP11-661A12.9	ivw	7	0.0134837	0.0191535	0.481444	0.998544	NA
EOTAXIN	MPV17L2	ivw	3	0.0633639	0.0360088	0.0784619	0.858176	NA
EOTAXIN	ANKK1	ivw	7	-0.0210287	0.0191622	0.272464	0.972332	NA
EOTAXIN	NDE1	ivw	5	-0.0160468	0.0323693	0.620077	0.999914	NA
EOTAXIN	FGFR1OP	ivw	5	0.0563479	0.0233217	0.0156871	0.652508	Sufficient
EOTAXIN	ENC1	ivw	12	-0.00860329	0.00603325	0.153874	0.929233	NA
EOTAXIN	ADAT1	ivw	17	0.0142566	0.0104168	0.171119	0.939081	NA
EOTAXIN	RP11-645N11.2	ivw	3	-0.00194134	0.0208798	0.925922	0.999914	NA
EOTAXIN	PDZD8	ivw	5	-0.017027	0.0151687	0.261646	0.970216	NA
EOTAXIN	DST	ivw	2	0.021314	0.0473596	0.652677	0.999914	NA
EOTAXIN	ZNF66P	ivw	4	-0.0197113	0.024612	0.4232	0.995419	NA
EOTAXIN	EPB41L4A	ivw	3	-0.0418276	0.0412695	0.31081	0.980324	NA
EOTAXIN	NSMCE4A	ivw	2	-0.0100244	0.0962202	0.917025	0.999914	NA
EOTAXIN	LINC00211	ivw	5	0.00558151	0.0173941	0.748298	0.999914	NA
EOTAXIN	ATF3	ivw	2	0.0106079	0.0810033	0.89581	0.999914	NA
EOTAXIN	DZIP3	ivw	4	0.0160425	0.0197275	0.416101	0.994442	NA
EOTAXIN	MRPS6	ivw	4	-0.00506504	0.0262789	0.847161	0.999914	NA
EOTAXIN	HERPUD1	ivw	2	-0.0154592	0.0719666	0.829915	0.999914	NA
EOTAXIN	IL18BP	ivw	4	-0.0415976	0.0484399	0.39048	0.992702	NA
EOTAXIN	ZNF330	ivw	3	-0.0197868	0.0217978	0.364013	0.990145	NA
EOTAXIN	YPEL3	ivw	3	-0.0192406	0.0281554	0.494372	0.998872	NA
EOTAXIN	MRPL4	ivw	2	0.0250794	0.0319124	0.431936	0.996135	NA
EOTAXIN	OMA1	ivw	6	-0.00561616	0.0187508	0.764547	0.999914	NA
EOTAXIN	AF131215.2	ivw	15	-0.00922259	0.0138995	0.506998	0.999662	NA
EOTAXIN	CIR1	ivw	3	-0.045183	0.0303899	0.137074	0.919449	NA
EOTAXIN	COPZ2	ivw	4	-0.00679092	0.0164234	0.679247	0.999914	NA
EOTAXIN	ESD	ivw	5	-0.00672334	0.0214323	0.753748	0.999914	NA
EOTAXIN	TRGV10	ivw	3	0.0247636	0.0437908	0.571735	0.999914	NA
EOTAXIN	WWP1	ivw	3	0.0168681	0.0211473	0.425077	0.995605	NA
EOTAXIN	TCN1	ivw	3	0.0623605	0.0552042	0.258631	0.969374	NA
EOTAXIN	RP11-484L8.1	ivw	3	-0.0361774	0.0310138	0.243414	0.964903	NA
EOTAXIN	ALG11	ivw	3	-0.00736876	0.0324639	0.820437	0.999914	NA
EOTAXIN	ING5	ivw	10	0.00800218	0.0159301	0.615434	0.999914	NA
EOTAXIN	GRIK4	ivw	5	0.0209108	0.0164397	0.203384	0.950451	NA
EOTAXIN	STXBP5	ivw	3	-0.0307878	0.0362079	0.395155	0.992837	NA
EOTAXIN	RCHY1	ivw	12	0.00335684	0.0171046	0.844412	0.999914	NA
EOTAXIN	ZBTB20-AS1	ivw	4	0.0138133	0.0227613	0.543932	0.999914	NA
EOTAXIN	CAMK4	ivw	3	0.0183337	0.0207882	0.377817	0.99179	NA
EOTAXIN	FAM177B	ivw	4	-0.0410932	0.0197393	0.0373609	0.768377	Sufficient
EOTAXIN	ANXA3	ivw	5	-0.021957	0.0255867	0.390814	0.992703	NA
EOTAXIN	DR1	ivw	11	-0.0231428	0.0158495	0.144245	0.92397	NA
EOTAXIN	CAPZB	ivw	2	0.0197255	0.0549528	0.71963	0.999914	NA
EOTAXIN	MACF1	ivw	8	-0.00517571	0.012295	0.673785	0.999914	NA
EOTAXIN	BHLHE40	ivw	2	-0.0390112	0.062705	0.53385	0.999914	NA
EOTAXIN	PAM	ivw	24	0.00515005	0.0069729	0.460162	0.998204	NA
EOTAXIN	POLA2	ivw	4	-0.000584669	0.0226478	0.979404	0.999914	NA
EOTAXIN	RP11-276A18.2	ivw	3	-0.00540225	0.0412067	0.895695	0.999914	NA
EOTAXIN	NT5C	ivw	6	-0.00626212	0.0184984	0.734969	0.999914	NA
EOTAXIN	FKBP11	ivw	4	-0.00344229	0.0182002	0.849987	0.999914	NA
EOTAXIN	APCDD1	ivw	5	0.0299046	0.0226168	0.186091	0.945685	NA
EOTAXIN	CDH1	ivw	7	0.0569817	0.0173258	0.00100606	0.297233	Sufficient
EOTAXIN	LUZP1	ivw	4	-0.0104839	0.0193253	0.587478	0.999914	NA
EOTAXIN	PPAP2B	ivw	3	0.0545747	0.0448098	0.223255	0.959423	NA
EOTAXIN	PAG1	ivw	2	-0.0439403	0.0276006	0.111384	0.898738	NA
EOTAXIN	SLX4IP	ivw	3	0.0279436	0.0341912	0.413772	0.994221	NA
EOTAXIN	EVPL	ivw	2	0.0139333	0.0443407	0.753345	0.999914	NA
EOTAXIN	KPNA6	ivw	2	-0.061777	0.0523276	0.237769	0.963401	NA
EOTAXIN	DPY19L4	ivw	3	0.0587684	0.0422237	0.163973	0.934945	NA
EOTAXIN	RUNX2	ivw	12	0.0120045	0.0133029	0.366848	0.990394	NA
EOTAXIN	B3GAT3	ivw	2	0.045149	0.0499851	0.366394	0.990368	NA
EOTAXIN	CTD-2366F13.1	ivw	2	0.00270912	0.035186	0.938628	0.999914	NA
EOTAXIN	SOWAHC	ivw	6	0.0316608	0.0183061	0.0837159	0.865745	NA
EOTAXIN	RP11-383H13.1	ivw	4	-0.0479858	0.0281795	0.0885941	0.87221	NA
EOTAXIN	NELL2	ivw	5	0.0163096	0.0174717	0.350566	0.987157	NA
EOTAXIN	ACACA	ivw	2	0.0250051	0.031384	0.425599	0.995719	NA
EOTAXIN	RP11-73M18.9	ivw	10	0.00211173	0.015705	0.893038	0.999914	NA
EOTAXIN	TSPAN10	ivw	2	0.0194646	0.0339493	0.566412	0.999914	NA
EOTAXIN	VIPR1	ivw	16	0.00792756	0.0490802	0.871682	0.999914	NA
EOTAXIN	SNX2	ivw	2	0.0612393	0.0538978	0.255869	0.968969	NA
EOTAXIN	EEF2	ivw	2	0.00968727	0.0546808	0.859382	0.999914	NA
EOTAXIN	RCSD1	ivw	7	0.00965275	0.0136194	0.478478	0.998544	NA
EOTAXIN	RP3-462E2.3	ivw	3	0.0251974	0.0370932	0.496949	0.999169	NA
EOTAXIN	RELT	ivw	4	-0.0416964	0.0186005	0.0249818	0.71731	Sufficient
EOTAXIN	PFDN1	ivw	2	0.0167873	0.0389481	0.666455	0.999914	NA
EOTAXIN	SPRED2	ivw	4	0.0253715	0.0280454	0.365646	0.990152	NA
EOTAXIN	HPS4	ivw	3	0.028386	0.0256974	0.269321	0.971607	NA
EOTAXIN	PKN1	ivw	2	-0.0826545	0.0488709	0.0907827	0.875282	NA
EOTAXIN	PDCD4	ivw	3	0.00932441	0.0387029	0.809615	0.999914	NA
EOTAXIN	LAMC3	ivw	3	0.0153615	0.0172313	0.372667	0.991072	NA
EOTAXIN	RNPS1	ivw	2	-0.0483968	0.0296541	0.10267	0.888392	NA
EOTAXIN	CNKSR1	ivw	3	-0.0220866	0.0335352	0.510147	0.999662	NA
EOTAXIN	CAMK1	ivw	4	0.0731032	0.0402271	0.0691768	0.845655	NA
EOTAXIN	CSTF2T	ivw	5	0.0190208	0.0282577	0.500872	0.999485	NA
EOTAXIN	GAL3ST4	ivw	3	0.00805954	0.0291729	0.782343	0.999914	NA
EOTAXIN	AC124944.2	ivw	3	0.0666243	0.0753918	0.376854	0.99179	NA
EOTAXIN	SLC35F5	ivw	2	-0.0348429	0.0264763	0.188172	0.946224	NA
EOTAXIN	UBOX5	ivw	2	0.0422641	0.0233014	0.0697082	0.846958	NA
EOTAXIN	ADI1	ivw	7	-0.0126493	0.0157291	0.421283	0.995079	NA
EOTAXIN	TESK1	ivw	2	-0.0944301	0.0572927	0.0993105	0.885142	NA
EOTAXIN	AC018816.3	ivw	2	-0.0306381	0.0292126	0.294271	0.977088	NA
EOTAXIN	SPIRE1	ivw	13	0.0240558	0.00968681	0.0130151	0.6266	Sufficient
EOTAXIN	LRRC61	ivw	5	0.00734796	0.0150265	0.624841	0.999914	NA
EOTAXIN	SMG7	ivw	15	-0.0104127	0.0099426	0.294968	0.977088	NA
EOTAXIN	HLA-DRB5	ivw	16	-0.00549568	0.007235	0.447496	0.996628	NA
EOTAXIN	TRIM21	ivw	2	0.0483836	0.0421177	0.25065	0.967468	NA
EOTAXIN	LHFPL2	ivw	4	0.0263652	0.026234	0.314897	0.980905	NA
EOTAXIN	NAT1	ivw	2	-0.049852	0.0800597	0.533491	0.999914	NA
EOTAXIN	ICOSLG	ivw	4	-0.00764562	0.0264324	0.772389	0.999914	NA
EOTAXIN	HNRNPAB	ivw	5	-0.0135128	0.0249921	0.588727	0.999914	NA
EOTAXIN	NLRP12	ivw	5	-0.0247639	0.019197	0.197056	0.948341	NA
EOTAXIN	AP3M1	ivw	5	0.0155567	0.01866	0.404456	0.993574	NA
EOTAXIN	MYT1L	ivw	2	-0.0225341	0.0291363	0.439284	0.996135	NA
EOTAXIN	CDHR3	ivw	3	-0.0129498	0.0446995	0.772039	0.999914	NA
EOTAXIN	PM20D1	ivw	8	0.0160974	0.0126713	0.203951	0.950647	NA
EOTAXIN	RP13-467H17.1	ivw	4	0.0309226	0.0480582	0.519938	0.999914	NA
EOTAXIN	ACVR2B	ivw	5	0.0239616	0.0206297	0.245435	0.965555	NA
EOTAXIN	ARL4D	ivw	2	-0.018154	0.0415791	0.662391	0.999914	NA
EOTAXIN	ACSF3	ivw	5	-0.033812	0.0327526	0.301911	0.978689	NA
EOTAXIN	CCDC112	ivw	3	-0.0253159	0.0444887	0.569329	0.999914	NA
EOTAXIN	RP11-274B21.4	ivw	6	0.0106779	0.016204	0.509918	0.999662	NA
EOTAXIN	AXIN1	ivw	8	0.0147948	0.0118884	0.213325	0.955193	NA
EOTAXIN	SCAND1	ivw	3	-0.0360209	0.0232965	0.122057	0.908485	NA
EOTAXIN	TSHZ3	ivw	8	0.0187483	0.0192692	0.33057	0.98365	NA
EOTAXIN	SOD2	ivw	5	-0.00467321	0.0115369	0.685428	0.999914	NA
EOTAXIN	DPEP2	ivw	5	0.0221867	0.022463	0.323298	0.98259	NA
EOTAXIN	RP11-22B23.1	ivw	2	-0.0330322	0.0399947	0.408852	0.994152	NA
EOTAXIN	RP1-153P14.8	ivw	12	-0.0125381	0.0127008	0.323548	0.982594	NA
EOTAXIN	PARP4	ivw	5	-0.0222495	0.0223091	0.318605	0.981658	NA
EOTAXIN	C19orf71	ivw	2	-0.0774002	0.0466244	0.0968985	0.88251	NA
EOTAXIN	AZIN1	ivw	3	0.00327038	0.0225654	0.884767	0.999914	NA
EOTAXIN	PSEN2	ivw	3	0.0105722	0.0397041	0.790027	0.999914	NA
EOTAXIN	LINS	ivw	18	-0.00472257	0.00798298	0.554132	0.999914	NA
EOTAXIN	YPEL1	ivw	2	-0.0219657	0.0647794	0.734546	0.999914	NA
EOTAXIN	LINC00534	ivw	2	0.019757	0.0542471	0.715706	0.999914	NA
EOTAXIN	HPX	ivw	2	-0.0669129	0.0646919	0.300981	0.978689	NA
EOTAXIN	CLDND2	ivw	2	0.0205924	0.0385034	0.592774	0.999914	NA
EOTAXIN	SMUG1	ivw	9	-0.0304924	0.0160972	0.0581887	0.827138	NA
EOTAXIN	SRR	ivw	8	0.0214495	0.0162182	0.185983	0.945547	NA
EOTAXIN	SLC25A41	ivw	2	0.0059208	0.026478	0.823059	0.999914	NA
EOTAXIN	C9orf89	ivw	10	0.0184006	0.0151399	0.224223	0.959487	NA
EOTAXIN	SLC37A2	ivw	3	-0.0179048	0.0427593	0.675409	0.999914	NA
EOTAXIN	GINS3	ivw	2	0.0392855	0.047745	0.410611	0.994215	NA
EOTAXIN	RBM11	ivw	4	0.052187	0.0481826	0.278761	0.973749	NA
EOTAXIN	HEXB	ivw	5	-0.00987826	0.0249978	0.692721	0.999914	NA
EOTAXIN	CTD-2245O6.1	ivw	5	-0.00857594	0.0283783	0.762499	0.999914	NA
EOTAXIN	AC034193.5	ivw	2	0.0442716	0.0563024	0.431681	0.996135	NA
EOTAXIN	COMMD8	ivw	2	-0.0226133	0.0548129	0.679934	0.999914	NA
EOTAXIN	ETFDH	ivw	5	-0.0165924	0.0184385	0.368184	0.990782	NA
EOTAXIN	BLMH	ivw	6	0.0550123	0.0368246	0.135202	0.918169	NA
EOTAXIN	NEBL	ivw	10	0.00813118	0.0246317	0.741316	0.999914	NA
EOTAXIN	ETV6	ivw	2	-0.093681	0.0589287	0.111894	0.899167	NA
EOTAXIN	RASA4DP	ivw	8	0.00595479	0.018049	0.741458	0.999914	NA
EOTAXIN	AF064858.8	ivw	2	-0.00393523	0.0871317	0.963976	0.999914	NA
EOTAXIN	RNA5SP39	ivw	3	-0.0556151	0.0517181	0.282218	0.974314	NA
EOTAXIN	VNN1	ivw	22	-0.0115407	0.00753494	0.125616	0.911098	NA
EOTAXIN	RPLP1	ivw	3	-0.04901	0.0638807	0.442956	0.996135	NA
EOTAXIN	KBTBD2	ivw	11	-0.0064633	0.0121906	0.595984	0.999914	NA
EOTAXIN	ZNF486	ivw	11	0.048597	0.0237089	0.0403904	0.779106	Sufficient
EOTAXIN	RP11-428G5.5	ivw	5	-0.0131911	0.0311887	0.672334	0.999914	NA
EOTAXIN	TFAM	ivw	14	-0.0288576	0.01375	0.0358396	0.764932	Sufficient
EOTAXIN	RP11-705O3.1	ivw	12	-0.0026022	0.0126807	0.837408	0.999914	NA
EOTAXIN	RRP8	ivw	7	-0.00618815	0.019565	0.751785	0.999914	NA
EOTAXIN	SELT	ivw	2	-0.0322876	0.0769767	0.67489	0.999914	NA
EOTAXIN	DNAJC2	ivw	2	0.0195407	0.0427946	0.647947	0.999914	NA
EOTAXIN	RP11-645C24.5	ivw	7	-0.0164251	0.0169161	0.33156	0.983739	NA
EOTAXIN	CFLAR	ivw	4	-0.0359614	0.0521768	0.490683	0.998681	NA
EOTAXIN	RP11-332O19.3	ivw	2	-0.0668375	0.0578521	0.24796	0.966663	NA
EOTAXIN	MAD1L1	ivw	12	-0.00147065	0.0124347	0.905854	0.999914	NA
EOTAXIN	KIAA1683	ivw	13	0.00545988	0.0116135	0.63826	0.999914	NA
EOTAXIN	PLEKHG5	ivw	2	-0.0509336	0.0322981	0.114799	0.90314	NA
EOTAXIN	KDM3B	ivw	11	-0.00824988	0.0126475	0.514211	0.999914	NA
EOTAXIN	TBC1D3	ivw	2	-0.0567853	0.109444	0.603862	0.999914	NA
EOTAXIN	COX6B2	ivw	2	-0.042253	0.0606923	0.486313	0.998544	NA
EOTAXIN	PPFIA1	ivw	13	-0.00175131	0.0129471	0.892401	0.999914	NA
EOTAXIN	VPS13C	ivw	2	-0.047247	0.0294064	0.108121	0.895624	NA
EOTAXIN	MIR4420	ivw	2	-0.0131315	0.0313111	0.674932	0.999914	NA
EOTAXIN	RNF150	ivw	9	-0.0153461	0.00849948	0.0709917	0.850358	NA
EOTAXIN	SC5DL	ivw	5	-0.0268584	0.0324589	0.407978	0.994114	NA
EOTAXIN	ARL4A	ivw	10	0.0221362	0.0136062	0.103755	0.890133	NA
EOTAXIN	GUSBP4	ivw	2	-0.0595466	0.0741364	0.421858	0.995228	NA
EOTAXIN	CD27-AS1	ivw	16	0.00325801	0.00967528	0.736316	0.999914	NA
EOTAXIN	KCTD21	ivw	4	-0.0521539	0.0457347	0.254138	0.968461	NA
EOTAXIN	AC002480.3	ivw	2	-0.150662	0.070482	0.0325494	0.752098	Sufficient
EOTAXIN	MED19	ivw	14	0.01155	0.0109448	0.291291	0.97643	NA
EOTAXIN	FAM210A	ivw	4	0.0550849	0.104437	0.597884	0.999914	NA
EOTAXIN	S1PR4	ivw	2	0.018991	0.134698	0.887878	0.999914	NA
EOTAXIN	RNF144A-AS1	ivw	2	-0.00801589	0.0740683	0.913819	0.999914	NA
EOTAXIN	TRABD2A	ivw	5	-0.00651022	0.0146648	0.65709	0.999914	NA
EOTAXIN	ACADVL	ivw	4	-0.00469263	0.019372	0.808596	0.999914	NA
EOTAXIN	A3GALT2P	ivw	2	-0.0176641	0.0317517	0.577992	0.999914	NA
EOTAXIN	RP11-109N23.6	ivw	4	0.0099851	0.0333804	0.76484	0.999914	NA
EOTAXIN	PLCB2	ivw	2	-0.0242032	0.0789528	0.759184	0.999914	NA
EOTAXIN	RPUSD4	ivw	9	-0.00694387	0.0148143	0.639263	0.999914	NA
EOTAXIN	PIAS1	ivw	4	0.0293305	0.0261605	0.262213	0.970298	NA
EOTAXIN	C1orf198	ivw	6	-0.0484058	0.024933	0.0522052	0.813295	NA
EOTAXIN	C12orf73	ivw	3	0.0103104	0.0373896	0.782735	0.999914	NA
EOTAXIN	PTP4A3	ivw	4	-0.0532344	0.061638	0.387774	0.992457	NA
EOTAXIN	RP3-414A15.2	ivw	6	0.00055223	0.0208427	0.978862	0.999914	NA
EOTAXIN	U7	ivw	4	-0.00423433	0.0290805	0.884232	0.999914	NA
EOTAXIN	CR1L	ivw	2	0.0452854	0.0396772	0.253726	0.968461	NA
EOTAXIN	C22orf28	ivw	2	0.0107546	0.0316297	0.733844	0.999914	NA
EOTAXIN	FGF9	ivw	2	-0.220067	0.161567	0.173173	0.940291	NA
EOTAXIN	TMEM19	ivw	3	0.0441096	0.038943	0.257352	0.969029	NA
EOTAXIN	RP11-933H2.4	ivw	2	0.170757	0.193411	0.377308	0.99179	NA
EOTAXIN	NT5C2	ivw	9	-0.0247524	0.0151348	0.101951	0.888109	NA
EOTAXIN	PTPRE	ivw	7	0.00268624	0.0193372	0.889517	0.999914	NA
EOTAXIN	TMOD1	ivw	4	-0.00506012	0.0481057	0.916227	0.999914	NA
EOTAXIN	AMACR	ivw	6	0.00241307	0.02013	0.904583	0.999914	NA
EOTAXIN	SNX17	ivw	4	-0.0406287	0.0254984	0.111075	0.898738	NA
EOTAXIN	AC004985.12	ivw	2	0.0262567	0.0380973	0.490697	0.998681	NA
EOTAXIN	LCNL1	ivw	2	-0.0396822	0.0605042	0.511915	0.999662	NA
EOTAXIN	SIRT1	ivw	6	-0.000747337	0.0169988	0.964933	0.999914	NA
EOTAXIN	MFN1	ivw	4	-0.00391397	0.0268038	0.883903	0.999914	NA
EOTAXIN	HAGH	ivw	4	-0.017887	0.0198998	0.368729	0.990782	NA
EOTAXIN	KNSTRN	ivw	8	0.0383737	0.024222	0.113138	0.900888	NA
EOTAXIN	C2orf44	ivw	2	-0.0109438	0.0658107	0.867927	0.999914	NA
EOTAXIN	TRAPPC8	ivw	2	-0.0387244	0.0385485	0.315108	0.980985	NA
EOTAXIN	PITRM1	ivw	10	-0.00318556	0.011837	0.787839	0.999914	NA
EOTAXIN	EXOC1	ivw	2	-0.114035	0.076886	0.138029	0.920044	NA
EOTAXIN	AQP9	ivw	3	-0.0340295	0.0342012	0.319746	0.981826	NA
EOTAXIN	RBM17	ivw	3	-0.0119995	0.0334524	0.719817	0.999914	NA
EOTAXIN	SPOCD1	ivw	2	0.0190314	0.0288053	0.508811	0.999662	NA
EOTAXIN	NIN	ivw	6	-0.0397853	0.0279342	0.154374	0.929403	NA
EOTAXIN	F11R	ivw	2	0.0242764	0.0401683	0.545599	0.999914	NA
EOTAXIN	KRT8P46	ivw	3	0.00748384	0.0238699	0.753881	0.999914	NA
EOTAXIN	SLC43A2	ivw	2	0.0818141	0.0507711	0.107086	0.894317	NA
EOTAXIN	G0S2	ivw	2	-0.040324	0.0572102	0.48091	0.998544	NA
EOTAXIN	FLVCR1	ivw	6	0.00731126	0.0203972	0.720011	0.999914	NA
EOTAXIN	AL161915.1	ivw	4	-0.102607	0.0390689	0.00863155	0.563044	Sufficient
EOTAXIN	N4BP2	ivw	11	-0.0360573	0.0131226	0.00600121	0.514766	Sufficient
EOTAXIN	METTL4	ivw	3	0.00458253	0.0267634	0.864048	0.999914	NA
EOTAXIN	RP11-63N8.3	ivw	2	0.0364974	0.079431	0.645885	0.999914	NA
EOTAXIN	JARID2-AS1	ivw	2	0.0753431	0.0986912	0.445211	0.996395	NA
EOTAXIN	TREML1	ivw	4	-0.00341132	0.0352688	0.922946	0.999914	NA
EOTAXIN	RP11-703I16.1	ivw	4	-0.0510587	0.0276249	0.0645608	0.836375	NA
EOTAXIN	MS4A7	ivw	6	-0.00760974	0.0225109	0.735328	0.999914	NA
EOTAXIN	TMEM189	ivw	2	-0.0397961	0.0743534	0.592492	0.999914	NA
EOTAXIN	CTC-497E21.4	ivw	16	0.0172576	0.0120963	0.15367	0.928946	NA
EOTAXIN	G3BP2	ivw	14	0.0022267	0.0107298	0.835599	0.999914	NA
EOTAXIN	CPA3	ivw	3	-0.0270001	0.0329652	0.412758	0.994221	NA
EOTAXIN	RP1-90J20.7	ivw	9	0.00808181	0.0112042	0.470713	0.998544	NA
EOTAXIN	MYOF	ivw	6	0.00426549	0.0220527	0.846628	0.999914	NA
EOTAXIN	TLR4	ivw	16	-0.00769428	0.0103104	0.455508	0.99785	NA
EOTAXIN	AC108488.4	ivw	2	-0.0517239	0.0681889	0.448128	0.996673	NA
EOTAXIN	ARRB1	ivw	3	-0.00193671	0.0205923	0.925069	0.999914	NA
EOTAXIN	XPO6	ivw	2	-0.0188472	0.0408527	0.644552	0.999914	NA
EOTAXIN	CDC123	ivw	3	0.00828919	0.0417989	0.842802	0.999914	NA
EOTAXIN	ZNF671	ivw	6	0.0166638	0.0271127	0.53881	0.999914	NA
EOTAXIN	ZNHIT3	ivw	3	-0.00835639	0.025922	0.747175	0.999914	NA
EOTAXIN	TMC8	ivw	8	-0.000992146	0.0168759	0.953119	0.999914	NA
EOTAXIN	ARHGEF40	ivw	3	0.0390412	0.0342961	0.254972	0.968733	NA
EOTAXIN	RFFL	ivw	4	-0.0295144	0.0194571	0.129293	0.914278	NA
EOTAXIN	AC006978.6	ivw	2	-0.0200588	0.0460144	0.662892	0.999914	NA
EOTAXIN	C14orf64	ivw	2	0.11108	0.100296	0.268068	0.971372	NA
EOTAXIN	UBXN2B	ivw	2	0.0422094	0.0466521	0.365587	0.990152	NA
EOTAXIN	SLC38A9	ivw	4	-0.0401465	0.0424063	0.343786	0.985637	NA
EOTAXIN	MCOLN1	ivw	2	0.0545425	0.0431317	0.206031	0.951802	NA
EOTAXIN	MCM4	ivw	3	0.0468771	0.0476951	0.325682	0.982746	NA
EOTAXIN	TENC1	ivw	2	0.150847	0.0815375	0.0643085	0.836012	NA
EOTAXIN	AC022431.3	ivw	2	0.0318427	0.0491702	0.517243	0.999914	NA
EOTAXIN	CTD-2001E22.2	ivw	2	0.0253078	0.0534388	0.635796	0.999914	NA
EOTAXIN	C11orf82	ivw	2	0.0461208	0.0494267	0.350761	0.987157	NA
EOTAXIN	SRPRB	ivw	7	0.0183669	0.0215853	0.394826	0.992713	NA
EOTAXIN	CACNA2D3	ivw	2	0.0392436	0.089286	0.66028	0.999914	NA
EOTAXIN	NBPF4	ivw	3	-0.112897	0.0647054	0.0810225	0.862083	NA
EOTAXIN	RP11-95D17.1	ivw	4	0.0279287	0.0292898	0.340321	0.985378	NA
EOTAXIN	POLM	ivw	8	0.00422355	0.00983027	0.667452	0.999914	NA
EOTAXIN	KIAA0141	ivw	3	-0.0344178	0.0251873	0.171789	0.939783	NA
EOTAXIN	RP11-159D12.9	ivw	3	0.0202828	0.0361274	0.574509	0.999914	NA
EOTAXIN	OPTN	ivw	8	-0.0124525	0.0108552	0.251321	0.967932	NA
EOTAXIN	TADA2B	ivw	2	-0.00200966	0.0373815	0.957126	0.999914	NA
EOTAXIN	NEDD1	ivw	8	0.00589068	0.0149369	0.693308	0.999914	NA
EOTAXIN	LIPT1	ivw	12	-0.0203139	0.0168169	0.22707	0.960561	NA
EOTAXIN	TRIM66	ivw	19	-0.00336924	0.00978089	0.730492	0.999914	NA
EOTAXIN	SLC39A1	ivw	6	-0.015588	0.0269986	0.563693	0.999914	NA
EOTAXIN	THUMPD1	ivw	5	-0.025184	0.0261306	0.33516	0.984376	NA
EOTAXIN	IFITM2	ivw	4	0.0211882	0.0241638	0.380566	0.992315	NA
EOTAXIN	RP11-1094M14.9	ivw	2	-0.0554856	0.0921512	0.547098	0.999914	NA
EOTAXIN	TWSG1	ivw	3	0.0212811	0.0323832	0.511074	0.999662	NA
EOTAXIN	AASDHPPT	ivw	3	-0.0268307	0.0400483	0.502884	0.999662	NA
EOTAXIN	ANK1	ivw	3	0.0258043	0.04854	0.594997	0.999914	NA
EOTAXIN	ACVR2A	ivw	2	0.00113216	0.0299713	0.969867	0.999914	NA
EOTAXIN	RUNDC3B	ivw	4	0.0100423	0.0315493	0.750253	0.999914	NA
EOTAXIN	AGMO	ivw	2	0.113534	0.0447817	0.0112357	0.603113	Sufficient
EOTAXIN	MAP3K11	ivw	17	-0.0362868	0.0108114	0.000789799	0.270668	Sufficient
EOTAXIN	NKTR	ivw	4	-0.153553	0.0960444	0.109872	0.897463	NA
EOTAXIN	SLC35G5	ivw	2	0.085821	0.0564011	0.128104	0.912961	NA
EOTAXIN	SCD	ivw	2	0.0274285	0.0370936	0.459639	0.998194	NA
EOTAXIN	MAD2L1BP	ivw	11	0.0257243	0.0179909	0.15276	0.928238	NA
EOTAXIN	LMNB2	ivw	2	-0.0273797	0.0380399	0.471671	0.998544	NA
EOTAXIN	GTPBP3	ivw	4	0.00659524	0.0217691	0.761918	0.999914	NA
EOTAXIN	C14orf166	ivw	2	0.0519244	0.0906644	0.566841	0.999914	NA
EOTAXIN	NEK11	ivw	4	-0.0609036	0.0484257	0.20851	0.952674	NA
EOTAXIN	RBPJ	ivw	5	0.0120656	0.0185088	0.514476	0.999914	NA
EOTAXIN	VAC14	ivw	2	0.189075	0.0742859	0.0109203	0.59904	Sufficient
EOTAXIN	FBXW4P1	ivw	2	0.0199205	0.0722602	0.782796	0.999914	NA
EOTAXIN	FOLR3	ivw	19	-0.000756356	0.00694764	0.913309	0.999914	NA
EOTAXIN	PRMT5	ivw	4	0.0235594	0.0298434	0.429857	0.996135	NA
EOTAXIN	INSIG2	ivw	5	0.0205864	0.0267144	0.440938	0.996135	NA
EOTAXIN	RPL4P1	ivw	2	0.017363	0.090487	0.847833	0.999914	NA
EOTAXIN	RNF24	ivw	5	0.0236013	0.0220986	0.285519	0.975165	NA
EOTAXIN	RMDN3	ivw	3	-0.0247228	0.0441628	0.575608	0.999914	NA
EOTAXIN	POLR2J	ivw	9	0.0117733	0.0114101	0.30215	0.978689	NA
EOTAXIN	CCBL2	ivw	8	0.0325211	0.0178255	0.0680896	0.844131	NA
EOTAXIN	DUSP23	ivw	5	-0.0515453	0.0195766	0.00846326	0.559754	Sufficient
EOTAXIN	ATOX1	ivw	3	0.0100678	0.0191429	0.598938	0.999914	NA
EOTAXIN	TLE6	ivw	2	0.00264316	0.0438944	0.951983	0.999914	NA
EOTAXIN	MAN2A2	ivw	6	0.00837225	0.0287331	0.770761	0.999914	NA
EOTAXIN	CLYBL	ivw	12	0.0050638	0.0143818	0.724765	0.999914	NA
EOTAXIN	CYCSP34	ivw	2	-0.0911462	0.0368452	0.0133698	0.630777	Sufficient
EOTAXIN	RP11-307E17.8	ivw	3	-0.0272226	0.0289487	0.347026	0.986521	NA
EOTAXIN	TMEM92	ivw	2	-0.0115058	0.0217665	0.597083	0.999914	NA
EOTAXIN	RP11-611D20.2	ivw	9	0.0112433	0.0156257	0.471807	0.998544	NA
EOTAXIN	RP11-571M6.8	ivw	2	-0.0232127	0.052868	0.660611	0.999914	NA
EOTAXIN	MTL5	ivw	4	-0.0184993	0.0178026	0.298742	0.978507	NA
EOTAXIN	RILPL2	ivw	11	-0.0229375	0.0129777	0.0771515	0.857475	NA
EOTAXIN	SYN2	ivw	4	-0.0178462	0.0438028	0.683699	0.999914	NA
EOTAXIN	IFNAR2	ivw	7	0.00578008	0.0162613	0.722253	0.999914	NA
EOTAXIN	TP53I13	ivw	2	-0.013164	0.0534764	0.805555	0.999914	NA
EOTAXIN	CAPN8	ivw	3	0.00731997	0.0364353	0.840774	0.999914	NA
EOTAXIN	AKR1C7P	ivw	3	-0.0383486	0.0282085	0.173997	0.94067	NA
EOTAXIN	C6orf3	ivw	5	0.0149677	0.0191537	0.434538	0.996135	NA
EOTAXIN	TAGLN2	ivw	2	-0.0318105	0.0237333	0.180138	0.943165	NA
EOTAXIN	RRM1	ivw	7	-0.00343535	0.0245067	0.888518	0.999914	NA
EOTAXIN	TRBV29-1	ivw	5	-0.0241926	0.0255355	0.343429	0.985637	NA
EOTAXIN	CDC42EP4	ivw	5	0.00678932	0.0327343	0.835692	0.999914	NA
EOTAXIN	CD5	ivw	4	-0.00315885	0.0227711	0.88967	0.999914	NA
EOTAXIN	MS4A14	ivw	20	-0.0016339	0.0118473	0.890308	0.999914	NA
EOTAXIN	FBXO38	ivw	2	-0.022423	0.0283905	0.429641	0.996135	NA
EOTAXIN	SURF2	ivw	2	-0.0796845	0.0329076	0.0154583	0.650567	Sufficient
EOTAXIN	TRIM26	ivw	2	0.0881995	0.0514262	0.0863324	0.868785	NA
EOTAXIN	TMX1	ivw	6	-0.024336	0.0176034	0.16683	0.936505	NA
EOTAXIN	S100PBP	ivw	5	0.00641645	0.026915	0.811573	0.999914	NA
EOTAXIN	MSRA	ivw	18	0.00869922	0.015891	0.584083	0.999914	NA
EOTAXIN	ACTR1A	ivw	3	-0.0366806	0.036297	0.312224	0.980575	NA
EOTAXIN	NPLOC4	ivw	4	-0.0201521	0.0335389	0.547934	0.999914	NA
EOTAXIN	PDE5A	ivw	3	0.0486556	0.0336634	0.148358	0.92597	NA
EOTAXIN	TBRG4	ivw	4	0.0383451	0.0232954	0.0997563	0.886099	NA
EOTAXIN	HMOX1	ivw	4	-0.0162988	0.0286444	0.569353	0.999914	NA
EOTAXIN	MTO1	ivw	7	0.0105111	0.0154598	0.496571	0.999158	NA
EOTAXIN	ABT1	ivw	4	-0.0588263	0.0187444	0.00169909	0.360494	Sufficient
EOTAXIN	MAML3	ivw	3	0.0120348	0.0238633	0.614035	0.999914	NA
EOTAXIN	BZW2	ivw	2	0.0124352	0.0315192	0.693191	0.999914	NA
EOTAXIN	ZNF701	ivw	5	0.041384	0.0190437	0.0297721	0.739975	Sufficient
EOTAXIN	C7orf43	ivw	4	0.00244834	0.0212177	0.908135	0.999914	NA
EOTAXIN	PNRC2	ivw	2	0.0168847	0.103271	0.870125	0.999914	NA
EOTAXIN	CERS5	ivw	20	0.00199044	0.00890417	0.823115	0.999914	NA
EOTAXIN	NCAPD2	ivw	10	-0.0044634	0.0111667	0.689374	0.999914	NA
EOTAXIN	CTD-3094K11.1	ivw	2	0.0146709	0.0328459	0.655122	0.999914	NA
EOTAXIN	SEC22C	ivw	2	-0.502827	0.142806	0.000429843	0.206999	Sufficient
EOTAXIN	UPK3A	ivw	6	-0.00857286	0.0188799	0.649775	0.999914	NA
EOTAXIN	AC079325.6	ivw	9	0.0131539	0.0122104	0.28136	0.974309	NA
EOTAXIN	NEK1	ivw	4	-0.0121199	0.0203232	0.550938	0.999914	NA
EOTAXIN	CHMP4B	ivw	8	0.00447238	0.0137959	0.745801	0.999914	NA
EOTAXIN	PARP2	ivw	3	0.0319044	0.020992	0.128553	0.913476	NA
EOTAXIN	RP11-1055B8.4	ivw	3	0.00433122	0.0234587	0.853518	0.999914	NA
EOTAXIN	PHLPP2	ivw	7	-0.00124249	0.0181411	0.945396	0.999914	NA
EOTAXIN	ZCCHC11	ivw	2	-0.00704006	0.149181	0.962361	0.999914	NA
EOTAXIN	C7orf41	ivw	4	0.00974389	0.0298536	0.74413	0.999914	NA
EOTAXIN	MRPL48	ivw	6	-0.000450325	0.0174107	0.979365	0.999914	NA
EOTAXIN	MST1P2	ivw	11	0.00963025	0.0182801	0.598322	0.999914	NA
EOTAXIN	NCF2	ivw	3	0.0434374	0.0505061	0.389766	0.992691	NA
EOTAXIN	KCNA3	ivw	2	-0.0316199	0.0487237	0.516363	0.999914	NA
EOTAXIN	SKAP2	ivw	19	-0.0126744	0.0121238	0.295831	0.977438	NA
EOTAXIN	LCMT1	ivw	2	0.0349403	0.0452366	0.439883	0.996135	NA
EOTAXIN	TMEM8A	ivw	14	0.00125968	0.00995648	0.899321	0.999914	NA
EOTAXIN	ZNF765	ivw	2	-0.138868	0.0867644	0.109484	0.896843	NA
EOTAXIN	RP11-325F22.2	ivw	4	-0.00442879	0.0241365	0.854414	0.999914	NA
EOTAXIN	CPT1A	ivw	4	0.0129409	0.0137792	0.347645	0.986796	NA
EOTAXIN	ERC1	ivw	2	0.110375	0.0646437	0.0877417	0.870952	NA
EOTAXIN	GJA3	ivw	2	0.00982629	0.0383566	0.79781	0.999914	NA
EOTAXIN	TRPC2	ivw	4	0.003	0.0222208	0.892605	0.999914	NA
EOTAXIN	SLC22A23	ivw	6	-0.0249084	0.0167774	0.137638	0.919954	NA
EOTAXIN	RAB21	ivw	3	-0.0231862	0.0305421	0.44776	0.996662	NA
EOTAXIN	ANKDD1A	ivw	19	-0.0112548	0.0073302	0.124687	0.910863	NA
EOTAXIN	ODF2	ivw	2	-0.0127328	0.0357624	0.721811	0.999914	NA
EOTAXIN	ARV1	ivw	4	0.00305829	0.0381164	0.93605	0.999914	NA
EOTAXIN	GTF2I	ivw	3	0.00662507	0.024797	0.789337	0.999914	NA
EOTAXIN	TCL6	ivw	2	-0.0362864	0.0545969	0.506291	0.999662	NA
EOTAXIN	PHF11	ivw	9	-0.0459182	0.0183295	0.01224	0.614775	Sufficient
EOTAXIN	ANKRD32	ivw	2	-0.0650499	0.0678877	0.337963	0.984848	NA
EOTAXIN	CECR7	ivw	4	0.0321833	0.0153571	0.0361126	0.765168	Sufficient
EOTAXIN	RP11-290F5.2	ivw	2	0.0178192	0.0238125	0.454271	0.997791	NA
EOTAXIN	EHBP1L1	ivw	4	0.0303352	0.0392097	0.439129	0.996135	NA
EOTAXIN	C22orf29	ivw	5	-0.0102236	0.0209639	0.62578	0.999914	NA
EOTAXIN	CAPN12	ivw	18	-0.0108455	0.00924503	0.24075	0.963971	NA
EOTAXIN	CTA-29F11.1	ivw	7	0.00772105	0.0188817	0.6826	0.999914	NA
EOTAXIN	DHFR	ivw	12	0.0134416	0.0136635	0.325233	0.982665	NA
EOTAXIN	CEBPB	ivw	3	0.0246678	0.0473469	0.602366	0.999914	NA
EOTAXIN	RP11-730A19.5	ivw	2	-0.0523238	0.046416	0.259624	0.969714	NA
EOTAXIN	ENTHD2	ivw	3	0.0551958	0.0444929	0.214771	0.955872	NA
EOTAXIN	LMNB1	ivw	2	-0.00253665	0.0409712	0.950632	0.999914	NA
EOTAXIN	CPSF4	ivw	2	-0.0493243	0.086637	0.569138	0.999914	NA
EOTAXIN	MAD2L1	ivw	2	0.00543694	0.0222498	0.806952	0.999914	NA
EOTAXIN	KLF4	ivw	2	0.0799716	0.103864	0.441321	0.996135	NA
EOTAXIN	CD274	ivw	2	-0.107037	0.0625352	0.0869659	0.869762	NA
EOTAXIN	SETD4	ivw	4	0.0176135	0.0194839	0.365993	0.990345	NA
EOTAXIN	GSTZ1	ivw	8	0.0194312	0.0168021	0.247486	0.966265	NA
EOTAXIN	PARP11	ivw	3	0.0163827	0.0569907	0.773758	0.999914	NA
EOTAXIN	CLNS1A	ivw	5	0.0179823	0.0181295	0.321257	0.981861	NA
EOTAXIN	BLM	ivw	10	-0.0222152	0.0132733	0.094194	0.880183	NA
EOTAXIN	ASCL2	ivw	4	0.0337905	0.0150751	0.0249953	0.71731	Sufficient
EOTAXIN	RP5-1024G6.8	ivw	2	0.108508	0.0891433	0.223516	0.95943	NA
EOTAXIN	IL6R	ivw	2	-0.0502869	0.0984759	0.609595	0.999914	NA
EOTAXIN	RAB27B	ivw	2	0.00280938	0.0431384	0.948075	0.999914	NA
EOTAXIN	CTD-2382E5.3	ivw	2	0.0702221	0.0607072	0.247381	0.966265	NA
EOTAXIN	RP11-398F12.1	ivw	4	0.00728049	0.0303956	0.810699	0.999914	NA
EOTAXIN	KIAA1033	ivw	4	-0.0307976	0.0256161	0.229257	0.961654	NA
EOTAXIN	STK36	ivw	2	0.0257152	0.026999	0.340869	0.985534	NA
EOTAXIN	PLGLB1	ivw	6	0.00329841	0.0176127	0.851446	0.999914	NA
EOTAXIN	UBA52	ivw	3	0.0717976	0.0487638	0.140926	0.922877	NA
EOTAXIN	TNFRSF10A	ivw	3	-0.0243726	0.0185456	0.18878	0.946224	NA
EOTAXIN	SLC39A8	ivw	2	0.0303849	0.0432388	0.482228	0.998544	NA
EOTAXIN	PLA2G4A	ivw	3	-0.06768	0.0417933	0.105362	0.892275	NA
EOTAXIN	EPHA4	ivw	6	0.0232159	0.0214718	0.279597	0.974037	NA
EOTAXIN	MRPS16	ivw	3	-0.0295239	0.0451338	0.513021	0.999788	NA
EOTAXIN	AKTIP	ivw	5	0.0440123	0.0203909	0.0308941	0.745188	Sufficient
EOTAXIN	FAM84B	ivw	8	0.000101005	0.0170052	0.995261	0.999914	NA
EOTAXIN	NIPAL3	ivw	3	0.0113194	0.0231595	0.625012	0.999914	NA
EOTAXIN	SNAPC4	ivw	4	0.0291506	0.0217358	0.179877	0.943099	NA
EOTAXIN	MICAL2	ivw	3	0.0178106	0.0508831	0.726317	0.999914	NA
EOTAXIN	VWF	ivw	10	0.0442855	0.0140983	0.00168261	0.359311	Sufficient
EOTAXIN	DCP1A	ivw	2	0.00495662	0.118834	0.96673	0.999914	NA
EOTAXIN	ZNF665	ivw	3	-0.0840823	0.0669108	0.208887	0.952915	NA
EOTAXIN	DUSP8	ivw	2	-0.128371	0.0522526	0.0140202	0.635894	Sufficient
EOTAXIN	ATP13A1	ivw	9	-0.006734	0.0123723	0.586248	0.999914	NA
EOTAXIN	BAIAP2L2	ivw	5	-0.0423732	0.0349465	0.225315	0.960057	NA
EOTAXIN	VASH1	ivw	18	-0.00287669	0.00887851	0.745934	0.999914	NA
EOTAXIN	ECHS1	ivw	4	0.0408284	0.023475	0.0819945	0.863691	NA
EOTAXIN	ATOH8	ivw	14	-0.000422107	0.00776607	0.956654	0.999914	NA
EOTAXIN	CCNJL	ivw	2	0.0223915	0.0483375	0.643197	0.999914	NA
EOTAXIN	RP11-1026M7.2	ivw	3	-0.02045	0.0352522	0.561844	0.999914	NA
EOTAXIN	SMIM4	ivw	3	-0.0288014	0.125112	0.817932	0.999914	NA
EOTAXIN	NCOA7	ivw	5	-0.0108163	0.03712	0.770754	0.999914	NA
EOTAXIN	RAB3GAP1	ivw	2	-0.0120998	0.0621464	0.845629	0.999914	NA
EOTAXIN	SH3PXD2A	ivw	10	0.0202472	0.0161244	0.209231	0.953186	NA
EOTAXIN	ZNF79	ivw	4	-0.0234139	0.0163725	0.152695	0.928238	NA
EOTAXIN	NR1D2	ivw	2	0.049074	0.0580667	0.398037	0.992865	NA
EOTAXIN	STBD1	ivw	2	0.045592	0.0295099	0.122353	0.908677	NA
EOTAXIN	TCP11L1	ivw	5	0.0130471	0.019246	0.497826	0.999172	NA
EOTAXIN	PLAGL1	ivw	12	0.00858985	0.00778922	0.27012	0.97207	NA
EOTAXIN	ANKRD9	ivw	7	0.0189465	0.0172043	0.270781	0.97222	NA
EOTAXIN	C7orf25	ivw	11	-0.00500095	0.0127396	0.69465	0.999914	NA
EOTAXIN	RP11-649A18.12	ivw	2	-0.0249449	0.0492946	0.612831	0.999914	NA
EOTAXIN	EEF1A1	ivw	9	0.00329794	0.0137651	0.81065	0.999914	NA
EOTAXIN	AC093063.2	ivw	3	0.0498084	0.0737217	0.499277	0.999283	NA
EOTAXIN	AIFM2	ivw	6	0.0251643	0.0209183	0.228984	0.961461	NA
EOTAXIN	RP11-61F12.1	ivw	3	0.0157999	0.0266438	0.553176	0.999914	NA
EOTAXIN	TREML4	ivw	15	-0.0161611	0.00903709	0.0737258	0.854205	NA
EOTAXIN	RBMXL1	ivw	4	0.0168679	0.0289829	0.560569	0.999914	NA
EOTAXIN	CTD-2258A20.5	ivw	2	0.0170021	0.0839782	0.839558	0.999914	NA
EOTAXIN	RP11-452D12.1	ivw	2	-0.07159	0.0603613	0.235612	0.963263	NA
EOTAXIN	TRAV21	ivw	2	0.122568	0.0707395	0.0831548	0.865411	NA
EOTAXIN	VEGFA	ivw	6	0.0303303	0.0222975	0.17375	0.940607	NA
EOTAXIN	AL392086.1	ivw	2	0.0594882	0.0836729	0.477108	0.998544	NA
EOTAXIN	GRHPR	ivw	24	-0.0132779	0.00996714	0.182807	0.943818	NA
EOTAXIN	ARHGAP27	ivw	9	-0.0301633	0.011994	0.0119077	0.610682	Sufficient
EOTAXIN	DIMT1	ivw	2	-0.0132382	0.0363171	0.715471	0.999914	NA
EOTAXIN	SPNS1	ivw	10	-0.00709279	0.014185	0.617061	0.999914	NA
EOTAXIN	SLC2A1-AS1	ivw	7	0.0110724	0.01944	0.568972	0.999914	NA
EOTAXIN	ACSM3	ivw	3	-0.0268652	0.0364217	0.460749	0.998204	NA
EOTAXIN	RP4-798C17.6	ivw	6	-0.0131036	0.022944	0.567923	0.999914	NA
EOTAXIN	STAP2	ivw	2	0.0336752	0.0389291	0.387018	0.992457	NA
EOTAXIN	C14orf159	ivw	9	0.00233757	0.00990166	0.813372	0.999914	NA
EOTAXIN	MSR1	ivw	6	-0.0125862	0.0203829	0.536911	0.999914	NA
EOTAXIN	ST6GALNAC6	ivw	10	-0.0134952	0.0125613	0.282665	0.974425	NA
EOTAXIN	SLC51A	ivw	2	-0.0535543	0.0382924	0.161944	0.933678	NA
EOTAXIN	TRAV38-2DV8	ivw	3	-0.0205704	0.0615731	0.738318	0.999914	NA
EOTAXIN	TIAM2	ivw	11	-0.000631053	0.0094076	0.946519	0.999914	NA
EOTAXIN	DDX19A	ivw	2	-0.22943	0.104376	0.0279415	0.731016	Sufficient
EOTAXIN	MCPH1	ivw	3	0.0449954	0.0994164	0.65084	0.999914	NA
EOTAXIN	CHD6	ivw	2	0.0176195	0.151472	0.907397	0.999914	NA
EOTAXIN	GFM1	ivw	3	-0.0208561	0.0355013	0.556885	0.999914	NA
EOTAXIN	ST6GALNAC2	ivw	12	-0.00562481	0.0118136	0.633981	0.999914	NA
EOTAXIN	AC018890.6	ivw	2	0.0730858	0.0665074	0.271806	0.972307	NA
EOTAXIN	CMBL	ivw	10	-0.0174506	0.0124242	0.160149	0.932376	NA
EOTAXIN	CXCR6	ivw	7	-0.0767031	0.0698055	0.27185	0.972307	NA
EOTAXIN	CTD-2116N20.1	ivw	18	-0.0028969	0.0117742	0.805654	0.999914	NA
EOTAXIN	RP11-220I1.1	ivw	2	0.0254804	0.0453089	0.573864	0.999914	NA
EOTAXIN	MRPS9	ivw	6	0.0249079	0.0146856	0.0898715	0.874171	NA
EOTAXIN	PRKAG2	ivw	5	0.0269392	0.0329667	0.413836	0.994221	NA
EOTAXIN	MRPS25	ivw	4	0.000392934	0.016963	0.981519	0.999914	NA
EOTAXIN	APOA1BP	ivw	2	-0.0201948	0.0299455	0.500066	0.999326	NA
EOTAXIN	DNM1P46	ivw	5	-0.0250013	0.0267083	0.349228	0.986974	NA
EOTAXIN	RP11-326C3.11	ivw	7	0.0475116	0.0461169	0.302896	0.978884	NA
EOTAXIN	METAP2	ivw	2	-0.0322591	0.0224246	0.150276	0.926937	NA
EOTAXIN	RP11-713P17.3	ivw	4	-0.00567733	0.0395462	0.885846	0.999914	NA
EOTAXIN	ESR2	ivw	4	-0.0175487	0.0464713	0.70571	0.999914	NA
EOTAXIN	TVP23B	ivw	4	0.00884879	0.0290648	0.760785	0.999914	NA
EOTAXIN	SLU7	ivw	3	0.0209178	0.0365378	0.566986	0.999914	NA
EOTAXIN	AC008074.5	ivw	2	-0.0712464	0.0299536	0.0173803	0.666973	Sufficient
EOTAXIN	WDR25	ivw	14	0.0254984	0.0164925	0.12209	0.908485	NA
EOTAXIN	DCBLD2	ivw	5	0.0044797	0.0142447	0.753155	0.999914	NA
EOTAXIN	CCDC25	ivw	5	0.00757705	0.0176031	0.666877	0.999914	NA
EOTAXIN	ASPDH	ivw	3	-0.0420051	0.0299581	0.160877	0.932991	NA
EOTAXIN	TRAC	ivw	2	-0.0306512	0.101557	0.762794	0.999914	NA
EOTAXIN	TXNRD1	ivw	2	0.00840488	0.0307087	0.784318	0.999914	NA
EOTAXIN	ZNF781	ivw	3	0.0224181	0.114357	0.844582	0.999914	NA
EOTAXIN	RP11-44F14.8	ivw	5	0.000196421	0.0177443	0.991168	0.999914	NA
EOTAXIN	ANKMY1	ivw	11	0.0216339	0.0134682	0.10821	0.895624	NA
EOTAXIN	CCDC174	ivw	5	-0.00481343	0.0211185	0.819705	0.999914	NA
EOTAXIN	YME1L1	ivw	3	-0.0126372	0.0451123	0.779379	0.999914	NA
EOTAXIN	C6orf62	ivw	7	0.00791232	0.0159487	0.619817	0.999914	NA
EOTAXIN	ATP8B4	ivw	10	-0.00102299	0.011985	0.931978	0.999914	NA
EOTAXIN	SLC14A1	ivw	10	0.0119907	0.0230213	0.60247	0.999914	NA
EOTAXIN	PEX13	ivw	2	-0.00559809	0.0556512	0.919874	0.999914	NA
EOTAXIN	CRYL1	ivw	7	0.0019863	0.0207533	0.923751	0.999914	NA
EOTAXIN	MPZL1	ivw	10	-0.00289547	0.0136731	0.832291	0.999914	NA
EOTAXIN	SPATA1	ivw	2	-0.0743364	0.0574986	0.196067	0.948031	NA
EOTAXIN	UMODL1	ivw	2	0.0234891	0.072737	0.746747	0.999914	NA
EOTAXIN	LRRC3	ivw	3	-0.0472282	0.0273936	0.0846974	0.866996	NA
EOTAXIN	NMNAT3	ivw	9	0.0428759	0.0144325	0.00297033	0.423476	Sufficient
EOTAXIN	MAN2B1	ivw	7	0.00248549	0.0136384	0.855392	0.999914	NA
EOTAXIN	RUVBL1	ivw	2	0.0540095	0.0322887	0.0943854	0.880477	NA
EOTAXIN	HINT1	ivw	2	0.189415	0.0818545	0.0206649	0.69002	Sufficient
EOTAXIN	ZNF780B	ivw	2	-0.0280214	0.0878096	0.749639	0.999914	NA
EOTAXIN	ADPRHL1	ivw	2	0.0175972	0.0819048	0.829884	0.999914	NA
EOTAXIN	XPC	ivw	3	0.0217778	0.0451301	0.629412	0.999914	NA
EOTAXIN	NOSIP	ivw	2	0.00161893	0.0414993	0.968882	0.999914	NA
EOTAXIN	SYNE2	ivw	3	-0.00716168	0.05256	0.891618	0.999914	NA
EOTAXIN	RP11-540B6.6	ivw	4	-0.0184001	0.0286528	0.520761	0.999914	NA
EOTAXIN	ARCN1	ivw	4	-0.0392625	0.0291938	0.178659	0.942914	NA
EOTAXIN	LINC00663	ivw	2	-0.0227804	0.0593742	0.701219	0.999914	NA
EOTAXIN	RBBP8	ivw	4	0.00290076	0.0169938	0.864463	0.999914	NA
EOTAXIN	RP13-638C3.3	ivw	2	-0.053153	0.0680608	0.434824	0.996135	NA
EOTAXIN	CCDC82	ivw	3	0.000624954	0.0174218	0.971384	0.999914	NA
EOTAXIN	C2orf27A	ivw	5	-0.00926927	0.0282417	0.742752	0.999914	NA
EOTAXIN	FXYD5	ivw	4	0.00420675	0.0157394	0.789257	0.999914	NA
EOTAXIN	RP11-617D20.1	ivw	6	0.0119147	0.0132065	0.366959	0.990394	NA
EOTAXIN	ALDH7A1	ivw	4	0.0111435	0.0312266	0.721197	0.999914	NA
EOTAXIN	HEBP1	ivw	5	0.0250032	0.0274108	0.361681	0.989866	NA
EOTAXIN	LINC00852	ivw	3	0.0104681	0.020851	0.615639	0.999914	NA
EOTAXIN	TBKBP1	ivw	19	0.00217185	0.0109078	0.842177	0.999914	NA
EOTAXIN	KLHL42	ivw	3	0.0211177	0.0275939	0.444091	0.996273	NA
EOTAXIN	FAM20C	ivw	5	0.0216862	0.02076	0.296202	0.977458	NA
EOTAXIN	P2RY13	ivw	6	0.0241349	0.0153428	0.115709	0.904246	NA
EOTAXIN	CAMK1D	ivw	11	-0.0122931	0.019375	0.525766	0.999914	NA
EOTAXIN	TUBB2A	ivw	7	0.0137089	0.0102211	0.179845	0.943099	NA
EOTAXIN	ULK3	ivw	16	0.0109461	0.0138356	0.428857	0.996123	NA
EOTAXIN	CNEP1R1	ivw	3	-0.011424	0.0361775	0.752172	0.999914	NA
EOTAXIN	LINC00683	ivw	4	-0.00406369	0.0280419	0.884778	0.999914	NA
EOTAXIN	VPS53	ivw	12	0.0127534	0.0115409	0.269133	0.971548	NA
EOTAXIN	CTD-3088G3.6	ivw	2	-0.0618247	0.0996736	0.535079	0.999914	NA
EOTAXIN	XBP1	ivw	12	-0.00350676	0.0113561	0.757473	0.999914	NA
EOTAXIN	LZIC	ivw	2	-0.0041797	0.0512248	0.934969	0.999914	NA
EOTAXIN	GALNT12	ivw	2	0.0674336	0.0402998	0.0942685	0.880234	NA
EOTAXIN	PSTPIP2	ivw	2	0.0167784	0.0545309	0.758322	0.999914	NA
EOTAXIN	NUAK2	ivw	5	-0.0243573	0.0169929	0.151749	0.927903	NA
EOTAXIN	UQCRQ	ivw	2	0.030493	0.116295	0.793165	0.999914	NA
EOTAXIN	DHRS9	ivw	6	0.0170423	0.0172024	0.321835	0.982132	NA
EOTAXIN	KIAA1875	ivw	8	-0.00780438	0.0197522	0.692758	0.999914	NA
EOTAXIN	CIAPIN1	ivw	2	-0.00928524	0.119979	0.938313	0.999914	NA
EOTAXIN	FAAH	ivw	10	0.00374043	0.0121672	0.758525	0.999914	NA
EOTAXIN	CES1P1	ivw	4	-0.0277425	0.027388	0.311087	0.980421	NA
EOTAXIN	NDUFA7	ivw	6	-0.0104147	0.0234408	0.656827	0.999914	NA
EOTAXIN	ZDHHC13	ivw	3	-0.0308066	0.0698039	0.658973	0.999914	NA
EOTAXIN	EIF2AK1	ivw	4	-0.0134497	0.0344148	0.695937	0.999914	NA
EOTAXIN	UBE4A	ivw	3	0.0212532	0.0373883	0.569732	0.999914	NA
EOTAXIN	SFTPB	ivw	2	-0.0559661	0.0462084	0.225831	0.960262	NA
EOTAXIN	RP11-84C10.2	ivw	6	-0.0223185	0.0152282	0.142757	0.923287	NA
EOTAXIN	LINC00476	ivw	9	0.0199498	0.0207686	0.336768	0.984675	NA
EOTAXIN	RP11-455G16.1	ivw	2	-0.0234345	0.0313231	0.454367	0.997791	NA
EOTAXIN	AC007952.5	ivw	3	-0.0231825	0.0259868	0.372347	0.991039	NA
EOTAXIN	RP11-63P12.6	ivw	3	0.0250182	0.0339235	0.460825	0.998204	NA
EOTAXIN	SP140L	ivw	19	0.0220322	0.00919641	0.0165871	0.660429	Sufficient
EOTAXIN	UBE2L3	ivw	5	0.00836457	0.0114112	0.463549	0.998446	NA
EOTAXIN	AC017074.2	ivw	2	0.00737494	0.0475561	0.876759	0.999914	NA
EOTAXIN	C8orf59	ivw	6	0.0336661	0.0256173	0.188781	0.946224	NA
EOTAXIN	KIAA1191	ivw	3	-0.000594891	0.0299171	0.984135	0.999914	NA
EOTAXIN	MAPKAPK2	ivw	2	-0.0891978	0.0728559	0.220838	0.95823	NA
EOTAXIN	NUDT5	ivw	5	-0.025879	0.027314	0.343403	0.985637	NA
EOTAXIN	USP40	ivw	6	-0.0116249	0.0177219	0.51185	0.999662	NA
EOTAXIN	RP11-213G21.1	ivw	2	0.0157417	0.0432989	0.716187	0.999914	NA
EOTAXIN	ILVBL	ivw	2	-0.00327192	0.031775	0.917986	0.999914	NA
EOTAXIN	TPD52	ivw	13	-0.0133809	0.0151719	0.377804	0.99179	NA
EOTAXIN	RP11-554A11.9	ivw	4	-0.00577148	0.0180696	0.749421	0.999914	NA
EOTAXIN	BZRAP1-AS1	ivw	2	0.0177006	0.0342745	0.605551	0.999914	NA
EOTAXIN	TTC38	ivw	7	-0.019144	0.0144781	0.186078	0.945685	NA
EOTAXIN	PID1	ivw	10	0.0054968	0.0135997	0.686076	0.999914	NA
EOTAXIN	HLA-E	ivw	4	0.0958863	0.0423937	0.0237095	0.711297	Sufficient
EOTAXIN	TAF1A	ivw	2	0.00108969	0.0285296	0.969532	0.999914	NA
EOTAXIN	RP11-686D22.8	ivw	2	-0.00109139	0.0294622	0.97045	0.999914	NA
EOTAXIN	PYGB	ivw	23	0.00266146	0.00646443	0.680554	0.999914	NA
EOTAXIN	CHN1	ivw	13	0.0172474	0.015644	0.270246	0.97209	NA
EOTAXIN	RP11-598F7.4	ivw	4	0.00787253	0.0310012	0.79954	0.999914	NA
EOTAXIN	SLC35B4	ivw	3	0.0477705	0.0954151	0.616611	0.999914	NA
EOTAXIN	CYB5A	ivw	6	0.0473009	0.0262531	0.0715882	0.851568	NA
EOTAXIN	ACTBP8	ivw	16	0.00444792	0.00922255	0.629601	0.999914	NA
EOTAXIN	TNFRSF10C	ivw	2	0.007447	0.0267421	0.780648	0.999914	NA
EOTAXIN	MAP7D1	ivw	2	0.00136164	0.0211517	0.948672	0.999914	NA
EOTAXIN	CTC-774J1.2	ivw	3	-0.00764677	0.030681	0.80318	0.999914	NA
EOTAXIN	JARID2	ivw	8	0.0121744	0.0175746	0.488482	0.998544	NA
EOTAXIN	FEZ1	ivw	2	0.0304999	0.029492	0.301054	0.978689	NA
EOTAXIN	RP11-680G24.4	ivw	2	-0.0690687	0.0735444	0.347658	0.986796	NA
EOTAXIN	PDCD1LG2	ivw	2	-0.0119172	0.0315057	0.705242	0.999914	NA
EOTAXIN	COPS7A	ivw	4	0.00107489	0.017201	0.950173	0.999914	NA
EOTAXIN	FASTKD2	ivw	2	0.029685	0.063354	0.639386	0.999914	NA
EOTAXIN	RP11-465N4.4	ivw	2	0.00383886	0.0206417	0.852464	0.999914	NA
EOTAXIN	SLC41A3	ivw	22	0.0168944	0.0089028	0.0577429	0.826031	NA
EOTAXIN	KIF21B	ivw	2	0.1461	0.09048	0.106372	0.893177	NA
EOTAXIN	UTP18	ivw	3	0.0172417	0.0298836	0.563964	0.999914	NA
EOTAXIN	EPSTI1	ivw	10	0.00838084	0.0127372	0.51055	0.999662	NA
EOTAXIN	HSPG2	ivw	6	-0.0666636	0.0279764	0.0171794	0.665336	Sufficient
EOTAXIN	TSEN15	ivw	4	0.0056284	0.0215666	0.79411	0.999914	NA
EOTAXIN	LINC00565	ivw	9	-0.0176543	0.0153781	0.250963	0.967747	NA
EOTAXIN	AC096579.13	ivw	2	0.0308893	0.0225949	0.171596	0.93956	NA
EOTAXIN	ATPBD4	ivw	2	0.0506765	0.0805836	0.529435	0.999914	NA
EOTAXIN	RP11-10L12.2	ivw	2	-0.000605813	0.0374755	0.987102	0.999914	NA
EOTAXIN	SLC35A5	ivw	3	0.0463175	0.0389431	0.234297	0.963092	NA
EOTAXIN	MARCKS	ivw	2	0.00501172	0.0639765	0.93756	0.999914	NA
EOTAXIN	ADAM12	ivw	2	0.028046	0.0448477	0.531733	0.999914	NA
EOTAXIN	SDF4	ivw	2	-0.0219278	0.0289869	0.449364	0.997047	NA
EOTAXIN	HABP4	ivw	2	-0.00491121	0.0350384	0.888528	0.999914	NA
EOTAXIN	RP11-259G18.3	ivw	2	0.0421572	0.0164528	0.0103976	0.591998	Sufficient
EOTAXIN	LRRC8A	ivw	2	-0.0748824	0.101161	0.459162	0.998174	NA
EOTAXIN	CCNI	ivw	2	-0.0113433	0.0386609	0.769214	0.999914	NA
EOTAXIN	TMEM163	ivw	2	-0.0252892	0.0308809	0.412828	0.994221	NA
EOTAXIN	ZDHHC5	ivw	5	-0.00431461	0.0176738	0.807134	0.999914	NA
EOTAXIN	RP11-195E2.1	ivw	3	0.0473855	0.0535748	0.376441	0.99179	NA
EOTAXIN	AC074286.1	ivw	4	-0.0667374	0.0385327	0.083279	0.865411	NA
EOTAXIN	BAK1	ivw	7	0.0490233	0.013351	0.000240779	0.165186	Sufficient
EOTAXIN	HIF1AN	ivw	7	0.0178883	0.0184455	0.332148	0.983864	NA
EOTAXIN	IGSF8	ivw	3	-0.0127027	0.0322967	0.694089	0.999914	NA
EOTAXIN	ARHGEF19	ivw	15	0.0100722	0.0109124	0.356002	0.988085	NA
EOTAXIN	RP11-320N21.1	ivw	3	-0.00420763	0.0337785	0.900868	0.999914	NA
EOTAXIN	RP11-637A17.2	ivw	2	0.145193	0.044876	0.00121456	0.319005	Sufficient
EOTAXIN	RNF144A	ivw	3	0.0479901	0.0418212	0.251173	0.967814	NA
EOTAXIN	FAM89B	ivw	5	0.00863476	0.0191887	0.652716	0.999914	NA
EOTAXIN	NLRP3	ivw	9	-0.0111527	0.0159392	0.484111	0.998544	NA
EOTAXIN	UCKL1	ivw	9	0.00947122	0.0156682	0.54552	0.999914	NA
EOTAXIN	SSR1	ivw	8	-0.00717966	0.0268183	0.788918	0.999914	NA
EOTAXIN	FBXL18	ivw	2	0.00869867	0.0936022	0.925957	0.999914	NA
EOTAXIN	BASP1	ivw	5	0.00410869	0.0477192	0.931386	0.999914	NA
EOTAXIN	ERO1L	ivw	21	0.00185635	0.00960317	0.846719	0.999914	NA
EOTAXIN	SLC26A6	ivw	2	0.0327973	0.0638035	0.607227	0.999914	NA
EOTAXIN	FAM19A1	ivw	8	-0.0039924	0.0223912	0.858486	0.999914	NA
EOTAXIN	HRASLS2	ivw	2	0.0272503	0.0571996	0.633785	0.999914	NA
EOTAXIN	GLT25D1	ivw	7	0.00990883	0.0210071	0.637148	0.999914	NA
EOTAXIN	CCT5	ivw	3	-0.00359314	0.0226786	0.874112	0.999914	NA
EOTAXIN	AC005077.14	ivw	8	0.0275151	0.0416584	0.508937	0.999662	NA
EOTAXIN	NFIC	ivw	3	0.0421606	0.0437048	0.334711	0.984376	NA
EOTAXIN	MOXD1	ivw	2	0.0870177	0.0704239	0.216597	0.95618	NA
EOTAXIN	GUSBP5	ivw	14	-0.0118611	0.0112549	0.291949	0.976473	NA
EOTAXIN	UBE2G1	ivw	2	0.00852693	0.044096	0.846668	0.999914	NA
EOTAXIN	SIGLEC11	ivw	8	-0.0191737	0.0148605	0.196964	0.948294	NA
EOTAXIN	USP47	ivw	3	-0.00581411	0.0351642	0.868675	0.999914	NA
EOTAXIN	RP11-49I11.1	ivw	2	0.0360183	0.0335532	0.283061	0.974602	NA
EOTAXIN	TRIP12	ivw	3	0.0375174	0.0286303	0.190058	0.946719	NA
EOTAXIN	ZDHHC14	ivw	8	0.00941997	0.0149889	0.529701	0.999914	NA
EOTAXIN	BTN3A3	ivw	6	-0.0738893	0.0421298	0.0794566	0.859622	NA
EOTAXIN	SEC11C	ivw	2	-0.0472077	0.0615675	0.443223	0.996162	NA
EOTAXIN	PDXDC2P	ivw	8	0.0197531	0.0181431	0.27627	0.973183	NA
EOTAXIN	TPT1-AS1	ivw	2	0.0238784	0.0331385	0.471178	0.998544	NA
EOTAXIN	FCRLB	ivw	8	-0.00225076	0.0202584	0.911535	0.999914	NA
EOTAXIN	ATP5G1	ivw	5	-0.0203526	0.0156458	0.193316	0.947463	NA
EOTAXIN	KRT1	ivw	18	0.00589086	0.00627322	0.347706	0.986796	NA
EOTAXIN	TRBV6-8	ivw	2	-0.0105936	0.0274913	0.699981	0.999914	NA
EOTAXIN	DHRS11	ivw	2	0.0188622	0.0183993	0.305289	0.979461	NA
EOTAXIN	RP11-770G2.2	ivw	2	-0.0243825	0.0221093	0.270107	0.97207	NA
EOTAXIN	HINFP	ivw	4	-0.0146215	0.0171806	0.394744	0.992703	NA
EOTAXIN	TTC28	ivw	2	0.0119944	0.0328376	0.714914	0.999914	NA
EOTAXIN	ITGAX	ivw	15	0.0085181	0.0107806	0.429449	0.996135	NA
EOTAXIN	RNF19B	ivw	2	-0.0669299	0.0619602	0.280049	0.974104	NA
EOTAXIN	FPGT	ivw	3	0.0209043	0.0237905	0.379573	0.992088	NA
EOTAXIN	HRAS	ivw	5	-0.0155871	0.0328958	0.635619	0.999914	NA
EOTAXIN	ITSN1	ivw	8	-0.0114759	0.0154952	0.458928	0.998174	NA
EOTAXIN	SMEK2	ivw	2	0.0850904	0.0420634	0.0430826	0.788088	Sufficient
EOTAXIN	NANP	ivw	11	0.0310233	0.0200119	0.121083	0.908105	NA
EOTAXIN	EMR3	ivw	4	0.0323383	0.0438771	0.461111	0.998353	NA
EOTAXIN	FUT7	ivw	6	0.0341511	0.0295258	0.247416	0.966265	NA
EOTAXIN	FAM183B	ivw	5	-0.0664698	0.0262975	0.0114842	0.605236	Sufficient
EOTAXIN	FAM173A	ivw	2	0.0419641	0.0344029	0.222547	0.959112	NA
EOTAXIN	C17orf89	ivw	3	0.0765725	0.0841279	0.362721	0.990145	NA
EOTAXIN	TNNI2	ivw	7	-0.0297316	0.0361139	0.410352	0.994215	NA
EOTAXIN	ICA1	ivw	3	-0.00482995	0.0477241	0.919387	0.999914	NA
EOTAXIN	ZNF30	ivw	2	0.0139798	0.0192206	0.46702	0.998544	NA
EOTAXIN	RPL13	ivw	7	0.011582	0.0135726	0.393471	0.992703	NA
EOTAXIN	KIR2DL1	ivw	4	-0.0309089	0.0366198	0.398642	0.992889	NA
EOTAXIN	CCRL2	ivw	3	-0.294983	0.204273	0.148721	0.926092	NA
EOTAXIN	PRDX5	ivw	9	0.0013691	0.0149055	0.926816	0.999914	NA
EOTAXIN	RP11-438B23.2	ivw	4	-0.0260876	0.0476978	0.584424	0.999914	NA
EOTAXIN	CC2D2B	ivw	3	-0.00329585	0.0303369	0.913487	0.999914	NA
EOTAXIN	DAZAP2	ivw	6	0.0284161	0.0313838	0.365233	0.990145	NA
EOTAXIN	HSPA1B	ivw	7	0.0306583	0.0261894	0.241745	0.964482	NA
EOTAXIN	KCNA6	ivw	2	0.0261394	0.0609951	0.668252	0.999914	NA
EOTAXIN	GINS2	ivw	4	-0.00276346	0.0183884	0.880541	0.999914	NA
EOTAXIN	OAT	ivw	5	-0.0203186	0.0233182	0.383556	0.992422	NA
EOTAXIN	SRP54	ivw	4	-0.0454852	0.0470094	0.333256	0.984305	NA
EOTAXIN	STK33	ivw	4	-0.00847295	0.0347514	0.807373	0.999914	NA
EOTAXIN	HNRPLL	ivw	4	0.0681041	0.036229	0.060132	0.830047	NA
EOTAXIN	HKR1	ivw	4	-0.0634298	0.0256182	0.0132875	0.630756	Sufficient
EOTAXIN	TTC25	ivw	4	-0.0158923	0.0259375	0.540064	0.999914	NA
EOTAXIN	HIPK2	ivw	2	-0.0356322	0.0617863	0.564141	0.999914	NA
EOTAXIN	MGLL	ivw	3	-0.0280542	0.0405574	0.489116	0.998544	NA
EOTAXIN	UBE2E3	ivw	2	-0.0086846	0.0712532	0.902991	0.999914	NA
EOTAXIN	OSBPL1A	ivw	6	-0.00672693	0.0280411	0.810411	0.999914	NA
EOTAXIN	MYO15B	ivw	11	0.00325141	0.0115034	0.777447	0.999914	NA
EOTAXIN	snoU13	ivw	6	0.0208703	0.0423577	0.622213	0.999914	NA
EOTAXIN	MPP2	ivw	3	0.0528038	0.0291558	0.0701269	0.848059	NA
EOTAXIN	HLA-U	ivw	13	0.00711946	0.0277845	0.797767	0.999914	NA
EOTAXIN	RP11-468E2.5	ivw	3	0.0099782	0.0319801	0.755031	0.999914	NA
EOTAXIN	EBPL	ivw	13	-0.000893482	0.0111056	0.935877	0.999914	NA
EOTAXIN	TK2	ivw	7	0.00128433	0.0239626	0.957256	0.999914	NA
EOTAXIN	PSMC6	ivw	4	0.0494469	0.038561	0.199736	0.949726	NA
EOTAXIN	DNAJB5	ivw	6	0.0107695	0.0150451	0.474105	0.998544	NA
EOTAXIN	PEX11G	ivw	3	0.0130227	0.0146681	0.374634	0.991616	NA
EOTAXIN	EIF4G3	ivw	3	0.00760275	0.0631498	0.904172	0.999914	NA
EOTAXIN	PPP2CB	ivw	4	-0.0314145	0.0236426	0.183938	0.944432	NA
EOTAXIN	RP11-298I3.1	ivw	3	8.51354e-06	0.0328617	0.999793	0.999993	NA
EOTAXIN	NOD1	ivw	2	0.00220665	0.0465467	0.962189	0.999914	NA
EOTAXIN	VANGL1	ivw	3	-0.0071626	0.0450438	0.873658	0.999914	NA
EOTAXIN	ORC2	ivw	2	0.0223345	0.123658	0.85667	0.999914	NA
EOTAXIN	GRAP	ivw	4	0.00253653	0.0231204	0.91264	0.999914	NA
EOTAXIN	CBFA2T3	ivw	2	0.0608167	0.049301	0.217359	0.956489	NA
EOTAXIN	UFSP1	ivw	11	0.00643713	0.0138069	0.641053	0.999914	NA
EOTAXIN	BTN2A3P	ivw	3	-0.0133338	0.170356	0.937613	0.999914	NA
EOTAXIN	COL11A2	ivw	3	0.00835064	0.0261479	0.749452	0.999914	NA
EOTAXIN	SNTB1	ivw	4	-0.0563142	0.0415309	0.175112	0.940934	NA
EOTAXIN	NUCB2	ivw	3	0.0140451	0.0174365	0.42053	0.994919	NA
EOTAXIN	MAPK14	ivw	2	-0.0190228	0.0560216	0.734187	0.999914	NA
EOTAXIN	UPK3B	ivw	9	-0.0335951	0.0397463	0.397978	0.992865	NA
EOTAXIN	CTD-2587M2.1	ivw	7	-0.01734	0.0163912	0.290108	0.975905	NA
EOTAXIN	SNX18	ivw	2	-0.0683252	0.0428046	0.110442	0.898267	NA
EOTAXIN	CYP2T2P	ivw	8	-0.01985	0.0162587	0.222128	0.958995	NA
EOTAXIN	INTS5	ivw	12	-0.00690054	0.0156155	0.658559	0.999914	NA
EOTAXIN	PSMD2	ivw	2	0.0289825	0.0260134	0.26522	0.970475	NA
EOTAXIN	CLEC1B	ivw	9	0.00429171	0.016954	0.800161	0.999914	NA
EOTAXIN	CENPB	ivw	4	-0.0303751	0.0292453	0.298977	0.978566	NA
EOTAXIN	C1orf131	ivw	2	0.00685687	0.0451495	0.879289	0.999914	NA
EOTAXIN	RP4-655C5.1	ivw	2	-0.00862076	0.0632736	0.891627	0.999914	NA
EOTAXIN	RP11-284N8.3	ivw	3	-0.033661	0.0491324	0.493276	0.998822	NA
EOTAXIN	TNFSF13	ivw	7	-0.0154918	0.0188344	0.410777	0.994215	NA
EOTAXIN	IFT74	ivw	3	0.0508711	0.0323604	0.115947	0.904321	NA
EOTAXIN	ACTR1B	ivw	5	0.00211555	0.016446	0.897645	0.999914	NA
EOTAXIN	SLC25A42	ivw	2	-0.0137977	0.0653421	0.832761	0.999914	NA
EOTAXIN	MPP6	ivw	2	-0.0599647	0.0544494	0.27077	0.97222	NA
EOTAXIN	CCDC74A	ivw	2	-0.083604	0.0309034	0.00682357	0.531322	Sufficient
EOTAXIN	SPSB2	ivw	5	0.0295871	0.0459314	0.519472	0.999914	NA
EOTAXIN	TRIM58	ivw	6	0.00301004	0.0217629	0.889995	0.999914	NA
EOTAXIN	PIEZO1	ivw	8	0.0388121	0.0216628	0.073189	0.85363	NA
EOTAXIN	LYZ	ivw	24	0.0143089	0.00689439	0.0379453	0.77027	Sufficient
EOTAXIN	KB-1507C5.2	ivw	2	-0.0387576	0.0279705	0.16585	0.936198	NA
EOTAXIN	RP11-467L13.5	ivw	4	0.00127471	0.0323286	0.968548	0.999914	NA
EOTAXIN	AMFR	ivw	14	0.00585881	0.0104578	0.57532	0.999914	NA
EOTAXIN	TRAF3IP2	ivw	8	-0.0177791	0.0154232	0.249014	0.967027	NA
EOTAXIN	ST8SIA1	ivw	4	-0.0769595	0.0291782	0.0083503	0.557089	Sufficient
EOTAXIN	RP11-572M11.4	ivw	3	-0.126439	0.0727357	0.0821529	0.863989	NA
EOTAXIN	TJP2	ivw	14	0.0130239	0.00965598	0.177405	0.942156	NA
EOTAXIN	INTS1	ivw	7	0.00366331	0.0238283	0.877817	0.999914	NA
EOTAXIN	RP11-430K21.2	ivw	2	0.0877238	0.0362345	0.0154777	0.650567	Sufficient
EOTAXIN	TXLNA	ivw	2	-0.03087	0.0646589	0.633056	0.999914	NA
EOTAXIN	FBRSL1	ivw	4	-0.0469928	0.0221569	0.0339291	0.756885	Sufficient
EOTAXIN	SYT1	ivw	3	-0.017725	0.0586029	0.762302	0.999914	NA
EOTAXIN	FAM13A	ivw	4	-0.0434369	0.021084	0.0393806	0.775174	Sufficient
EOTAXIN	CD300LB	ivw	8	0.016724	0.012977	0.197487	0.948412	NA
EOTAXIN	FAM134A	ivw	3	0.00701539	0.0866422	0.935466	0.999914	NA
EOTAXIN	RAPGEF1	ivw	14	-0.0153951	0.0104191	0.139519	0.921596	NA
EOTAXIN	AC069213.1	ivw	3	-0.0525402	0.048544	0.27911	0.973814	NA
EOTAXIN	TNIK	ivw	5	-0.0192489	0.0308488	0.532644	0.999914	NA
EOTAXIN	MSL1	ivw	2	-0.002044	0.0636107	0.974366	0.999914	NA
EOTAXIN	ZG16B	ivw	5	0.00527448	0.017103	0.757782	0.999914	NA
EOTAXIN	JUND	ivw	2	0.0503061	0.0521814	0.335015	0.984376	NA
EOTAXIN	LAPTM5	ivw	4	0.0105215	0.0192128	0.583945	0.999914	NA
EOTAXIN	DAB2	ivw	10	-0.0212714	0.0117385	0.0699711	0.847881	NA
EOTAXIN	ITGB3	ivw	2	-0.121074	0.0732806	0.0984942	0.884038	NA
EOTAXIN	CNDP2	ivw	8	-0.0301798	0.0123507	0.0145428	0.641545	Sufficient
EOTAXIN	GADD45A	ivw	3	-0.0552855	0.0858604	0.519641	0.999914	NA
EOTAXIN	DOK2	ivw	7	0.0158543	0.0154402	0.304506	0.979394	NA
EOTAXIN	HIST1H1C	ivw	2	0.0306167	0.0367962	0.405374	0.993682	NA
EOTAXIN	CEPT1	ivw	7	0.0473987	0.0255627	0.0637092	0.83521	NA
EOTAXIN	CAB39L	ivw	3	0.0190218	0.0219832	0.38688	0.992457	NA
EOTAXIN	ABHD11	ivw	8	-0.0107067	0.0239285	0.654554	0.999914	NA
EOTAXIN	GZMM	ivw	2	0.0554916	0.0431008	0.197925	0.948799	NA
EOTAXIN	SLC4A1AP	ivw	2	0.0252361	0.0398944	0.527013	0.999914	NA
EOTAXIN	BACE1	ivw	2	-0.0235705	0.033166	0.477281	0.998544	NA
EOTAXIN	PML	ivw	4	-0.0577968	0.0422975	0.171803	0.939783	NA
EOTAXIN	CELA1	ivw	8	0.00283237	0.0223005	0.898933	0.999914	NA
EOTAXIN	AZI2	ivw	2	0.00332612	0.0249047	0.893756	0.999914	NA
EOTAXIN	TCF4	ivw	2	0.0164943	0.113996	0.884954	0.999914	NA
EOTAXIN	SNHG5	ivw	10	9.166e-05	0.0150502	0.995141	0.999914	NA
EOTAXIN	SGCE	ivw	2	-0.0166713	0.0240936	0.488976	0.998544	NA
EOTAXIN	DNAJC5B	ivw	2	0.185342	0.108803	0.0884796	0.871979	NA
EOTAXIN	CUEDC1	ivw	3	-0.0751497	0.0284956	0.00835839	0.557089	Sufficient
EOTAXIN	RP4-545C24.1	ivw	5	-0.0188974	0.0315877	0.549673	0.999914	NA
EOTAXIN	PPFIA4	ivw	11	-0.00159254	0.013318	0.904817	0.999914	NA
EOTAXIN	MPHOSPH6	ivw	9	0.00412849	0.0122872	0.736872	0.999914	NA
EOTAXIN	SNHG8	ivw	4	-0.0018049	0.0232174	0.938035	0.999914	NA
EOTAXIN	CTGLF11P	ivw	3	0.145855	0.072722	0.0448926	0.793465	Sufficient
EOTAXIN	CTD-2353F22.1	ivw	11	-0.0108613	0.0148909	0.465761	0.998544	NA
EOTAXIN	FAM212A	ivw	2	0.04389	0.0378458	0.246169	0.96585	NA
EOTAXIN	GSTM2	ivw	10	0.0114949	0.0147344	0.435311	0.996135	NA
EOTAXIN	RBM47	ivw	6	-0.0200404	0.0261348	0.443194	0.996152	NA
EOTAXIN	AIG1	ivw	3	-0.0225349	0.0319649	0.480817	0.998544	NA
EOTAXIN	C14orf101	ivw	2	0.0493766	0.0686369	0.471901	0.998544	NA
EOTAXIN	LGALS9C	ivw	10	0.0198873	0.0293632	0.498224	0.999236	NA
EOTAXIN	MICB	ivw	7	0.000724783	0.0248439	0.976726	0.999914	NA
EOTAXIN	SERPINB8	ivw	9	0.0146248	0.0239148	0.540842	0.999914	NA
EOTAXIN	SFI1	ivw	8	-0.0227951	0.0141361	0.106844	0.893874	NA
EOTAXIN	RWDD3	ivw	8	-0.0121486	0.0163516	0.457503	0.99792	NA
EOTAXIN	PLEKHA2	ivw	3	-0.0153359	0.0279296	0.582943	0.999914	NA
EOTAXIN	LLGL2	ivw	2	0.00131372	0.0491215	0.978664	0.999914	NA
EOTAXIN	PHF14	ivw	2	-0.02291	0.0440711	0.603173	0.999914	NA
EOTAXIN	PLXNB2	ivw	3	0.0224686	0.0263814	0.39439	0.992703	NA
EOTAXIN	SLC17A3	ivw	6	-0.00141336	0.0223635	0.949608	0.999914	NA
EOTAXIN	RHOB	ivw	2	-0.022337	0.0537986	0.677998	0.999914	NA
EOTAXIN	SLC2A4RG	ivw	2	0.0396988	0.0386811	0.304746	0.979457	NA
EOTAXIN	RP1-153P14.3	ivw	7	-0.0249851	0.0152878	0.102193	0.888109	NA
EOTAXIN	NCAPD3	ivw	6	0.00387387	0.019369	0.841478	0.999914	NA
EOTAXIN	DDIT4L	ivw	2	-0.0577856	0.0435958	0.18501	0.945159	NA
EOTAXIN	ERCC6L2	ivw	2	-0.066996	0.0555332	0.227659	0.96088	NA
EOTAXIN	ZC3H3	ivw	5	-0.00657464	0.0167339	0.694397	0.999914	NA
EOTAXIN	SLC11A1	ivw	13	0.00454473	0.0110587	0.681098	0.999914	NA
EOTAXIN	DENND6B	ivw	4	-0.00546317	0.0252141	0.828464	0.999914	NA
EOTAXIN	CARS2	ivw	3	0.0114497	0.0540032	0.832093	0.999914	NA
EOTAXIN	LYPD2	ivw	6	-0.00752752	0.0210554	0.72071	0.999914	NA
EOTAXIN	ZNF540	ivw	2	-0.132675	0.169693	0.4343	0.996135	NA
EOTAXIN	ALOX15	ivw	5	-0.0248413	0.0180238	0.168126	0.937106	NA
EOTAXIN	POLDIP3	ivw	2	-0.0899566	0.0553135	0.103885	0.890133	NA
EOTAXIN	MCEE	ivw	4	0.0482435	0.0203705	0.0178698	0.671931	Sufficient
EOTAXIN	KBTBD11	ivw	12	-0.0085738	0.0118922	0.470933	0.998544	NA
EOTAXIN	CHD7	ivw	4	0.0493056	0.0273153	0.071066	0.850536	NA
EOTAXIN	RP4-756H11.3	ivw	11	0.0341627	0.011388	0.00270084	0.411512	Sufficient
EOTAXIN	AGFG1	ivw	2	0.0139526	0.033843	0.680139	0.999914	NA
EOTAXIN	IFIT2	ivw	2	-0.0461122	0.0774062	0.551364	0.999914	NA
EOTAXIN	TMEM9	ivw	16	-0.00627223	0.00971039	0.518325	0.999914	NA
EOTAXIN	SDCBP2-AS1	ivw	4	-0.000764999	0.0327127	0.981343	0.999914	NA
EOTAXIN	MUC4	ivw	3	0.0288081	0.0400887	0.472382	0.998544	NA
EOTAXIN	SCGB1C1	ivw	2	-0.0361787	0.0497255	0.466878	0.998544	NA
EOTAXIN	SLC22A16	ivw	15	0.00415371	0.00712782	0.560064	0.999914	NA
EOTAXIN	TKT	ivw	9	0.0146859	0.0184341	0.425641	0.995736	NA
EOTAXIN	LINC00398	ivw	3	-0.0421627	0.0430302	0.327164	0.983024	NA
EOTAXIN	MLH3	ivw	9	-0.00382952	0.0172916	0.824729	0.999914	NA
EOTAXIN	VIT	ivw	3	0.0167213	0.0202713	0.409443	0.994215	NA
EOTAXIN	SERTAD3	ivw	14	0.0134455	0.0102892	0.191294	0.947149	NA
EOTAXIN	NRXN1	ivw	2	0.0158938	0.0403659	0.69377	0.999914	NA
EOTAXIN	USF2	ivw	2	0.00504563	0.03501	0.885406	0.999914	NA
EOTAXIN	ZNF425	ivw	4	-0.0454381	0.0238294	0.0565458	0.823037	NA
EOTAXIN	ARFIP1	ivw	13	-0.00738294	0.0105217	0.482875	0.998544	NA
EOTAXIN	RP11-96H19.1	ivw	7	-0.0288932	0.0321397	0.368659	0.990782	NA
EOTAXIN	TMEM9B-AS1	ivw	8	-0.00410504	0.0205804	0.8419	0.999914	NA
EOTAXIN	RP11-695J4.2	ivw	2	-0.0372632	0.0375773	0.321373	0.981865	NA
EOTAXIN	NEDD4	ivw	9	0.027912	0.0229625	0.224157	0.959467	NA
EOTAXIN	ANKMY2	ivw	3	-0.00631427	0.051394	0.902218	0.999914	NA
EOTAXIN	PAQR8	ivw	18	0.00477768	0.0122408	0.696309	0.999914	NA
EOTAXIN	H6PD	ivw	9	-0.0193205	0.0103815	0.0627362	0.834773	NA
EOTAXIN	MIER1	ivw	6	-0.0308438	0.0215326	0.152023	0.927903	NA
EOTAXIN	GRINA	ivw	2	-0.0889429	0.0248734	0.000349132	0.193379	Sufficient
EOTAXIN	NFE2L3	ivw	6	-0.0342595	0.0151572	0.0238037	0.712029	Sufficient
EOTAXIN	TGS1	ivw	4	-0.00123279	0.049264	0.980036	0.999914	NA
EOTAXIN	SLC26A8	ivw	5	-0.0173826	0.0180155	0.334612	0.984376	NA
EOTAXIN	RSBN1	ivw	3	0.0410522	0.0322097	0.202475	0.950015	NA
EOTAXIN	PARG	ivw	3	-0.048859	0.0488006	0.316732	0.981194	NA
EOTAXIN	PACSIN2	ivw	2	-0.0545804	0.0955808	0.567973	0.999914	NA
EOTAXIN	DNAJC21	ivw	2	-0.0131369	0.0326508	0.687431	0.999914	NA
EOTAXIN	CTC-429P9.1	ivw	2	0.0824156	0.0565938	0.145319	0.924557	NA
EOTAXIN	MICD	ivw	14	-0.0304545	0.027011	0.259537	0.969709	NA
EOTAXIN	PPP1R15A	ivw	2	-0.0460902	0.0445478	0.300845	0.978689	NA
EOTAXIN	DCPS	ivw	12	0.00436396	0.014672	0.766135	0.999914	NA
EOTAXIN	FGD3	ivw	5	-0.0448551	0.0150515	0.00288136	0.419229	Sufficient
EOTAXIN	GPR18	ivw	2	0.0200357	0.0358027	0.575741	0.999914	NA
EOTAXIN	MUM1	ivw	3	-0.0451265	0.0283866	0.1119	0.899167	NA
EOTAXIN	HLA-F-AS1	ivw	2	-0.140351	0.0805862	0.081573	0.863217	NA
EOTAXIN	MEN1	ivw	2	0.00389543	0.0637628	0.951285	0.999914	NA
EOTAXIN	SLC8A1	ivw	4	0.0504609	0.0265719	0.0575602	0.825432	NA
EOTAXIN	PLEK	ivw	12	0.00595267	0.0139357	0.669268	0.999914	NA
EOTAXIN	RGS6	ivw	2	-0.0634838	0.0427155	0.137226	0.919469	NA
EOTAXIN	RP11-517P14.2	ivw	3	-0.0411181	0.0502683	0.413373	0.994221	NA
EOTAXIN	PPP1R37	ivw	3	0.00567807	0.0425929	0.893948	0.999914	NA
EOTAXIN	CLHC1	ivw	20	-0.00230477	0.0078209	0.768228	0.999914	NA
EOTAXIN	CDC25B	ivw	5	0.00930472	0.0161337	0.564125	0.999914	NA
EOTAXIN	RIMBP3C	ivw	2	0.0344017	0.0485886	0.478933	0.998544	NA
EOTAXIN	GRAMD1B	ivw	6	-0.00375624	0.0289593	0.896798	0.999914	NA
EOTAXIN	CHST12	ivw	2	-0.0253598	0.0608365	0.676786	0.999914	NA
EOTAXIN	CALM1	ivw	2	0.0639625	0.0417957	0.125928	0.911273	NA
EOTAXIN	ANKRD50	ivw	3	-0.000226692	0.0205114	0.991182	0.999914	NA
EOTAXIN	EFHB	ivw	13	-0.0490303	0.0147103	0.000858988	0.277714	Sufficient
EOTAXIN	RP11-178F10.2	ivw	2	-0.113965	0.0682523	0.0949662	0.880597	NA
EOTAXIN	PLLP	ivw	5	0.00874564	0.0303227	0.773026	0.999914	NA
FGF_BASIC	ZNF285	ivw	2	0.0234065	0.0684281	0.732306	0.999914	NA
FGF_BASIC	LAIR2	ivw	9	0.0122144	0.0181222	0.500309	0.999353	NA
FGF_BASIC	AGMAT	ivw	2	-0.0480789	0.0753104	0.523207	0.999914	NA
FGF_BASIC	CHD2	ivw	3	-0.0368215	0.0319457	0.249064	0.967027	NA
FGF_BASIC	PADI2	ivw	12	0.0052475	0.0138555	0.704888	0.999914	NA
FGF_BASIC	FAM160A1	ivw	2	0.0869161	0.0353731	0.0140055	0.635722	Sufficient
FGF_BASIC	SRD5A3	ivw	9	-0.00719519	0.0211405	0.733592	0.999914	NA
FGF_BASIC	SNAPC5	ivw	4	-0.127767	0.042552	0.00267671	0.410345	Sufficient
FGF_BASIC	PRKD1	ivw	4	-0.0379577	0.0200331	0.0581252	0.827121	NA
FGF_BASIC	PPIL3	ivw	21	0.00356885	0.00831789	0.667881	0.999914	NA
FGF_BASIC	FAM185A	ivw	3	-0.0908723	0.0404555	0.0246895	0.71547	Sufficient
FGF_BASIC	ZNF571	ivw	2	-0.0260774	0.0435173	0.549011	0.999914	NA
FGF_BASIC	ST7	ivw	2	0.0230059	0.0794576	0.772171	0.999914	NA
FGF_BASIC	ZSWIM5	ivw	3	-0.0152628	0.0284316	0.59139	0.999914	NA
FGF_BASIC	NICN1	ivw	7	-0.0153418	0.0203469	0.450843	0.997347	NA
FGF_BASIC	UBFD1	ivw	2	-0.071234	0.0515912	0.167359	0.936613	NA
FGF_BASIC	RP11-266L9.6	ivw	2	-0.0751054	0.070829	0.288973	0.975748	NA
FGF_BASIC	MAL	ivw	3	0.010896	0.02261	0.629872	0.999914	NA
FGF_BASIC	CPNE5	ivw	4	0.0046344	0.0319385	0.884629	0.999914	NA
FGF_BASIC	RP11-264B17.3	ivw	2	0.026374	0.0637399	0.679038	0.999914	NA
FGF_BASIC	CACNA1E	ivw	4	0.0110902	0.043611	0.799266	0.999914	NA
FGF_BASIC	COG2	ivw	3	0.00688754	0.0360162	0.848342	0.999914	NA
FGF_BASIC	ADAMTS17	ivw	5	0.00591675	0.0350071	0.865784	0.999914	NA
FGF_BASIC	CBR3	ivw	11	-0.0303214	0.00995691	0.00232481	0.392661	Sufficient
FGF_BASIC	MBTPS1	ivw	10	0.0339937	0.0146654	0.0204519	0.687958	Sufficient
FGF_BASIC	NECAP2	ivw	10	-0.00391002	0.0132113	0.76726	0.999914	NA
FGF_BASIC	MOB1A	ivw	2	-0.0215784	0.0602731	0.720335	0.999914	NA
FGF_BASIC	BUD13	ivw	2	0.0295845	0.043891	0.500283	0.999353	NA
FGF_BASIC	PADI6	ivw	7	-0.0015217	0.0114279	0.89407	0.999914	NA
FGF_BASIC	TRAFD1	ivw	3	0.147902	0.116088	0.202646	0.950024	NA
FGF_BASIC	SH3RF1	ivw	2	-0.028637	0.0252307	0.256372	0.968969	NA
FGF_BASIC	AP002954.4	ivw	11	0.0402469	0.0126841	0.00150858	0.34721	Sufficient
FGF_BASIC	ISCA2	ivw	11	0.0346144	0.0155215	0.0257407	0.72043	Sufficient
FGF_BASIC	PGM2	ivw	5	-0.0266201	0.0252917	0.29256	0.976675	NA
FGF_BASIC	SUV420H2	ivw	3	-0.064306	0.0618179	0.298224	0.978212	NA
FGF_BASIC	ADNP	ivw	2	-0.0885881	0.0864626	0.30556	0.979461	NA
FGF_BASIC	CNKSR3	ivw	2	0.0266896	0.0328526	0.416559	0.994746	NA
FGF_BASIC	RP11-162A12.2	ivw	2	0.0308819	0.144976	0.831316	0.999914	NA
FGF_BASIC	CD8A	ivw	2	-0.00970953	0.0263338	0.712344	0.999914	NA
FGF_BASIC	CYSTM1	ivw	2	-0.0311348	0.0623956	0.617786	0.999914	NA
FGF_BASIC	RP11-46A10.5	ivw	2	-0.0166398	0.0624779	0.789985	0.999914	NA
FGF_BASIC	LILRA4	ivw	2	0.0255256	0.0576627	0.658004	0.999914	NA
FGF_BASIC	PITPNB	ivw	2	0.000796546	0.0822593	0.992274	0.999914	NA
FGF_BASIC	LTA4H	ivw	15	-0.00609075	0.00896403	0.496843	0.999169	NA
FGF_BASIC	CCL4L2	ivw	4	0.036948	0.0300548	0.218939	0.95708	NA
FGF_BASIC	RP11-656D10.3	ivw	2	0.0205711	0.0466794	0.659438	0.999914	NA
FGF_BASIC	CROCCP3	ivw	2	0.0356669	0.0535933	0.505724	0.999662	NA
FGF_BASIC	SLC22A3	ivw	2	0.119653	0.114757	0.297104	0.977682	NA
FGF_BASIC	QRICH2	ivw	2	0.039597	0.0419957	0.345741	0.986165	NA
FGF_BASIC	BTN2A1	ivw	16	-0.0177098	0.0128224	0.167231	0.936613	NA
FGF_BASIC	TMEM116	ivw	11	0.0412632	0.0239543	0.0849648	0.867309	NA
FGF_BASIC	RP11-452K12.4	ivw	3	-0.00852368	0.0263123	0.745981	0.999914	NA
FGF_BASIC	FMO5	ivw	3	0.010721	0.0352425	0.760971	0.999914	NA
FGF_BASIC	LRRN3	ivw	3	-0.0496031	0.076549	0.51699	0.999914	NA
FGF_BASIC	A1BG-AS1	ivw	2	-0.0084169	0.0522644	0.872058	0.999914	NA
FGF_BASIC	FAM63A	ivw	2	-0.0418941	0.0689747	0.543597	0.999914	NA
FGF_BASIC	CLEC11A	ivw	2	0.00630651	0.0318447	0.843014	0.999914	NA
FGF_BASIC	C19orf59	ivw	2	0.0818399	0.113394	0.47046	0.998544	NA
FGF_BASIC	NFKBIL1	ivw	2	-0.0190761	0.0718916	0.790743	0.999914	NA
FGF_BASIC	RASSF6	ivw	2	-0.0377943	0.0622361	0.54367	0.999914	NA
FGF_BASIC	C20orf24	ivw	2	0.132011	0.0498828	0.00813503	0.555118	Sufficient
FGF_BASIC	YWHAG	ivw	5	0.034333	0.0197507	0.0821547	0.863989	NA
FGF_BASIC	CCDC109B	ivw	4	-0.04066	0.0237793	0.0872855	0.870159	NA
FGF_BASIC	HARBI1	ivw	2	0.125033	0.0654997	0.0562736	0.822002	NA
FGF_BASIC	MRAS	ivw	4	0.0295273	0.0437599	0.49983	0.99931	NA
FGF_BASIC	RP11-678G14.4	ivw	8	0.034905	0.0240796	0.147178	0.924828	NA
FGF_BASIC	AMDHD1	ivw	16	-0.00119031	0.0105612	0.910263	0.999914	NA
FGF_BASIC	FAM218A	ivw	2	0.0879029	0.0585639	0.133362	0.917288	NA
FGF_BASIC	SLAIN2	ivw	3	-0.00865644	0.0386696	0.822869	0.999914	NA
FGF_BASIC	ZNF670	ivw	2	0.069809	0.0474933	0.141597	0.922877	NA
FGF_BASIC	RP11-251G23.2	ivw	2	-0.0293691	0.0290279	0.311656	0.98046	NA
FGF_BASIC	MOB3C	ivw	8	0.017727	0.0188967	0.348192	0.986873	NA
FGF_BASIC	PRDX1	ivw	4	0.0161379	0.0222411	0.468091	0.998544	NA
FGF_BASIC	ANGPTL6	ivw	2	0.0193419	0.0347265	0.577543	0.999914	NA
FGF_BASIC	RP11-357H14.19	ivw	2	0.0755502	0.0912922	0.407917	0.994114	NA
FGF_BASIC	CTD-2184D3.7	ivw	2	0.0463349	0.0289488	0.10947	0.896788	NA
FGF_BASIC	TRAF5	ivw	4	-0.0161392	0.0479108	0.736223	0.999914	NA
FGF_BASIC	INADL	ivw	7	0.0199605	0.0270008	0.459752	0.998194	NA
FGF_BASIC	RP11-936I5.1	ivw	2	0.0373526	0.0272147	0.169904	0.938632	NA
FGF_BASIC	NPL	ivw	3	0.0375499	0.0456336	0.41059	0.994215	NA
FGF_BASIC	CTC-338M12.3	ivw	4	0.0160434	0.0186265	0.389059	0.992574	NA
FGF_BASIC	PER3	ivw	5	0.0390228	0.0178341	0.028662	0.73496	Sufficient
FGF_BASIC	PTPN12	ivw	13	0.00989204	0.0155527	0.524754	0.999914	NA
FGF_BASIC	PTER	ivw	9	0.00508676	0.0111009	0.646789	0.999914	NA
FGF_BASIC	STXBP2	ivw	4	0.0167097	0.0416295	0.688131	0.999914	NA
FGF_BASIC	RP4-614O4.12	ivw	2	0.0186348	0.0277709	0.502208	0.999623	NA
FGF_BASIC	RP11-418J17.1	ivw	6	0.0189029	0.0185476	0.308129	0.979808	NA
FGF_BASIC	CTB-12O2.1	ivw	3	-0.024254	0.0439082	0.580688	0.999914	NA
FGF_BASIC	DOCK9-AS2	ivw	2	-0.0103726	0.026987	0.700715	0.999914	NA
FGF_BASIC	TRPC6	ivw	3	-0.0106218	0.0370152	0.774145	0.999914	NA
FGF_BASIC	IRF2BP2	ivw	2	-0.0257242	0.040547	0.525801	0.999914	NA
FGF_BASIC	JHDM1D	ivw	3	-0.0233573	0.0430666	0.587575	0.999914	NA
FGF_BASIC	MBNL2	ivw	3	0.0258116	0.0646861	0.689872	0.999914	NA
FGF_BASIC	SF3A2	ivw	2	-0.0177157	0.0865307	0.83778	0.999914	NA
FGF_BASIC	CDC14A	ivw	10	0.0117315	0.0139711	0.40108	0.993199	NA
FGF_BASIC	TRAF3	ivw	4	-0.0183889	0.0283565	0.516669	0.999914	NA
FGF_BASIC	SERAC1	ivw	8	0.00578033	0.0165773	0.727322	0.999914	NA
FGF_BASIC	DNAI2	ivw	5	0.052108	0.0608909	0.392131	0.992703	NA
FGF_BASIC	PSD4	ivw	14	-0.0220586	0.0111848	0.0485866	0.803612	Sufficient
FGF_BASIC	CTB-31N19.3	ivw	2	-0.00143656	0.0239661	0.952202	0.999914	NA
FGF_BASIC	MYBPC3	ivw	16	0.0111619	0.010502	0.287855	0.97546	NA
FGF_BASIC	CHURC1	ivw	19	-0.00948713	0.00533794	0.0755186	0.856266	NA
FGF_BASIC	BCL9	ivw	2	-0.0249823	0.0446636	0.575927	0.999914	NA
FGF_BASIC	STK11	ivw	3	0.0283727	0.0251286	0.258856	0.969448	NA
FGF_BASIC	LANCL1	ivw	2	0.0843062	0.0376368	0.0250913	0.717814	Sufficient
FGF_BASIC	IFT46	ivw	2	-0.0152904	0.0529505	0.772759	0.999914	NA
FGF_BASIC	SLC7A7	ivw	4	-0.012722	0.0276655	0.645624	0.999914	NA
FGF_BASIC	NUDT7	ivw	13	-0.00526551	0.010384	0.6121	0.999914	NA
FGF_BASIC	SUCNR1	ivw	2	-0.0335569	0.062117	0.589045	0.999914	NA
FGF_BASIC	IGSF23	ivw	2	-0.0172369	0.0577834	0.765473	0.999914	NA
FGF_BASIC	PCDHGA10	ivw	2	0.0760597	0.0670995	0.256989	0.968969	NA
FGF_BASIC	RP11-982M15.6	ivw	5	0.00909191	0.0378054	0.809948	0.999914	NA
FGF_BASIC	SNHG16	ivw	6	-0.0180709	0.0186281	0.332003	0.983852	NA
FGF_BASIC	AC083949.1	ivw	4	0.0390723	0.053482	0.465042	0.998525	NA
FGF_BASIC	ABHD12	ivw	3	-0.0159068	0.0305781	0.602923	0.999914	NA
FGF_BASIC	MICAL1	ivw	10	-0.00751248	0.0177418	0.671979	0.999914	NA
FGF_BASIC	PLEKHA5	ivw	6	-0.0534986	0.0330564	0.105576	0.892503	NA
FGF_BASIC	SDHC	ivw	5	-0.0312784	0.0417421	0.453661	0.997757	NA
FGF_BASIC	ARAP3	ivw	14	0.00879174	0.0113567	0.438846	0.996135	NA
FGF_BASIC	LNPEP	ivw	4	0.00330565	0.034964	0.924677	0.999914	NA
FGF_BASIC	MYH10	ivw	3	0.0492096	0.0482357	0.307638	0.979698	NA
FGF_BASIC	CANX	ivw	2	0.0683116	0.0333361	0.0404445	0.779334	Sufficient
FGF_BASIC	SECTM1	ivw	2	0.085756	0.0447495	0.0553196	0.820967	NA
FGF_BASIC	MRPL43	ivw	8	0.00169365	0.0132402	0.898215	0.999914	NA
FGF_BASIC	SGCB	ivw	3	-0.0474903	0.0368762	0.197805	0.948695	NA
FGF_BASIC	RP5-1086D14.6	ivw	2	-0.0184268	0.0583566	0.752183	0.999914	NA
FGF_BASIC	CYP2C8	ivw	2	-0.0105582	0.0592644	0.858602	0.999914	NA
FGF_BASIC	GAPDH	ivw	3	-0.044007	0.0220002	0.0454675	0.794951	Sufficient
FGF_BASIC	MYEF2	ivw	2	-0.000234131	0.0226188	0.991741	0.999914	NA
FGF_BASIC	PRSS22	ivw	3	0.00331509	0.0630606	0.958075	0.999914	NA
FGF_BASIC	CCT3	ivw	7	-0.00862965	0.0153638	0.57433	0.999914	NA
FGF_BASIC	PAQR6	ivw	18	-0.00878304	0.00765191	0.251042	0.967747	NA
FGF_BASIC	CD4	ivw	3	-0.0178428	0.0242318	0.461524	0.998374	NA
FGF_BASIC	ZFYVE28	ivw	2	-0.0201032	0.0296271	0.497429	0.999172	NA
FGF_BASIC	BLOC1S4	ivw	2	-0.00417243	0.0665253	0.94999	0.999914	NA
FGF_BASIC	CMC2	ivw	6	0.00431426	0.0251421	0.863756	0.999914	NA
FGF_BASIC	APBA3	ivw	3	-0.0428451	0.0390326	0.272346	0.972307	NA
FGF_BASIC	C1orf145	ivw	2	-0.018864	0.036577	0.606041	0.999914	NA
FGF_BASIC	REEP1	ivw	7	0.00552362	0.0142907	0.699114	0.999914	NA
FGF_BASIC	MARCO	ivw	22	0.00533634	0.0064135	0.405382	0.993682	NA
FGF_BASIC	RP11-1105G2.4	ivw	3	-0.0119199	0.0487055	0.806663	0.999914	NA
FGF_BASIC	CPNE7	ivw	2	-0.0532176	0.0669678	0.426803	0.995846	NA
FGF_BASIC	IGKV2D-29	ivw	3	0.0521369	0.0281988	0.0644718	0.836375	NA
FGF_BASIC	TRAK1	ivw	4	0.00239685	0.0348513	0.94517	0.999914	NA
FGF_BASIC	PDE3B	ivw	4	0.0163101	0.0450097	0.717076	0.999914	NA
FGF_BASIC	PRKRIP1	ivw	5	0.0429858	0.0196073	0.0283553	0.732861	Sufficient
FGF_BASIC	BORA	ivw	3	-0.0123425	0.0223985	0.581605	0.999914	NA
FGF_BASIC	OXLD1	ivw	8	-0.0188781	0.0115015	0.100723	0.886838	NA
FGF_BASIC	MOK	ivw	2	0.000557455	0.0367754	0.987906	0.999914	NA
FGF_BASIC	NAA38	ivw	8	0.032591	0.0182118	0.0735267	0.85407	NA
FGF_BASIC	CLEC2B	ivw	3	-0.0396435	0.0584614	0.497699	0.999172	NA
FGF_BASIC	LYRM7	ivw	4	0.0242944	0.0458627	0.596306	0.999914	NA
FGF_BASIC	POLR2D	ivw	5	0.0184937	0.0191313	0.333709	0.984376	NA
FGF_BASIC	AC093838.4	ivw	3	0.0232214	0.0219895	0.290958	0.976329	NA
FGF_BASIC	LGALS4	ivw	4	0.0305375	0.0679087	0.652938	0.999914	NA
FGF_BASIC	SPRYD4	ivw	11	0.000280136	0.00974893	0.977076	0.999914	NA
FGF_BASIC	METAP1	ivw	2	-0.0806274	0.086344	0.35041	0.987157	NA
FGF_BASIC	SIGLEC17P	ivw	3	0.00462887	0.0564323	0.934627	0.999914	NA
FGF_BASIC	CTPS1	ivw	8	0.00987187	0.0184108	0.591821	0.999914	NA
FGF_BASIC	RP11-182J23.1	ivw	3	0.0451769	0.0317743	0.155082	0.92954	NA
FGF_BASIC	ATP6V0A2	ivw	4	-0.0451865	0.0406138	0.265884	0.970897	NA
FGF_BASIC	KLKB1	ivw	13	-0.00564203	0.0132783	0.670906	0.999914	NA
FGF_BASIC	TTLL12	ivw	12	0.00411646	0.019513	0.832919	0.999914	NA
FGF_BASIC	CXCR2P1	ivw	5	-0.0055771	0.017156	0.745119	0.999914	NA
FGF_BASIC	AJAP1	ivw	2	-0.0291605	0.0880168	0.740414	0.999914	NA
FGF_BASIC	IL1RN	ivw	2	-0.0949483	0.0469692	0.0432281	0.788291	Sufficient
FGF_BASIC	ATP8A2	ivw	2	0.0393222	0.0392177	0.316023	0.981102	NA
FGF_BASIC	CENPK	ivw	29	0.00565755	0.00660228	0.391496	0.992703	NA
FGF_BASIC	NDUFAF3	ivw	2	0.0307578	0.0364222	0.398402	0.992865	NA
FGF_BASIC	BTBD11	ivw	17	-0.0061831	0.00899168	0.491675	0.998681	NA
FGF_BASIC	HSPA4	ivw	7	0.0206594	0.0098757	0.036444	0.766014	Sufficient
FGF_BASIC	NANOS1	ivw	4	0.151904	0.0916264	0.0973462	0.88251	NA
FGF_BASIC	PRKAB1	ivw	15	-0.0173912	0.00821263	0.034208	0.758094	Sufficient
FGF_BASIC	RP11-231E4.4	ivw	12	-0.0134939	0.00984003	0.170273	0.938801	NA
FGF_BASIC	AK5	ivw	7	0.000184402	0.0155297	0.990526	0.999914	NA
FGF_BASIC	RP11-433J8.1	ivw	2	0.0628547	0.0969513	0.516783	0.999914	NA
FGF_BASIC	ZNF814	ivw	5	0.055676	0.0327291	0.0889208	0.872999	NA
FGF_BASIC	EFHD1	ivw	2	0.0115704	0.0442459	0.793705	0.999914	NA
FGF_BASIC	CMPK1	ivw	2	-0.0225069	0.0380653	0.554339	0.999914	NA
FGF_BASIC	RP11-815M8.1	ivw	6	0.0157962	0.0219728	0.472204	0.998544	NA
FGF_BASIC	DECR2	ivw	8	0.00250001	0.0146768	0.864744	0.999914	NA
FGF_BASIC	RAB4A	ivw	3	0.0399389	0.0338822	0.238495	0.96344	NA
FGF_BASIC	KIF20B	ivw	3	0.0112303	0.0263012	0.669389	0.999914	NA
FGF_BASIC	RP11-45M22.1	ivw	3	0.0058744	0.0436056	0.892836	0.999914	NA
FGF_BASIC	HES4	ivw	3	0.0474812	0.042347	0.262185	0.970273	NA
FGF_BASIC	GPSM2	ivw	2	0.0305706	0.121784	0.801796	0.999914	NA
FGF_BASIC	RP11-826N14.2	ivw	2	-0.0240411	0.0546585	0.660051	0.999914	NA
FGF_BASIC	COPRS	ivw	4	0.0457674	0.0339695	0.177881	0.94255	NA
FGF_BASIC	GYS1	ivw	2	-0.0124473	0.0390529	0.749933	0.999914	NA
FGF_BASIC	INPP5D	ivw	4	-0.0281259	0.0277752	0.311238	0.98046	NA
FGF_BASIC	IRF2BPL	ivw	12	0.00167436	0.0150267	0.911279	0.999914	NA
FGF_BASIC	LAMP5	ivw	8	0.00334177	0.0230274	0.884615	0.999914	NA
FGF_BASIC	SCD5	ivw	12	-0.00379083	0.0121029	0.754117	0.999914	NA
FGF_BASIC	MCM5	ivw	5	0.0012183	0.0196806	0.950639	0.999914	NA
FGF_BASIC	DAB1	ivw	5	0.00969544	0.0152314	0.524422	0.999914	NA
FGF_BASIC	ZMYND11	ivw	2	0.101143	0.117995	0.391345	0.992703	NA
FGF_BASIC	SMYD3	ivw	7	0.0133079	0.0241254	0.581214	0.999914	NA
FGF_BASIC	STON1	ivw	2	-0.00966182	0.0323834	0.76543	0.999914	NA
FGF_BASIC	ESRG	ivw	12	-0.00376974	0.0112683	0.73797	0.999914	NA
FGF_BASIC	ACP6	ivw	10	0.0230518	0.0140919	0.101878	0.888033	NA
FGF_BASIC	NYNRIN	ivw	3	-0.0211965	0.021375	0.32137	0.981865	NA
FGF_BASIC	GJB6	ivw	4	-0.0183395	0.0180499	0.309608	0.980188	NA
FGF_BASIC	LINC00176	ivw	5	0.0184636	0.0173778	0.288016	0.975551	NA
FGF_BASIC	SPTLC2	ivw	8	0.0272861	0.0204693	0.182522	0.943697	NA
FGF_BASIC	RP11-848G14.5	ivw	8	-0.0162621	0.0231186	0.481793	0.998544	NA
FGF_BASIC	RPL7P50	ivw	3	-0.00190687	0.027914	0.945537	0.999914	NA
FGF_BASIC	CRELD1	ivw	7	-0.00613463	0.0143814	0.669694	0.999914	NA
FGF_BASIC	ATXN10	ivw	2	0.0293313	0.0314285	0.35068	0.987157	NA
FGF_BASIC	BECN1	ivw	4	0.0234232	0.0199132	0.239489	0.963677	NA
FGF_BASIC	GABPB1-AS1	ivw	17	0.00579969	0.00930882	0.533264	0.999914	NA
FGF_BASIC	CCDC102A	ivw	4	0.00365948	0.0124255	0.768364	0.999914	NA
FGF_BASIC	HS3ST1	ivw	2	0.00193238	0.0417169	0.963054	0.999914	NA
FGF_BASIC	AC108004.3	ivw	2	0.102811	0.0810588	0.204674	0.950919	NA
FGF_BASIC	MAN1A2	ivw	2	-0.0250214	0.0315965	0.428417	0.996108	NA
FGF_BASIC	STAG3	ivw	9	0.0210882	0.0112551	0.0609777	0.831322	NA
FGF_BASIC	VAT1	ivw	5	0.0293423	0.0226896	0.19594	0.948031	NA
FGF_BASIC	ANTXRLP1	ivw	2	0.00771787	0.0499493	0.877204	0.999914	NA
FGF_BASIC	KRT8P33	ivw	2	0.00168542	0.0364824	0.963152	0.999914	NA
FGF_BASIC	ANO7L1	ivw	9	0.0234068	0.0159227	0.141553	0.922877	NA
FGF_BASIC	HEATR5B	ivw	3	-0.0301405	0.0315397	0.339256	0.98525	NA
FGF_BASIC	RP11-324E6.6	ivw	7	0.0216125	0.0151499	0.153702	0.928946	NA
FGF_BASIC	RP11-53B2.5	ivw	2	-0.0180548	0.0304781	0.553591	0.999914	NA
FGF_BASIC	MMAA	ivw	2	0.0536115	0.049257	0.276417	0.973234	NA
FGF_BASIC	FAM21A	ivw	9	0.0216173	0.0138044	0.117357	0.904931	NA
FGF_BASIC	UBE2K	ivw	2	-0.0222807	0.03927	0.570461	0.999914	NA
FGF_BASIC	DDX12P	ivw	4	-0.0312496	0.0323505	0.334059	0.984376	NA
FGF_BASIC	PSMD6-AS2	ivw	3	-0.00591359	0.0313037	0.850163	0.999914	NA
FGF_BASIC	CDS2	ivw	4	-0.00873798	0.0114999	0.447355	0.996607	NA
FGF_BASIC	PTOV1	ivw	3	-0.00385062	0.0333942	0.908201	0.999914	NA
FGF_BASIC	MDGA1	ivw	20	0.0283773	0.00967884	0.00336907	0.438406	Sufficient
FGF_BASIC	CNP	ivw	2	-0.0324133	0.0274036	0.236883	0.963297	NA
FGF_BASIC	ATP6V0A1	ivw	2	0.0280231	0.0458339	0.540932	0.999914	NA
FGF_BASIC	APOLD1	ivw	3	0.00704423	0.0177082	0.690781	0.999914	NA
FGF_BASIC	CEP85	ivw	7	0.0403124	0.0242265	0.0961175	0.881765	NA
FGF_BASIC	VAMP3	ivw	7	0.0285394	0.0153784	0.0634809	0.83521	NA
FGF_BASIC	RAB7L1	ivw	7	-0.0256392	0.0168164	0.127344	0.912617	NA
FGF_BASIC	RALGPS2	ivw	2	0.0414942	0.0637191	0.514914	0.999914	NA
FGF_BASIC	NSFP1	ivw	8	0.000455461	0.0186802	0.980548	0.999914	NA
FGF_BASIC	DGCR8	ivw	9	-0.00215628	0.0102698	0.833696	0.999914	NA
FGF_BASIC	CCDC154	ivw	3	-0.0313133	0.0315665	0.321208	0.981861	NA
FGF_BASIC	TNNC2	ivw	7	0.00298027	0.0218921	0.891715	0.999914	NA
FGF_BASIC	CCNT2	ivw	3	-0.0162107	0.0282835	0.566543	0.999914	NA
FGF_BASIC	EPDR1	ivw	12	0.00688575	0.0111262	0.535996	0.999914	NA
FGF_BASIC	GPR137B	ivw	10	0.0175155	0.0142712	0.219697	0.957173	NA
FGF_BASIC	CRIM1	ivw	4	-0.0156982	0.0306816	0.608896	0.999914	NA
FGF_BASIC	MPST	ivw	3	-0.0880261	0.0512556	0.0859068	0.86845	NA
FGF_BASIC	CMC1	ivw	3	-0.0311335	0.0300193	0.299681	0.978689	NA
FGF_BASIC	GRSF1	ivw	2	0.29551	0.176336	0.0937713	0.879788	NA
FGF_BASIC	CTD-3131K8.2	ivw	3	0.0257461	0.0307326	0.402173	0.993396	NA
FGF_BASIC	KCTD12	ivw	4	-0.00436718	0.0187925	0.816236	0.999914	NA
FGF_BASIC	RP1-199J3.5	ivw	2	-0.026619	0.0475352	0.575489	0.999914	NA
FGF_BASIC	RBAK	ivw	3	0.0289929	0.0469418	0.536816	0.999914	NA
FGF_BASIC	IFI35	ivw	3	-0.0335149	0.0342032	0.327147	0.983024	NA
FGF_BASIC	ASAP3	ivw	2	0.0618123	0.0467238	0.185859	0.945533	NA
FGF_BASIC	ESM1	ivw	2	0.0032949	0.0475806	0.944792	0.999914	NA
FGF_BASIC	DDX50	ivw	2	0.106346	0.0657416	0.10574	0.892578	NA
FGF_BASIC	RMI2	ivw	12	0.0271839	0.0120344	0.0238929	0.712734	Sufficient
FGF_BASIC	DLGAP1-AS2	ivw	2	0.0481698	0.0421301	0.25289	0.968053	NA
FGF_BASIC	SF3B5	ivw	2	0.0589118	0.0616982	0.33966	0.985338	NA
FGF_BASIC	RAB5A	ivw	4	-0.0541394	0.04016	0.177629	0.942199	NA
FGF_BASIC	TUFM	ivw	22	0.00821434	0.00590255	0.164025	0.935002	NA
FGF_BASIC	AC004166.6	ivw	3	0.00467294	0.021195	0.825503	0.999914	NA
FGF_BASIC	OXCT2	ivw	2	0.0482721	0.075893	0.52474	0.999914	NA
FGF_BASIC	PSMF1	ivw	4	-0.0715077	0.0426444	0.0935744	0.879649	NA
FGF_BASIC	XXbac-BPG248L24.11	ivw	4	0.00353859	0.0369521	0.92371	0.999914	NA
FGF_BASIC	PTTG1IP	ivw	7	-0.0133364	0.0128942	0.300997	0.978689	NA
FGF_BASIC	AKAP6	ivw	4	0.0257588	0.0451914	0.568682	0.999914	NA
FGF_BASIC	DUSP22	ivw	2	0.0812471	0.06461	0.208573	0.952674	NA
FGF_BASIC	KRT18	ivw	2	-0.0573506	0.0567416	0.312145	0.980575	NA
FGF_BASIC	CDC42SE2	ivw	7	-0.0284352	0.0145883	0.0512736	0.810146	NA
FGF_BASIC	UBE2D4	ivw	2	-0.0209986	0.0316339	0.506818	0.999662	NA
FGF_BASIC	GDI2	ivw	11	-0.017085	0.0144916	0.238414	0.96344	NA
FGF_BASIC	DSCR3	ivw	4	0.0913626	0.0320028	0.00430602	0.472273	Sufficient
FGF_BASIC	RP11-660L16.2	ivw	7	0.0059682	0.018781	0.750653	0.999914	NA
FGF_BASIC	SGCD	ivw	3	-0.0345794	0.0251196	0.168639	0.937519	NA
FGF_BASIC	SLC2A5	ivw	6	-0.00221002	0.0197134	0.910738	0.999914	NA
FGF_BASIC	CPD	ivw	2	-0.0199688	0.0248844	0.422284	0.99523	NA
FGF_BASIC	CNTROB	ivw	3	0.0275388	0.0208156	0.18584	0.945514	NA
FGF_BASIC	ISM1	ivw	8	0.00536325	0.0155634	0.730391	0.999914	NA
FGF_BASIC	SNW1	ivw	5	-0.0283936	0.0255146	0.265778	0.970844	NA
FGF_BASIC	RP3-523C21.1	ivw	2	-0.0152198	0.189409	0.935956	0.999914	NA
FGF_BASIC	PITPNM3	ivw	2	0.0754627	0.0392363	0.0544437	0.819929	NA
FGF_BASIC	AAMDC	ivw	2	0.0603294	0.0416628	0.147606	0.92507	NA
FGF_BASIC	SLC24A1	ivw	3	0.0331513	0.0383388	0.387207	0.992457	NA
FGF_BASIC	DNAJC18	ivw	3	0.0192244	0.0455244	0.672815	0.999914	NA
FGF_BASIC	ZNF587	ivw	2	-0.0388258	0.184848	0.833635	0.999914	NA
FGF_BASIC	BCAS4	ivw	8	-0.0144801	0.0150441	0.335793	0.984376	NA
FGF_BASIC	SKIV2L	ivw	5	-0.00619663	0.0250184	0.80438	0.999914	NA
FGF_BASIC	ABCC4	ivw	12	-0.00713621	0.0121758	0.557811	0.999914	NA
FGF_BASIC	ZNF773	ivw	3	0.0187299	0.0310417	0.546255	0.999914	NA
FGF_BASIC	NCEH1	ivw	5	-0.0047586	0.0225511	0.832876	0.999914	NA
FGF_BASIC	FHOD1	ivw	4	0.00830387	0.0139554	0.551823	0.999914	NA
FGF_BASIC	CERKL	ivw	6	0.0285347	0.0270914	0.292214	0.976591	NA
FGF_BASIC	PLTP	ivw	18	-0.00669956	0.0115581	0.562156	0.999914	NA
FGF_BASIC	FAM120B	ivw	10	0.00225967	0.0100951	0.822884	0.999914	NA
FGF_BASIC	PAM16	ivw	4	0.0364576	0.0301718	0.226919	0.960442	NA
FGF_BASIC	HRK	ivw	7	0.012386	0.0302505	0.682212	0.999914	NA
FGF_BASIC	IGSF6	ivw	2	0.0141054	0.0304043	0.6427	0.999914	NA
FGF_BASIC	GNAL	ivw	2	0.0449926	0.164656	0.784659	0.999914	NA
FGF_BASIC	IGLV1-47	ivw	2	-0.135981	0.105353	0.196802	0.948204	NA
FGF_BASIC	SLC35D3	ivw	6	0.0106184	0.0180437	0.556208	0.999914	NA
FGF_BASIC	VOPP1	ivw	4	0.0232009	0.0189624	0.221134	0.958309	NA
FGF_BASIC	CTD-2308N23.2	ivw	3	-0.012459	0.052888	0.813763	0.999914	NA
FGF_BASIC	MFNG	ivw	3	0.0623398	0.0486382	0.199947	0.949901	NA
FGF_BASIC	RAVER2	ivw	5	-0.0255807	0.0373767	0.49372	0.998872	NA
FGF_BASIC	PIP4K2A	ivw	2	0.00451457	0.0616896	0.941661	0.999914	NA
FGF_BASIC	CTD-2240H23.2	ivw	4	0.0693447	0.0289921	0.0167637	0.661663	Sufficient
FGF_BASIC	RAD52	ivw	2	0.0332997	0.0304592	0.27428	0.972485	NA
FGF_BASIC	GORAB	ivw	7	-0.0181761	0.0222153	0.413254	0.994221	NA
FGF_BASIC	MMD	ivw	2	-0.0345024	0.0364922	0.344417	0.985637	NA
FGF_BASIC	AC013264.2	ivw	10	0.0131027	0.014862	0.377981	0.99179	NA
FGF_BASIC	PIGC	ivw	5	-0.0111409	0.0240065	0.642591	0.999914	NA
FGF_BASIC	DBN1	ivw	4	-0.0126623	0.0258145	0.623772	0.999914	NA
FGF_BASIC	NSG1	ivw	15	0.0135603	0.0137706	0.324756	0.982616	NA
FGF_BASIC	USF1	ivw	13	-0.0220412	0.011467	0.0545883	0.820139	NA
FGF_BASIC	NDEL1	ivw	2	0.038433	0.0395889	0.331646	0.983739	NA
FGF_BASIC	CYB5B	ivw	6	-0.0232033	0.0258464	0.369324	0.990782	NA
FGF_BASIC	DUSP12	ivw	2	-0.00797104	0.0257717	0.757098	0.999914	NA
FGF_BASIC	ABCD2	ivw	2	-0.00194796	0.0470427	0.96697	0.999914	NA
FGF_BASIC	ZNF595	ivw	2	-0.0275608	0.0634291	0.663916	0.999914	NA
FGF_BASIC	LGSN	ivw	7	0.00904844	0.0155787	0.56136	0.999914	NA
FGF_BASIC	TMEM63C	ivw	5	-0.0186348	0.0152944	0.223069	0.959361	NA
FGF_BASIC	ERMAP	ivw	13	0.00151367	0.00900627	0.866529	0.999914	NA
FGF_BASIC	RP3-477M7.5	ivw	4	-0.000411393	0.0231933	0.985848	0.999914	NA
FGF_BASIC	ARSG	ivw	6	-0.0550243	0.0305233	0.0714356	0.851187	NA
FGF_BASIC	TP53TG1	ivw	5	-0.0756202	0.0539463	0.160985	0.933089	NA
FGF_BASIC	MLST8	ivw	2	-0.0250709	0.0214037	0.241465	0.964366	NA
FGF_BASIC	Metazoa_SRP	ivw	10	-0.0265891	0.0184285	0.14907	0.926092	NA
FGF_BASIC	CTC-228N24.3	ivw	10	0.0205775	0.0187281	0.271876	0.972307	NA
FGF_BASIC	RP11-523O18.5	ivw	2	0.000599833	0.0411854	0.98838	0.999914	NA
FGF_BASIC	FST	ivw	4	0.0121746	0.0280993	0.664819	0.999914	NA
FGF_BASIC	PNPLA1	ivw	2	0.00559984	0.0514558	0.913339	0.999914	NA
FGF_BASIC	NFE2L1	ivw	3	-0.0379134	0.03936	0.335423	0.984376	NA
FGF_BASIC	RTP4	ivw	6	-0.0568999	0.0274279	0.0380302	0.770709	Sufficient
FGF_BASIC	CTD-2561J22.5	ivw	3	0.00906574	0.0215665	0.67422	0.999914	NA
FGF_BASIC	DMPK	ivw	4	0.0298103	0.0193959	0.124308	0.91075	NA
FGF_BASIC	CLCN7	ivw	8	0.00321798	0.0140083	0.81831	0.999914	NA
FGF_BASIC	DSTN	ivw	13	0.00522685	0.0127016	0.680697	0.999914	NA
FGF_BASIC	RP11-69E11.4	ivw	7	0.0237204	0.0142928	0.0969949	0.88251	NA
FGF_BASIC	RP11-80H8.4	ivw	2	-0.0126138	0.0563691	0.822935	0.999914	NA
FGF_BASIC	CYB5R3	ivw	6	0.0105875	0.0259007	0.682706	0.999914	NA
FGF_BASIC	PCSK4	ivw	2	-0.00169945	0.022989	0.941071	0.999914	NA
FGF_BASIC	SMAD6	ivw	2	0.0278355	0.0544079	0.608925	0.999914	NA
FGF_BASIC	HCG22	ivw	6	0.00352923	0.022557	0.875672	0.999914	NA
FGF_BASIC	CTD-2587H19.1	ivw	5	0.0118985	0.0269878	0.659297	0.999914	NA
FGF_BASIC	BEST1	ivw	10	0.0114945	0.0114918	0.317196	0.981304	NA
FGF_BASIC	MLC1	ivw	5	0.00716624	0.0293282	0.806963	0.999914	NA
FGF_BASIC	MIR570	ivw	5	-0.0666162	0.0307428	0.0302432	0.742811	Sufficient
FGF_BASIC	AKAP7	ivw	11	-0.00892968	0.012042	0.458364	0.998097	NA
FGF_BASIC	LY6G5C	ivw	10	5.10161e-05	0.0261912	0.998446	0.999914	NA
FGF_BASIC	AC005154.8	ivw	5	-0.0124505	0.0197669	0.528784	0.999914	NA
FGF_BASIC	CTC-548K16.2	ivw	4	0.0508789	0.0437496	0.244847	0.965436	NA
FGF_BASIC	ARHGAP22	ivw	8	0.00926162	0.012458	0.457222	0.99792	NA
FGF_BASIC	CATSPERG	ivw	3	-0.00525638	0.0258049	0.83859	0.999914	NA
FGF_BASIC	RP11-57H12.5	ivw	2	0.0367854	0.0515569	0.475542	0.998544	NA
FGF_BASIC	LRRC7	ivw	6	0.0107173	0.0174243	0.538504	0.999914	NA
FGF_BASIC	SERPINI1	ivw	2	0.0257975	0.0321855	0.422828	0.995419	NA
FGF_BASIC	CIB2	ivw	2	0.0124842	0.0350661	0.721828	0.999914	NA
FGF_BASIC	CTB-109A12.1	ivw	2	0.059278	0.0517887	0.252369	0.96796	NA
FGF_BASIC	CTSC	ivw	11	-0.0304014	0.0159091	0.0560122	0.821422	NA
FGF_BASIC	RNF10	ivw	8	0.00779171	0.0171257	0.64913	0.999914	NA
FGF_BASIC	TREM1	ivw	8	0.0152441	0.0142088	0.283334	0.974852	NA
FGF_BASIC	PHF13	ivw	2	0.00362007	0.0337473	0.914575	0.999914	NA
FGF_BASIC	LEP	ivw	2	0.0314069	0.0668424	0.638451	0.999914	NA
FGF_BASIC	AC093415.2	ivw	2	0.0217827	0.0558618	0.696582	0.999914	NA
FGF_BASIC	DDX23	ivw	3	-0.0507413	0.0360738	0.159547	0.932107	NA
FGF_BASIC	SEC14L5	ivw	7	-0.00227378	0.0227649	0.920439	0.999914	NA
FGF_BASIC	MIR320E	ivw	2	-0.059146	0.0358964	0.0994171	0.885512	NA
FGF_BASIC	WRB	ivw	11	-0.0270611	0.0115522	0.0191554	0.680006	Sufficient
FGF_BASIC	AL137145.1	ivw	5	0.00715598	0.0201116	0.721981	0.999914	NA
FGF_BASIC	ZNF718	ivw	2	0.0647149	0.0898313	0.471276	0.998544	NA
FGF_BASIC	GCLC	ivw	4	-0.0138118	0.0284386	0.6272	0.999914	NA
FGF_BASIC	GAB4	ivw	2	0.088617	0.0787825	0.260661	0.970016	NA
FGF_BASIC	SH3BGRL2	ivw	3	-0.00754978	0.0394675	0.848297	0.999914	NA
FGF_BASIC	TUBB4A	ivw	4	0.0286424	0.0206266	0.164951	0.935309	NA
FGF_BASIC	TEX101	ivw	5	-0.0294506	0.0257455	0.252661	0.96796	NA
FGF_BASIC	MORN1	ivw	2	-0.0642781	0.0356343	0.071258	0.850769	NA
FGF_BASIC	MAPK8IP3	ivw	2	-0.0313422	0.0758226	0.679342	0.999914	NA
FGF_BASIC	AC025335.1	ivw	2	-0.0405874	0.0574251	0.479699	0.998544	NA
FGF_BASIC	MSRB2	ivw	13	-0.00705562	0.0126378	0.576643	0.999914	NA
FGF_BASIC	AC004166.7	ivw	2	-0.0365829	0.02738	0.181511	0.943543	NA
FGF_BASIC	KLHL12	ivw	7	-0.00324569	0.01788	0.855954	0.999914	NA
FGF_BASIC	DNASE1	ivw	2	-0.0475443	0.0461879	0.303307	0.978988	NA
FGF_BASIC	CCDC85A	ivw	2	-0.0454126	0.0349799	0.194201	0.947538	NA
FGF_BASIC	CD1B	ivw	3	-0.0222993	0.0263687	0.397733	0.992865	NA
FGF_BASIC	LRP6	ivw	2	-0.0136332	0.037989	0.71969	0.999914	NA
FGF_BASIC	TRMT10A	ivw	2	-0.0532122	0.0563515	0.345021	0.985937	NA
FGF_BASIC	CCDC81	ivw	2	-0.0301554	0.0769653	0.695202	0.999914	NA
FGF_BASIC	RAPGEFL1	ivw	3	-0.0111509	0.0171016	0.514374	0.999914	NA
FGF_BASIC	FLYWCH2	ivw	5	0.000645488	0.0210903	0.975584	0.999914	NA
FGF_BASIC	SNHG9	ivw	6	-0.023011	0.0127578	0.0712816	0.850777	NA
FGF_BASIC	IRF5	ivw	19	-0.0158811	0.0103768	0.125907	0.911273	NA
FGF_BASIC	LRRC45	ivw	2	-0.0348443	0.0238711	0.144376	0.924109	NA
FGF_BASIC	SULF2	ivw	16	0.00822179	0.00950846	0.387213	0.992457	NA
FGF_BASIC	EML6	ivw	4	0.0121792	0.0207627	0.557478	0.999914	NA
FGF_BASIC	TRAPPC6A	ivw	4	-0.00255872	0.0218855	0.906928	0.999914	NA
FGF_BASIC	CNIH4	ivw	4	0.0177728	0.0181834	0.328362	0.983441	NA
FGF_BASIC	EMC8	ivw	2	-0.0377599	0.0792845	0.63389	0.999914	NA
FGF_BASIC	EPB41L2	ivw	5	-0.000618793	0.0289587	0.982952	0.999914	NA
FGF_BASIC	LGMN	ivw	2	-0.0292115	0.0285734	0.306624	0.979606	NA
FGF_BASIC	FOXJ1	ivw	2	0.0604321	0.0689937	0.381081	0.992358	NA
FGF_BASIC	EMILIN2	ivw	3	-0.00747974	0.0321304	0.815922	0.999914	NA
FGF_BASIC	TMBIM6	ivw	3	-0.0345466	0.0475496	0.467508	0.998544	NA
FGF_BASIC	RAB36	ivw	2	0.125824	0.0540243	0.0198576	0.683712	Sufficient
FGF_BASIC	MCM8	ivw	6	-0.00865004	0.0172967	0.617007	0.999914	NA
FGF_BASIC	RBFA	ivw	2	-0.0713026	0.0325663	0.0285632	0.734541	Sufficient
FGF_BASIC	TRPC3	ivw	3	-0.114636	0.194461	0.555523	0.999914	NA
FGF_BASIC	MARCH3	ivw	3	-0.00377897	0.0332332	0.909467	0.999914	NA
FGF_BASIC	SDHAP1	ivw	11	-0.00135327	0.0122896	0.912318	0.999914	NA
FGF_BASIC	POU5F1P6	ivw	5	0.0457073	0.0213419	0.0322204	0.75145	Sufficient
FGF_BASIC	IGHVIII-67-4	ivw	2	0.00920433	0.0380148	0.808684	0.999914	NA
FGF_BASIC	KCNH8	ivw	2	0.0251337	0.097119	0.795795	0.999914	NA
FGF_BASIC	NOP14	ivw	2	-0.0210168	0.0587727	0.720647	0.999914	NA
FGF_BASIC	DNAJA3	ivw	4	-0.0118428	0.0217978	0.586921	0.999914	NA
FGF_BASIC	TRABD	ivw	8	0.00775682	0.00950456	0.414434	0.994221	NA
FGF_BASIC	COPS6	ivw	3	0.0061319	0.0319616	0.847858	0.999914	NA
FGF_BASIC	C17orf103	ivw	3	0.0467455	0.0194158	0.0160576	0.656685	Sufficient
FGF_BASIC	SMPD2	ivw	6	0.0129499	0.0226087	0.566791	0.999914	NA
FGF_BASIC	LMTK2	ivw	2	0.0295706	0.0405555	0.465917	0.998544	NA
FGF_BASIC	CTD-2292M16.8	ivw	3	-0.0470453	0.0279999	0.0929197	0.879081	NA
FGF_BASIC	GTF2A2	ivw	2	-0.0125368	0.0311003	0.686869	0.999914	NA
FGF_BASIC	ZMAT3	ivw	8	-0.0225629	0.0196024	0.249721	0.96724	NA
FGF_BASIC	SLC12A1	ivw	6	-0.000568921	0.0153785	0.970489	0.999914	NA
FGF_BASIC	RP11-366M4.11	ivw	4	0.0548206	0.0292892	0.0612479	0.831757	NA
FGF_BASIC	CCT6A	ivw	3	-0.068416	0.0348179	0.0494185	0.805365	Sufficient
FGF_BASIC	GPRIN3	ivw	3	0.0494545	0.0373253	0.185185	0.945159	NA
FGF_BASIC	ELP5	ivw	2	-0.0260189	0.0234711	0.267623	0.971334	NA
FGF_BASIC	PLXDC2	ivw	4	-0.00484129	0.0382308	0.899231	0.999914	NA
FGF_BASIC	SNCA	ivw	3	0.0224884	0.0286495	0.432483	0.996135	NA
FGF_BASIC	RP11-752G15.8	ivw	2	0.0383097	0.0943403	0.684684	0.999914	NA
FGF_BASIC	JAM3	ivw	4	-0.0311777	0.0414663	0.452123	0.997686	NA
FGF_BASIC	EMC1	ivw	5	-0.00321294	0.0334206	0.923412	0.999914	NA
FGF_BASIC	NSF	ivw	3	0.107273	0.0597716	0.0726991	0.852944	NA
FGF_BASIC	RSL24D1	ivw	3	-0.0107232	0.0234332	0.647236	0.999914	NA
FGF_BASIC	FAM46A	ivw	2	-0.0640328	0.114295	0.575315	0.999914	NA
FGF_BASIC	LILRB4	ivw	8	0.00179589	0.0143521	0.90042	0.999914	NA
FGF_BASIC	KRT86	ivw	5	-0.00146882	0.0215726	0.945716	0.999914	NA
FGF_BASIC	GNGT2	ivw	8	0.0198937	0.0349671	0.569406	0.999914	NA
FGF_BASIC	PON2	ivw	10	0.00560879	0.0117893	0.634252	0.999914	NA
FGF_BASIC	FAM117B	ivw	29	-0.0013342	0.00637873	0.83432	0.999914	NA
FGF_BASIC	CTSG	ivw	10	-0.0117422	0.011221	0.295355	0.977226	NA
FGF_BASIC	ISPD	ivw	3	0.00172653	0.0225898	0.939077	0.999914	NA
FGF_BASIC	SCO1	ivw	3	-0.00852337	0.0151105	0.572706	0.999914	NA
FGF_BASIC	SPPL2A	ivw	10	0.0175747	0.0154182	0.254342	0.968575	NA
FGF_BASIC	OIP5-AS1	ivw	2	0.0253379	0.0698657	0.716854	0.999914	NA
FGF_BASIC	RP1-34L19.1	ivw	4	0.0174775	0.0206868	0.398188	0.992865	NA
FGF_BASIC	PIP5K1C	ivw	2	0.0346258	0.0331718	0.296562	0.977603	NA
FGF_BASIC	TBC1D14	ivw	5	0.00969501	0.0179752	0.589642	0.999914	NA
FGF_BASIC	RP11-253D19.1	ivw	2	0.000182145	0.0399871	0.996366	0.999914	NA
FGF_BASIC	RP11-256L6.2	ivw	4	0.0340373	0.0170266	0.0456017	0.795159	Sufficient
FGF_BASIC	C19orf47	ivw	3	-0.0321801	0.0438673	0.463206	0.998446	NA
FGF_BASIC	ENO1	ivw	2	0.00872743	0.0280876	0.756012	0.999914	NA
FGF_BASIC	CTC-241F20.3	ivw	3	-0.00946068	0.0468966	0.840124	0.999914	NA
FGF_BASIC	DUSP6	ivw	2	-0.00155113	0.0377346	0.967211	0.999914	NA
FGF_BASIC	GOLPH3L	ivw	2	0.0913669	0.0730292	0.210897	0.953904	NA
FGF_BASIC	LILRP1	ivw	4	-0.00904952	0.0157983	0.566769	0.999914	NA
FGF_BASIC	HIST3H2A	ivw	4	-0.00595568	0.0252742	0.81371	0.999914	NA
FGF_BASIC	H2AFX	ivw	2	-0.0134969	0.062553	0.829169	0.999914	NA
FGF_BASIC	NUP160	ivw	2	0.0289327	0.0473072	0.540808	0.999914	NA
FGF_BASIC	GPANK1	ivw	2	-0.00570584	0.0410466	0.889443	0.999914	NA
FGF_BASIC	PIM1	ivw	2	0.0822941	0.0469268	0.0794874	0.859622	NA
FGF_BASIC	TBC1D30	ivw	4	-0.059176	0.0366755	0.106636	0.893447	NA
FGF_BASIC	SH3YL1	ivw	15	-0.00999666	0.0140043	0.475333	0.998544	NA
FGF_BASIC	TEX2	ivw	3	-0.00567782	0.0674259	0.932891	0.999914	NA
FGF_BASIC	CAMKMT	ivw	4	-0.023713	0.0216918	0.274316	0.972517	NA
FGF_BASIC	TCTN3	ivw	5	-0.00398317	0.0152712	0.794224	0.999914	NA
FGF_BASIC	DAGLB	ivw	13	-0.00647272	0.0141727	0.647884	0.999914	NA
FGF_BASIC	PLA2G4C	ivw	15	0.00344011	0.00841755	0.682772	0.999914	NA
FGF_BASIC	SRD5A1	ivw	2	0.0186344	0.0321142	0.561744	0.999914	NA
FGF_BASIC	CTD-2006K23.1	ivw	4	0.0266103	0.0323953	0.411404	0.994221	NA
FGF_BASIC	HOXA9	ivw	4	0.0431272	0.0250567	0.0852168	0.86762	NA
FGF_BASIC	KDM1B	ivw	5	-0.0171927	0.0246759	0.485964	0.998544	NA
FGF_BASIC	CTC-444N24.6	ivw	4	-0.0497962	0.0296056	0.0925712	0.878512	NA
FGF_BASIC	HGD	ivw	2	0.127318	0.0936033	0.173771	0.940621	NA
FGF_BASIC	ALG5	ivw	2	-0.00162923	0.0416969	0.968832	0.999914	NA
FGF_BASIC	IWS1	ivw	2	0.0336156	0.0292163	0.249907	0.967348	NA
FGF_BASIC	RP11-452K12.3	ivw	2	0.0182191	0.059576	0.759748	0.999914	NA
FGF_BASIC	INTS4L1	ivw	2	-0.100641	0.0872964	0.248965	0.967027	NA
FGF_BASIC	PARP16	ivw	10	-0.00925789	0.0179241	0.605501	0.999914	NA
FGF_BASIC	GNG12-AS1	ivw	3	-0.0055199	0.0772051	0.943003	0.999914	NA
FGF_BASIC	NRP2	ivw	2	-0.0426028	0.0912616	0.640629	0.999914	NA
FGF_BASIC	ANXA6	ivw	11	-0.00655914	0.0213864	0.759074	0.999914	NA
FGF_BASIC	C19orf44	ivw	2	-0.015696	0.0267373	0.557173	0.999914	NA
FGF_BASIC	L3HYPDH	ivw	3	-0.0179703	0.034042	0.597579	0.999914	NA
FGF_BASIC	DIP2A	ivw	12	0.00791068	0.00838112	0.345236	0.986032	NA
FGF_BASIC	ZNF438	ivw	5	-0.0371889	0.0513772	0.469163	0.998544	NA
FGF_BASIC	THEMIS	ivw	2	-0.0612267	0.0479974	0.202088	0.950015	NA
FGF_BASIC	EFCAB12	ivw	2	0.0004155	0.0465849	0.992884	0.999914	NA
FGF_BASIC	ZNF197	ivw	8	-0.0056362	0.0124688	0.651251	0.999914	NA
FGF_BASIC	TEX30	ivw	2	0.0122335	0.0524518	0.81558	0.999914	NA
FGF_BASIC	ANXA4	ivw	3	-0.0313407	0.0360702	0.384912	0.992457	NA
FGF_BASIC	TMEM106C	ivw	7	0.00969446	0.0211854	0.647239	0.999914	NA
FGF_BASIC	PTGER2	ivw	6	0.0116844	0.0237818	0.623203	0.999914	NA
FGF_BASIC	AC069547.1	ivw	2	0.0130894	0.0847504	0.877258	0.999914	NA
FGF_BASIC	CLCC1	ivw	2	0.00699425	0.062124	0.910359	0.999914	NA
FGF_BASIC	OSGIN1	ivw	5	0.0286533	0.0207642	0.167604	0.936769	NA
FGF_BASIC	RAMP3	ivw	3	-0.00182123	0.027297	0.946805	0.999914	NA
FGF_BASIC	GRAMD1C	ivw	4	0.00680569	0.0215807	0.752489	0.999914	NA
FGF_BASIC	CACNA1H	ivw	3	-0.00079473	0.0205051	0.969084	0.999914	NA
FGF_BASIC	METRNL	ivw	4	0.0444153	0.0516385	0.389724	0.992691	NA
FGF_BASIC	SLC5A11	ivw	6	-0.0196773	0.0165657	0.2349	0.963258	NA
FGF_BASIC	RP11-701P16.5	ivw	4	-0.00642699	0.0313952	0.837797	0.999914	NA
FGF_BASIC	ELOF1	ivw	3	-0.0172358	0.046216	0.709193	0.999914	NA
FGF_BASIC	RP11-27M15.1	ivw	2	-0.00841831	0.0333046	0.800448	0.999914	NA
FGF_BASIC	POLR2E	ivw	4	0.0205718	0.0232896	0.377072	0.99179	NA
FGF_BASIC	AKR7A3	ivw	2	-0.0101999	0.0799086	0.89843	0.999914	NA
FGF_BASIC	ARRB2	ivw	4	0.0248387	0.0179836	0.167223	0.936613	NA
FGF_BASIC	ZDHHC24	ivw	3	-0.0555474	0.0275285	0.0436108	0.789959	Sufficient
FGF_BASIC	GTSF1	ivw	2	0.002269	0.0519008	0.965129	0.999914	NA
FGF_BASIC	C22orf43	ivw	4	-0.0443932	0.0204905	0.0302716	0.742811	Sufficient
FGF_BASIC	ZNF316	ivw	2	-0.0264145	0.032605	0.417862	0.994761	NA
FGF_BASIC	SLC25A34	ivw	10	0.0068388	0.0147484	0.642863	0.999914	NA
FGF_BASIC	RP11-120K9.2	ivw	2	0.0312439	0.0402551	0.437662	0.996135	NA
FGF_BASIC	ZNF324	ivw	2	-0.0389284	0.0321214	0.225545	0.960126	NA
FGF_BASIC	PPIL1	ivw	3	0.00422901	0.0370381	0.909095	0.999914	NA
FGF_BASIC	TMEM44	ivw	4	-0.00232142	0.0238421	0.922435	0.999914	NA
FGF_BASIC	AC084018.1	ivw	7	0.0355781	0.0169202	0.0354922	0.764059	Sufficient
FGF_BASIC	ARNTL	ivw	10	0.0177534	0.0176331	0.31402	0.980665	NA
FGF_BASIC	MLEC	ivw	3	-0.0404289	0.0291017	0.164764	0.935231	NA
FGF_BASIC	KCNN4	ivw	11	0.00469746	0.0211603	0.824318	0.999914	NA
FGF_BASIC	RP11-347C12.2	ivw	8	0.00989019	0.0208264	0.634867	0.999914	NA
FGF_BASIC	POM121	ivw	2	0.0509268	0.0574033	0.374984	0.991616	NA
FGF_BASIC	TPR	ivw	2	0.0265942	0.0353053	0.451293	0.997462	NA
FGF_BASIC	CPSF1P1	ivw	2	-0.109414	0.0485643	0.0242608	0.713913	Sufficient
FGF_BASIC	2015-09-01	ivw	2	0.0199938	0.0515619	0.698191	0.999914	NA
FGF_BASIC	DDX11L2	ivw	14	-0.00350225	0.0155411	0.821704	0.999914	NA
FGF_BASIC	UBASH3B	ivw	2	0.0530286	0.0493722	0.282797	0.974425	NA
FGF_BASIC	TRAV3	ivw	3	0.109834	0.057232	0.0549718	0.820669	NA
FGF_BASIC	BANP	ivw	2	-0.00166475	0.0533901	0.975125	0.999914	NA
FGF_BASIC	UPF3A	ivw	6	5.40973e-05	0.0301177	0.998567	0.999914	NA
FGF_BASIC	PROCR	ivw	2	0.102267	0.0887318	0.249097	0.967027	NA
FGF_BASIC	USB1	ivw	3	-0.0233691	0.0318064	0.462504	0.998446	NA
FGF_BASIC	SLC7A11	ivw	2	0.133298	0.325201	0.681882	0.999914	NA
FGF_BASIC	RP11-1000B6.3	ivw	2	5.11197e-05	0.122264	0.999666	0.99999	NA
FGF_BASIC	PANK2	ivw	3	0.0102872	0.0226553	0.649776	0.999914	NA
FGF_BASIC	POLD4	ivw	2	0.0453609	0.075264	0.546715	0.999914	NA
FGF_BASIC	TMEM62	ivw	3	-0.0203796	0.0492022	0.678726	0.999914	NA
FGF_BASIC	RP3-395M20.7	ivw	4	-0.0377178	0.0351775	0.283624	0.974905	NA
FGF_BASIC	VIM	ivw	2	-0.00570847	0.0436833	0.89603	0.999914	NA
FGF_BASIC	FAM210B	ivw	3	0.010543	0.0268605	0.694682	0.999914	NA
FGF_BASIC	CHCHD10	ivw	3	-0.0077265	0.063927	0.903798	0.999914	NA
FGF_BASIC	CLCF1	ivw	2	0.0348829	0.116787	0.765177	0.999914	NA
FGF_BASIC	NPM3	ivw	7	0.0459941	0.026529	0.0829662	0.865228	NA
FGF_BASIC	PIK3R5	ivw	2	0.0252147	0.0607754	0.678227	0.999914	NA
FGF_BASIC	CTD-2357A8.3	ivw	2	-0.0168722	0.0320127	0.59816	0.999914	NA
FGF_BASIC	CRYZ	ivw	16	0.013273	0.00888341	0.135141	0.918155	NA
FGF_BASIC	ATG10	ivw	8	-0.00901239	0.00891072	0.31182	0.980548	NA
FGF_BASIC	MRPS17	ivw	2	0.0550787	0.0445234	0.21606	0.956085	NA
FGF_BASIC	TPST2	ivw	2	-0.0502129	0.0351735	0.153413	0.928656	NA
FGF_BASIC	CCL4L1	ivw	7	-0.00704927	0.0316483	0.823739	0.999914	NA
FGF_BASIC	CTC-550B14.6	ivw	7	0.0029405	0.0174336	0.866057	0.999914	NA
FGF_BASIC	PRICKLE1	ivw	4	-0.0222969	0.0435237	0.608446	0.999914	NA
FGF_BASIC	RDX	ivw	2	0.0719841	0.0500994	0.150768	0.927556	NA
FGF_BASIC	C18orf54	ivw	3	-0.0015926	0.0266513	0.952349	0.999914	NA
FGF_BASIC	SLC35A1	ivw	3	0.00781159	0.0394876	0.843183	0.999914	NA
FGF_BASIC	SLCO4C1	ivw	6	0.0486298	0.0395225	0.218535	0.95708	NA
FGF_BASIC	ZMYM5	ivw	3	-0.0431328	0.0621312	0.487543	0.998544	NA
FGF_BASIC	CCDC41	ivw	5	-0.00118497	0.0353255	0.97324	0.999914	NA
FGF_BASIC	ZNF890P	ivw	6	0.050404	0.020812	0.0154409	0.650567	Sufficient
FGF_BASIC	AC018755.16	ivw	7	-0.00709856	0.0182629	0.697508	0.999914	NA
FGF_BASIC	TSPEAR-AS1	ivw	2	-0.0456138	0.0487402	0.349347	0.98704	NA
FGF_BASIC	HMGN3	ivw	2	-0.0538632	0.0397029	0.174891	0.940934	NA
FGF_BASIC	SH3PXD2B	ivw	2	-0.0338341	0.0237636	0.154511	0.929403	NA
FGF_BASIC	SMARCC2	ivw	4	-0.0510477	0.029119	0.0795903	0.859882	NA
FGF_BASIC	CXCL6	ivw	2	-0.124331	0.0681616	0.0681415	0.844405	NA
FGF_BASIC	GTF3A	ivw	7	0.00315495	0.0125732	0.801871	0.999914	NA
FGF_BASIC	CTC-459F4.3	ivw	4	0.00327397	0.0195729	0.867157	0.999914	NA
FGF_BASIC	MGAT5	ivw	4	0.0689146	0.0489792	0.159422	0.932107	NA
FGF_BASIC	AP001053.11	ivw	4	0.00135782	0.0248099	0.956354	0.999914	NA
FGF_BASIC	SIPA1	ivw	3	-0.0553974	0.0677776	0.413734	0.994221	NA
FGF_BASIC	GCDH	ivw	8	-0.0192245	0.0206513	0.3519	0.987486	NA
FGF_BASIC	FEM1C	ivw	7	-0.00518193	0.0182121	0.776002	0.999914	NA
FGF_BASIC	MFSD1	ivw	6	0.0211089	0.0209695	0.314103	0.980677	NA
FGF_BASIC	CTH	ivw	4	-0.0755123	0.0800568	0.345561	0.986111	NA
FGF_BASIC	SLC30A9	ivw	2	0.0260066	0.120416	0.829008	0.999914	NA
FGF_BASIC	FARP2	ivw	6	-0.00665754	0.0207482	0.748307	0.999914	NA
FGF_BASIC	FKSG48	ivw	3	-0.0369034	0.0306815	0.229057	0.96154	NA
FGF_BASIC	KIAA1841	ivw	23	-0.0145947	0.0104781	0.163657	0.934734	NA
FGF_BASIC	AC009506.1	ivw	11	-0.00240055	0.0149752	0.872643	0.999914	NA
FGF_BASIC	TCHP	ivw	2	-0.0390753	0.0749968	0.602349	0.999914	NA
FGF_BASIC	RBM27	ivw	2	-0.0146743	0.0609498	0.80974	0.999914	NA
FGF_BASIC	RP11-511H9.3	ivw	2	0.040937	0.0702206	0.559908	0.999914	NA
FGF_BASIC	UNC50	ivw	3	-0.0262153	0.0233983	0.262546	0.970334	NA
FGF_BASIC	RP11-295P9.3	ivw	8	-0.0132084	0.0158585	0.404906	0.993588	NA
FGF_BASIC	RP4-728D4.2	ivw	3	0.122045	0.0725376	0.0924717	0.878495	NA
FGF_BASIC	MPZL3	ivw	2	0.0377272	0.0235057	0.108489	0.896168	NA
FGF_BASIC	DIABLO	ivw	2	0.104109	0.041691	0.0125195	0.618061	Sufficient
FGF_BASIC	SIRPA	ivw	6	0.0397949	0.028397	0.161102	0.933125	NA
FGF_BASIC	GEMIN4	ivw	4	-0.0228324	0.0335265	0.495856	0.999004	NA
FGF_BASIC	BIVM	ivw	3	0.00456029	0.0293802	0.876651	0.999914	NA
FGF_BASIC	CCR6	ivw	3	0.0284154	0.0276641	0.304345	0.979394	NA
FGF_BASIC	DDX60	ivw	3	0.0841237	0.0489915	0.0859596	0.868476	NA
FGF_BASIC	GAPT	ivw	15	-0.00463538	0.00939659	0.621797	0.999914	NA
FGF_BASIC	SNRNP25	ivw	6	0.000756492	0.0128919	0.953207	0.999914	NA
FGF_BASIC	PFKFB3	ivw	7	0.0253647	0.0301723	0.400538	0.993199	NA
FGF_BASIC	TP53I11	ivw	2	0.0139401	0.0350247	0.690624	0.999914	NA
FGF_BASIC	SMIM12	ivw	8	0.00859938	0.0140274	0.539849	0.999914	NA
FGF_BASIC	ZNF106	ivw	2	0.0214652	0.0356336	0.546916	0.999914	NA
FGF_BASIC	C11orf92	ivw	2	0.0367677	0.0193572	0.0575076	0.82528	NA
FGF_BASIC	PPIP5K2	ivw	11	-0.0228449	0.0217873	0.294388	0.977088	NA
FGF_BASIC	SPTLC3	ivw	3	0.033813	0.0529387	0.523006	0.999914	NA
FGF_BASIC	RP3-393E18.2	ivw	3	-0.00593622	0.0600843	0.921298	0.999914	NA
FGF_BASIC	PRDX2	ivw	3	0.0101127	0.026827	0.706204	0.999914	NA
FGF_BASIC	CWC25	ivw	2	0.0664119	0.0307225	0.0306439	0.744475	Sufficient
FGF_BASIC	ALG1L6P	ivw	3	-0.0154446	0.0359555	0.667526	0.999914	NA
FGF_BASIC	LINC00339	ivw	20	0.0125259	0.0110807	0.2583	0.969326	NA
FGF_BASIC	FGD6	ivw	2	0.00312228	0.0227279	0.890733	0.999914	NA
FGF_BASIC	PHOSPHO2	ivw	9	-0.0124033	0.0146872	0.398392	0.992865	NA
FGF_BASIC	AC016735.2	ivw	5	-0.0208148	0.0351358	0.553576	0.999914	NA
FGF_BASIC	RP11-678G14.2	ivw	3	0.00671292	0.0233284	0.773532	0.999914	NA
FGF_BASIC	ARRDC5	ivw	11	-0.00255612	0.012824	0.842009	0.999914	NA
FGF_BASIC	PSMB1	ivw	4	-0.00209301	0.0175447	0.905041	0.999914	NA
FGF_BASIC	HOOK2	ivw	3	0.0285686	0.0327202	0.3826	0.992392	NA
FGF_BASIC	MORN4	ivw	3	-0.0166873	0.0238692	0.484482	0.998544	NA
FGF_BASIC	SMG1	ivw	2	0.0491837	0.0495969	0.321359	0.981865	NA
FGF_BASIC	TTC4	ivw	3	-0.0263735	0.0337041	0.43392	0.996135	NA
FGF_BASIC	GVINP1	ivw	3	0.0268463	0.0321619	0.403874	0.993574	NA
FGF_BASIC	DARS	ivw	11	0.0103951	0.0181141	0.566058	0.999914	NA
FGF_BASIC	EBF4	ivw	4	0.0222907	0.0273104	0.414388	0.994221	NA
FGF_BASIC	C7orf53	ivw	9	0.00873229	0.0174327	0.616432	0.999914	NA
FGF_BASIC	RTN1	ivw	11	-0.000969314	0.0119312	0.935249	0.999914	NA
FGF_BASIC	ATRIP	ivw	3	-0.0329655	0.0570659	0.563484	0.999914	NA
FGF_BASIC	PIGCP1	ivw	6	0.0316212	0.0205602	0.124054	0.910575	NA
FGF_BASIC	DNASE2	ivw	11	0.00640465	0.0108575	0.555268	0.999914	NA
FGF_BASIC	MCM3AP	ivw	8	-0.00489375	0.0141824	0.730051	0.999914	NA
FGF_BASIC	RGMA	ivw	3	-0.0312786	0.0459828	0.496364	0.999114	NA
FGF_BASIC	KLHL7-AS1	ivw	10	0.01516	0.0234889	0.51866	0.999914	NA
FGF_BASIC	PLA2G6	ivw	2	-0.0298692	0.0356576	0.402217	0.993396	NA
FGF_BASIC	RP11-367J11.3	ivw	2	-0.0798788	0.0655165	0.222762	0.959112	NA
FGF_BASIC	IGKV2-29	ivw	2	-0.0272639	0.0682485	0.68954	0.999914	NA
FGF_BASIC	EIF4B	ivw	4	-0.00867343	0.0288113	0.763382	0.999914	NA
FGF_BASIC	DNAJB12	ivw	6	0.0194417	0.0155713	0.211826	0.95417	NA
FGF_BASIC	PNMAL2	ivw	4	-0.0198728	0.0221026	0.368591	0.990782	NA
FGF_BASIC	PCMT1	ivw	3	0.03817	0.0258184	0.1393	0.921283	NA
FGF_BASIC	CHI3L1	ivw	9	-0.0203975	0.0148862	0.170615	0.938801	NA
FGF_BASIC	ZNF358	ivw	4	0.0397807	0.0581863	0.494178	0.998872	NA
FGF_BASIC	SMYD2	ivw	3	0.000828375	0.046453	0.985772	0.999914	NA
FGF_BASIC	POLR3E	ivw	3	0.0177377	0.0214534	0.408348	0.994114	NA
FGF_BASIC	CCL2	ivw	2	-0.0401837	0.0797538	0.614369	0.999914	NA
FGF_BASIC	OR52K2	ivw	6	-0.0046591	0.0181518	0.797431	0.999914	NA
FGF_BASIC	NLE1	ivw	2	-0.0100037	0.0216688	0.644322	0.999914	NA
FGF_BASIC	INPP5B	ivw	13	-0.00531999	0.00980339	0.587358	0.999914	NA
FGF_BASIC	TP53I3	ivw	18	0.00255504	0.0103885	0.805722	0.999914	NA
FGF_BASIC	CLEC16A	ivw	2	-0.037155	0.0494751	0.452662	0.997739	NA
FGF_BASIC	PPP1R32	ivw	2	-0.00284958	0.0503647	0.954881	0.999914	NA
FGF_BASIC	LINC00514	ivw	2	0.00508401	0.0625421	0.935212	0.999914	NA
FGF_BASIC	MTHFD2	ivw	4	0.036917	0.0522245	0.479635	0.998544	NA
FGF_BASIC	ABHD2	ivw	3	-0.0294179	0.0454178	0.517167	0.999914	NA
FGF_BASIC	VPS9D1	ivw	6	0.0206166	0.0208798	0.32345	0.98259	NA
FGF_BASIC	RHOQ	ivw	4	-0.012865	0.0260801	0.621808	0.999914	NA
FGF_BASIC	RP11-430C7.5	ivw	4	0.000755009	0.0377414	0.98404	0.999914	NA
FGF_BASIC	PDGFC	ivw	4	0.0233463	0.0338507	0.490393	0.998673	NA
FGF_BASIC	RP11-465B22.3	ivw	3	-0.00177656	0.01518	0.906834	0.999914	NA
FGF_BASIC	TEF	ivw	12	0.0228674	0.0122269	0.0614486	0.832124	NA
FGF_BASIC	FTSJ3	ivw	8	-0.00856942	0.0139205	0.538161	0.999914	NA
FGF_BASIC	GALK1	ivw	3	-0.0112043	0.0275341	0.684065	0.999914	NA
FGF_BASIC	TMEM241	ivw	7	0.052697	0.0353306	0.13582	0.918444	NA
FGF_BASIC	ACYP2	ivw	15	0.0132458	0.0162096	0.413837	0.994221	NA
FGF_BASIC	RP11-673E1.3	ivw	6	-0.0118162	0.0181136	0.514182	0.999914	NA
FGF_BASIC	CTD-2196E14.9	ivw	2	-0.027737	0.0280347	0.322477	0.982379	NA
FGF_BASIC	ZNF365	ivw	8	-0.0168476	0.0176902	0.34091	0.985534	NA
FGF_BASIC	PDS5B	ivw	2	0.0107006	0.0744236	0.885674	0.999914	NA
FGF_BASIC	CSRP2BP	ivw	3	-0.0977741	0.0490105	0.0460472	0.796379	Sufficient
FGF_BASIC	NMUR1	ivw	2	0.00769992	0.0357321	0.829385	0.999914	NA
FGF_BASIC	ZNF83	ivw	10	0.00517371	0.00952406	0.586975	0.999914	NA
FGF_BASIC	GRAMD3	ivw	5	0.0255262	0.0538905	0.635737	0.999914	NA
FGF_BASIC	ANKS1A	ivw	2	-4.54347e-05	0.0529893	0.999316	0.999962	NA
FGF_BASIC	RP11-319G6.1	ivw	3	0.0238129	0.0318978	0.455342	0.99785	NA
FGF_BASIC	TBCD	ivw	12	-0.00493465	0.0134693	0.714095	0.999914	NA
FGF_BASIC	BATF3	ivw	7	0.0193435	0.0189517	0.30741	0.979698	NA
FGF_BASIC	FCHO2	ivw	13	-0.000230309	0.0122371	0.984984	0.999914	NA
FGF_BASIC	FASTKD5	ivw	2	0.0424125	0.0363262	0.24299	0.964851	NA
FGF_BASIC	RTN4	ivw	6	0.00983338	0.0191616	0.607825	0.999914	NA
FGF_BASIC	TRDMT1	ivw	2	0.0601328	0.0393083	0.126072	0.911273	NA
FGF_BASIC	FAM3B	ivw	12	-0.00391498	0.0123593	0.751422	0.999914	NA
FGF_BASIC	FAM228B	ivw	3	0.0213681	0.0272558	0.433049	0.996135	NA
FGF_BASIC	AP1G1	ivw	2	-0.0850362	0.0675139	0.207837	0.952591	NA
FGF_BASIC	C5orf63	ivw	2	-0.120705	0.0644856	0.0612333	0.831757	NA
FGF_BASIC	DHTKD1	ivw	5	0.0223689	0.0288485	0.438107	0.996135	NA
FGF_BASIC	RP1-90L6.3	ivw	2	0.05116	0.0314659	0.103973	0.890133	NA
FGF_BASIC	USP42	ivw	2	0.193488	0.100802	0.054923	0.820647	NA
FGF_BASIC	TMEM194A	ivw	4	-0.00715013	0.00843724	0.396745	0.992865	NA
FGF_BASIC	HPS1	ivw	7	0.0135494	0.0154662	0.380994	0.992347	NA
FGF_BASIC	DCP2	ivw	2	-0.095486	0.0656584	0.145867	0.92477	NA
FGF_BASIC	PION	ivw	10	-0.00451912	0.0153245	0.768074	0.999914	NA
FGF_BASIC	METTL9	ivw	4	0.00728062	0.0201546	0.717921	0.999914	NA
FGF_BASIC	RP11-10K16.1	ivw	2	0.0427167	0.0366221	0.243445	0.964951	NA
FGF_BASIC	IFI16	ivw	2	0.0556122	0.0509488	0.275039	0.972808	NA
FGF_BASIC	FAM157C	ivw	5	-0.028495	0.0194747	0.143417	0.923608	NA
FGF_BASIC	IFITM3	ivw	11	-0.0307382	0.0152747	0.044182	0.790757	Sufficient
FGF_BASIC	NMRAL1	ivw	12	-0.0262562	0.0167732	0.117496	0.904931	NA
FGF_BASIC	SPTSSA	ivw	4	0.103226	0.0452039	0.0223972	0.70272	Sufficient
FGF_BASIC	WDR61	ivw	8	-0.0252324	0.013336	0.0584832	0.827496	NA
FGF_BASIC	DDX51	ivw	3	0.0559738	0.0728479	0.44227	0.996135	NA
FGF_BASIC	FAM21FP	ivw	4	0.0233164	0.0248874	0.348822	0.986925	NA
FGF_BASIC	ETHE1	ivw	2	-0.0408774	0.0408229	0.316665	0.98117	NA
FGF_BASIC	GATA2	ivw	2	0.0458027	0.0495533	0.355324	0.987947	NA
FGF_BASIC	CTGF	ivw	2	0.0354355	0.0700791	0.613102	0.999914	NA
FGF_BASIC	PREX1	ivw	3	0.00839292	0.0304179	0.782609	0.999914	NA
FGF_BASIC	RP11-796G6.2	ivw	2	5.95655e-05	0.0376231	0.998737	0.999914	NA
FGF_BASIC	ITLN1	ivw	3	-0.0554592	0.0441502	0.209062	0.952915	NA
FGF_BASIC	RP1-179N16.6	ivw	9	0.00174986	0.0143022	0.902623	0.999914	NA
FGF_BASIC	PLAU	ivw	4	-0.0184196	0.0227853	0.418862	0.994823	NA
FGF_BASIC	YEATS4	ivw	20	0.00387701	0.00823511	0.637791	0.999914	NA
FGF_BASIC	TRGV8	ivw	3	-0.00183035	0.0683704	0.978642	0.999914	NA
FGF_BASIC	SLC10A7	ivw	5	0.00505575	0.0167009	0.762101	0.999914	NA
FGF_BASIC	ADK	ivw	15	0.000158967	0.0072936	0.982611	0.999914	NA
FGF_BASIC	PTPRO	ivw	2	-0.0257944	0.0265466	0.331217	0.983739	NA
FGF_BASIC	AC007879.7	ivw	2	0.0159004	0.0586694	0.786378	0.999914	NA
FGF_BASIC	SMAD3	ivw	2	-0.0325231	0.0424765	0.443871	0.996223	NA
FGF_BASIC	C1orf115	ivw	13	-0.000297778	0.00982517	0.975822	0.999914	NA
FGF_BASIC	UBR7	ivw	3	0.00380011	0.0146444	0.795256	0.999914	NA
FGF_BASIC	RETSAT	ivw	6	-0.00276589	0.0163675	0.865807	0.999914	NA
FGF_BASIC	BCAT2	ivw	2	0.00120158	0.0503556	0.980963	0.999914	NA
FGF_BASIC	RP3-395C13.1	ivw	2	-0.0062137	0.0705795	0.929846	0.999914	NA
FGF_BASIC	SON	ivw	3	0.0522449	0.0579475	0.367274	0.990435	NA
FGF_BASIC	RP11-423H2.3	ivw	6	-0.0126927	0.0321437	0.692936	0.999914	NA
FGF_BASIC	TIMMDC1	ivw	3	-0.173735	0.0741379	0.0191087	0.679863	Sufficient
FGF_BASIC	KLHL35	ivw	5	0.00167847	0.015432	0.913388	0.999914	NA
FGF_BASIC	ANO9	ivw	5	0.000393329	0.0227403	0.9862	0.999914	NA
FGF_BASIC	PIK3C2B	ivw	2	0.0247289	0.0422859	0.558681	0.999914	NA
FGF_BASIC	AP4B1	ivw	2	-0.0118765	0.0685619	0.862477	0.999914	NA
FGF_BASIC	PDE8B	ivw	4	0.0198592	0.0225762	0.379049	0.992031	NA
FGF_BASIC	RP11-169K16.9	ivw	5	0.000444112	0.0261057	0.986427	0.999914	NA
FGF_BASIC	SREK1IP1	ivw	2	0.101545	0.0600652	0.0909184	0.87534	NA
FGF_BASIC	C1orf86	ivw	8	0.0113295	0.0132586	0.39283	0.992703	NA
FGF_BASIC	GPAT2	ivw	2	0.0244984	0.0350078	0.484053	0.998544	NA
FGF_BASIC	RP11-585P4.5	ivw	8	-0.00333934	0.0168651	0.843043	0.999914	NA
FGF_BASIC	EYA3	ivw	2	-0.0182641	0.0352506	0.604373	0.999914	NA
FGF_BASIC	ALOX12P2	ivw	2	0.0111172	0.0388183	0.77458	0.999914	NA
FGF_BASIC	PTPRG	ivw	2	-0.0616901	0.086566	0.476071	0.998544	NA
FGF_BASIC	LAMP3	ivw	3	-0.046897	0.0420049	0.264223	0.970475	NA
FGF_BASIC	HMGXB3	ivw	2	-0.0830229	0.0282949	0.00334406	0.437296	Sufficient
FGF_BASIC	SUMO3	ivw	4	-0.0242037	0.0307384	0.431042	0.996135	NA
FGF_BASIC	ENDOV	ivw	3	-0.0500036	0.0411362	0.224151	0.959467	NA
FGF_BASIC	RP11-85K15.2	ivw	4	0.0121902	0.024203	0.614495	0.999914	NA
FGF_BASIC	PABPC4	ivw	2	-0.00727382	0.0293445	0.80423	0.999914	NA
FGF_BASIC	CCDC122	ivw	2	-0.0546996	0.0365438	0.134439	0.917618	NA
FGF_BASIC	AIFM3	ivw	2	0.032775	0.0297695	0.270914	0.97223	NA
FGF_BASIC	PRDM4	ivw	3	0.00357192	0.0376823	0.924481	0.999914	NA
FGF_BASIC	SIGIRR	ivw	4	0.014261	0.026226	0.586597	0.999914	NA
FGF_BASIC	ATF6B	ivw	3	0.0663252	0.033777	0.049574	0.806008	Sufficient
FGF_BASIC	AC007228.11	ivw	2	0.00670649	0.0248539	0.787286	0.999914	NA
FGF_BASIC	SNTG2	ivw	3	-0.0549496	0.0931128	0.555097	0.999914	NA
FGF_BASIC	RP11-283I3.6	ivw	5	0.0133021	0.0279869	0.634575	0.999914	NA
FGF_BASIC	RP11-33B1.2	ivw	4	-0.0427943	0.038371	0.264732	0.970475	NA
FGF_BASIC	KIAA1524	ivw	2	0.0225603	0.056099	0.687573	0.999914	NA
FGF_BASIC	MLH1	ivw	4	0.00959136	0.030865	0.755989	0.999914	NA
FGF_BASIC	SPINK8	ivw	6	0.020855	0.0271536	0.442466	0.996135	NA
FGF_BASIC	BMP2	ivw	2	0.0549047	0.0364021	0.131481	0.915936	NA
FGF_BASIC	SNORD12B	ivw	4	0.0258514	0.0192626	0.179579	0.943086	NA
FGF_BASIC	SIDT2	ivw	24	0.00923221	0.00826727	0.264115	0.970475	NA
FGF_BASIC	AC005562.1	ivw	3	0.0833629	0.04279	0.0513927	0.810727	NA
FGF_BASIC	COLEC12	ivw	8	0.0425032	0.0222211	0.0557811	0.82127	NA
FGF_BASIC	CHN2	ivw	12	-0.00173778	0.010685	0.870804	0.999914	NA
FGF_BASIC	PLCB3	ivw	2	-0.0756681	0.0646215	0.241622	0.964421	NA
FGF_BASIC	EPM2AIP1	ivw	4	-0.00871066	0.0270957	0.747848	0.999914	NA
FGF_BASIC	LSP1	ivw	2	-0.0963255	0.0396519	0.015129	0.647698	Sufficient
FGF_BASIC	HELZ	ivw	3	0.0973998	0.0411568	0.0179544	0.672201	Sufficient
FGF_BASIC	RP11-883A18.3	ivw	3	-0.020516	0.041949	0.624792	0.999914	NA
FGF_BASIC	ERCC3	ivw	9	-0.0273608	0.0138397	0.0480437	0.801864	Sufficient
FGF_BASIC	CTA-126B4.7	ivw	4	0.00544155	0.017869	0.760728	0.999914	NA
FGF_BASIC	RNF121	ivw	2	-0.00132879	0.0511466	0.979273	0.999914	NA
FGF_BASIC	AC007395.4	ivw	4	0.0152897	0.0200396	0.445477	0.996421	NA
FGF_BASIC	ITGB3BP	ivw	7	0.00311037	0.0166583	0.851883	0.999914	NA
FGF_BASIC	RP11-218M22.1	ivw	10	-0.00504839	0.0151947	0.739703	0.999914	NA
FGF_BASIC	IL1RAP	ivw	5	0.00571846	0.0260681	0.826365	0.999914	NA
FGF_BASIC	SLC6A12	ivw	4	-0.0592977	0.0504491	0.239836	0.963677	NA
FGF_BASIC	KREMEN1	ivw	2	0.0329983	0.0219212	0.132242	0.916327	NA
FGF_BASIC	RECQL	ivw	2	0.000956765	0.0789847	0.990335	0.999914	NA
FGF_BASIC	RFC4	ivw	6	-0.00458185	0.0170965	0.7887	0.999914	NA
FGF_BASIC	PDK1	ivw	6	-0.0186009	0.0275971	0.500302	0.999353	NA
FGF_BASIC	SAMD3	ivw	12	-0.00745398	0.0113677	0.512006	0.999662	NA
FGF_BASIC	CTD-2358C21.4	ivw	3	-0.00202557	0.0246065	0.934393	0.999914	NA
FGF_BASIC	EDEM1	ivw	2	0.0437703	0.0499443	0.380821	0.992331	NA
FGF_BASIC	AC098823.3	ivw	2	0.0119371	0.0688554	0.862365	0.999914	NA
FGF_BASIC	ZNF257	ivw	2	-0.0370294	0.0341512	0.278242	0.973499	NA
FGF_BASIC	ATP5SL	ivw	3	-0.0305481	0.0262166	0.243929	0.965144	NA
FGF_BASIC	GPR68	ivw	3	0.0531441	0.0413808	0.199048	0.949506	NA
FGF_BASIC	DAXX	ivw	2	-0.0641433	0.0346038	0.0637895	0.83521	NA
FGF_BASIC	PRX	ivw	5	0.0251299	0.0171009	0.141694	0.922877	NA
FGF_BASIC	RP11-712B9.2	ivw	2	-0.0120386	0.0849437	0.887298	0.999914	NA
FGF_BASIC	TLR3	ivw	2	0.0296739	0.0439714	0.499774	0.999283	NA
FGF_BASIC	NAA16	ivw	3	-0.00019816	0.0364464	0.995662	0.999914	NA
FGF_BASIC	SYNJ1	ivw	2	-0.0312816	0.101966	0.759007	0.999914	NA
FGF_BASIC	IL12RB1	ivw	6	-0.00972889	0.01253	0.437486	0.996135	NA
FGF_BASIC	SMYD4	ivw	5	0.00601903	0.0200197	0.763677	0.999914	NA
FGF_BASIC	PRR24	ivw	13	-0.00946632	0.0112807	0.401377	0.993224	NA
FGF_BASIC	RP11-807H22.5	ivw	3	0.00958271	0.0405793	0.813318	0.999914	NA
FGF_BASIC	YPEL5	ivw	2	0.0615394	0.0544444	0.258343	0.969326	NA
FGF_BASIC	SLFN14	ivw	3	-0.0701046	0.0968117	0.468984	0.998544	NA
FGF_BASIC	PLIN1	ivw	2	-0.0531339	0.0470125	0.258388	0.969326	NA
FGF_BASIC	PLSCR3	ivw	3	-0.0152008	0.0454481	0.738028	0.999914	NA
FGF_BASIC	CD44	ivw	3	0.0145999	0.0298051	0.624244	0.999914	NA
FGF_BASIC	PLXDC1	ivw	4	0.0377178	0.0227409	0.0971989	0.88251	NA
FGF_BASIC	RCVRN	ivw	6	-0.0136294	0.0151627	0.368718	0.990782	NA
FGF_BASIC	ING2	ivw	2	-0.0724192	0.0714424	0.310739	0.980308	NA
FGF_BASIC	RP5-1154L15.2	ivw	5	-0.0299734	0.0174383	0.0856462	0.867988	NA
FGF_BASIC	MMS19	ivw	2	-0.0692292	0.0504504	0.169994	0.938745	NA
FGF_BASIC	CTA-150C2.20	ivw	5	0.0487709	0.0345433	0.157985	0.93133	NA
FGF_BASIC	TMEM110	ivw	2	-0.00939835	0.023626	0.69078	0.999914	NA
FGF_BASIC	STRA13	ivw	4	-0.00838454	0.0220877	0.70424	0.999914	NA
FGF_BASIC	C4B	ivw	6	0.0310085	0.0121415	0.0106518	0.594397	Sufficient
FGF_BASIC	VRK2	ivw	3	0.00415839	0.0749772	0.95577	0.999914	NA
FGF_BASIC	AC093323.3	ivw	6	-0.0245468	0.0212289	0.247563	0.966313	NA
FGF_BASIC	RCC1	ivw	6	0.0173367	0.0201556	0.389708	0.992691	NA
FGF_BASIC	IMP3	ivw	2	0.073116	0.0457676	0.110143	0.897851	NA
FGF_BASIC	TAS2R20	ivw	3	-0.0246471	0.0348694	0.479666	0.998544	NA
FGF_BASIC	CEP19	ivw	10	0.0191679	0.0145326	0.187183	0.946073	NA
FGF_BASIC	ZNF548	ivw	16	-0.0103012	0.0125038	0.410031	0.994215	NA
FGF_BASIC	MICAL3	ivw	2	0.0290129	0.0972547	0.76546	0.999914	NA
FGF_BASIC	CHMP3	ivw	3	-0.0415629	0.029328	0.156431	0.930189	NA
FGF_BASIC	EPN1	ivw	3	-0.00265741	0.034263	0.938179	0.999914	NA
FGF_BASIC	ACSL6	ivw	3	0.00667549	0.0407965	0.870023	0.999914	NA
FGF_BASIC	RREB1	ivw	2	-0.06765	0.0301723	0.0249533	0.71714	Sufficient
FGF_BASIC	SLCO3A1	ivw	10	0.0200694	0.013913	0.149164	0.926092	NA
FGF_BASIC	VWDE	ivw	10	0.0165768	0.0132117	0.209586	0.953449	NA
FGF_BASIC	AC005795.2	ivw	2	0.0232427	0.0603447	0.700115	0.999914	NA
FGF_BASIC	NRBF2	ivw	3	0.0218209	0.0298662	0.465011	0.998523	NA
FGF_BASIC	IL7R	ivw	2	0.00433753	0.0378301	0.908716	0.999914	NA
FGF_BASIC	TPTEP1	ivw	3	-0.0241193	0.0337219	0.47446	0.998544	NA
FGF_BASIC	BIN2	ivw	2	-0.00653415	0.0337279	0.846386	0.999914	NA
FGF_BASIC	RP11-430C7.4	ivw	2	0.0741532	0.0510579	0.146409	0.92477	NA
FGF_BASIC	MYBL2	ivw	2	0.0290224	0.0267537	0.27801	0.973474	NA
FGF_BASIC	ZNF624	ivw	2	0.00492383	0.0359576	0.891083	0.999914	NA
FGF_BASIC	U2AF1L4	ivw	8	0.0053813	0.0154284	0.727245	0.999914	NA
FGF_BASIC	TRGV4	ivw	14	-0.00286044	0.0116162	0.805492	0.999914	NA
FGF_BASIC	PHF23	ivw	5	0.0212693	0.038929	0.584818	0.999914	NA
FGF_BASIC	ZFHX3	ivw	2	-0.0730617	0.043569	0.0935581	0.879649	NA
FGF_BASIC	KIF26B	ivw	3	-0.035374	0.0602892	0.557379	0.999914	NA
FGF_BASIC	AC010536.1	ivw	3	0.0155524	0.0295131	0.598218	0.999914	NA
FGF_BASIC	PROK2	ivw	11	0.0183608	0.0110705	0.0972098	0.88251	NA
FGF_BASIC	CHST15	ivw	4	-0.0202666	0.0430889	0.638108	0.999914	NA
FGF_BASIC	RP11-4F5.2	ivw	5	-0.0114974	0.0293461	0.695215	0.999914	NA
FGF_BASIC	RPP38	ivw	2	-0.0859766	0.0414179	0.0379094	0.770186	Sufficient
FGF_BASIC	PDLIM7	ivw	3	-0.00317389	0.0412835	0.938719	0.999914	NA
FGF_BASIC	C16orf58	ivw	2	0.0439275	0.0754617	0.560488	0.999914	NA
FGF_BASIC	KLRC3	ivw	13	0.0221462	0.0112029	0.0480615	0.801931	Sufficient
FGF_BASIC	APBB3	ivw	2	-0.00392426	0.0201721	0.845754	0.999914	NA
FGF_BASIC	LPHN1	ivw	2	0.0587945	0.0354542	0.0972529	0.88251	NA
FGF_BASIC	AC105020.1	ivw	2	0.0502129	0.137146	0.71427	0.999914	NA
FGF_BASIC	HIST1H3E	ivw	2	-0.010014	0.0591492	0.86556	0.999914	NA
FGF_BASIC	PLEKHH2	ivw	9	0.0247544	0.0193361	0.200469	0.949901	NA
FGF_BASIC	SPPL2B	ivw	2	-0.127117	0.0736266	0.0842561	0.866332	NA
FGF_BASIC	KLRAP1	ivw	3	0.0199837	0.0221201	0.366303	0.990368	NA
FGF_BASIC	TRAV6	ivw	2	0.0281445	0.202782	0.889615	0.999914	NA
FGF_BASIC	RASA3	ivw	3	0.0388701	0.0355155	0.273756	0.972332	NA
FGF_BASIC	RP5-1042I8.7	ivw	2	0.0763108	0.109032	0.483992	0.998544	NA
FGF_BASIC	TUBA1C	ivw	3	-0.0149493	0.0333736	0.654198	0.999914	NA
FGF_BASIC	PLGLB2	ivw	3	-0.0189374	0.0288694	0.511843	0.999662	NA
FGF_BASIC	ARPC4	ivw	2	0.0794026	0.0616945	0.198084	0.948871	NA
FGF_BASIC	ERLEC1	ivw	2	-0.0657545	0.118159	0.577874	0.999914	NA
FGF_BASIC	RP11-259G18.2	ivw	2	0.00600515	0.0329675	0.855462	0.999914	NA
FGF_BASIC	ADCY4	ivw	3	0.111912	0.0796252	0.159877	0.932261	NA
FGF_BASIC	PPP1R12C	ivw	2	0.0304192	0.0577522	0.598388	0.999914	NA
FGF_BASIC	NOS1AP	ivw	2	0.0125196	0.0554272	0.821298	0.999914	NA
FGF_BASIC	PCNXL4	ivw	3	0.00287894	0.0284669	0.919445	0.999914	NA
FGF_BASIC	RP1-148H17.1	ivw	2	-0.039028	0.0281018	0.164891	0.935284	NA
FGF_BASIC	RP11-521D12.5	ivw	2	0.0319429	0.0447386	0.475233	0.998544	NA
FGF_BASIC	SNORD89	ivw	10	0.00579942	0.0266712	0.827864	0.999914	NA
FGF_BASIC	OSCAR	ivw	10	-0.00254871	0.0105428	0.808976	0.999914	NA
FGF_BASIC	SERHL2	ivw	2	0.012098	0.0616383	0.844396	0.999914	NA
FGF_BASIC	RP11-497H16.2	ivw	3	-0.0139171	0.0231925	0.548459	0.999914	NA
FGF_BASIC	RARS2	ivw	3	0.0625539	0.0394779	0.113074	0.900781	NA
FGF_BASIC	CDKN2AIP	ivw	2	-0.0884231	0.069226	0.201492	0.949931	NA
FGF_BASIC	SLC22A17	ivw	3	-0.00114014	0.0249817	0.963598	0.999914	NA
FGF_BASIC	COMT	ivw	4	0.0194148	0.0362985	0.592742	0.999914	NA
FGF_BASIC	HENMT1	ivw	5	-0.04128	0.0399274	0.301193	0.978689	NA
FGF_BASIC	GLRX	ivw	6	-0.0221222	0.0257956	0.391116	0.992703	NA
FGF_BASIC	BCAS3	ivw	2	0.023432	0.0797166	0.768803	0.999914	NA
FGF_BASIC	ZFP14	ivw	6	-0.00180355	0.0160361	0.910452	0.999914	NA
FGF_BASIC	USP35	ivw	4	-0.0125876	0.0292198	0.666621	0.999914	NA
FGF_BASIC	EVA1B	ivw	3	-0.0244776	0.0179932	0.173709	0.940607	NA
FGF_BASIC	CLOCK	ivw	3	-0.00107013	0.0563309	0.984843	0.999914	NA
FGF_BASIC	KIAA1407	ivw	3	-0.0153269	0.0378055	0.685172	0.999914	NA
FGF_BASIC	ZKSCAN5	ivw	2	0.030472	0.0298612	0.307513	0.979698	NA
FGF_BASIC	PPTC7	ivw	2	0.0370481	0.0372995	0.320584	0.981826	NA
FGF_BASIC	P2RY14	ivw	5	-0.0087482	0.0203552	0.667358	0.999914	NA
FGF_BASIC	IDUA	ivw	4	0.00351116	0.0213899	0.869612	0.999914	NA
FGF_BASIC	SSBP2	ivw	5	-0.0261749	0.0365474	0.473874	0.998544	NA
FGF_BASIC	NEAT1	ivw	2	-0.0269071	0.0388789	0.48889	0.998544	NA
FGF_BASIC	SLC39A3	ivw	4	-0.0223586	0.017599	0.203926	0.950647	NA
FGF_BASIC	RP11-120K24.3	ivw	2	0.00766388	0.0518732	0.882546	0.999914	NA
FGF_BASIC	RP3-340N1.2	ivw	2	0.00846589	0.0424937	0.842085	0.999914	NA
FGF_BASIC	PTRF	ivw	2	-0.0179122	0.0344734	0.603346	0.999914	NA
FGF_BASIC	RP11-1018N14.5	ivw	5	0.0233356	0.014824	0.115448	0.903978	NA
FGF_BASIC	GABRD	ivw	2	0.0189623	0.053323	0.72213	0.999914	NA
FGF_BASIC	RP11-20I23.13	ivw	5	-0.0203352	0.014784	0.16898	0.937935	NA
FGF_BASIC	TMEM181	ivw	2	-0.0208916	0.073355	0.775797	0.999914	NA
FGF_BASIC	CTBP1-AS1	ivw	3	0.0532666	0.0297709	0.0735798	0.85407	NA
FGF_BASIC	ZNF23	ivw	8	0.0177238	0.031707	0.576171	0.999914	NA
FGF_BASIC	OR52B3P	ivw	3	0.0335633	0.0252725	0.184159	0.944432	NA
FGF_BASIC	DNAH6	ivw	3	-0.014045	0.030008	0.639756	0.999914	NA
FGF_BASIC	MFF	ivw	3	0.0013093	0.0270329	0.961371	0.999914	NA
FGF_BASIC	TRAV8-1	ivw	3	0.0515558	0.0388045	0.183979	0.944432	NA
FGF_BASIC	SMARCB1	ivw	6	-0.0461451	0.0158458	0.00358974	0.448158	Sufficient
FGF_BASIC	RP11-127L20.6	ivw	5	-0.00241983	0.0193674	0.900568	0.999914	NA
FGF_BASIC	CDK5R1	ivw	15	-0.00795598	0.00985947	0.419702	0.994919	NA
FGF_BASIC	FAM159A	ivw	13	0.0140255	0.0147253	0.340855	0.985534	NA
FGF_BASIC	OSBPL6	ivw	3	-0.046786	0.0350715	0.182198	0.943543	NA
FGF_BASIC	C3orf62	ivw	4	0.0105717	0.0461977	0.818996	0.999914	NA
FGF_BASIC	ZDHHC1	ivw	3	-0.0166998	0.0204583	0.414338	0.994221	NA
FGF_BASIC	TACC3	ivw	7	0.0222918	0.0171327	0.193217	0.947342	NA
FGF_BASIC	CCDC3	ivw	6	0.0197394	0.0182856	0.280364	0.974279	NA
FGF_BASIC	ANO2	ivw	2	-0.148486	0.098057	0.129955	0.914943	NA
FGF_BASIC	YIPF5	ivw	14	0.0178817	0.0117451	0.127889	0.912906	NA
FGF_BASIC	NLRP2	ivw	10	0.00732827	0.0161189	0.649369	0.999914	NA
FGF_BASIC	TMPRSS9	ivw	4	-0.00217548	0.0324561	0.946559	0.999914	NA
FGF_BASIC	SLC35A4	ivw	4	0.0320862	0.0177181	0.0701525	0.848059	NA
FGF_BASIC	TCL1A	ivw	3	-0.0233882	0.0223806	0.296014	0.977451	NA
FGF_BASIC	CTC-281B15.1	ivw	7	0.0226385	0.016761	0.176803	0.942072	NA
FGF_BASIC	SH3GL1P3	ivw	4	-0.038471	0.0310033	0.214654	0.955872	NA
FGF_BASIC	GSTM4	ivw	12	-0.00427117	0.0115089	0.710549	0.999914	NA
FGF_BASIC	FURIN	ivw	2	0.0040867	0.0323663	0.899523	0.999914	NA
FGF_BASIC	SLC48A1	ivw	9	0.00284923	0.0185375	0.877845	0.999914	NA
FGF_BASIC	DGKD	ivw	3	-0.0056373	0.0289791	0.845761	0.999914	NA
FGF_BASIC	AP2B1	ivw	2	-0.0141238	0.0832402	0.865266	0.999914	NA
FGF_BASIC	LRRC37A	ivw	11	-0.00752951	0.0153656	0.624117	0.999914	NA
FGF_BASIC	RP11-156P1.3	ivw	12	-0.0453952	0.0133695	0.00068518	0.257269	Sufficient
FGF_BASIC	AC074289.1	ivw	11	-0.00177346	0.0159543	0.91149	0.999914	NA
FGF_BASIC	TTC3	ivw	9	-0.0253898	0.0217373	0.242794	0.964851	NA
FGF_BASIC	DLK2	ivw	2	0.00376065	0.0234617	0.872654	0.999914	NA
FGF_BASIC	EBLN2	ivw	2	0.0376219	0.0609507	0.537069	0.999914	NA
FGF_BASIC	RTFDC1	ivw	2	0.0310889	0.0787733	0.693092	0.999914	NA
FGF_BASIC	AC104809.2	ivw	2	0.000122633	0.0843542	0.99884	0.999915	NA
FGF_BASIC	RP11-252A24.2	ivw	4	-0.0603972	0.0627243	0.335597	0.984376	NA
FGF_BASIC	OCLN	ivw	2	-0.00140842	0.0502222	0.977627	0.999914	NA
FGF_BASIC	RP5-1142A6.9	ivw	4	-0.0171463	0.0310397	0.580674	0.999914	NA
FGF_BASIC	RNF14	ivw	11	0.00265832	0.0115553	0.818051	0.999914	NA
FGF_BASIC	RP11-356I2.2	ivw	4	0.0147071	0.0248593	0.554109	0.999914	NA
FGF_BASIC	F2R	ivw	5	0.00356576	0.0189986	0.851123	0.999914	NA
FGF_BASIC	SNORA16	ivw	11	0.000153911	0.0148997	0.991758	0.999914	NA
FGF_BASIC	ZFP90	ivw	19	-0.0130807	0.0076014	0.0852811	0.867642	NA
FGF_BASIC	FMO4	ivw	4	0.00499096	0.0242744	0.837099	0.999914	NA
FGF_BASIC	GLCCI1	ivw	3	0.00415235	0.0381206	0.913261	0.999914	NA
FGF_BASIC	ITPR3	ivw	18	0.00617621	0.0124288	0.61924	0.999914	NA
FGF_BASIC	SETD9	ivw	9	0.00879115	0.0167386	0.599442	0.999914	NA
FGF_BASIC	TINCR	ivw	2	0.0282302	0.0866081	0.74446	0.999914	NA
FGF_BASIC	SLC8A3	ivw	3	0.00863525	0.0263609	0.743231	0.999914	NA
FGF_BASIC	PUS10	ivw	4	0.00237687	0.0313195	0.939506	0.999914	NA
FGF_BASIC	TOM1	ivw	17	0.0064132	0.00973715	0.510132	0.999662	NA
FGF_BASIC	GAS6	ivw	3	-0.00554254	0.0339671	0.870381	0.999914	NA
FGF_BASIC	MSX2P1	ivw	7	0.0341524	0.0202178	0.0911767	0.875746	NA
FGF_BASIC	NECAB2	ivw	13	0.0178629	0.0140056	0.202162	0.950015	NA
FGF_BASIC	TXK	ivw	3	0.00249871	0.0263971	0.924586	0.999914	NA
FGF_BASIC	CTD-2020K17.3	ivw	3	-0.0397196	0.0426734	0.351968	0.987486	NA
FGF_BASIC	HBP1	ivw	2	0.0342551	0.0379292	0.366457	0.990368	NA
FGF_BASIC	PTPN2	ivw	2	0.0218231	0.0612733	0.72172	0.999914	NA
FGF_BASIC	DLEC1	ivw	4	0.00733746	0.0360052	0.838518	0.999914	NA
FGF_BASIC	C4A	ivw	6	-0.0146322	0.0112523	0.193473	0.947511	NA
FGF_BASIC	TCF12	ivw	2	0.0331271	0.0433866	0.445145	0.996349	NA
FGF_BASIC	PTGR2	ivw	4	0.0460818	0.0419747	0.272272	0.972307	NA
FGF_BASIC	TNFRSF4	ivw	3	0.0048445	0.0307161	0.874679	0.999914	NA
FGF_BASIC	BAG6	ivw	2	0.117503	0.0637482	0.0652935	0.838217	NA
FGF_BASIC	SFXN5	ivw	2	-0.0344773	0.0629495	0.5839	0.999914	NA
FGF_BASIC	THUMPD3	ivw	3	0.015802	0.0231759	0.495348	0.999004	NA
FGF_BASIC	ATP2B4	ivw	2	0.16228	0.102943	0.114934	0.90336	NA
FGF_BASIC	DCTN4	ivw	2	-0.0336369	0.0523288	0.520355	0.999914	NA
FGF_BASIC	IL23R	ivw	2	-0.0383444	0.0413536	0.353805	0.98775	NA
FGF_BASIC	IL17RB	ivw	2	0.0380652	0.0563023	0.498986	0.999283	NA
FGF_BASIC	NAPB	ivw	11	-0.016103	0.0165837	0.331542	0.983739	NA
FGF_BASIC	CCDC88B	ivw	14	-0.000264646	0.0106857	0.980241	0.999914	NA
FGF_BASIC	ATL2	ivw	4	0.00841008	0.0235499	0.721003	0.999914	NA
FGF_BASIC	ARID3B	ivw	2	-0.0873663	0.0984336	0.374774	0.991616	NA
FGF_BASIC	FOXP1-IT1	ivw	4	-0.0455932	0.0276201	0.0987939	0.884503	NA
FGF_BASIC	MDM2	ivw	5	-0.00350805	0.0344969	0.919001	0.999914	NA
FGF_BASIC	RP11-47L3.1	ivw	5	0.0349609	0.0381997	0.36008	0.989054	NA
FGF_BASIC	RP5-874C20.3	ivw	5	-0.00672119	0.0267777	0.801814	0.999914	NA
FGF_BASIC	PPIF	ivw	2	-0.0306838	0.0738772	0.677896	0.999914	NA
FGF_BASIC	OCEL1	ivw	9	0.00625324	0.0148229	0.673124	0.999914	NA
FGF_BASIC	PIK3CA	ivw	2	-0.120193	0.0702838	0.0872458	0.870101	NA
FGF_BASIC	PDGFD	ivw	6	-0.0155764	0.0209691	0.457587	0.997923	NA
FGF_BASIC	RSRC1	ivw	4	0.039371	0.0302722	0.193407	0.947507	NA
FGF_BASIC	ODF2L	ivw	12	0.00647731	0.0104568	0.53563	0.999914	NA
FGF_BASIC	FAM21C	ivw	7	-0.0311971	0.0273863	0.25464	0.968733	NA
FGF_BASIC	ZNF559	ivw	7	-0.0230889	0.010818	0.0328184	0.752543	Sufficient
FGF_BASIC	GGPS1	ivw	3	-0.00330594	0.0311384	0.915448	0.999914	NA
FGF_BASIC	DEXI	ivw	7	0.0062221	0.0203828	0.760166	0.999914	NA
FGF_BASIC	C15orf61	ivw	2	-0.0629786	0.0645341	0.329115	0.98352	NA
FGF_BASIC	EIF2AK2	ivw	2	-0.0279178	0.0339293	0.41061	0.994215	NA
FGF_BASIC	FAM177A1	ivw	4	0.00610657	0.0475895	0.897897	0.999914	NA
FGF_BASIC	VAPA	ivw	4	-0.00346357	0.0185142	0.851601	0.999914	NA
FGF_BASIC	TOMM70A	ivw	3	-0.00493979	0.0222029	0.823937	0.999914	NA
FGF_BASIC	PSMB3	ivw	3	0.0426535	0.0277835	0.124732	0.91089	NA
FGF_BASIC	NEU1	ivw	2	-0.102526	0.046343	0.0269446	0.72618	Sufficient
FGF_BASIC	LCP2	ivw	3	-0.0396173	0.04212	0.346919	0.986465	NA
FGF_BASIC	ZNF525	ivw	7	0.0343179	0.0199765	0.0858118	0.868348	NA
FGF_BASIC	RYR1	ivw	3	-0.0274233	0.0379019	0.469353	0.998544	NA
FGF_BASIC	USPL1	ivw	3	-0.00015894	0.0211673	0.994009	0.999914	NA
FGF_BASIC	UBXN6	ivw	3	-0.0883119	0.0410801	0.031575	0.748565	Sufficient
FGF_BASIC	ASCC1	ivw	7	0.00551546	0.0124955	0.658928	0.999914	NA
FGF_BASIC	PGAM1	ivw	3	-0.00435131	0.0237872	0.854856	0.999914	NA
FGF_BASIC	DIRC2	ivw	7	-0.00518011	0.0100844	0.607478	0.999914	NA
FGF_BASIC	RP11-476D10.1	ivw	19	-0.00329241	0.00854238	0.699925	0.999914	NA
FGF_BASIC	RP11-513G19.1	ivw	2	0.050559	0.0559295	0.366007	0.990345	NA
FGF_BASIC	AC058791.2	ivw	3	-0.0101308	0.0272343	0.709903	0.999914	NA
FGF_BASIC	ELP2	ivw	12	-0.0379397	0.0177219	0.0322874	0.751576	Sufficient
FGF_BASIC	SCARNA24	ivw	3	0.0413427	0.044253	0.350182	0.987157	NA
FGF_BASIC	PARP1	ivw	7	0.0349907	0.0249347	0.160529	0.93279	NA
FGF_BASIC	CARHSP1	ivw	11	0.010305	0.0148866	0.488791	0.998544	NA
FGF_BASIC	EPHB4	ivw	17	-0.000854362	0.0109958	0.938068	0.999914	NA
FGF_BASIC	CHGB	ivw	3	0.00707769	0.0184259	0.700893	0.999914	NA
FGF_BASIC	C2orf88	ivw	3	-0.0426258	0.0776404	0.582994	0.999914	NA
FGF_BASIC	NCK2	ivw	3	-0.0767639	0.0458724	0.0942443	0.880206	NA
FGF_BASIC	CASP5	ivw	9	0.0056775	0.017724	0.74872	0.999914	NA
FGF_BASIC	ATP7B	ivw	6	0.00439072	0.0195184	0.822015	0.999914	NA
FGF_BASIC	RP11-1299A16.3	ivw	2	0.0291808	0.0227157	0.19893	0.949446	NA
FGF_BASIC	CTC-203F4.1	ivw	2	0.0106883	0.0766739	0.889135	0.999914	NA
FGF_BASIC	C20orf27	ivw	11	-0.0058066	0.00926783	0.530966	0.999914	NA
FGF_BASIC	KIR2DS4	ivw	7	-0.0203485	0.0193899	0.293976	0.977088	NA
FGF_BASIC	RMND5A	ivw	3	-0.0482034	0.036306	0.184278	0.944576	NA
FGF_BASIC	TLR5	ivw	5	-0.00561225	0.0262525	0.830719	0.999914	NA
FGF_BASIC	SLC4A8	ivw	4	0.0336219	0.0348085	0.33409	0.984376	NA
FGF_BASIC	RP11-325P15.3	ivw	10	-0.0409984	0.0162898	0.0118421	0.610014	Sufficient
FGF_BASIC	EIF4EBP2	ivw	5	0.0308687	0.0360762	0.392189	0.992703	NA
FGF_BASIC	SHPK	ivw	11	-0.0117894	0.011818	0.318483	0.981573	NA
FGF_BASIC	ARHGEF11	ivw	4	0.0236942	0.0285465	0.406527	0.994114	NA
FGF_BASIC	MBOAT7	ivw	2	-0.0322563	0.0336979	0.338456	0.98488	NA
FGF_BASIC	MED6	ivw	4	0.0167687	0.027301	0.539073	0.999914	NA
FGF_BASIC	ICK	ivw	2	-0.0355115	0.0971066	0.714592	0.999914	NA
FGF_BASIC	ELMO1	ivw	12	0.000573989	0.0153456	0.970163	0.999914	NA
FGF_BASIC	RP11-326C3.12	ivw	6	0.0421922	0.0211403	0.0459535	0.796013	Sufficient
FGF_BASIC	EAF2	ivw	3	0.00120582	0.0240308	0.95998	0.999914	NA
FGF_BASIC	XCL1	ivw	10	0.00271737	0.0120017	0.820878	0.999914	NA
FGF_BASIC	CTSS	ivw	7	0.0127564	0.0147872	0.388321	0.992457	NA
FGF_BASIC	PKP2	ivw	4	0.0173547	0.0377243	0.645487	0.999914	NA
FGF_BASIC	APOBEC3G	ivw	7	0.0394769	0.0214614	0.0658517	0.839149	NA
FGF_BASIC	EVL	ivw	3	-0.0455688	0.0457775	0.319521	0.981826	NA
FGF_BASIC	ZNF500	ivw	9	0.025833	0.0182838	0.157687	0.930925	NA
FGF_BASIC	RARRES3	ivw	2	-0.0462001	0.0592678	0.435677	0.996135	NA
FGF_BASIC	AP001189.4	ivw	6	0.00861986	0.0146176	0.555398	0.999914	NA
FGF_BASIC	DKK3	ivw	11	0.00746538	0.0157307	0.63509	0.999914	NA
FGF_BASIC	PET112	ivw	8	0.00970229	0.0189836	0.609289	0.999914	NA
FGF_BASIC	CD81	ivw	3	-0.0165591	0.028078	0.555354	0.999914	NA
FGF_BASIC	SLC23A3	ivw	8	-0.00776515	0.0142484	0.585766	0.999914	NA
FGF_BASIC	PUM2	ivw	2	0.0239495	0.0611548	0.695339	0.999914	NA
FGF_BASIC	LSM6	ivw	5	-0.0253556	0.0295588	0.391002	0.992703	NA
FGF_BASIC	AGPAT1	ivw	2	-0.0897751	0.0727575	0.217242	0.956432	NA
FGF_BASIC	PRPH2	ivw	2	-0.0214908	0.0463047	0.642565	0.999914	NA
FGF_BASIC	CYP27A1	ivw	21	-0.00253881	0.00977346	0.795044	0.999914	NA
FGF_BASIC	CTD-3184A7.4	ivw	2	-0.0620089	0.079574	0.435826	0.996135	NA
FGF_BASIC	WLS	ivw	14	-0.00430186	0.00765085	0.57393	0.999914	NA
FGF_BASIC	ZFP57	ivw	10	-0.0102573	0.0167835	0.541099	0.999914	NA
FGF_BASIC	AC006946.15	ivw	5	0.0224179	0.0377218	0.552314	0.999914	NA
FGF_BASIC	MLLT6	ivw	3	0.0154622	0.0399991	0.699079	0.999914	NA
FGF_BASIC	SND1	ivw	2	-0.00541342	0.055885	0.922832	0.999914	NA
FGF_BASIC	ZNF641	ivw	20	0.000780541	0.00845257	0.926425	0.999914	NA
FGF_BASIC	CKLF	ivw	3	0.0723642	0.0524715	0.16786	0.936973	NA
FGF_BASIC	RIN3	ivw	3	-0.0187154	0.0334255	0.575539	0.999914	NA
FGF_BASIC	EXOSC9	ivw	5	0.00185873	0.0819588	0.981906	0.999914	NA
FGF_BASIC	ACAD9	ivw	4	-0.00111726	0.0314463	0.971658	0.999914	NA
FGF_BASIC	CAPN10	ivw	3	-0.0154386	0.033526	0.645161	0.999914	NA
FGF_BASIC	BCS1L	ivw	2	0.00481442	0.0425401	0.909893	0.999914	NA
FGF_BASIC	AP2M1	ivw	3	-0.00899549	0.0255226	0.724499	0.999914	NA
FGF_BASIC	ARPC5	ivw	10	-0.0112808	0.0155287	0.467566	0.998544	NA
FGF_BASIC	FAM71F2	ivw	2	-0.0469123	0.0316847	0.138713	0.920982	NA
FGF_BASIC	CEP192	ivw	29	0.000718772	0.00693606	0.917464	0.999914	NA
FGF_BASIC	FOXQ1	ivw	2	-0.0212389	0.0262063	0.41768	0.994761	NA
FGF_BASIC	RP11-166B2.1	ivw	6	-0.00174024	0.0158889	0.912786	0.999914	NA
FGF_BASIC	RP11-322D14.2	ivw	2	0.0127003	0.0365976	0.728572	0.999914	NA
FGF_BASIC	SCYL3	ivw	3	-0.0101086	0.0275514	0.713695	0.999914	NA
FGF_BASIC	LPCAT2	ivw	22	-0.00351336	0.00936783	0.707626	0.999914	NA
FGF_BASIC	CTNNA2	ivw	2	-0.0271594	0.036697	0.459241	0.998177	NA
FGF_BASIC	RP11-399D2.1	ivw	5	-0.0077054	0.0292035	0.791894	0.999914	NA
FGF_BASIC	GPD2	ivw	4	-0.000939893	0.0203516	0.963165	0.999914	NA
FGF_BASIC	GNA11	ivw	2	0.0123742	0.024006	0.606231	0.999914	NA
FGF_BASIC	AL357673.1	ivw	3	-0.0373819	0.0477447	0.433654	0.996135	NA
FGF_BASIC	FCRLA	ivw	4	0.0443131	0.0695314	0.523922	0.999914	NA
FGF_BASIC	AP006621.6	ivw	8	-0.00954185	0.0423333	0.82167	0.999914	NA
FGF_BASIC	CEP170	ivw	3	-0.0106389	0.0291234	0.714885	0.999914	NA
FGF_BASIC	LY6G5B	ivw	6	0.00413024	0.0337216	0.902518	0.999914	NA
FGF_BASIC	KIAA1671	ivw	11	-0.0165839	0.014472	0.251822	0.96796	NA
FGF_BASIC	TMEM14C	ivw	10	0.0152172	0.0199708	0.446075	0.996563	NA
FGF_BASIC	SPDL1	ivw	7	0.00725847	0.0141313	0.6075	0.999914	NA
FGF_BASIC	SNRPA	ivw	2	0.0199815	0.052012	0.700852	0.999914	NA
FGF_BASIC	SERPINB6	ivw	13	0.00544008	0.0121861	0.655295	0.999914	NA
FGF_BASIC	ODF3B	ivw	5	0.0536959	0.0268375	0.045416	0.794951	Sufficient
FGF_BASIC	DPY19L3	ivw	2	-0.0459566	0.059547	0.440251	0.996135	NA
FGF_BASIC	MTMR3	ivw	12	0.0118782	0.0145934	0.415678	0.9944	NA
FGF_BASIC	LRRC3DN	ivw	4	-0.0242025	0.0209184	0.247275	0.966265	NA
FGF_BASIC	PI4KAP2	ivw	5	-0.0247541	0.0206575	0.230796	0.962278	NA
FGF_BASIC	HAR1A	ivw	6	0.0149203	0.0180676	0.408914	0.994204	NA
FGF_BASIC	PELI3	ivw	3	0.0356913	0.027821	0.19953	0.949711	NA
FGF_BASIC	EVC	ivw	3	0.0258195	0.05584	0.643806	0.999914	NA
FGF_BASIC	DALRD3	ivw	2	0.0397922	0.0414103	0.33659	0.98453	NA
FGF_BASIC	GLG1	ivw	10	-0.0307736	0.0192111	0.109185	0.896762	NA
FGF_BASIC	ABCC3	ivw	14	-0.0101773	0.0116754	0.383379	0.992422	NA
FGF_BASIC	MAF	ivw	3	0.0285378	0.0454773	0.53032	0.999914	NA
FGF_BASIC	VGLL4	ivw	2	-0.0169149	0.0734645	0.817901	0.999914	NA
FGF_BASIC	ANKRA2	ivw	2	-0.0284562	0.0220136	0.196127	0.948031	NA
FGF_BASIC	FAM21D	ivw	2	-0.0125228	0.0454799	0.783049	0.999914	NA
FGF_BASIC	RNPEP	ivw	16	-0.00495158	0.0102857	0.630229	0.999914	NA
FGF_BASIC	GTF3C1	ivw	2	-0.0144755	0.0863146	0.866815	0.999914	NA
FGF_BASIC	CENPBD1	ivw	4	0.0205938	0.0210748	0.328483	0.983441	NA
FGF_BASIC	PCMTD2	ivw	4	-0.00640781	0.0201281	0.750219	0.999914	NA
FGF_BASIC	ATG7	ivw	4	-0.0191136	0.0301017	0.52545	0.999914	NA
FGF_BASIC	TBC1D9	ivw	7	0.00152366	0.0215528	0.943641	0.999914	NA
FGF_BASIC	C17orf51	ivw	5	0.0298288	0.0247224	0.227606	0.960791	NA
FGF_BASIC	KIAA0226L	ivw	5	-0.0108985	0.0187759	0.561608	0.999914	NA
FGF_BASIC	ICT1	ivw	2	-0.0423489	0.0860364	0.622563	0.999914	NA
FGF_BASIC	NPPA-AS1	ivw	4	0.0160975	0.013317	0.226744	0.9604	NA
FGF_BASIC	NR1H3	ivw	9	0.00992786	0.00914469	0.277638	0.973344	NA
FGF_BASIC	KLHDC7A	ivw	2	0.037366	0.0449411	0.405723	0.993835	NA
FGF_BASIC	EPG5	ivw	2	0.0644437	0.0664935	0.332459	0.983955	NA
FGF_BASIC	CCDC176	ivw	3	-0.0264354	0.0580297	0.648714	0.999914	NA
FGF_BASIC	ANXA9	ivw	2	0.0555942	0.0495473	0.261845	0.970216	NA
FGF_BASIC	MAEA	ivw	5	-0.00306274	0.0231465	0.894731	0.999914	NA
FGF_BASIC	SIGLEC5	ivw	19	0.00427633	0.0108275	0.692881	0.999914	NA
FGF_BASIC	ARVCF	ivw	3	0.00685197	0.0380271	0.857006	0.999914	NA
FGF_BASIC	WIPI1	ivw	10	0.0178004	0.010763	0.0981557	0.883673	NA
FGF_BASIC	EFCAB8	ivw	3	0.0712152	0.0804688	0.376155	0.991754	NA
FGF_BASIC	ZDHHC18	ivw	3	-0.0244104	0.05613	0.663642	0.999914	NA
FGF_BASIC	RP11-6N17.4	ivw	5	0.00579537	0.0315644	0.854324	0.999914	NA
FGF_BASIC	ARL2	ivw	2	-0.00294015	0.0409659	0.942785	0.999914	NA
FGF_BASIC	CLIC6	ivw	2	-0.0350385	0.0658566	0.594697	0.999914	NA
FGF_BASIC	RP11-666A8.8	ivw	2	-0.0578872	0.0845703	0.493669	0.998872	NA
FGF_BASIC	DHX34	ivw	9	0.00993928	0.0140669	0.479833	0.998544	NA
FGF_BASIC	RPL32P1	ivw	3	-0.0219119	0.0496982	0.659286	0.999914	NA
FGF_BASIC	NFATC2IP	ivw	2	-0.0117352	0.0797199	0.88297	0.999914	NA
FGF_BASIC	ZNF841	ivw	2	-0.0897923	0.0761464	0.238316	0.963401	NA
FGF_BASIC	SARS2	ivw	12	0.0354318	0.012794	0.0056158	0.505064	Sufficient
FGF_BASIC	ACAP1	ivw	6	-0.0231084	0.016903	0.171589	0.93956	NA
FGF_BASIC	RP5-1180C10.2	ivw	2	-0.0179109	0.0244435	0.463713	0.998446	NA
FGF_BASIC	PCBP3	ivw	6	0.00977104	0.0208857	0.639903	0.999914	NA
FGF_BASIC	SH3BP1	ivw	7	0.00791873	0.0170677	0.642676	0.999914	NA
FGF_BASIC	CDCA7	ivw	3	0.0193965	0.031638	0.539827	0.999914	NA
FGF_BASIC	ALS2	ivw	8	-0.0154243	0.0118671	0.193685	0.947511	NA
FGF_BASIC	CYP2E1	ivw	6	0.0615318	0.0388698	0.113416	0.901243	NA
FGF_BASIC	AC159540.1	ivw	9	0.0178447	0.0148714	0.230167	0.962127	NA
FGF_BASIC	TAPT1-AS1	ivw	7	0.0364594	0.0186354	0.0504115	0.807545	NA
FGF_BASIC	RP11-397E7.4	ivw	2	0.0694875	0.0651555	0.286203	0.975202	NA
FGF_BASIC	RRN3P1	ivw	8	-0.00214443	0.0177432	0.903802	0.999914	NA
FGF_BASIC	OARD1	ivw	2	-0.0460114	0.103817	0.657625	0.999914	NA
FGF_BASIC	AC018804.6	ivw	6	0.00338083	0.0185662	0.855507	0.999914	NA
FGF_BASIC	CTD-2003C8.1	ivw	2	-0.00279492	0.0501016	0.955513	0.999914	NA
FGF_BASIC	NOC3L	ivw	6	-0.0275192	0.0243796	0.25899	0.969554	NA
FGF_BASIC	ENGASE	ivw	7	0.0110761	0.0164204	0.499972	0.999326	NA
FGF_BASIC	FAM86A	ivw	2	0.0711321	0.0662419	0.282902	0.974437	NA
FGF_BASIC	PDIA6	ivw	4	-0.0187675	0.0255781	0.463111	0.998446	NA
FGF_BASIC	NAIP	ivw	3	-0.0870265	0.135603	0.521019	0.999914	NA
FGF_BASIC	RP11-81H14.2	ivw	11	-0.00731078	0.0153827	0.634602	0.999914	NA
FGF_BASIC	SPRYD3	ivw	2	0.0173271	0.0424154	0.6829	0.999914	NA
FGF_BASIC	RP11-439E19.3	ivw	3	0.00446858	0.0339834	0.895385	0.999914	NA
FGF_BASIC	FGF11	ivw	3	-0.0182004	0.08304	0.826513	0.999914	NA
FGF_BASIC	LINC00680	ivw	6	0.0204614	0.0143659	0.15436	0.929403	NA
FGF_BASIC	CTNNA1	ivw	22	0.00905467	0.00702987	0.197736	0.948627	NA
FGF_BASIC	RP11-458F8.2	ivw	3	-0.00912806	0.0320852	0.776031	0.999914	NA
FGF_BASIC	ZNF503	ivw	12	-0.00948119	0.011368	0.404269	0.993574	NA
FGF_BASIC	NEK3	ivw	5	0.0162806	0.0220651	0.460611	0.998204	NA
FGF_BASIC	UBTD2	ivw	3	-0.00999266	0.073483	0.891832	0.999914	NA
FGF_BASIC	MAK	ivw	9	-0.0176391	0.0242882	0.467691	0.998544	NA
FGF_BASIC	CANT1	ivw	4	0.0128213	0.0218706	0.557719	0.999914	NA
FGF_BASIC	TCL1B	ivw	4	0.0125341	0.0222139	0.572586	0.999914	NA
FGF_BASIC	HK2	ivw	8	0.0196525	0.0153611	0.200767	0.949901	NA
FGF_BASIC	TTLL3	ivw	9	0.00104607	0.0113376	0.926487	0.999914	NA
FGF_BASIC	KIR3DX1	ivw	3	0.0035451	0.0305861	0.907727	0.999914	NA
FGF_BASIC	FLT1	ivw	4	-0.0416737	0.0331568	0.208801	0.952846	NA
FGF_BASIC	RP3-395M20.8	ivw	5	0.0287822	0.0296555	0.331772	0.983739	NA
FGF_BASIC	SUMF2	ivw	6	0.00119108	0.0197093	0.951811	0.999914	NA
FGF_BASIC	AARS	ivw	2	-0.0743503	0.0518408	0.151514	0.927903	NA
FGF_BASIC	ATG4B	ivw	4	0.0754224	0.0313324	0.0160766	0.656685	Sufficient
FGF_BASIC	TRIB3	ivw	9	-0.00673907	0.0131727	0.608935	0.999914	NA
FGF_BASIC	IDI1	ivw	3	-0.0784906	0.0600865	0.191453	0.947152	NA
FGF_BASIC	DYM	ivw	4	0.00031001	0.0284291	0.9913	0.999914	NA
FGF_BASIC	IFIT3	ivw	2	0.110511	0.0433238	0.010747	0.595541	Sufficient
FGF_BASIC	KIRREL3	ivw	3	-0.00229961	0.0394388	0.953503	0.999914	NA
FGF_BASIC	HTR6	ivw	2	0.0475372	0.0320211	0.137661	0.919954	NA
FGF_BASIC	MAP1S	ivw	2	-0.000407899	0.057816	0.994371	0.999914	NA
FGF_BASIC	UBE2D1	ivw	9	-0.0147364	0.0166546	0.37625	0.99179	NA
FGF_BASIC	MVD	ivw	3	-0.0323999	0.0300374	0.280744	0.974279	NA
FGF_BASIC	CR2	ivw	2	-0.00278767	0.0498298	0.955387	0.999914	NA
FGF_BASIC	IGFBP2	ivw	4	-0.0273467	0.0137886	0.0473365	0.799613	Sufficient
FGF_BASIC	PPARG	ivw	3	-0.0755654	0.0354262	0.0329219	0.753427	Sufficient
FGF_BASIC	AK3P3	ivw	2	-0.048962	0.0409945	0.23234	0.962708	NA
FGF_BASIC	PSMG1	ivw	3	0.00336242	0.0303511	0.911788	0.999914	NA
FGF_BASIC	CHODL	ivw	2	0.00579838	0.0464001	0.900551	0.999914	NA
FGF_BASIC	USP1	ivw	2	0.0644217	0.0457629	0.159211	0.932004	NA
FGF_BASIC	THRA	ivw	3	-0.0335185	0.0245444	0.172056	0.939946	NA
FGF_BASIC	KIAA0513	ivw	11	-0.00659733	0.0133406	0.620931	0.999914	NA
FGF_BASIC	SHISA2	ivw	3	0.0200312	0.0289393	0.488824	0.998544	NA
FGF_BASIC	SRBD1	ivw	5	0.00413827	0.0142158	0.770972	0.999914	NA
FGF_BASIC	GPR65	ivw	6	0.0171579	0.0176176	0.330102	0.98365	NA
FGF_BASIC	SERPINB2	ivw	2	0.0627521	0.0383708	0.101962	0.888109	NA
FGF_BASIC	CITED4	ivw	10	-0.00661159	0.0122241	0.588599	0.999914	NA
FGF_BASIC	KIAA1919	ivw	2	0.0140491	0.137678	0.918723	0.999914	NA
FGF_BASIC	GRAMD4	ivw	8	-0.0137135	0.0151227	0.364506	0.990145	NA
FGF_BASIC	MAP2K5	ivw	10	0.00639114	0.013895	0.645544	0.999914	NA
FGF_BASIC	LRRC33	ivw	8	0.00295851	0.0126644	0.81529	0.999914	NA
FGF_BASIC	AS3MT	ivw	12	-0.0209163	0.0162237	0.197314	0.948341	NA
FGF_BASIC	RP11-13P5.1	ivw	2	-0.029689	0.0535266	0.579129	0.999914	NA
FGF_BASIC	IRF3	ivw	3	-0.0185383	0.0221579	0.402793	0.993396	NA
FGF_BASIC	IGFBP3	ivw	9	-0.0124342	0.0148967	0.403888	0.993574	NA
FGF_BASIC	RPS5	ivw	4	0.0546394	0.0179815	0.00237646	0.395312	Sufficient
FGF_BASIC	ARHGAP25	ivw	2	-0.0619647	0.029642	0.036579	0.766068	Sufficient
FGF_BASIC	PPP3CA	ivw	4	-0.0528162	0.0331271	0.110858	0.898664	NA
FGF_BASIC	CCR8	ivw	2	0.055679	0.0382087	0.145052	0.924432	NA
FGF_BASIC	ARHGEF7	ivw	9	-0.0036079	0.0162923	0.824744	0.999914	NA
FGF_BASIC	CLEC18C	ivw	3	-0.000897687	0.0255026	0.97192	0.999914	NA
FGF_BASIC	CXCL16	ivw	5	0.05194	0.0191844	0.00678105	0.529767	Sufficient
FGF_BASIC	CDK19	ivw	3	-0.103883	0.0619021	0.0933122	0.879549	NA
FGF_BASIC	NPAS2	ivw	5	0.00441598	0.0568109	0.938042	0.999914	NA
FGF_BASIC	FGFRL1	ivw	3	-0.0374453	0.0376777	0.320305	0.981826	NA
FGF_BASIC	OXSM	ivw	2	-0.0549322	0.0603965	0.363073	0.990145	NA
FGF_BASIC	CTD-3092A11.1	ivw	4	0.0484081	0.0260921	0.0635568	0.83521	NA
FGF_BASIC	DEGS1	ivw	10	-0.00220779	0.01036	0.831244	0.999914	NA
FGF_BASIC	TRAPPC2L	ivw	4	0.00901194	0.039261	0.81845	0.999914	NA
FGF_BASIC	SFXN4	ivw	18	-0.0206733	0.00923259	0.0251451	0.71824	Sufficient
FGF_BASIC	LINC00422	ivw	5	0.0397345	0.0247994	0.109104	0.896554	NA
FGF_BASIC	RP11-422J8.1	ivw	17	-0.0036599	0.00934336	0.695271	0.999914	NA
FGF_BASIC	SLC39A10	ivw	5	-0.00878506	0.0181867	0.629062	0.999914	NA
FGF_BASIC	LRRIQ3	ivw	2	0.0143739	0.0237506	0.545046	0.999914	NA
FGF_BASIC	TMEM259	ivw	5	0.0381146	0.0319361	0.232687	0.962708	NA
FGF_BASIC	CA11	ivw	2	0.00313417	0.042305	0.940943	0.999914	NA
FGF_BASIC	CTD-2228K2.5	ivw	2	0.166549	0.125562	0.184699	0.945037	NA
FGF_BASIC	LILRA6	ivw	4	0.00747108	0.0262623	0.776043	0.999914	NA
FGF_BASIC	LGR6	ivw	5	-0.0175679	0.0255779	0.492185	0.998681	NA
FGF_BASIC	LEPROT	ivw	17	-0.0170169	0.00846306	0.0443543	0.791733	Sufficient
FGF_BASIC	MIR4482-1	ivw	2	0.0193398	0.0238101	0.416647	0.994761	NA
FGF_BASIC	AP000783.1	ivw	2	-0.0296642	0.0264038	0.261231	0.970095	NA
FGF_BASIC	RP11-514P8.2	ivw	3	-0.0171469	0.0240206	0.475326	0.998544	NA
FGF_BASIC	NUDT9	ivw	3	-0.0211937	0.0398475	0.594817	0.999914	NA
FGF_BASIC	AC025627.9	ivw	6	-0.0533261	0.0532772	0.316867	0.981207	NA
FGF_BASIC	ACTR10	ivw	2	-0.00485516	0.034161	0.886981	0.999914	NA
FGF_BASIC	TMEM175	ivw	3	0.0818603	0.0479104	0.0875225	0.870781	NA
FGF_BASIC	RFX7	ivw	2	0.00308652	0.0487545	0.949522	0.999914	NA
FGF_BASIC	TNS3	ivw	4	-0.0595955	0.0364208	0.101776	0.88797	NA
FGF_BASIC	ACCS	ivw	15	-0.0170702	0.00865494	0.0485749	0.803612	Sufficient
FGF_BASIC	MTR	ivw	2	-0.0111564	0.0471286	0.812872	0.999914	NA
FGF_BASIC	ANKRD36	ivw	3	0.0125412	0.0392999	0.749639	0.999914	NA
FGF_BASIC	IGKV1-5	ivw	2	-0.0875238	0.0622816	0.159934	0.932261	NA
FGF_BASIC	MAP3K12	ivw	4	0.031568	0.0339789	0.352865	0.987604	NA
FGF_BASIC	TAMM41	ivw	5	-0.0223522	0.0165777	0.177553	0.942193	NA
FGF_BASIC	OLIG2	ivw	2	-0.0675694	0.0403679	0.0941619	0.880134	NA
FGF_BASIC	MUT	ivw	20	0.00183226	0.0101981	0.857414	0.999914	NA
FGF_BASIC	TFF3	ivw	3	-0.0365837	0.0849806	0.666835	0.999914	NA
FGF_BASIC	SUSD2	ivw	3	0.016108	0.023572	0.494382	0.998872	NA
FGF_BASIC	WDR63	ivw	4	-0.0200532	0.0185727	0.280272	0.974171	NA
FGF_BASIC	AC008984.7	ivw	2	0.0375151	0.0233471	0.108089	0.89559	NA
FGF_BASIC	HLA-DPA1	ivw	8	0.013037	0.0206335	0.527494	0.999914	NA
FGF_BASIC	AC096558.1	ivw	2	0.0236868	0.0853805	0.781453	0.999914	NA
FGF_BASIC	AGPAT9	ivw	6	-0.0123073	0.0246899	0.61815	0.999914	NA
FGF_BASIC	STK19P	ivw	6	-0.0554299	0.0311826	0.0754709	0.856107	NA
FGF_BASIC	BLOC1S5	ivw	6	0.0629996	0.028691	0.0281065	0.731422	Sufficient
FGF_BASIC	AP000351.10	ivw	6	-0.0327071	0.0137529	0.0173977	0.667283	Sufficient
FGF_BASIC	MYPOP	ivw	3	0.00852716	0.0451031	0.850046	0.999914	NA
FGF_BASIC	ICAM5	ivw	2	0.0268474	0.039597	0.497762	0.999172	NA
FGF_BASIC	HSF2	ivw	8	0.00618308	0.0149787	0.679759	0.999914	NA
FGF_BASIC	TUB	ivw	2	0.0106917	0.0636688	0.866641	0.999914	NA
FGF_BASIC	POMZP3	ivw	16	-0.0166034	0.00752635	0.027381	0.728618	Sufficient
FGF_BASIC	USP14	ivw	3	-0.0281544	0.0277959	0.31111	0.980421	NA
FGF_BASIC	CAMSAP2	ivw	5	0.0194483	0.0400319	0.627094	0.999914	NA
FGF_BASIC	SPIB	ivw	8	0.023104	0.0176622	0.190838	0.946999	NA
FGF_BASIC	CPNE1	ivw	15	-0.027187	0.010207	0.00773148	0.548923	Sufficient
FGF_BASIC	SLC22A1	ivw	4	0.0101008	0.0367208	0.783262	0.999914	NA
FGF_BASIC	FAM134B	ivw	5	-0.028757	0.026083	0.270236	0.97209	NA
FGF_BASIC	RP11-256L6.3	ivw	5	0.0302537	0.0158594	0.0564393	0.82258	NA
FGF_BASIC	FAM118B	ivw	9	-0.00738988	0.0139806	0.597095	0.999914	NA
FGF_BASIC	FCRL6	ivw	5	0.00664677	0.0107534	0.536502	0.999914	NA
FGF_BASIC	TEX261	ivw	3	-0.038554	0.0289646	0.183164	0.944043	NA
FGF_BASIC	AHRR	ivw	4	-0.0244827	0.0474342	0.605756	0.999914	NA
FGF_BASIC	SLC37A3	ivw	3	0.0277963	0.0294225	0.344797	0.985827	NA
FGF_BASIC	MMP9	ivw	5	0.000803114	0.0348984	0.98164	0.999914	NA
FGF_BASIC	POLDIP2	ivw	5	-0.00989713	0.0443945	0.823585	0.999914	NA
FGF_BASIC	RRAGC	ivw	3	0.0277848	0.0432849	0.520934	0.999914	NA
FGF_BASIC	EIF2AK4	ivw	3	0.0204177	0.0290263	0.481794	0.998544	NA
FGF_BASIC	EDEM2	ivw	5	-0.00370527	0.0179692	0.836634	0.999914	NA
FGF_BASIC	SPHK1	ivw	5	-0.0132686	0.0193109	0.492016	0.998681	NA
FGF_BASIC	ANKRD27	ivw	6	0.0119513	0.0285866	0.675894	0.999914	NA
FGF_BASIC	ST6GALNAC1	ivw	9	0.00877954	0.0134387	0.513562	0.999864	NA
FGF_BASIC	RP11-686D22.5	ivw	2	0.132516	0.0805004	0.0997312	0.886099	NA
FGF_BASIC	RGL3	ivw	2	0.0231195	0.0305159	0.448677	0.996956	NA
FGF_BASIC	MT1F	ivw	18	0.00715577	0.00887846	0.42026	0.994919	NA
FGF_BASIC	AC007292.6	ivw	2	-0.0450092	0.0488625	0.356978	0.988307	NA
FGF_BASIC	LDHC	ivw	9	0.0122028	0.0173445	0.48171	0.998544	NA
FGF_BASIC	SLC22A4	ivw	12	0.0287349	0.0238268	0.227821	0.961003	NA
FGF_BASIC	CD93	ivw	14	-0.0101501	0.0170358	0.551303	0.999914	NA
FGF_BASIC	AP000346.2	ivw	2	-0.0305318	0.0258797	0.238096	0.963401	NA
FGF_BASIC	RAB3IL1	ivw	5	0.000595473	0.0168196	0.971758	0.999914	NA
FGF_BASIC	GNG8	ivw	7	0.0131479	0.0174316	0.450696	0.997347	NA
FGF_BASIC	PLD3	ivw	2	0.00494023	0.072456	0.94564	0.999914	NA
FGF_BASIC	RP4-610C12.3	ivw	2	0.0515594	0.0810238	0.524549	0.999914	NA
FGF_BASIC	MCTP2	ivw	6	0.0110763	0.0215147	0.606676	0.999914	NA
FGF_BASIC	CRKL	ivw	2	0.0669805	0.0518482	0.196406	0.948031	NA
FGF_BASIC	FCRL2	ivw	3	-0.0516784	0.0451917	0.252816	0.96796	NA
FGF_BASIC	HCK	ivw	4	0.0873989	0.0298739	0.00343798	0.441419	Sufficient
FGF_BASIC	SNX29P2	ivw	2	-0.0668017	0.0607702	0.271658	0.972307	NA
FGF_BASIC	MED24	ivw	2	-0.0217474	0.071513	0.761048	0.999914	NA
FGF_BASIC	VPS8	ivw	8	0.00737711	0.0183209	0.687199	0.999914	NA
FGF_BASIC	DRAM1	ivw	9	0.00925505	0.013784	0.501945	0.99959	NA
FGF_BASIC	C3orf18	ivw	3	-0.0393445	0.0435715	0.366533	0.990368	NA
FGF_BASIC	BTNL8	ivw	9	0.00214381	0.0103673	0.836178	0.999914	NA
FGF_BASIC	LRRC1	ivw	5	-0.0366028	0.0229651	0.110971	0.898738	NA
FGF_BASIC	RP3-460G2.2	ivw	9	-0.00162099	0.0122343	0.894593	0.999914	NA
FGF_BASIC	C19orf73	ivw	2	0.171335	0.0814158	0.0353399	0.763317	Sufficient
FGF_BASIC	CCDC64B	ivw	5	-0.0143709	0.0163261	0.378728	0.991997	NA
FGF_BASIC	GLTP	ivw	4	0.00720209	0.0239546	0.763677	0.999914	NA
FGF_BASIC	FAM213B	ivw	6	-0.00423184	0.0160192	0.791647	0.999914	NA
FGF_BASIC	RASA1	ivw	3	-0.0624334	0.0589408	0.289484	0.975748	NA
FGF_BASIC	TRIM24	ivw	7	-0.014623	0.0311608	0.638872	0.999914	NA
FGF_BASIC	PPP6R1	ivw	2	0.0579911	0.0548782	0.290638	0.976184	NA
FGF_BASIC	TREML5P	ivw	7	-0.00487573	0.0134199	0.716365	0.999914	NA
FGF_BASIC	ARHGAP31	ivw	4	-0.0052925	0.053224	0.92079	0.999914	NA
FGF_BASIC	LRRK1	ivw	4	3.02815e-05	0.0176521	0.998631	0.999914	NA
FGF_BASIC	ELAC2	ivw	6	0.00201363	0.0176253	0.909042	0.999914	NA
FGF_BASIC	FCAR	ivw	4	-0.00758913	0.0365104	0.835337	0.999914	NA
FGF_BASIC	GBP4	ivw	6	0.00979258	0.0302857	0.746438	0.999914	NA
FGF_BASIC	FAM149B1	ivw	3	-0.0274456	0.0286824	0.338628	0.984944	NA
FGF_BASIC	TLR2	ivw	2	0.114406	0.0680717	0.0928267	0.878778	NA
FGF_BASIC	TRIM60P18	ivw	6	-0.0376704	0.0235437	0.109594	0.897008	NA
FGF_BASIC	IGLV9-49	ivw	4	-0.018498	0.0191319	0.333609	0.984368	NA
FGF_BASIC	AC109333.10	ivw	4	-0.0210324	0.0448552	0.639145	0.999914	NA
FGF_BASIC	PSAP	ivw	2	0.0175551	0.0689384	0.798994	0.999914	NA
FGF_BASIC	AC011816.1	ivw	5	-0.0169505	0.0307755	0.581785	0.999914	NA
FGF_BASIC	ZBTB21	ivw	2	0.0555467	0.0644647	0.388875	0.992539	NA
FGF_BASIC	IFT57	ivw	3	-0.00465741	0.0355262	0.895698	0.999914	NA
FGF_BASIC	WDR18	ivw	8	-0.00198961	0.0119336	0.867588	0.999914	NA
FGF_BASIC	CCDC85C	ivw	2	-0.0203777	0.0284553	0.47391	0.998544	NA
FGF_BASIC	IL2RA	ivw	2	0.0423627	0.0315091	0.178799	0.942914	NA
FGF_BASIC	UNC5B	ivw	3	0.026531	0.0156447	0.0899159	0.874237	NA
FGF_BASIC	MUTYH	ivw	4	-0.00975347	0.0316532	0.757979	0.999914	NA
FGF_BASIC	KCTD10	ivw	13	0.000991675	0.0102226	0.92272	0.999914	NA
FGF_BASIC	HLA-V	ivw	5	-0.0353351	0.0190285	0.063317	0.83521	NA
FGF_BASIC	DDT	ivw	18	-0.010384	0.00984121	0.291357	0.976455	NA
FGF_BASIC	AC131056.3	ivw	4	0.0276879	0.0464757	0.551342	0.999914	NA
FGF_BASIC	ETS2	ivw	5	-0.0218303	0.0207658	0.293139	0.976908	NA
FGF_BASIC	ARL5A	ivw	5	0.0244618	0.0385848	0.526097	0.999914	NA
FGF_BASIC	HEG1	ivw	5	0.00363852	0.0275382	0.894884	0.999914	NA
FGF_BASIC	RP11-403A21.2	ivw	4	0.0302193	0.0329231	0.358685	0.988558	NA
FGF_BASIC	RP11-456P18.2	ivw	2	0.147203	0.0600452	0.0142244	0.63841	Sufficient
FGF_BASIC	KRBA2	ivw	2	0.0690394	0.0482376	0.152362	0.927986	NA
FGF_BASIC	DHX35	ivw	2	-0.02462	0.026368	0.350455	0.987157	NA
FGF_BASIC	SAMD4B	ivw	2	0.00233248	0.0504207	0.963103	0.999914	NA
FGF_BASIC	RALBP1	ivw	9	-0.00759951	0.0106953	0.477364	0.998544	NA
FGF_BASIC	RP11-420K14.2	ivw	13	0.018584	0.0122629	0.129654	0.914558	NA
FGF_BASIC	KIAA0930	ivw	6	0.0184307	0.0196694	0.348748	0.986917	NA
FGF_BASIC	DCLRE1B	ivw	3	-0.0065377	0.0227447	0.773776	0.999914	NA
FGF_BASIC	ZNF575	ivw	3	-0.0211391	0.0184829	0.252745	0.96796	NA
FGF_BASIC	RAB3D	ivw	2	-0.0291551	0.0426824	0.494561	0.998895	NA
FGF_BASIC	TRIP10	ivw	2	-0.0122717	0.0271647	0.651449	0.999914	NA
FGF_BASIC	RASA4	ivw	4	0.0206798	0.0282861	0.464721	0.998484	NA
FGF_BASIC	FAM103A1	ivw	2	0.0670921	0.217421	0.75764	0.999914	NA
FGF_BASIC	C10orf11	ivw	9	-0.0244765	0.0113766	0.0314385	0.747878	Sufficient
FGF_BASIC	CEBPA	ivw	3	0.0259295	0.0438129	0.55397	0.999914	NA
FGF_BASIC	CDH23	ivw	13	0.00619945	0.0104943	0.554691	0.999914	NA
FGF_BASIC	CEP57	ivw	4	0.0101906	0.0266444	0.702116	0.999914	NA
FGF_BASIC	FCF1P2	ivw	2	0.0160192	0.0445837	0.719365	0.999914	NA
FGF_BASIC	USP53	ivw	9	-0.0078001	0.0301793	0.796053	0.999914	NA
FGF_BASIC	BTRC	ivw	2	-0.0896464	0.0572187	0.117177	0.904931	NA
FGF_BASIC	IRS1	ivw	4	0.0281978	0.0195571	0.149353	0.926314	NA
FGF_BASIC	ERCC5	ivw	2	0.0703764	0.0298286	0.0183066	0.674923	Sufficient
FGF_BASIC	RBCK1	ivw	7	-0.0105983	0.0255107	0.677816	0.999914	NA
FGF_BASIC	ZKSCAN7	ivw	7	-0.0188032	0.0155251	0.225841	0.960262	NA
FGF_BASIC	TCF7L2	ivw	3	-0.0200462	0.0327293	0.540218	0.999914	NA
FGF_BASIC	TNIP3	ivw	4	0.25333	0.0685903	0.000221291	0.157219	Sufficient
FGF_BASIC	NXPE3	ivw	5	-0.0152877	0.0187581	0.415075	0.994354	NA
FGF_BASIC	TMEM80	ivw	10	-0.0204885	0.016171	0.20516	0.951421	NA
FGF_BASIC	FYCO1	ivw	2	0.00291524	0.176041	0.986788	0.999914	NA
FGF_BASIC	CXCL1	ivw	4	0.0115706	0.0435972	0.790704	0.999914	NA
FGF_BASIC	ECHDC2	ivw	13	-0.0157072	0.0161403	0.330472	0.98365	NA
FGF_BASIC	RP11-234K19.2	ivw	4	-0.0386576	0.0330242	0.241767	0.964482	NA
FGF_BASIC	ZSCAN16	ivw	3	-0.00550895	0.0892718	0.950794	0.999914	NA
FGF_BASIC	TNFRSF9	ivw	3	0.00805689	0.0936741	0.931459	0.999914	NA
FGF_BASIC	SCO2	ivw	8	0.0215924	0.0194721	0.267479	0.971334	NA
FGF_BASIC	IFITM1	ivw	5	0.0723026	0.0303034	0.0170345	0.663635	Sufficient
FGF_BASIC	CTB-50L17.14	ivw	2	0.0188084	0.0409173	0.645754	0.999914	NA
FGF_BASIC	CD47	ivw	14	0.0375927	0.0178945	0.0356585	0.764439	Sufficient
FGF_BASIC	DCAKD	ivw	9	-0.00910686	0.0113308	0.421557	0.995218	NA
FGF_BASIC	RGCC	ivw	5	-0.00914833	0.023375	0.695521	0.999914	NA
FGF_BASIC	MTFMT	ivw	3	0.0112923	0.0874435	0.897248	0.999914	NA
FGF_BASIC	HCG9	ivw	3	-0.00402418	0.0306469	0.895532	0.999914	NA
FGF_BASIC	CD244	ivw	6	0.0377433	0.0219185	0.0850727	0.867309	NA
FGF_BASIC	SMAP2	ivw	3	-0.022347	0.0422833	0.597148	0.999914	NA
FGF_BASIC	LPCAT4	ivw	2	-0.0172686	0.0636723	0.786229	0.999914	NA
FGF_BASIC	RAB15	ivw	8	-0.00566488	0.0166052	0.732991	0.999914	NA
FGF_BASIC	PKD2L1	ivw	2	-5.46098e-05	0.0237913	0.998169	0.999914	NA
FGF_BASIC	TBK1	ivw	3	0.0294715	0.0346175	0.394578	0.992703	NA
FGF_BASIC	SLC35B3	ivw	3	0.0292043	0.0264692	0.269884	0.972059	NA
FGF_BASIC	EIF3G	ivw	3	0.0222205	0.019692	0.259151	0.969623	NA
FGF_BASIC	HSPA6	ivw	3	0.0138397	0.0502863	0.783149	0.999914	NA
FGF_BASIC	TMEM161B-AS1	ivw	7	-0.0037093	0.0187261	0.842981	0.999914	NA
FGF_BASIC	CAMK2D	ivw	6	-0.031132	0.0286141	0.276598	0.973264	NA
FGF_BASIC	PGLS	ivw	3	-0.00745755	0.0299808	0.803559	0.999914	NA
FGF_BASIC	ZNF397	ivw	2	0.107364	0.0563963	0.0569448	0.823669	NA
FGF_BASIC	GPR133	ivw	4	0.0277075	0.0256832	0.280669	0.974279	NA
FGF_BASIC	RTKN2	ivw	10	-0.0038455	0.0152896	0.801419	0.999914	NA
FGF_BASIC	PIK3IP1	ivw	12	0.0108751	0.0205955	0.597476	0.999914	NA
FGF_BASIC	UCP2	ivw	12	-0.00206807	0.0129274	0.8729	0.999914	NA
FGF_BASIC	CLDN7	ivw	4	-0.0157675	0.0375607	0.674641	0.999914	NA
FGF_BASIC	HIST1H1PS1	ivw	2	-0.0595404	0.05932	0.315516	0.980985	NA
FGF_BASIC	BFSP2	ivw	2	-0.0272266	0.0452328	0.547227	0.999914	NA
FGF_BASIC	RILPL1	ivw	4	0.00450643	0.0351677	0.898037	0.999914	NA
FGF_BASIC	UPP1	ivw	6	0.0128952	0.0173561	0.457496	0.99792	NA
FGF_BASIC	ZNF391	ivw	5	0.0150441	0.0231898	0.516508	0.999914	NA
FGF_BASIC	TNFRSF1B	ivw	3	0.0316048	0.0362168	0.382851	0.992394	NA
FGF_BASIC	SEPSECS	ivw	2	-0.129631	0.0662361	0.0503351	0.807276	NA
FGF_BASIC	RP11-454F8.2	ivw	3	-0.000854203	0.0314457	0.978329	0.999914	NA
FGF_BASIC	ITGA7	ivw	2	0.00733979	0.0858696	0.931883	0.999914	NA
FGF_BASIC	IMMP2L	ivw	13	-0.0148091	0.0164729	0.368654	0.990782	NA
FGF_BASIC	APOL6	ivw	2	-0.0131949	0.054382	0.80829	0.999914	NA
FGF_BASIC	TOP3BP1	ivw	6	0.00951009	0.0267419	0.722121	0.999914	NA
FGF_BASIC	UBE2Q2P1	ivw	2	-0.0641363	0.0703057	0.361637	0.989866	NA
FGF_BASIC	FHL2	ivw	4	-0.0216534	0.0238121	0.363169	0.990145	NA
FGF_BASIC	DNAJB4	ivw	2	0.00769021	0.0292331	0.7925	0.999914	NA
FGF_BASIC	HMGB1P31	ivw	5	-0.0129614	0.0266142	0.626249	0.999914	NA
FGF_BASIC	SMOX	ivw	9	0.00159264	0.0123521	0.897408	0.999914	NA
FGF_BASIC	MAP7	ivw	3	-0.00274339	0.0152149	0.85691	0.999914	NA
FGF_BASIC	NME7	ivw	7	0.00983945	0.0152595	0.519051	0.999914	NA
FGF_BASIC	ARFGAP3	ivw	2	0.0808489	0.0456899	0.0768085	0.857088	NA
FGF_BASIC	GCNT2	ivw	8	0.0176881	0.0182141	0.331488	0.983739	NA
FGF_BASIC	SGPL1	ivw	3	0.00141366	0.0159537	0.929391	0.999914	NA
FGF_BASIC	IL8	ivw	4	-0.0620828	0.0300568	0.0388743	0.773398	Sufficient
FGF_BASIC	ZDHHC4	ivw	8	-0.00261842	0.0195543	0.893478	0.999914	NA
FGF_BASIC	VSIG10L	ivw	2	-0.0367442	0.0684632	0.591475	0.999914	NA
FGF_BASIC	CAST	ivw	10	-0.00197067	0.0105605	0.851969	0.999914	NA
FGF_BASIC	RP11-153A23.6	ivw	7	-0.0271965	0.0211009	0.197439	0.948341	NA
FGF_BASIC	ANKRD33B	ivw	2	-0.105292	0.0770862	0.171971	0.939836	NA
FGF_BASIC	DEAF1	ivw	4	-0.0053651	0.0180534	0.76633	0.999914	NA
FGF_BASIC	THEM4	ivw	15	0.00244783	0.00936886	0.793882	0.999914	NA
FGF_BASIC	SLC38A7	ivw	2	0.0549451	0.0600961	0.360566	0.989172	NA
FGF_BASIC	ZNF808	ivw	2	-0.0633644	0.0890582	0.476778	0.998544	NA
FGF_BASIC	USP24	ivw	2	-0.0226101	0.0344903	0.512114	0.999662	NA
FGF_BASIC	IRF6	ivw	8	0.0131649	0.0134028	0.325977	0.982841	NA
FGF_BASIC	CAPS	ivw	4	-0.0214842	0.0147284	0.144649	0.924197	NA
FGF_BASIC	SIMC1	ivw	3	-0.0416407	0.0323003	0.197338	0.948341	NA
FGF_BASIC	FLVCR1-AS1	ivw	22	0.0100911	0.00656371	0.124193	0.91075	NA
FGF_BASIC	UACA	ivw	2	0.0203203	0.0695842	0.770268	0.999914	NA
FGF_BASIC	AP003774.1	ivw	11	-0.00527421	0.0121793	0.664981	0.999914	NA
FGF_BASIC	FLOT1	ivw	13	0.0266416	0.0191733	0.164676	0.935231	NA
FGF_BASIC	SRRD	ivw	2	-0.046527	0.0336875	0.167238	0.936613	NA
FGF_BASIC	RRNAD1	ivw	2	-0.0137587	0.0508331	0.786649	0.999914	NA
FGF_BASIC	PP13439	ivw	2	0.012242	0.0192227	0.524223	0.999914	NA
FGF_BASIC	PLEKHA7	ivw	4	0.002499	0.0266592	0.925317	0.999914	NA
FGF_BASIC	AC092580.4	ivw	3	0.103199	0.0860577	0.230458	0.962127	NA
FGF_BASIC	MARVELD1	ivw	2	-0.0778727	0.0504746	0.122877	0.909573	NA
FGF_BASIC	NAPA	ivw	3	0.0162524	0.0440119	0.711924	0.999914	NA
FGF_BASIC	COMMD7	ivw	3	-0.0201399	0.0282054	0.475201	0.998544	NA
FGF_BASIC	ANKRD12	ivw	3	-0.018017	0.0294024	0.540026	0.999914	NA
FGF_BASIC	MCM9	ivw	3	0.0424978	0.0656772	0.517586	0.999914	NA
FGF_BASIC	MAN2B2	ivw	7	0.00758894	0.0126386	0.548203	0.999914	NA
FGF_BASIC	JAZF1-AS1	ivw	2	-0.00228526	0.0557318	0.967292	0.999914	NA
FGF_BASIC	SCNN1A	ivw	2	0.109115	0.0808043	0.1769	0.942072	NA
FGF_BASIC	RP11-356N1.2	ivw	3	0.0399456	0.020648	0.0530394	0.815621	NA
FGF_BASIC	AC005154.6	ivw	7	-0.00592511	0.0199808	0.766818	0.999914	NA
FGF_BASIC	COL5A3	ivw	4	-0.0106175	0.0155215	0.493942	0.998872	NA
FGF_BASIC	GADD45B	ivw	4	-0.0207212	0.0280218	0.459625	0.998194	NA
FGF_BASIC	RP11-164H13.1	ivw	3	0.0282764	0.0563621	0.615884	0.999914	NA
FGF_BASIC	THOC5	ivw	2	-0.0126447	0.0470816	0.78826	0.999914	NA
FGF_BASIC	MLK4	ivw	2	0.00264587	0.0197972	0.89368	0.999914	NA
FGF_BASIC	HCAR3	ivw	9	0.0467301	0.021612	0.0306007	0.744429	Sufficient
FGF_BASIC	SLC27A2	ivw	2	-0.020717	0.0481727	0.667155	0.999914	NA
FGF_BASIC	LINC00665	ivw	12	0.00447594	0.0233389	0.847914	0.999914	NA
FGF_BASIC	PAK2	ivw	2	0.070777	0.0403764	0.0796139	0.859951	NA
FGF_BASIC	GLUL	ivw	3	0.00446787	0.0293769	0.879118	0.999914	NA
FGF_BASIC	SLC16A4	ivw	3	0.0434638	0.0448006	0.331967	0.983844	NA
FGF_BASIC	CNPY2	ivw	2	-0.0421617	0.0247382	0.0883229	0.871849	NA
FGF_BASIC	RGMB	ivw	13	0.0106435	0.0148641	0.473957	0.998544	NA
FGF_BASIC	LDOC1L	ivw	13	-0.0188483	0.0104249	0.0706049	0.849269	NA
FGF_BASIC	AP3B2	ivw	8	0.0208397	0.0143476	0.146366	0.92477	NA
FGF_BASIC	NPTXR	ivw	3	0.00419262	0.0225949	0.852793	0.999914	NA
FGF_BASIC	ZNF317	ivw	4	0.0160969	0.0273735	0.5565	0.999914	NA
FGF_BASIC	TIMM10B	ivw	2	-0.0367049	0.0350635	0.295186	0.977116	NA
FGF_BASIC	URGCP	ivw	2	-0.0368531	0.0593077	0.534344	0.999914	NA
FGF_BASIC	CDRT15P1	ivw	6	-0.00445358	0.0231768	0.847619	0.999914	NA
FGF_BASIC	ZADH2	ivw	5	-0.0181082	0.0171535	0.291126	0.976386	NA
FGF_BASIC	NRDE2	ivw	3	0.0199819	0.0172215	0.245933	0.965746	NA
FGF_BASIC	ARMC7	ivw	3	0.0350218	0.0394187	0.374295	0.991555	NA
FGF_BASIC	MYL12A	ivw	3	0.0745238	0.0340281	0.0285194	0.734446	Sufficient
FGF_BASIC	RPL10A	ivw	6	0.0353617	0.0220089	0.108121	0.895624	NA
FGF_BASIC	RSG1	ivw	3	-0.00773394	0.0238952	0.746195	0.999914	NA
FGF_BASIC	MOB2	ivw	3	0.0159994	0.0518391	0.757598	0.999914	NA
FGF_BASIC	LOXL3	ivw	3	0.0637875	0.0239652	0.00777533	0.549469	Sufficient
FGF_BASIC	PARVB	ivw	7	0.01379	0.0282466	0.625409	0.999914	NA
FGF_BASIC	TBC1D27	ivw	2	-0.0393067	0.056535	0.48689	0.998544	NA
FGF_BASIC	ZC3H15	ivw	2	-0.0230664	0.0723799	0.749965	0.999914	NA
FGF_BASIC	ACSL3	ivw	3	-0.0225943	0.0332581	0.496908	0.999169	NA
FGF_BASIC	TRAPPC4	ivw	21	-0.00916111	0.00787718	0.244832	0.965436	NA
FGF_BASIC	PTGS2	ivw	3	-0.0253749	0.0278017	0.361395	0.989738	NA
FGF_BASIC	RSPO4	ivw	2	-0.0674936	0.0345208	0.0505648	0.808018	NA
FGF_BASIC	ZMYND15	ivw	5	0.0324459	0.0211822	0.125583	0.911032	NA
FGF_BASIC	PSPHP1	ivw	9	-0.0226176	0.0204725	0.269256	0.971582	NA
FGF_BASIC	UBE2I	ivw	3	0.00289207	0.0146386	0.843386	0.999914	NA
FGF_BASIC	ZNF32	ivw	3	-0.00310739	0.0288788	0.914312	0.999914	NA
FGF_BASIC	NIP7	ivw	3	0.0160645	0.0198224	0.417697	0.994761	NA
FGF_BASIC	IL12RB2	ivw	3	0.0189402	0.0189555	0.317702	0.9814	NA
FGF_BASIC	BRF1	ivw	2	0.16905	0.0898336	0.0598615	0.829676	NA
FGF_BASIC	MCCC1	ivw	3	-0.0140385	0.02435	0.564258	0.999914	NA
FGF_BASIC	UNC13D	ivw	2	0.0493634	0.0225602	0.0286644	0.73496	Sufficient
FGF_BASIC	MARCH1	ivw	6	-0.0341196	0.0168591	0.0429901	0.787886	Sufficient
FGF_BASIC	FAM8A1	ivw	2	-0.0144905	0.0394614	0.713466	0.999914	NA
FGF_BASIC	SLC9B2	ivw	2	-0.00930305	0.0508189	0.854749	0.999914	NA
FGF_BASIC	SACM1L	ivw	13	-0.0122047	0.0129227	0.344944	0.98591	NA
FGF_BASIC	STXBP4	ivw	2	-0.00304521	0.0275421	0.911961	0.999914	NA
FGF_BASIC	ENOSF1	ivw	10	-0.0165456	0.0153458	0.280953	0.974309	NA
FGF_BASIC	ERVK3-1	ivw	8	0.020685	0.0109758	0.0594843	0.829242	NA
FGF_BASIC	LSM10	ivw	3	-0.0518128	0.0649747	0.425201	0.995605	NA
FGF_BASIC	TSPAN9	ivw	3	-0.0528225	0.0372512	0.156189	0.930038	NA
FGF_BASIC	RP11-89K11.1	ivw	2	0.010411	0.0271825	0.701718	0.999914	NA
FGF_BASIC	COQ7	ivw	2	0.0104573	0.026575	0.693949	0.999914	NA
FGF_BASIC	THNSL2	ivw	15	0.0019295	0.00803857	0.810307	0.999914	NA
FGF_BASIC	BRD7	ivw	12	0.00306247	0.0132538	0.817266	0.999914	NA
FGF_BASIC	BCR	ivw	7	0.0177606	0.0173936	0.307207	0.979661	NA
FGF_BASIC	IGLV10-54	ivw	5	-0.0484742	0.019684	0.0137928	0.633061	Sufficient
FGF_BASIC	H2AFJ	ivw	2	-0.0613771	0.0400317	0.125224	0.911029	NA
FGF_BASIC	RNF34	ivw	2	-0.0126175	0.0263291	0.63178	0.999914	NA
FGF_BASIC	ITIH4	ivw	13	0.0173927	0.0133547	0.19279	0.947317	NA
FGF_BASIC	CATSPER1	ivw	2	-0.0589678	0.0682484	0.387578	0.992457	NA
FGF_BASIC	RP1-68D18.4	ivw	2	-0.0131895	0.0191169	0.490231	0.998673	NA
FGF_BASIC	JMJD6	ivw	5	-0.0200506	0.0247734	0.418308	0.994765	NA
FGF_BASIC	EPM2A	ivw	2	0.0309021	0.0304694	0.310487	0.980308	NA
FGF_BASIC	HMBS	ivw	9	0.000741196	0.0127919	0.953794	0.999914	NA
FGF_BASIC	LL22NC03-86G7.1	ivw	2	-0.00902592	0.0263599	0.732042	0.999914	NA
FGF_BASIC	AVL9	ivw	2	-0.0988179	0.0481828	0.0402773	0.778595	Sufficient
FGF_BASIC	FAM151B	ivw	2	0.0123958	0.0398866	0.75597	0.999914	NA
FGF_BASIC	AC010492.2	ivw	3	0.0750971	0.0475447	0.11422	0.901939	NA
FGF_BASIC	RFWD2	ivw	2	-0.030709	0.0666352	0.644905	0.999914	NA
FGF_BASIC	NPEPL1	ivw	4	0.0278886	0.0194917	0.152489	0.928047	NA
FGF_BASIC	AC073135.6	ivw	2	-0.000813936	0.0462676	0.985964	0.999914	NA
FGF_BASIC	BCKDK	ivw	6	-0.0341096	0.0217192	0.116303	0.904435	NA
FGF_BASIC	NOC4L	ivw	7	-0.0300646	0.0188468	0.110666	0.898501	NA
FGF_BASIC	HELB	ivw	2	-0.0700002	0.0600617	0.243828	0.965014	NA
FGF_BASIC	RP11-98I9.4	ivw	13	-0.00666401	0.0136547	0.625523	0.999914	NA
FGF_BASIC	RP11-779O18.3	ivw	3	0.00356173	0.027305	0.896216	0.999914	NA
FGF_BASIC	PPOX	ivw	4	0.0305954	0.0257392	0.23457	0.963225	NA
FGF_BASIC	RP11-173M1.8	ivw	5	-0.000380638	0.0209732	0.98552	0.999914	NA
FGF_BASIC	TRIM8	ivw	5	-0.0158917	0.0231662	0.492722	0.998704	NA
FGF_BASIC	CTD-2574D22.4	ivw	2	-0.112482	0.180868	0.534008	0.999914	NA
FGF_BASIC	P2RX6	ivw	2	0.0276356	0.0300391	0.357578	0.988441	NA
FGF_BASIC	HEXIM2	ivw	4	0.0281501	0.0349924	0.42113	0.99507	NA
FGF_BASIC	LRRC37B	ivw	2	-0.00874775	0.0204768	0.669232	0.999914	NA
FGF_BASIC	IPO8	ivw	21	0.00908814	0.00701901	0.195393	0.947905	NA
FGF_BASIC	HPS5	ivw	4	0.0540467	0.035826	0.131404	0.915936	NA
FGF_BASIC	SLC2A11	ivw	3	-0.00757953	0.0212211	0.720965	0.999914	NA
FGF_BASIC	PRSS16	ivw	2	0.0104536	0.0288674	0.717259	0.999914	NA
FGF_BASIC	CCDC151	ivw	3	-0.0605689	0.0356784	0.0895768	0.873751	NA
FGF_BASIC	KIAA0101	ivw	2	0.00623437	0.0320126	0.845591	0.999914	NA
FGF_BASIC	AEBP1	ivw	5	0.0416119	0.0286919	0.146975	0.92477	NA
FGF_BASIC	LRRC47	ivw	2	-0.000330985	0.0385567	0.993151	0.999914	NA
FGF_BASIC	CYP4V2	ivw	14	-0.0151152	0.0117562	0.198541	0.949287	NA
FGF_BASIC	HS3ST3B1	ivw	2	0.00740468	0.0460937	0.872374	0.999914	NA
FGF_BASIC	RP11-378A13.1	ivw	11	0.00995965	0.0149222	0.504494	0.999662	NA
FGF_BASIC	SLC22A31	ivw	3	0.0157555	0.0274159	0.565504	0.999914	NA
FGF_BASIC	RC3H1	ivw	2	0.011892	0.13268	0.928582	0.999914	NA
FGF_BASIC	ZNF215	ivw	4	-0.0241508	0.0228795	0.291167	0.976386	NA
FGF_BASIC	ZNF117	ivw	5	-0.00113728	0.0231664	0.960846	0.999914	NA
FGF_BASIC	TSEN54	ivw	4	-0.0196135	0.0301027	0.51469	0.999914	NA
FGF_BASIC	SLC16A6	ivw	5	-0.0027746	0.0231311	0.904522	0.999914	NA
FGF_BASIC	CCDC170	ivw	4	-0.0733081	0.0278132	0.00839567	0.557322	Sufficient
FGF_BASIC	AC011893.3	ivw	7	-0.00892298	0.0181402	0.622797	0.999914	NA
FGF_BASIC	ZNF616	ivw	3	0.0247643	0.0654052	0.704963	0.999914	NA
FGF_BASIC	SLC25A3	ivw	3	0.00527184	0.0309558	0.864773	0.999914	NA
FGF_BASIC	DNTTIP2	ivw	2	-0.0231163	0.0552656	0.675744	0.999914	NA
FGF_BASIC	TANGO6	ivw	2	-0.0306972	0.111505	0.783087	0.999914	NA
FGF_BASIC	WDR83OS	ivw	4	-0.0199043	0.0143613	0.165755	0.936198	NA
FGF_BASIC	PCBP1-AS1	ivw	5	0.0157396	0.0331522	0.634952	0.999914	NA
FGF_BASIC	AAGAB	ivw	12	0.00185376	0.013351	0.88957	0.999914	NA
FGF_BASIC	ZDHHC20	ivw	3	-0.0186248	0.037729	0.621555	0.999914	NA
FGF_BASIC	LTBP4	ivw	4	0.0121204	0.046265	0.793339	0.999914	NA
FGF_BASIC	TCTN1	ivw	2	-0.0757395	0.193725	0.695823	0.999914	NA
FGF_BASIC	CLN3	ivw	4	-0.0360469	0.0293936	0.220065	0.957567	NA
FGF_BASIC	MOSPD3	ivw	2	-0.0378809	0.0212689	0.0749046	0.855533	NA
FGF_BASIC	GAREML	ivw	3	0.0622546	0.116982	0.594605	0.999914	NA
FGF_BASIC	SARS	ivw	4	0.0638865	0.0366995	0.0817185	0.863304	NA
FGF_BASIC	PRR4	ivw	9	-0.00644769	0.0134501	0.63167	0.999914	NA
FGF_BASIC	JUP	ivw	16	0.000102463	0.00726544	0.988748	0.999914	NA
FGF_BASIC	SCMH1	ivw	3	-0.00437167	0.0292533	0.881205	0.999914	NA
FGF_BASIC	JMJD8	ivw	2	0.0183792	0.0486525	0.705604	0.999914	NA
FGF_BASIC	XRCC3	ivw	4	0.0139402	0.0325322	0.668283	0.999914	NA
FGF_BASIC	SLC15A3	ivw	6	0.0189541	0.0262005	0.469418	0.998544	NA
FGF_BASIC	RP5-823G15.6	ivw	3	0.0244417	0.0534135	0.647245	0.999914	NA
FGF_BASIC	LRR1	ivw	13	0.00689012	0.0142322	0.6283	0.999914	NA
FGF_BASIC	RP11-327F22.6	ivw	5	0.0518988	0.0175674	0.0031341	0.42882	Sufficient
FGF_BASIC	GGA1	ivw	2	-0.0342816	0.0363785	0.34601	0.986217	NA
FGF_BASIC	CTA-384D8.20	ivw	2	0.0309226	0.0799925	0.699075	0.999914	NA
FGF_BASIC	MAP2K2	ivw	2	-0.0441614	0.0270913	0.103082	0.889284	NA
FGF_BASIC	ACOT13	ivw	4	0.0201861	0.0213079	0.343459	0.985637	NA
FGF_BASIC	RP11-181G12.2	ivw	3	-0.0168993	0.0301465	0.575089	0.999914	NA
FGF_BASIC	GMDS	ivw	6	0.0534587	0.0209876	0.0108604	0.597583	Sufficient
FGF_BASIC	RP11-356C4.5	ivw	6	-0.0130512	0.0186728	0.484587	0.998544	NA
FGF_BASIC	WASH3P	ivw	5	-0.022824	0.027079	0.399301	0.993011	NA
FGF_BASIC	CHD3	ivw	2	0.0565706	0.0871948	0.516478	0.999914	NA
FGF_BASIC	PCED1B	ivw	9	-0.00520631	0.0138643	0.707275	0.999914	NA
FGF_BASIC	ABHD4	ivw	3	-0.00824398	0.0414834	0.842474	0.999914	NA
FGF_BASIC	MRS2	ivw	4	0.0386091	0.0201383	0.0552129	0.820931	NA
FGF_BASIC	ECI2	ivw	3	0.0356704	0.0280306	0.203177	0.950445	NA
FGF_BASIC	PNPLA8	ivw	4	0.00647785	0.0265451	0.807206	0.999914	NA
FGF_BASIC	AP003774.6	ivw	10	0.0015229	0.0130359	0.907	0.999914	NA
FGF_BASIC	DPYD	ivw	5	-0.0279021	0.020484	0.173153	0.940291	NA
FGF_BASIC	GNG11	ivw	2	-0.0838783	0.0401363	0.0366324	0.766073	Sufficient
FGF_BASIC	CCSER2	ivw	13	-0.000190949	0.0103076	0.98522	0.999914	NA
FGF_BASIC	RAB3IP	ivw	11	0.0103527	0.0197516	0.600179	0.999914	NA
FGF_BASIC	PIGB	ivw	4	-0.0122688	0.0231613	0.596312	0.999914	NA
FGF_BASIC	CD1C	ivw	2	-0.0107421	0.0455033	0.813376	0.999914	NA
FGF_BASIC	DDX39BP2	ivw	7	0.0366859	0.0265289	0.166705	0.936465	NA
FGF_BASIC	RP11-18H21.1	ivw	12	0.00092965	0.0110343	0.932857	0.999914	NA
FGF_BASIC	CADM1	ivw	4	-0.0262531	0.0360935	0.467004	0.998544	NA
FGF_BASIC	RP11-473M20.9	ivw	6	-0.0109658	0.0300871	0.715509	0.999914	NA
FGF_BASIC	PRSS21	ivw	2	0.0101583	0.0961727	0.915879	0.999914	NA
FGF_BASIC	SLC25A23	ivw	3	0.041418	0.0235484	0.0786031	0.858381	NA
FGF_BASIC	TAX1BP1	ivw	2	0.0888187	0.0801306	0.267679	0.971335	NA
FGF_BASIC	GRK4	ivw	8	0.00279954	0.0161355	0.862257	0.999914	NA
FGF_BASIC	DEF6	ivw	16	-0.0536683	0.0151092	0.000382273	0.198781	Sufficient
FGF_BASIC	ZNF266	ivw	16	0.0098877	0.007292	0.17511	0.940934	NA
FGF_BASIC	GMPR2	ivw	4	-0.0493385	0.0616969	0.423889	0.995481	NA
FGF_BASIC	SRGAP3	ivw	5	0.0178695	0.0319281	0.575699	0.999914	NA
FGF_BASIC	OTX1	ivw	5	0.0233324	0.00998269	0.0194245	0.680693	Sufficient
FGF_BASIC	PTGIR	ivw	5	-0.0222522	0.0152142	0.14358	0.923608	NA
FGF_BASIC	HAPLN3	ivw	4	0.0101085	0.0408489	0.804553	0.999914	NA
FGF_BASIC	CXXC11	ivw	4	0.0111229	0.0423421	0.792788	0.999914	NA
FGF_BASIC	KIAA1737	ivw	13	-0.013233	0.0149347	0.375586	0.991616	NA
FGF_BASIC	CRHR1-IT1	ivw	19	-0.00644954	0.0075474	0.392807	0.992703	NA
FGF_BASIC	SCGB3A2	ivw	7	0.0176473	0.0191477	0.356717	0.988236	NA
FGF_BASIC	CROT	ivw	4	-0.0422152	0.0227014	0.0629437	0.83521	NA
FGF_BASIC	RP11-499P20.2	ivw	7	-0.0105624	0.0128794	0.412159	0.994221	NA
FGF_BASIC	PICALM	ivw	3	-0.0188906	0.0325132	0.56123	0.999914	NA
FGF_BASIC	FAM22E	ivw	3	0.0613277	0.0624399	0.326008	0.982841	NA
FGF_BASIC	TRIM61	ivw	4	0.0266255	0.0497672	0.592649	0.999914	NA
FGF_BASIC	NSA2	ivw	4	-0.0119888	0.0162584	0.460886	0.998226	NA
FGF_BASIC	IRX3	ivw	8	0.0117406	0.0161494	0.467227	0.998544	NA
FGF_BASIC	EIF5A	ivw	2	0.0103448	0.0249997	0.679022	0.999914	NA
FGF_BASIC	ZNF329	ivw	6	-0.0217955	0.0308858	0.480387	0.998544	NA
FGF_BASIC	PI4K2A	ivw	2	-0.0229757	0.0631534	0.716001	0.999914	NA
FGF_BASIC	SYNM	ivw	18	-0.00650615	0.00824213	0.429892	0.996135	NA
FGF_BASIC	FAM32A	ivw	3	-0.15025	0.110718	0.174765	0.940906	NA
FGF_BASIC	CKAP2	ivw	15	-0.0145889	0.0103924	0.160376	0.932541	NA
FGF_BASIC	OCIAD1	ivw	2	-0.0106488	0.0265038	0.687842	0.999914	NA
FGF_BASIC	STK38L	ivw	2	0.0703903	0.0543266	0.195083	0.947905	NA
FGF_BASIC	PGPEP1	ivw	3	-0.0675012	0.0295066	0.0221571	0.700225	Sufficient
FGF_BASIC	CTD-2008A1.2	ivw	2	0.0970611	0.135928	0.475189	0.998544	NA
FGF_BASIC	RP11-645C24.2	ivw	5	0.0111402	0.0280421	0.691171	0.999914	NA
FGF_BASIC	CCRN4L	ivw	2	0.0245479	0.06361	0.699561	0.999914	NA
FGF_BASIC	HECA	ivw	2	0.0130051	0.101587	0.898134	0.999914	NA
FGF_BASIC	PNKP	ivw	9	-0.0086608	0.0157087	0.581402	0.999914	NA
FGF_BASIC	RP11-296I10.6	ivw	4	0.0306976	0.021706	0.15729	0.930606	NA
FGF_BASIC	AC009005.2	ivw	2	0.0127364	0.0289902	0.66042	0.999914	NA
FGF_BASIC	DNAH1	ivw	3	-0.00206606	0.0345011	0.952248	0.999914	NA
FGF_BASIC	RP11-529E10.6	ivw	6	0.0189653	0.0203964	0.352456	0.987517	NA
FGF_BASIC	PPP2R5E	ivw	2	0.0508211	0.0870178	0.559199	0.999914	NA
FGF_BASIC	ATP10A	ivw	7	-0.0351408	0.0189115	0.0631451	0.83521	NA
FGF_BASIC	HCG4P3	ivw	6	0.0151835	0.0213861	0.477721	0.998544	NA
FGF_BASIC	PRAM1	ivw	2	0.0443586	0.0343234	0.196229	0.948031	NA
FGF_BASIC	ZFAND3	ivw	2	-0.00877965	0.0239703	0.714162	0.999914	NA
FGF_BASIC	SLC6A6	ivw	5	-0.0433526	0.0215567	0.0443157	0.791531	Sufficient
FGF_BASIC	TNFRSF14	ivw	5	-0.0135603	0.0174455	0.436983	0.996135	NA
FGF_BASIC	IRF2	ivw	3	0.0104111	0.030772	0.735114	0.999914	NA
FGF_BASIC	IGHV1-69	ivw	2	0.0047957	0.0194694	0.805435	0.999914	NA
FGF_BASIC	SDHA	ivw	2	-0.0351621	0.0612851	0.56614	0.999914	NA
FGF_BASIC	CYB5D2	ivw	2	0.00813597	0.0172495	0.637166	0.999914	NA
FGF_BASIC	BSN	ivw	2	0.0484742	0.0548558	0.376877	0.99179	NA
FGF_BASIC	MNF1	ivw	2	-0.042382	0.0654004	0.51696	0.999914	NA
FGF_BASIC	ERAP2	ivw	31	-0.00267362	0.00453664	0.555634	0.999914	NA
FGF_BASIC	CTD-3023J11.2	ivw	3	0.0412258	0.0494926	0.404863	0.993588	NA
FGF_BASIC	CPA5	ivw	9	-0.0115477	0.0116942	0.32341	0.98259	NA
FGF_BASIC	IRF7	ivw	3	0.0151321	0.0391713	0.69927	0.999914	NA
FGF_BASIC	ARHGEF18	ivw	5	0.00572964	0.0510491	0.910635	0.999914	NA
FGF_BASIC	ARMC10	ivw	2	-0.00812363	0.0817409	0.920834	0.999914	NA
FGF_BASIC	CLUAP1	ivw	3	0.00292149	0.0413778	0.943712	0.999914	NA
FGF_BASIC	PHLDA2	ivw	2	-0.0131031	0.0610443	0.830041	0.999914	NA
FGF_BASIC	DCTD	ivw	8	-0.00686425	0.0112835	0.54296	0.999914	NA
FGF_BASIC	PTPRM	ivw	14	-0.00620847	0.0107314	0.562906	0.999914	NA
FGF_BASIC	SCARB2	ivw	4	-0.00248199	0.0252184	0.921599	0.999914	NA
FGF_BASIC	HSD17B1P1	ivw	2	0.100296	0.0681031	0.140829	0.922877	NA
FGF_BASIC	ARHGAP26	ivw	3	0.0627998	0.0590333	0.287418	0.975326	NA
FGF_BASIC	LYSMD2	ivw	3	0.0332942	0.0877303	0.704312	0.999914	NA
FGF_BASIC	EIF3C	ivw	2	0.0525421	0.0290046	0.0700618	0.848048	NA
FGF_BASIC	RRP12	ivw	16	0.00716558	0.00852121	0.400398	0.993199	NA
FGF_BASIC	SRA1	ivw	12	0.0147142	0.0123976	0.235285	0.963258	NA
FGF_BASIC	MYO16-AS1	ivw	8	0.00463658	0.0183591	0.800616	0.999914	NA
FGF_BASIC	DUTP6	ivw	4	0.00993542	0.0193979	0.608519	0.999914	NA
FGF_BASIC	TOMM34	ivw	16	0.00349881	0.00735197	0.634145	0.999914	NA
FGF_BASIC	TEAD2	ivw	5	0.00883387	0.0164237	0.590665	0.999914	NA
FGF_BASIC	SCRN1	ivw	6	0.0152751	0.0160684	0.341791	0.985637	NA
FGF_BASIC	RNF216P1	ivw	3	0.0348672	0.037971	0.358483	0.988471	NA
FGF_BASIC	NEURL4	ivw	2	0.0494778	0.0513261	0.335051	0.984376	NA
FGF_BASIC	CDKN1A	ivw	3	-0.0149955	0.0352702	0.670721	0.999914	NA
FGF_BASIC	SPAG9	ivw	3	0.00134175	0.0261587	0.959092	0.999914	NA
FGF_BASIC	HLA-DMB	ivw	2	0.139327	0.0572201	0.0148944	0.645239	Sufficient
FGF_BASIC	RP3-473L9.4	ivw	2	0.0533715	0.0520517	0.305196	0.979461	NA
FGF_BASIC	HBG2	ivw	4	0.00263362	0.0234598	0.910616	0.999914	NA
FGF_BASIC	EFCAB14	ivw	2	0.0690707	0.0456366	0.130154	0.915154	NA
FGF_BASIC	PSME4	ivw	3	0.00268606	0.0429303	0.950111	0.999914	NA
FGF_BASIC	KCNQ4	ivw	2	-0.095647	0.0867215	0.270061	0.97207	NA
FGF_BASIC	PAFAH1B1	ivw	4	-0.047613	0.0481072	0.322307	0.982287	NA
FGF_BASIC	NEDD4L	ivw	3	0.0578483	0.029898	0.0530082	0.815472	NA
FGF_BASIC	CTD-2331H12.7	ivw	2	0.0131512	0.0680396	0.846734	0.999914	NA
FGF_BASIC	ADORA2B	ivw	7	-0.000725063	0.0162991	0.964518	0.999914	NA
FGF_BASIC	DLGAP1-AS1	ivw	4	-0.00386112	0.0162465	0.812146	0.999914	NA
FGF_BASIC	SFT2D2	ivw	2	-0.05715	0.0453979	0.208077	0.952653	NA
FGF_BASIC	SLC16A5	ivw	2	0.00916652	0.0239792	0.702261	0.999914	NA
FGF_BASIC	AC093901.1	ivw	5	0.0160671	0.0241928	0.506608	0.999662	NA
FGF_BASIC	GXYLT1	ivw	7	-0.0302416	0.0223703	0.17642	0.941773	NA
FGF_BASIC	TSPAN4	ivw	8	-0.0229613	0.0147859	0.120443	0.907158	NA
FGF_BASIC	MN1	ivw	3	-0.0389337	0.0257692	0.130824	0.915335	NA
FGF_BASIC	PEX7	ivw	2	-0.0182285	0.0288076	0.526886	0.999914	NA
FGF_BASIC	FRAT2	ivw	11	0.0121957	0.012691	0.336565	0.98453	NA
FGF_BASIC	WDR90	ivw	3	-0.00707037	0.0285943	0.804703	0.999914	NA
FGF_BASIC	RP13-977J11.8	ivw	2	0.216979	0.099129	0.0286076	0.734641	Sufficient
FGF_BASIC	LRRC56	ivw	6	0.0101349	0.0183513	0.580762	0.999914	NA
FGF_BASIC	FCER1A	ivw	7	0.00671008	0.0150142	0.654937	0.999914	NA
FGF_BASIC	FSCN1	ivw	5	-0.00303787	0.0205038	0.882215	0.999914	NA
FGF_BASIC	TRAP1	ivw	7	0.0031156	0.0163183	0.848583	0.999914	NA
FGF_BASIC	ABTB1	ivw	8	-0.016884	0.0127486	0.185377	0.945178	NA
FGF_BASIC	AC007278.2	ivw	2	0.0280826	0.0275801	0.308573	0.979912	NA
FGF_BASIC	COG1	ivw	6	0.0101205	0.0177485	0.568529	0.999914	NA
FGF_BASIC	CST3	ivw	14	0.000427455	0.010481	0.967468	0.999914	NA
FGF_BASIC	ACBD3	ivw	2	0.0265692	0.0953352	0.780481	0.999914	NA
FGF_BASIC	TRIT1	ivw	6	0.0149849	0.012041	0.213319	0.955193	NA
FGF_BASIC	ADAMTS6	ivw	2	0.012979	0.034309	0.70521	0.999914	NA
FGF_BASIC	SUOX	ivw	11	0.0345602	0.0173238	0.0460477	0.796379	Sufficient
FGF_BASIC	TXNL4B	ivw	2	0.051706	0.0578975	0.371824	0.991025	NA
FGF_BASIC	TCP11L2	ivw	7	0.00291067	0.017607	0.868697	0.999914	NA
FGF_BASIC	ZNF518B	ivw	5	0.0296158	0.0251334	0.23866	0.96344	NA
FGF_BASIC	PIGP	ivw	17	0.0274515	0.0108832	0.0116565	0.607083	Sufficient
FGF_BASIC	DNAJB1	ivw	2	-0.012767	0.0338197	0.705801	0.999914	NA
FGF_BASIC	AGXT2L2	ivw	2	-0.0334582	0.105115	0.750257	0.999914	NA
FGF_BASIC	CHP1	ivw	3	-0.0181425	0.0207334	0.381552	0.992358	NA
FGF_BASIC	MYH3	ivw	3	-0.00687225	0.0277863	0.804657	0.999914	NA
FGF_BASIC	POMGNT1	ivw	5	-0.00540886	0.0252718	0.830526	0.999914	NA
FGF_BASIC	RP11-632F7.1	ivw	2	0.0415124	0.0397343	0.296138	0.977458	NA
FGF_BASIC	TCTN2	ivw	5	0.0100417	0.0280747	0.720585	0.999914	NA
FGF_BASIC	AC139100.2	ivw	2	0.0296482	0.0458237	0.517628	0.999914	NA
FGF_BASIC	SCN9A	ivw	8	0.0458472	0.0200944	0.0225138	0.703544	Sufficient
FGF_BASIC	KSR1	ivw	7	0.00596251	0.0178352	0.738145	0.999914	NA
FGF_BASIC	IGHV3-33	ivw	2	-0.0720082	0.0520388	0.166438	0.93632	NA
FGF_BASIC	ZNHIT1	ivw	3	0.00356095	0.027175	0.895746	0.999914	NA
FGF_BASIC	RP11-1094M14.5	ivw	3	0.0230767	0.0665689	0.728847	0.999914	NA
FGF_BASIC	ZNF428	ivw	2	0.0740763	0.0789897	0.348348	0.986907	NA
FGF_BASIC	ASB16-AS1	ivw	11	0.0120792	0.0188937	0.52261	0.999914	NA
FGF_BASIC	DYNLT1	ivw	6	-0.0416029	0.0249489	0.0954101	0.880995	NA
FGF_BASIC	DESI1	ivw	4	-0.0344503	0.0271983	0.205287	0.951463	NA
FGF_BASIC	ITGA5	ivw	2	-0.0553527	0.0663698	0.404278	0.993574	NA
FGF_BASIC	BCL2L13	ivw	8	-0.00358273	0.0174973	0.83776	0.999914	NA
FGF_BASIC	USP15	ivw	10	-0.0130977	0.0163033	0.421757	0.995228	NA
FGF_BASIC	PLCG1	ivw	3	0.0560848	0.0572937	0.327629	0.983024	NA
FGF_BASIC	RASA4CP	ivw	4	0.00557646	0.0164627	0.734811	0.999914	NA
FGF_BASIC	IMP4	ivw	2	0.0218934	0.0152199	0.150299	0.92697	NA
FGF_BASIC	RP11-505K9.1	ivw	3	0.0359399	0.0321634	0.263815	0.970451	NA
FGF_BASIC	ZNF77	ivw	3	-0.0240622	0.0140615	0.0870412	0.869768	NA
FGF_BASIC	CEACAM22P	ivw	2	-0.0147192	0.0268006	0.58286	0.999914	NA
FGF_BASIC	SLC38A1	ivw	13	0.00467346	0.0153463	0.760722	0.999914	NA
FGF_BASIC	EVA1C	ivw	4	0.0142655	0.0237159	0.547496	0.999914	NA
FGF_BASIC	PRKCQ	ivw	2	0.248319	0.127498	0.0514596	0.810948	NA
FGF_BASIC	FAM98C	ivw	2	0.0347804	0.0845854	0.680936	0.999914	NA
FGF_BASIC	AP4E1	ivw	9	-0.00236863	0.019432	0.902983	0.999914	NA
FGF_BASIC	PLXNC1	ivw	4	-0.151522	0.0762418	0.0468788	0.798409	Sufficient
FGF_BASIC	AC006026.13	ivw	5	0.03021	0.020963	0.149553	0.926316	NA
FGF_BASIC	DCXR	ivw	7	0.000419189	0.011451	0.970798	0.999914	NA
FGF_BASIC	CSNK1G3	ivw	2	0.0951249	0.0447155	0.0333922	0.755144	Sufficient
FGF_BASIC	CRYGS	ivw	3	-0.0331278	0.0382486	0.386426	0.992457	NA
FGF_BASIC	RP11-341N2.1	ivw	4	-0.00649936	0.035233	0.853647	0.999914	NA
FGF_BASIC	EIF4E	ivw	2	-0.0304537	0.0366497	0.406007	0.993928	NA
FGF_BASIC	STAT6	ivw	15	-0.0144626	0.0167073	0.386682	0.992457	NA
FGF_BASIC	RP11-254F7.2	ivw	8	-0.00571578	0.0150391	0.703899	0.999914	NA
FGF_BASIC	ARHGAP15	ivw	14	-0.00367314	0.0106012	0.72898	0.999914	NA
FGF_BASIC	LINC00035	ivw	3	0.0157008	0.028775	0.585313	0.999914	NA
FGF_BASIC	MTMR6	ivw	2	0.0122974	0.0422931	0.771229	0.999914	NA
FGF_BASIC	VPS37B	ivw	3	-0.00327011	0.040294	0.935318	0.999914	NA
FGF_BASIC	NCF4	ivw	3	-0.0285441	0.0634865	0.652992	0.999914	NA
FGF_BASIC	AKAP11	ivw	3	-0.0327427	0.0387044	0.397571	0.992865	NA
FGF_BASIC	PDE1B	ivw	10	-0.0401617	0.0273186	0.141529	0.922877	NA
FGF_BASIC	PAPD7	ivw	3	-0.0223012	0.0341061	0.513191	0.999826	NA
FGF_BASIC	PLEKHO2	ivw	9	-0.0226565	0.0146943	0.123108	0.909926	NA
FGF_BASIC	SLAMF1	ivw	2	0.0289457	0.0330553	0.381207	0.992358	NA
FGF_BASIC	DCAF4L1	ivw	2	-0.0944173	0.0958481	0.324588	0.982616	NA
FGF_BASIC	TSPAN15	ivw	2	0.0221961	0.0240783	0.356619	0.988198	NA
FGF_BASIC	RP11-186N15.3	ivw	3	-0.00113534	0.0394544	0.977043	0.999914	NA
FGF_BASIC	FBXO2	ivw	9	-0.00344102	0.0176562	0.845479	0.999914	NA
FGF_BASIC	AEN	ivw	6	0.00518033	0.0192383	0.787721	0.999914	NA
FGF_BASIC	RP11-261P9.4	ivw	2	-0.0105245	0.0450847	0.815421	0.999914	NA
FGF_BASIC	SPI1	ivw	2	-0.0166709	0.0120522	0.166596	0.936465	NA
FGF_BASIC	GGNBP2	ivw	3	0.014377	0.0262326	0.583651	0.999914	NA
FGF_BASIC	LINC00205	ivw	3	-0.0588374	0.0334351	0.0784504	0.858176	NA
FGF_BASIC	MRPS18A	ivw	2	0.0720635	0.0789552	0.361393	0.989738	NA
FGF_BASIC	DRAXIN	ivw	3	-0.0163959	0.0207293	0.428969	0.996123	NA
FGF_BASIC	P4HTM	ivw	6	0.0154054	0.0148214	0.298616	0.978493	NA
FGF_BASIC	RP11-526I2.5	ivw	14	-0.00126917	0.0113779	0.911183	0.999914	NA
FGF_BASIC	BLVRA	ivw	14	-0.000186201	0.0106423	0.986041	0.999914	NA
FGF_BASIC	TTLL5	ivw	2	0.0115644	0.0242914	0.634024	0.999914	NA
FGF_BASIC	PHLDA1	ivw	3	-0.134639	0.0954001	0.158152	0.931544	NA
FGF_BASIC	LINC00324	ivw	13	0.010093	0.0165711	0.542475	0.999914	NA
FGF_BASIC	C2orf68	ivw	2	-0.0749941	0.0986225	0.447006	0.996597	NA
FGF_BASIC	HOXA-AS2	ivw	2	-0.0157589	0.0296482	0.59505	0.999914	NA
FGF_BASIC	MREG	ivw	2	-0.0260304	0.0930686	0.779715	0.999914	NA
FGF_BASIC	NAT10	ivw	2	0.00934135	0.0267531	0.726962	0.999914	NA
FGF_BASIC	SPOCK2	ivw	3	-0.035155	0.0346815	0.310748	0.980308	NA
FGF_BASIC	H2AFV	ivw	2	0.0641316	0.106603	0.547446	0.999914	NA
FGF_BASIC	FRY	ivw	4	-0.0171345	0.0244406	0.483261	0.998544	NA
FGF_BASIC	MFGE8	ivw	7	-0.0188493	0.0136291	0.166658	0.936465	NA
FGF_BASIC	PMS2P3	ivw	5	-0.00615229	0.0152635	0.686895	0.999914	NA
FGF_BASIC	TIMM10	ivw	15	0.0255728	0.0124025	0.0392166	0.774626	Sufficient
FGF_BASIC	RP4-647C14.3	ivw	3	-0.0187239	0.0494397	0.704894	0.999914	NA
FGF_BASIC	TM4SF1	ivw	3	0.039166	0.0414337	0.344522	0.985637	NA
FGF_BASIC	VAV1	ivw	2	0.0944245	0.142532	0.507663	0.999662	NA
FGF_BASIC	EML3	ivw	12	0.00201299	0.0097464	0.836372	0.999914	NA
FGF_BASIC	RBMS2	ivw	16	-0.0173906	0.0151773	0.251868	0.96796	NA
FGF_BASIC	LYPD6B	ivw	2	0.068074	0.0263306	0.00972777	0.582043	Sufficient
FGF_BASIC	KIAA1430	ivw	5	-0.000552396	0.0159811	0.972426	0.999914	NA
FGF_BASIC	RP11-33B1.1	ivw	5	-0.0103565	0.0259765	0.690122	0.999914	NA
FGF_BASIC	RP11-496H1.1	ivw	2	-0.0328014	0.040006	0.412266	0.994221	NA
FGF_BASIC	WASH4P	ivw	2	-0.00727141	0.0516771	0.8881	0.999914	NA
FGF_BASIC	PMPCB	ivw	2	0.184697	0.195545	0.344903	0.985896	NA
FGF_BASIC	DENND5B	ivw	5	0.0482493	0.020564	0.0189606	0.679171	Sufficient
FGF_BASIC	RP11-206L10.11	ivw	2	0.206655	0.113886	0.0695892	0.846473	NA
FGF_BASIC	SMG9	ivw	3	-0.0111779	0.0508822	0.826119	0.999914	NA
FGF_BASIC	DCAF16	ivw	3	0.0453328	0.0441252	0.304248	0.979392	NA
FGF_BASIC	TRPM4	ivw	6	0.0180344	0.0278187	0.516803	0.999914	NA
FGF_BASIC	ABCC10	ivw	2	0.0271495	0.0649812	0.676089	0.999914	NA
FGF_BASIC	ALG1L2	ivw	9	-0.0260961	0.0316478	0.409611	0.994215	NA
FGF_BASIC	TMED1	ivw	3	0.00310066	0.0276789	0.910806	0.999914	NA
FGF_BASIC	NUCB1	ivw	7	-0.0257277	0.0191944	0.180124	0.943165	NA
FGF_BASIC	INPP5A	ivw	2	-0.0200331	0.0466347	0.667504	0.999914	NA
FGF_BASIC	MICU1	ivw	5	0.0628328	0.0260696	0.0159439	0.655274	Sufficient
FGF_BASIC	FAM105A	ivw	3	-0.0210094	0.0401502	0.600787	0.999914	NA
FGF_BASIC	CMSS1	ivw	13	-0.00397843	0.0143639	0.781799	0.999914	NA
FGF_BASIC	C11orf48	ivw	3	-0.00375049	0.0348686	0.914344	0.999914	NA
FGF_BASIC	SLC12A4	ivw	2	0.00251947	0.0572059	0.964871	0.999914	NA
FGF_BASIC	PIK3C3	ivw	2	0.0230526	0.0399229	0.563651	0.999914	NA
FGF_BASIC	HIST1H2AE	ivw	2	0.00496225	0.0231614	0.830355	0.999914	NA
FGF_BASIC	KLRK1	ivw	4	-0.0541223	0.0372923	0.146696	0.92477	NA
FGF_BASIC	CTD-2203K17.1	ivw	3	0.000252112	0.0237832	0.991542	0.999914	NA
FGF_BASIC	RSAD1	ivw	4	-0.0601202	0.0442744	0.174496	0.940771	NA
FGF_BASIC	AGER	ivw	5	0.0717252	0.060788	0.23803	0.963401	NA
FGF_BASIC	MT2A	ivw	14	0.00806323	0.0117665	0.493174	0.998822	NA
FGF_BASIC	FOXD2-AS1	ivw	2	-0.0986604	0.0633879	0.1196	0.906446	NA
FGF_BASIC	AC093609.1	ivw	2	0.0192351	0.0374966	0.607964	0.999914	NA
FGF_BASIC	RP5-827C21.4	ivw	6	-0.0206477	0.0242814	0.39513	0.992833	NA
FGF_BASIC	C17orf80	ivw	4	-0.00692308	0.0186737	0.710831	0.999914	NA
FGF_BASIC	GOLGA6L9	ivw	3	-0.0617939	0.0419788	0.141013	0.922877	NA
FGF_BASIC	RP11-219G17.4	ivw	2	-0.0344562	0.0373492	0.356246	0.988085	NA
FGF_BASIC	ZNF713	ivw	3	-0.0769126	0.03197	0.0161383	0.656843	Sufficient
FGF_BASIC	QPRT	ivw	2	0.00149255	0.0395837	0.969922	0.999914	NA
FGF_BASIC	SHISA4	ivw	2	0.0200031	0.0887804	0.821738	0.999914	NA
FGF_BASIC	FBXW7	ivw	2	-0.0935071	0.0723195	0.19602	0.948031	NA
FGF_BASIC	POLE4	ivw	2	-0.0600993	0.0538766	0.264637	0.970475	NA
FGF_BASIC	KLF7	ivw	2	-0.0307023	0.0859617	0.72097	0.999914	NA
FGF_BASIC	ACOT1	ivw	5	-0.0334628	0.0167258	0.0454284	0.794951	Sufficient
FGF_BASIC	NARS	ivw	2	0.00719436	0.0353741	0.838839	0.999914	NA
FGF_BASIC	FAM136A	ivw	3	-0.00374227	0.0253207	0.882505	0.999914	NA
FGF_BASIC	NINJ2	ivw	7	-0.0184966	0.0232301	0.425896	0.995784	NA
FGF_BASIC	AC006129.4	ivw	3	-0.000645243	0.0245664	0.979046	0.999914	NA
FGF_BASIC	TFB1M	ivw	5	-0.0402021	0.0434594	0.35494	0.987947	NA
FGF_BASIC	MCM6	ivw	8	-0.00584596	0.0174695	0.737898	0.999914	NA
FGF_BASIC	MTND3P9	ivw	2	-0.0470067	0.0356194	0.186938	0.945879	NA
FGF_BASIC	PHTF1	ivw	5	0.0160915	0.0327428	0.623108	0.999914	NA
FGF_BASIC	WIBG	ivw	2	0.0436913	0.0489135	0.371731	0.991025	NA
FGF_BASIC	BAX	ivw	3	-0.0171879	0.023767	0.469568	0.998544	NA
FGF_BASIC	CGGBP1	ivw	10	0.0212978	0.0140028	0.128268	0.913176	NA
FGF_BASIC	CREG1	ivw	4	3.65608e-05	0.0284265	0.998974	0.999932	NA
FGF_BASIC	INTS4	ivw	12	-0.00380472	0.0151318	0.801475	0.999914	NA
FGF_BASIC	NDST2	ivw	6	0.0250275	0.0223957	0.263776	0.970451	NA
FGF_BASIC	ZNF516	ivw	6	-0.00416783	0.0177795	0.814661	0.999914	NA
FGF_BASIC	IL1R1	ivw	3	-0.0617602	0.041291	0.134724	0.917693	NA
FGF_BASIC	ATHL1	ivw	7	-0.00872838	0.016533	0.597543	0.999914	NA
FGF_BASIC	ZNF664	ivw	2	0.0339324	0.0369187	0.358038	0.988471	NA
FGF_BASIC	PLD2	ivw	5	-0.00568491	0.0128903	0.659197	0.999914	NA
FGF_BASIC	PSMG3-AS1	ivw	7	0.00294278	0.0239304	0.902129	0.999914	NA
FGF_BASIC	MCF2L	ivw	5	-0.0101123	0.0252956	0.689329	0.999914	NA
FGF_BASIC	BDH2	ivw	8	-0.0219096	0.0159845	0.170477	0.938801	NA
FGF_BASIC	RPL29	ivw	2	-0.00597696	0.0536872	0.911355	0.999914	NA
FGF_BASIC	ZNF586	ivw	11	-0.0160387	0.0187507	0.392349	0.992703	NA
FGF_BASIC	HLA-DQB2	ivw	6	0.00695354	0.0236454	0.7687	0.999914	NA
FGF_BASIC	RP11-556E13.1	ivw	2	0.121863	0.0952289	0.200657	0.949901	NA
FGF_BASIC	CD151	ivw	17	0.0166625	0.0132737	0.209366	0.953288	NA
FGF_BASIC	TM9SF4	ivw	2	0.0121195	0.0652336	0.852612	0.999914	NA
FGF_BASIC	MESDC1	ivw	2	0.0230677	0.0375557	0.539066	0.999914	NA
FGF_BASIC	RP11-474I16.1	ivw	2	0.0804919	0.0577111	0.163095	0.934275	NA
FGF_BASIC	RP3-340N1.5	ivw	2	-0.0194897	0.134613	0.884882	0.999914	NA
FGF_BASIC	TCF20	ivw	2	-0.0750285	0.0719113	0.296787	0.977671	NA
FGF_BASIC	RP11-453E17.1	ivw	4	0.00902769	0.0170384	0.59622	0.999914	NA
FGF_BASIC	RP11-426C22.6	ivw	2	0.0270351	0.0403852	0.50322	0.999662	NA
FGF_BASIC	INTS6	ivw	5	-0.028144	0.0220793	0.202423	0.950015	NA
FGF_BASIC	MRGPRE	ivw	2	0.0435202	0.0467185	0.351574	0.987486	NA
FGF_BASIC	AC004951.5	ivw	2	-0.00644585	0.0224122	0.773649	0.999914	NA
FGF_BASIC	MTHFS	ivw	9	0.00106521	0.0179826	0.952764	0.999914	NA
FGF_BASIC	ANKRD55	ivw	13	0.0122879	0.00935206	0.188873	0.946285	NA
FGF_BASIC	TMEM170A	ivw	2	-0.00718585	0.0383858	0.851503	0.999914	NA
FGF_BASIC	CCDC88A	ivw	2	-0.0177046	0.0467721	0.705038	0.999914	NA
FGF_BASIC	APOBEC3B	ivw	2	-0.00677928	0.0201548	0.736599	0.999914	NA
FGF_BASIC	RP11-212I21.4	ivw	2	0.0262614	0.0644882	0.683841	0.999914	NA
FGF_BASIC	MGRN1	ivw	5	-0.0156181	0.0206378	0.449186	0.997047	NA
FGF_BASIC	SERPINB1	ivw	7	0.018126	0.0155681	0.244299	0.965319	NA
FGF_BASIC	BTBD6	ivw	4	-0.082193	0.0371505	0.0269367	0.726175	Sufficient
FGF_BASIC	AGTRAP	ivw	4	0.0209541	0.0234923	0.372416	0.991059	NA
FGF_BASIC	PSMG3	ivw	2	-0.0147581	0.0485179	0.760992	0.999914	NA
FGF_BASIC	SCNN1D	ivw	2	-0.145896	0.0612264	0.0171769	0.665336	Sufficient
FGF_BASIC	LRRC4	ivw	2	0.0184534	0.0491949	0.707581	0.999914	NA
FGF_BASIC	ARHGAP1	ivw	3	-0.0622119	0.0664505	0.349163	0.986951	NA
FGF_BASIC	NUDT21	ivw	2	0.00148158	0.0590248	0.979974	0.999914	NA
FGF_BASIC	RP11-58E21.3	ivw	4	-0.0407588	0.0287617	0.156448	0.930189	NA
FGF_BASIC	TRIM37	ivw	17	-0.0252607	0.011002	0.0216757	0.698576	Sufficient
FGF_BASIC	CCDC18	ivw	2	0.0148061	0.0444769	0.739214	0.999914	NA
FGF_BASIC	ITGAL	ivw	3	0.007616	0.0284921	0.789236	0.999914	NA
FGF_BASIC	IL18RAP	ivw	22	0.00935076	0.00988217	0.344034	0.985637	NA
FGF_BASIC	FAM160B1	ivw	3	-0.0258334	0.0264449	0.328631	0.98346	NA
FGF_BASIC	TTN	ivw	2	0.0768259	0.137666	0.576802	0.999914	NA
FGF_BASIC	CYTIP	ivw	3	0.110283	0.068741	0.108643	0.896319	NA
FGF_BASIC	CTD-2510F5.4	ivw	2	-0.0559034	0.0285623	0.0503187	0.807276	NA
FGF_BASIC	AP001626.1	ivw	2	0.000937865	0.0487095	0.984638	0.999914	NA
FGF_BASIC	RP11-61O1.2	ivw	2	-0.00534145	0.0725431	0.941304	0.999914	NA
FGF_BASIC	CEACAM4	ivw	9	0.00341578	0.0121842	0.779213	0.999914	NA
FGF_BASIC	SYCE1L	ivw	2	-0.00693413	0.0304653	0.819951	0.999914	NA
FGF_BASIC	GLTSCR1L	ivw	3	-0.0299705	0.0271782	0.270141	0.97207	NA
FGF_BASIC	AHSP	ivw	2	-0.00386093	0.0444407	0.930768	0.999914	NA
FGF_BASIC	PARK7	ivw	3	-0.00958218	0.0319223	0.764046	0.999914	NA
FGF_BASIC	SCAND2P	ivw	8	0.0370018	0.020614	0.072656	0.852747	NA
FGF_BASIC	PRKCA	ivw	8	-0.0130183	0.0221699	0.557064	0.999914	NA
FGF_BASIC	HCAR1	ivw	2	0.0333097	0.0283362	0.239789	0.963677	NA
FGF_BASIC	CPSF2	ivw	5	0.00563273	0.0230332	0.806806	0.999914	NA
FGF_BASIC	WDR6	ivw	25	-0.00716607	0.00699218	0.305425	0.979461	NA
FGF_BASIC	CLEC12B	ivw	13	0.0209086	0.0113095	0.0644935	0.836375	NA
FGF_BASIC	SATB1	ivw	3	0.0242614	0.0816174	0.766269	0.999914	NA
FGF_BASIC	DDX59	ivw	11	0.0165288	0.016869	0.327169	0.983024	NA
FGF_BASIC	C11orf54	ivw	9	0.0277972	0.025926	0.283641	0.974905	NA
FGF_BASIC	GLB1L	ivw	9	0.0337763	0.0279158	0.226303	0.9604	NA
FGF_BASIC	ZFAND2A	ivw	10	-0.00819975	0.00957423	0.391755	0.992703	NA
FGF_BASIC	NFYC	ivw	2	-0.00984326	0.0290531	0.734759	0.999914	NA
FGF_BASIC	AMICA1	ivw	4	-0.0230884	0.0205093	0.260271	0.969951	NA
FGF_BASIC	MNT	ivw	2	-0.0880323	0.114045	0.440171	0.996135	NA
FGF_BASIC	RPL23AP79	ivw	2	0.160744	0.0544984	0.00318276	0.430541	Sufficient
FGF_BASIC	AD000090.2	ivw	2	-0.01565	0.0358995	0.66288	0.999914	NA
FGF_BASIC	OSBPL5	ivw	10	0.000607823	0.0138068	0.964886	0.999914	NA
FGF_BASIC	RPS23	ivw	27	0.0147334	0.00690145	0.0327755	0.752436	Sufficient
FGF_BASIC	AKAP12	ivw	2	-0.0133661	0.0536353	0.803204	0.999914	NA
FGF_BASIC	SNX32	ivw	5	0.00455578	0.0180085	0.800285	0.999914	NA
FGF_BASIC	MEA1	ivw	2	0.0207224	0.0643815	0.747552	0.999914	NA
FGF_BASIC	RAB24	ivw	2	-0.0735904	0.0542825	0.175197	0.941	NA
FGF_BASIC	AC098614.2	ivw	2	0.0339463	0.0405855	0.402922	0.993396	NA
FGF_BASIC	PBX1	ivw	3	0.0540864	0.0489242	0.268937	0.971506	NA
FGF_BASIC	B3GNT1	ivw	2	-0.0134807	0.0406286	0.740038	0.999914	NA
FGF_BASIC	SPARC	ivw	2	-0.0319215	0.0489087	0.513966	0.999914	NA
FGF_BASIC	PABPC1L	ivw	3	-0.0162301	0.0177396	0.36024	0.989054	NA
FGF_BASIC	ATG16L1	ivw	2	-0.0417457	0.0338436	0.217394	0.956495	NA
FGF_BASIC	MMRN1	ivw	3	0.0647258	0.0509142	0.203632	0.95053	NA
FGF_BASIC	WRAP73	ivw	4	-0.00829534	0.0272242	0.760591	0.999914	NA
FGF_BASIC	CD9	ivw	10	0.00203524	0.014463	0.888091	0.999914	NA
FGF_BASIC	USP6	ivw	3	0.0199244	0.0492915	0.686054	0.999914	NA
FGF_BASIC	CUTA	ivw	2	-0.0263445	0.0580066	0.649711	0.999914	NA
FGF_BASIC	F13A1	ivw	8	-0.00561306	0.0147619	0.703767	0.999914	NA
FGF_BASIC	ATP6V1E1	ivw	3	0.0204961	0.0168089	0.222709	0.959112	NA
FGF_BASIC	NDUFB10	ivw	2	-0.0748454	0.0768444	0.330063	0.983647	NA
FGF_BASIC	ARHGAP21	ivw	4	0.0428744	0.0420873	0.308345	0.979887	NA
FGF_BASIC	CDC7	ivw	13	-0.021304	0.0136563	0.118757	0.906159	NA
FGF_BASIC	ZFYVE20	ivw	2	0.00637942	0.0333711	0.848396	0.999914	NA
FGF_BASIC	GALNT10	ivw	6	0.0017542	0.0275344	0.949202	0.999914	NA
FGF_BASIC	ZNF562	ivw	2	0.143404	0.077767	0.0651804	0.83796	NA
FGF_BASIC	MR1	ivw	5	0.0433478	0.0208039	0.0371929	0.768126	Sufficient
FGF_BASIC	CCR5	ivw	4	-0.0420019	0.042259	0.320263	0.981826	NA
FGF_BASIC	CTD-2283N19.1	ivw	2	0.126801	0.102336	0.215324	0.955872	NA
FGF_BASIC	FAM86DP	ivw	8	-0.00381185	0.022645	0.866323	0.999914	NA
FGF_BASIC	DAPK3	ivw	2	0.0308323	0.0414243	0.456691	0.997888	NA
FGF_BASIC	C14orf182	ivw	3	0.0315678	0.0323195	0.328697	0.983475	NA
FGF_BASIC	FES	ivw	9	0.00495354	0.0100309	0.621429	0.999914	NA
FGF_BASIC	TPH1	ivw	2	0.0451268	0.0476208	0.343319	0.985637	NA
FGF_BASIC	TGFBR3	ivw	2	0.0152799	0.0552796	0.782232	0.999914	NA
FGF_BASIC	HSPA7	ivw	8	0.0334016	0.0228243	0.143352	0.923608	NA
FGF_BASIC	C22orf32	ivw	20	0.00812468	0.00793875	0.306109	0.979553	NA
FGF_BASIC	TCFL5	ivw	7	-0.0204102	0.0148563	0.169491	0.938474	NA
FGF_BASIC	KRT17P2	ivw	10	0.00954623	0.0152436	0.531153	0.999914	NA
FGF_BASIC	GPR25	ivw	2	0.0353871	0.0425091	0.405149	0.993613	NA
FGF_BASIC	AC074389.9	ivw	2	-0.00418643	0.158415	0.978917	0.999914	NA
FGF_BASIC	LSM4	ivw	5	-0.00129067	0.0226155	0.954489	0.999914	NA
FGF_BASIC	AC097713.4	ivw	4	-0.00142942	0.0229453	0.950326	0.999914	NA
FGF_BASIC	RPS14	ivw	4	0.0301245	0.02798	0.281641	0.974309	NA
FGF_BASIC	CDK11B	ivw	2	-0.0255073	0.0555458	0.646082	0.999914	NA
FGF_BASIC	NARFL	ivw	4	-0.0103662	0.0193347	0.591859	0.999914	NA
FGF_BASIC	SORD	ivw	3	0.0946965	0.0493366	0.0549344	0.820648	NA
FGF_BASIC	PTPN7	ivw	6	-0.0182686	0.0196182	0.351745	0.987486	NA
FGF_BASIC	ATP1B2	ivw	2	0.0188472	0.0422131	0.655252	0.999914	NA
FGF_BASIC	SCLT1	ivw	2	0.0255364	0.0338962	0.451227	0.997441	NA
FGF_BASIC	BAIAP2-AS1	ivw	7	0.0459348	0.0170783	0.00715265	0.537182	Sufficient
FGF_BASIC	USP32P3	ivw	3	0.0285163	0.027888	0.306531	0.979606	NA
FGF_BASIC	MORC3	ivw	6	0.0117704	0.0287006	0.681725	0.999914	NA
FGF_BASIC	KLRD1	ivw	6	-0.0101939	0.0154576	0.509592	0.999662	NA
FGF_BASIC	ELP6	ivw	3	0.00838604	0.0395704	0.832164	0.999914	NA
FGF_BASIC	GFOD1	ivw	2	0.14068	0.079237	0.0758263	0.856373	NA
FGF_BASIC	PLOD2	ivw	2	-0.0640336	0.0569776	0.261081	0.970061	NA
FGF_BASIC	KCNK6	ivw	5	-0.00294205	0.022432	0.895653	0.999914	NA
FGF_BASIC	UCK2	ivw	2	0.096497	0.126559	0.445783	0.99656	NA
FGF_BASIC	PPT2	ivw	3	-0.0597317	0.128119	0.641059	0.999914	NA
FGF_BASIC	CLDN5	ivw	5	0.016746	0.014587	0.250963	0.967747	NA
FGF_BASIC	MAP10	ivw	3	0.0578778	0.0483612	0.231392	0.962417	NA
FGF_BASIC	ACP2	ivw	20	0.00698909	0.00960895	0.46701	0.998544	NA
FGF_BASIC	ATP2C2	ivw	2	0.0174429	0.0234257	0.456512	0.997888	NA
FGF_BASIC	MSH6	ivw	5	-0.0335226	0.0157011	0.0327573	0.752436	Sufficient
FGF_BASIC	SWAP70	ivw	7	-0.0255529	0.0191436	0.181941	0.943543	NA
FGF_BASIC	AP2S1	ivw	2	0.0805996	0.0397425	0.0425556	0.786684	Sufficient
FGF_BASIC	ISG15	ivw	2	0.0162911	0.0563798	0.772618	0.999914	NA
FGF_BASIC	ANXA2R	ivw	7	-0.037355	0.0185091	0.0435705	0.789906	Sufficient
FGF_BASIC	KIAA0391	ivw	10	0.00356596	0.0127433	0.779608	0.999914	NA
FGF_BASIC	SLC7A10	ivw	3	-0.0207318	0.0912582	0.820286	0.999914	NA
FGF_BASIC	TRAV14DV4	ivw	2	-0.0401101	0.0234156	0.0867182	0.869222	NA
FGF_BASIC	LGALS12	ivw	4	-0.0203935	0.0185484	0.271561	0.972307	NA
FGF_BASIC	PTPLB	ivw	3	0.0453255	0.0340978	0.183755	0.944303	NA
FGF_BASIC	RAPGEF6	ivw	3	0.0231166	0.0477981	0.628649	0.999914	NA
FGF_BASIC	RPS6KA2	ivw	12	0.0195939	0.0262277	0.45502	0.99785	NA
FGF_BASIC	AC091729.9	ivw	10	-0.0171526	0.0127227	0.177598	0.942193	NA
FGF_BASIC	PRR5	ivw	4	-0.042582	0.0442285	0.335662	0.984376	NA
FGF_BASIC	RP11-16E12.2	ivw	2	0.0589402	0.0533249	0.269029	0.971548	NA
FGF_BASIC	IL6ST	ivw	3	0.0720345	0.0502114	0.151394	0.927903	NA
FGF_BASIC	PRSS53	ivw	2	-0.0041748	0.0250582	0.867682	0.999914	NA
FGF_BASIC	CCDC6	ivw	2	0.0172249	0.0486429	0.723258	0.999914	NA
FGF_BASIC	CARD8	ivw	19	0.0133305	0.0067156	0.047144	0.799024	Sufficient
FGF_BASIC	CCZ1	ivw	12	0.00686896	0.016832	0.683208	0.999914	NA
FGF_BASIC	RNF111	ivw	2	0.10388	0.181184	0.566413	0.999914	NA
FGF_BASIC	SLC41A1	ivw	3	-0.0623124	0.0301874	0.0390001	0.773921	Sufficient
FGF_BASIC	PPM1L	ivw	6	0.00684371	0.015602	0.66092	0.999914	NA
FGF_BASIC	RP11-7F17.5	ivw	4	0.0343774	0.0206426	0.0958408	0.88168	NA
FGF_BASIC	SAMSN1	ivw	2	-0.0385459	0.0606891	0.525339	0.999914	NA
FGF_BASIC	SH3BP5-AS1	ivw	4	-0.0174304	0.0204327	0.393624	0.992703	NA
FGF_BASIC	GPR108	ivw	3	0.0283887	0.0463855	0.540527	0.999914	NA
FGF_BASIC	AP003068.23	ivw	14	0.00663152	0.0153206	0.665124	0.999914	NA
FGF_BASIC	RP11-108M9.4	ivw	5	0.0257514	0.0208125	0.215975	0.956048	NA
FGF_BASIC	RCN3	ivw	3	-0.00553214	0.0237614	0.815901	0.999914	NA
FGF_BASIC	ZNF415	ivw	9	-0.00675568	0.0156111	0.665198	0.999914	NA
FGF_BASIC	GPATCH2L	ivw	3	0.00688695	0.0376702	0.854937	0.999914	NA
FGF_BASIC	CHSY1	ivw	6	0.00992135	0.016425	0.545816	0.999914	NA
FGF_BASIC	RP11-95P2.1	ivw	2	-0.0196512	0.0335303	0.557827	0.999914	NA
FGF_BASIC	GGCX	ivw	4	0.0171739	0.0203566	0.398864	0.992889	NA
FGF_BASIC	MTERFD3	ivw	2	0.07845	0.0610601	0.198863	0.949446	NA
FGF_BASIC	STK10	ivw	2	0.0116278	0.0406212	0.774687	0.999914	NA
FGF_BASIC	CABYR	ivw	2	0.0540062	0.177067	0.760362	0.999914	NA
FGF_BASIC	LRFN3	ivw	3	-0.00256769	0.0286868	0.928679	0.999914	NA
FGF_BASIC	B4GALT5	ivw	2	-0.122749	0.131313	0.3499	0.987157	NA
FGF_BASIC	CCDC23	ivw	18	-0.00148747	0.00782731	0.849281	0.999914	NA
FGF_BASIC	SPRED1	ivw	3	0.0114863	0.0559024	0.837204	0.999914	NA
FGF_BASIC	LSG1	ivw	9	0.00831892	0.0080933	0.304008	0.979195	NA
FGF_BASIC	RP11-223C24.1	ivw	2	0.0527424	0.0293142	0.0719857	0.851721	NA
FGF_BASIC	PPP1R17	ivw	7	0.00540082	0.0181079	0.765507	0.999914	NA
FGF_BASIC	VPS54	ivw	2	-0.0630721	0.0498394	0.20569	0.95171	NA
FGF_BASIC	EXO5	ivw	3	0.0274845	0.0400325	0.492363	0.998681	NA
FGF_BASIC	LINC00526	ivw	2	0.0202184	0.0423964	0.633441	0.999914	NA
FGF_BASIC	SPATA20	ivw	24	-0.0126684	0.00808052	0.116936	0.904931	NA
FGF_BASIC	RP11-285F7.2	ivw	2	-0.0322788	0.0421948	0.444275	0.996273	NA
FGF_BASIC	PRKCH	ivw	4	0.0635987	0.0520876	0.222088	0.958925	NA
FGF_BASIC	EPS15L1	ivw	3	0.0469418	0.0535846	0.381014	0.992347	NA
FGF_BASIC	RET	ivw	3	-0.0382436	0.0412008	0.353292	0.987604	NA
FGF_BASIC	RP1-59D14.6	ivw	2	-0.043131	0.0391344	0.270406	0.972151	NA
FGF_BASIC	ATP2C1	ivw	2	0.0335458	0.0753181	0.656039	0.999914	NA
FGF_BASIC	SPP1	ivw	10	-0.00432353	0.0120415	0.719556	0.999914	NA
FGF_BASIC	RP11-834C11.3	ivw	5	0.00515542	0.0288575	0.858212	0.999914	NA
FGF_BASIC	LRGUK	ivw	8	0.00680177	0.0176862	0.700549	0.999914	NA
FGF_BASIC	RP13-890H12.2	ivw	2	-0.130816	0.0478894	0.0063022	0.521004	Sufficient
FGF_BASIC	CRB3	ivw	2	0.0214042	0.104577	0.837826	0.999914	NA
FGF_BASIC	SHMT1	ivw	9	0.0069223	0.0144488	0.631873	0.999914	NA
FGF_BASIC	GORASP1	ivw	4	0.0963302	0.0312642	0.00206189	0.378327	Sufficient
FGF_BASIC	LOC440461	ivw	3	-0.0779302	0.0257999	0.00252301	0.404416	Sufficient
FGF_BASIC	DPY19L2P3	ivw	2	-0.125399	0.0583788	0.0317113	0.74937	Sufficient
FGF_BASIC	MAX	ivw	5	-0.0234562	0.0228967	0.30563	0.979461	NA
FGF_BASIC	ZNF195	ivw	2	-0.000831983	0.0215115	0.969149	0.999914	NA
FGF_BASIC	IRAK3	ivw	3	0.0243894	0.0193137	0.206662	0.95222	NA
FGF_BASIC	SAC3D1	ivw	3	-0.0612195	0.0292936	0.0366304	0.766073	Sufficient
FGF_BASIC	GLB1	ivw	7	-0.000562041	0.0235612	0.980969	0.999914	NA
FGF_BASIC	RP1-239B22.5	ivw	2	-0.0575849	0.0736006	0.433981	0.996135	NA
FGF_BASIC	DNM3	ivw	2	-0.00110958	0.0479133	0.981524	0.999914	NA
FGF_BASIC	AC004791.2	ivw	14	-0.00961858	0.0101657	0.344058	0.985637	NA
FGF_BASIC	CTD-2260A17.1	ivw	5	0.0209839	0.0253871	0.408487	0.994114	NA
FGF_BASIC	VENTX	ivw	9	-0.00295238	0.0195797	0.880143	0.999914	NA
FGF_BASIC	SEMA3C	ivw	2	-0.00321671	0.0318016	0.919432	0.999914	NA
FGF_BASIC	ENSA	ivw	2	0.134086	0.0846208	0.113069	0.900781	NA
FGF_BASIC	AC009961.3	ivw	3	-0.0155941	0.0153822	0.310691	0.980308	NA
FGF_BASIC	RNF146	ivw	2	-0.0253275	0.0392339	0.51857	0.999914	NA
FGF_BASIC	MDN1	ivw	2	0.0552946	0.0574319	0.335656	0.984376	NA
FGF_BASIC	MRVI1	ivw	11	-0.0221846	0.0118535	0.061266	0.831757	NA
FGF_BASIC	UBE2Q2	ivw	8	-0.017792	0.0165233	0.281579	0.974309	NA
FGF_BASIC	RPS18	ivw	4	0.0180468	0.0313754	0.565163	0.999914	NA
FGF_BASIC	STX4	ivw	5	0.0230195	0.0350594	0.511446	0.999662	NA
FGF_BASIC	B4GALT7	ivw	3	-0.0379336	0.0637962	0.552107	0.999914	NA
FGF_BASIC	PDCD6IP	ivw	10	-0.0229111	0.0138811	0.0988363	0.884535	NA
FGF_BASIC	POLR2C	ivw	4	-0.00723861	0.0313764	0.817546	0.999914	NA
FGF_BASIC	ARPC1B	ivw	3	-0.078577	0.0470318	0.0947771	0.880597	NA
FGF_BASIC	MXI1	ivw	4	0.0398256	0.02058	0.0529705	0.815454	NA
FGF_BASIC	TMEM169	ivw	2	0.0461653	0.0595343	0.43808	0.996135	NA
FGF_BASIC	ATPAF2	ivw	4	0.00563338	0.0121109	0.641825	0.999914	NA
FGF_BASIC	DUS3L	ivw	5	0.0145547	0.0232763	0.531774	0.999914	NA
FGF_BASIC	SYNE1	ivw	2	-0.023382	0.0897221	0.794397	0.999914	NA
FGF_BASIC	DOK7	ivw	2	0.0190857	0.0354609	0.590427	0.999914	NA
FGF_BASIC	HCLS1	ivw	20	0.0121494	0.00716484	0.0899435	0.874342	NA
FGF_BASIC	RP11-524F11.1	ivw	2	-0.116727	0.0648012	0.0716545	0.851568	NA
FGF_BASIC	SYNGR1	ivw	10	0.0109076	0.0160034	0.495504	0.999004	NA
FGF_BASIC	MAFB	ivw	3	0.0193053	0.0295649	0.51377	0.999872	NA
FGF_BASIC	ATP10D	ivw	4	-0.0190487	0.0445432	0.668909	0.999914	NA
FGF_BASIC	STARD3NL	ivw	4	0.00802772	0.0332486	0.80921	0.999914	NA
FGF_BASIC	PPIL2	ivw	4	0.0100717	0.032463	0.75637	0.999914	NA
FGF_BASIC	EMR2	ivw	19	-0.0169841	0.00901418	0.0595435	0.829326	NA
FGF_BASIC	CNTN4-AS1	ivw	2	-0.0502642	0.0401304	0.21038	0.953776	NA
FGF_BASIC	EIF6	ivw	6	0.000227159	0.013509	0.986584	0.999914	NA
FGF_BASIC	ZNF439	ivw	3	0.0444589	0.0217105	0.040579	0.779703	Sufficient
FGF_BASIC	MRFAP1	ivw	2	0.00278161	0.0642075	0.965445	0.999914	NA
FGF_BASIC	RP11-497H16.7	ivw	4	-0.00684941	0.0273923	0.802549	0.999914	NA
FGF_BASIC	LRRC48	ivw	3	0.0081697	0.0310263	0.792307	0.999914	NA
FGF_BASIC	CRELD2	ivw	9	0.00242952	0.0107367	0.820982	0.999914	NA
FGF_BASIC	MSLN	ivw	3	0.0264863	0.0443243	0.550135	0.999914	NA
FGF_BASIC	MBNL1	ivw	8	0.0134482	0.0112493	0.231903	0.962665	NA
FGF_BASIC	PPIE	ivw	13	-0.000185177	0.0127985	0.988456	0.999914	NA
FGF_BASIC	NXF1	ivw	2	0.00388128	0.0310631	0.900565	0.999914	NA
FGF_BASIC	TRIM10	ivw	4	-0.0189093	0.0307779	0.538964	0.999914	NA
FGF_BASIC	R3HCC1L	ivw	6	0.0108966	0.0268073	0.684391	0.999914	NA
FGF_BASIC	CTD-3162L10.1	ivw	3	0.0391083	0.03522	0.266827	0.971008	NA
FGF_BASIC	NCOR1	ivw	2	-0.000613501	0.0215868	0.977327	0.999914	NA
FGF_BASIC	CTC-444N24.8	ivw	4	-0.0417523	0.0199202	0.0360841	0.765168	Sufficient
FGF_BASIC	TTC40	ivw	2	-0.10815	0.108907	0.320686	0.981836	NA
FGF_BASIC	OCM	ivw	6	0.00375919	0.0266618	0.887874	0.999914	NA
FGF_BASIC	RNF41	ivw	2	0.0456424	0.0479259	0.340918	0.985534	NA
FGF_BASIC	DEF8	ivw	2	0.0282316	0.0272691	0.300531	0.978689	NA
FGF_BASIC	AC137932.5	ivw	2	-0.0331271	0.039751	0.404639	0.993574	NA
FGF_BASIC	USP44	ivw	4	0.00149063	0.0261743	0.954585	0.999914	NA
FGF_BASIC	AC018766.5	ivw	3	0.00174497	0.0313617	0.955629	0.999914	NA
FGF_BASIC	OAS1	ivw	13	0.00440759	0.00868699	0.61189	0.999914	NA
FGF_BASIC	GBAP1	ivw	12	0.0184089	0.0127838	0.14986	0.926505	NA
FGF_BASIC	ELOVL5	ivw	5	-0.0763552	0.029124	0.00874853	0.563963	Sufficient
FGF_BASIC	LINC00617	ivw	3	0.00387973	0.0460257	0.932822	0.999914	NA
FGF_BASIC	CD83	ivw	2	0.0089722	0.0267051	0.736891	0.999914	NA
FGF_BASIC	AC012309.5	ivw	5	0.0019921	0.0220471	0.928004	0.999914	NA
FGF_BASIC	WDR41	ivw	18	-0.0114792	0.00847477	0.175571	0.941117	NA
FGF_BASIC	WDR92	ivw	2	0.0388263	0.0279333	0.16454	0.935045	NA
FGF_BASIC	TRIM69	ivw	4	-0.00270571	0.0181528	0.881513	0.999914	NA
FGF_BASIC	CASZ1	ivw	2	0.0991105	0.0532222	0.0625748	0.834278	NA
FGF_BASIC	CD101	ivw	15	-0.00122663	0.0109235	0.910592	0.999914	NA
FGF_BASIC	NRIP1	ivw	4	0.0143662	0.0323385	0.656867	0.999914	NA
FGF_BASIC	RP11-551L14.1	ivw	3	0.0355278	0.0280727	0.205669	0.951673	NA
FGF_BASIC	ALDOC	ivw	7	-0.0427095	0.0293507	0.14563	0.924634	NA
FGF_BASIC	RP5-997D24.5	ivw	6	0.0143921	0.0207776	0.488512	0.998544	NA
FGF_BASIC	RPAP3	ivw	7	0.00547577	0.0197029	0.781076	0.999914	NA
FGF_BASIC	FTSJD1	ivw	16	-0.0231714	0.011509	0.0440796	0.790176	Sufficient
FGF_BASIC	ZNHIT6	ivw	3	-0.00550587	0.0196562	0.779394	0.999914	NA
FGF_BASIC	CX3CR1	ivw	7	-0.00809495	0.0268684	0.7632	0.999914	NA
FGF_BASIC	NT5DC2	ivw	18	0.00350905	0.0133331	0.79241	0.999914	NA
FGF_BASIC	SH3BP5L	ivw	2	-0.0288531	0.046145	0.531794	0.999914	NA
FGF_BASIC	UBE2H	ivw	2	-0.068928	0.0455217	0.129981	0.914967	NA
FGF_BASIC	AD000684.2	ivw	2	0.0694197	0.0796353	0.383362	0.992422	NA
FGF_BASIC	SLC35F2	ivw	6	0.0136628	0.024349	0.574714	0.999914	NA
FGF_BASIC	IVD	ivw	13	0.00161965	0.00945952	0.864051	0.999914	NA
FGF_BASIC	NPEPPS	ivw	3	-0.0710866	0.0368826	0.0539332	0.819208	NA
FGF_BASIC	KLHDC8B	ivw	6	-0.00686588	0.0169657	0.685704	0.999914	NA
FGF_BASIC	PPP1R21	ivw	6	-0.0310793	0.024236	0.199717	0.949726	NA
FGF_BASIC	SLBP	ivw	2	0.0117812	0.0273316	0.666434	0.999914	NA
FGF_BASIC	CRIP2	ivw	6	-0.0184686	0.0153292	0.228282	0.961094	NA
FGF_BASIC	WDR73	ivw	2	0.00723689	0.054998	0.895313	0.999914	NA
FGF_BASIC	NBPF14	ivw	2	-0.126893	0.11231	0.258541	0.969326	NA
FGF_BASIC	LHPP	ivw	16	0.00357956	0.00988634	0.717299	0.999914	NA
FGF_BASIC	LRRFIP1	ivw	3	0.0333315	0.024593	0.175313	0.941102	NA
FGF_BASIC	MCOLN2	ivw	6	-0.0287265	0.016972	0.0905359	0.874881	NA
FGF_BASIC	TIMM13	ivw	2	0.00334152	0.061682	0.956797	0.999914	NA
FGF_BASIC	C19orf35	ivw	7	0.0190664	0.0172379	0.268695	0.971473	NA
FGF_BASIC	CST7	ivw	9	0.0144644	0.0131147	0.270063	0.97207	NA
FGF_BASIC	LILRB3	ivw	3	-0.0285172	0.0261827	0.276083	0.973121	NA
FGF_BASIC	RP11-672A2.4	ivw	5	0.013766	0.0235951	0.559607	0.999914	NA
FGF_BASIC	SLC36A1	ivw	11	-3.46181e-05	0.00911415	0.996969	0.999914	NA
FGF_BASIC	EFCAB11	ivw	2	-0.0172217	0.0594715	0.772138	0.999914	NA
FGF_BASIC	TRAV36DV7	ivw	2	-0.0968915	0.0737405	0.188863	0.946285	NA
FGF_BASIC	LYRM1	ivw	2	-0.152814	0.106353	0.150759	0.927556	NA
FGF_BASIC	JMY	ivw	2	0.010548	0.0326234	0.746447	0.999914	NA
FGF_BASIC	AC133528.2	ivw	3	0.127257	0.0480718	0.00811525	0.554661	Sufficient
FGF_BASIC	SLC22A15	ivw	13	-0.00937507	0.0167435	0.575532	0.999914	NA
FGF_BASIC	RSU1	ivw	13	-0.0047345	0.0151469	0.754606	0.999914	NA
FGF_BASIC	IQSEC1	ivw	4	-0.00308721	0.0283777	0.913369	0.999914	NA
FGF_BASIC	BANF1	ivw	10	-0.0346618	0.0140421	0.0135714	0.631141	Sufficient
FGF_BASIC	ARID1A	ivw	6	-0.0146315	0.0104991	0.163438	0.934678	NA
FGF_BASIC	PDHB	ivw	10	-0.00273493	0.0212778	0.897726	0.999914	NA
FGF_BASIC	TNNT3	ivw	6	0.000139671	0.0274826	0.995945	0.999914	NA
FGF_BASIC	CTD-2531D15.4	ivw	5	-0.0168693	0.0158833	0.288202	0.975555	NA
FGF_BASIC	USP39	ivw	8	-0.0109102	0.0124999	0.38276	0.992394	NA
FGF_BASIC	ORAI2	ivw	8	-0.0211266	0.0108977	0.0525474	0.814612	NA
FGF_BASIC	COL6A1	ivw	8	-0.0179952	0.0193165	0.351545	0.98746	NA
FGF_BASIC	TSTD1	ivw	3	-0.0155084	0.0368355	0.673742	0.999914	NA
FGF_BASIC	RP11-981P6.1	ivw	3	0.00733345	0.0240331	0.76026	0.999914	NA
FGF_BASIC	CD300LD	ivw	4	0.00300446	0.0192443	0.875937	0.999914	NA
FGF_BASIC	SLAMF6	ivw	5	-0.00138281	0.0307452	0.964126	0.999914	NA
FGF_BASIC	CTD-2516F10.2	ivw	4	0.0306078	0.0222105	0.168178	0.937106	NA
FGF_BASIC	ABHD8	ivw	2	0.0404022	0.034826	0.246002	0.965786	NA
FGF_BASIC	IQGAP2	ivw	13	-0.00495335	0.0115202	0.667217	0.999914	NA
FGF_BASIC	RRBP1	ivw	6	0.0128575	0.0184292	0.485383	0.998544	NA
FGF_BASIC	ATXN7L1	ivw	2	-0.0514036	0.123593	0.677475	0.999914	NA
FGF_BASIC	SNAI3-AS1	ivw	6	0.00220747	0.0184416	0.90472	0.999914	NA
FGF_BASIC	CTC-429P9.3	ivw	2	0.0263168	0.0397575	0.508014	0.999662	NA
FGF_BASIC	ZNF543	ivw	6	-0.00275519	0.0241962	0.909342	0.999914	NA
FGF_BASIC	FBXL5	ivw	2	0.017023	0.0841626	0.839711	0.999914	NA
FGF_BASIC	C5orf45	ivw	2	-0.126128	0.0766047	0.099664	0.885986	NA
FGF_BASIC	LINC00525	ivw	2	0.0185959	0.0335046	0.578878	0.999914	NA
FGF_BASIC	WARS	ivw	13	-0.00443522	0.0108602	0.682986	0.999914	NA
FGF_BASIC	WRNIP1	ivw	2	-0.0230536	0.0614387	0.70749	0.999914	NA
FGF_BASIC	LINC00672	ivw	2	0.0229391	0.0376269	0.542096	0.999914	NA
FGF_BASIC	DSP	ivw	13	0.0170845	0.0178125	0.337494	0.984819	NA
FGF_BASIC	TRMT6	ivw	3	-0.00643075	0.0507716	0.899209	0.999914	NA
FGF_BASIC	RP5-1085F17.3	ivw	2	0.0166506	0.0669754	0.803664	0.999914	NA
FGF_BASIC	AGAP4	ivw	8	-0.0100972	0.0226344	0.655524	0.999914	NA
FGF_BASIC	PCBD1	ivw	3	0.0209538	0.0448596	0.640431	0.999914	NA
FGF_BASIC	RRP1B	ivw	2	-0.00936577	0.0346211	0.786759	0.999914	NA
FGF_BASIC	SIGLEC7	ivw	3	-0.000938207	0.0339346	0.977943	0.999914	NA
FGF_BASIC	RBM15B	ivw	3	-0.046778	0.0326669	0.152152	0.927903	NA
FGF_BASIC	ZNF271	ivw	3	0.00683911	0.022565	0.761825	0.999914	NA
FGF_BASIC	GPER	ivw	6	-0.0123862	0.0248359	0.617975	0.999914	NA
FGF_BASIC	AC123768.4	ivw	2	-0.0207295	0.0342572	0.545103	0.999914	NA
FGF_BASIC	NKD1	ivw	2	-0.0864676	0.066084	0.190721	0.946956	NA
FGF_BASIC	INTS3	ivw	2	0.123806	0.0639014	0.0526908	0.814829	NA
FGF_BASIC	BABAM1	ivw	4	-0.00516322	0.0257095	0.840832	0.999914	NA
FGF_BASIC	CCDC136	ivw	2	0.00869412	0.0318159	0.784651	0.999914	NA
FGF_BASIC	ADAM17	ivw	3	-0.0215147	0.0235997	0.361951	0.989921	NA
FGF_BASIC	RP11-109L13.1	ivw	6	0.0194155	0.0249044	0.435625	0.996135	NA
FGF_BASIC	HEMK1	ivw	4	-0.000706232	0.042897	0.986865	0.999914	NA
FGF_BASIC	IKZF5	ivw	2	-0.00932972	0.0641865	0.884432	0.999914	NA
FGF_BASIC	RAB11FIP5	ivw	4	0.0308456	0.0205365	0.1331	0.917288	NA
FGF_BASIC	NSUN5P2	ivw	12	0.0106004	0.0209318	0.612557	0.999914	NA
FGF_BASIC	CARD11	ivw	7	-0.0111259	0.0200628	0.579199	0.999914	NA
FGF_BASIC	ZNF776	ivw	3	0.0413957	0.0351819	0.239348	0.963677	NA
FGF_BASIC	ZNF124	ivw	5	-0.0237625	0.0170559	0.163556	0.9347	NA
FGF_BASIC	CTD-2540L5.6	ivw	3	0.0101023	0.0617133	0.869969	0.999914	NA
FGF_BASIC	MANF	ivw	2	0.133032	0.108545	0.220352	0.957815	NA
FGF_BASIC	Z95152.1	ivw	2	-0.00899223	0.0343368	0.793411	0.999914	NA
FGF_BASIC	PYGL	ivw	2	-0.023401	0.0311767	0.452897	0.997739	NA
FGF_BASIC	APRT	ivw	5	0.0236955	0.0332447	0.475994	0.998544	NA
FGF_BASIC	IL1R2	ivw	6	-0.0305642	0.0205754	0.137418	0.919743	NA
FGF_BASIC	LIN52	ivw	3	0.0110471	0.0456093	0.808617	0.999914	NA
FGF_BASIC	UBQLNL	ivw	11	-1.90204e-05	0.0153424	0.999011	0.999932	NA
FGF_BASIC	CXCR7	ivw	4	-0.0296067	0.0417838	0.478591	0.998544	NA
FGF_BASIC	WDR37	ivw	5	0.00529529	0.0398329	0.894243	0.999914	NA
FGF_BASIC	SPATC1L	ivw	10	-0.0119491	0.0109837	0.276638	0.973264	NA
FGF_BASIC	DIRC3	ivw	2	0.000513625	0.0256757	0.98404	0.999914	NA
FGF_BASIC	AP000347.4	ivw	4	-0.0427489	0.0451181	0.34339	0.985637	NA
FGF_BASIC	CHIT1	ivw	4	0.0363441	0.0480294	0.449227	0.997047	NA
FGF_BASIC	PRR5L	ivw	5	-0.00750049	0.0230884	0.745287	0.999914	NA
FGF_BASIC	S100A11	ivw	3	0.0111182	0.0436711	0.79904	0.999914	NA
FGF_BASIC	LDLRAD4	ivw	4	-0.0362181	0.0336555	0.281865	0.974309	NA
FGF_BASIC	PGAP2	ivw	3	0.0475609	0.0519904	0.360296	0.989103	NA
FGF_BASIC	SPECC1	ivw	3	0.0200245	0.0245362	0.41443	0.994221	NA
FGF_BASIC	MBD2	ivw	2	-0.0119451	0.0533244	0.822751	0.999914	NA
FGF_BASIC	RP11-115L11.1	ivw	6	-0.0250581	0.0237314	0.291012	0.97638	NA
FGF_BASIC	FAM126A	ivw	4	-0.0293288	0.0453113	0.517454	0.999914	NA
FGF_BASIC	FAM43A	ivw	13	0.00888872	0.0144175	0.537551	0.999914	NA
FGF_BASIC	ALDH3B1	ivw	3	-0.0283448	0.0320167	0.375988	0.991676	NA
FGF_BASIC	MLLT4	ivw	3	0.0306786	0.028067	0.274372	0.972537	NA
FGF_BASIC	UBE3B	ivw	8	-0.0159524	0.0145452	0.272752	0.972332	NA
FGF_BASIC	CCDC86	ivw	2	0.0111397	0.0510024	0.827106	0.999914	NA
FGF_BASIC	FFAR4	ivw	2	-0.0145627	0.0269916	0.589522	0.999914	NA
FGF_BASIC	TTPAL	ivw	3	0.019374	0.0549743	0.724524	0.999914	NA
FGF_BASIC	PJA2	ivw	7	-0.0216192	0.0159158	0.174352	0.9407	NA
FGF_BASIC	COMMD10	ivw	3	-0.00282277	0.0164048	0.863382	0.999914	NA
FGF_BASIC	BTG2	ivw	4	-0.0259189	0.0165604	0.117557	0.904931	NA
FGF_BASIC	PLD4	ivw	2	0.0258381	0.0254626	0.310226	0.980308	NA
FGF_BASIC	PI3	ivw	5	-0.0292243	0.0209664	0.163359	0.934678	NA
FGF_BASIC	FAM118A	ivw	12	0.000522795	0.0068133	0.938837	0.999914	NA
FGF_BASIC	SNHG15	ivw	9	-0.0129665	0.0186182	0.486153	0.998544	NA
FGF_BASIC	CEP85L	ivw	6	-0.0894784	0.0298081	0.00268378	0.410558	Sufficient
FGF_BASIC	CLCN6	ivw	5	-0.00901399	0.0169229	0.594275	0.999914	NA
FGF_BASIC	BCL10	ivw	5	-0.00231553	0.0190722	0.903368	0.999914	NA
FGF_BASIC	ATP11B	ivw	2	0.00172413	0.0308801	0.955475	0.999914	NA
FGF_BASIC	EDN3	ivw	2	0.0166701	0.0235924	0.479822	0.998544	NA
FGF_BASIC	PCNXL2	ivw	2	0.111498	0.134901	0.408511	0.994114	NA
FGF_BASIC	TMEM51	ivw	13	0.00647343	0.0101117	0.522048	0.999914	NA
FGF_BASIC	FAM153C	ivw	3	-0.0185509	0.0259391	0.474502	0.998544	NA
FGF_BASIC	RSBN1L-AS1	ivw	3	-0.0492769	0.0349679	0.158776	0.931616	NA
FGF_BASIC	KPNA1	ivw	6	-0.0117378	0.027062	0.66448	0.999914	NA
FGF_BASIC	RCCD1	ivw	8	0.014412	0.0217169	0.506927	0.999662	NA
FGF_BASIC	LRRC57	ivw	2	-0.0189324	0.0205137	0.356051	0.988085	NA
FGF_BASIC	HAL	ivw	7	-0.0194889	0.0144182	0.176478	0.941773	NA
FGF_BASIC	NAP1L4	ivw	3	-0.0122974	0.021712	0.571129	0.999914	NA
FGF_BASIC	TOP3B	ivw	4	0.00406493	0.0228014	0.858507	0.999914	NA
FGF_BASIC	KRTCAP3	ivw	3	0.0256341	0.0269262	0.341091	0.985617	NA
FGF_BASIC	MAVS	ivw	4	0.0151598	0.0314978	0.630305	0.999914	NA
FGF_BASIC	CCDC125	ivw	5	-0.0060504	0.0263383	0.81831	0.999914	NA
FGF_BASIC	RALB	ivw	13	-0.0206359	0.0146034	0.15763	0.930832	NA
FGF_BASIC	RP11-705C15.3	ivw	3	-0.0489412	0.0554767	0.377672	0.99179	NA
FGF_BASIC	RP11-392P7.6	ivw	2	-0.0145386	0.052122	0.780295	0.999914	NA
FGF_BASIC	ZNF337	ivw	8	0.0246923	0.0131789	0.0609824	0.831322	NA
FGF_BASIC	IGHV4-59	ivw	2	-0.0295367	0.0393652	0.453059	0.997739	NA
FGF_BASIC	DNAJC17	ivw	3	0.014292	0.0406756	0.725315	0.999914	NA
FGF_BASIC	TIGD2	ivw	3	-0.00607364	0.0339717	0.858106	0.999914	NA
FGF_BASIC	MLYCD	ivw	3	0.0395161	0.0463904	0.394316	0.992703	NA
FGF_BASIC	GUSB	ivw	6	0.00216208	0.0139982	0.877252	0.999914	NA
FGF_BASIC	ARMC2	ivw	2	-0.0145372	0.151558	0.923585	0.999914	NA
FGF_BASIC	YBEY	ivw	15	0.00622917	0.00878914	0.478489	0.998544	NA
FGF_BASIC	ENTPD6	ivw	5	-0.0431006	0.0212077	0.0421228	0.785143	Sufficient
FGF_BASIC	GALE	ivw	2	0.0356701	0.0658298	0.58792	0.999914	NA
FGF_BASIC	CDC42EP1	ivw	10	-0.020036	0.0148506	0.177282	0.942156	NA
FGF_BASIC	MAST4	ivw	7	-0.00358523	0.0230674	0.876487	0.999914	NA
FGF_BASIC	APOBR	ivw	2	0.0213619	0.0315344	0.498142	0.999207	NA
FGF_BASIC	SNRNP70	ivw	2	-0.0328341	0.0365418	0.368899	0.990782	NA
FGF_BASIC	CCL5	ivw	3	0.0657854	0.0489611	0.17907	0.943086	NA
FGF_BASIC	RP11-704M14.1	ivw	4	0.0333899	0.0229309	0.145363	0.924557	NA
FGF_BASIC	AC079922.3	ivw	12	0.0071377	0.0108999	0.512572	0.999662	NA
FGF_BASIC	C6orf211	ivw	5	-0.0529417	0.0388131	0.172563	0.940037	NA
FGF_BASIC	RP1-266L20.9	ivw	2	0.0770983	0.117262	0.510866	0.999662	NA
FGF_BASIC	PISD	ivw	22	0.0179026	0.0083247	0.031512	0.748222	Sufficient
FGF_BASIC	TCF19	ivw	7	0.00776627	0.0171578	0.65081	0.999914	NA
FGF_BASIC	LRBA	ivw	2	-0.114691	0.0533603	0.0316057	0.748573	Sufficient
FGF_BASIC	APPL2	ivw	11	0.00027603	0.0199091	0.988938	0.999914	NA
FGF_BASIC	AC008746.12	ivw	2	0.0175352	0.0285268	0.538758	0.999914	NA
FGF_BASIC	RP11-34F20.5	ivw	4	0.0105395	0.0331096	0.750242	0.999914	NA
FGF_BASIC	CCT8	ivw	10	0.00600141	0.0127005	0.636546	0.999914	NA
FGF_BASIC	TNNT1	ivw	4	-0.00291234	0.0161174	0.856606	0.999914	NA
FGF_BASIC	GSTO1	ivw	6	-0.012102	0.0139707	0.386355	0.992457	NA
FGF_BASIC	EGLN3	ivw	3	-0.0171551	0.0361685	0.635279	0.999914	NA
FGF_BASIC	TIGD3	ivw	2	0.0128624	0.0476861	0.787367	0.999914	NA
FGF_BASIC	LRRC25	ivw	12	-0.0227547	0.0109014	0.0368594	0.766451	Sufficient
FGF_BASIC	CEP41	ivw	2	0.00832532	0.0297967	0.779935	0.999914	NA
FGF_BASIC	PSMG4	ivw	4	-0.0106573	0.0341562	0.755029	0.999914	NA
FGF_BASIC	MZT2A	ivw	2	0.00459741	0.0306402	0.880729	0.999914	NA
FGF_BASIC	RNF185	ivw	8	-0.000855319	0.0145336	0.953071	0.999914	NA
FGF_BASIC	CD96	ivw	10	0.010143	0.0160201	0.526643	0.999914	NA
FGF_BASIC	PITPNC1	ivw	5	0.0155811	0.0247259	0.528594	0.999914	NA
FGF_BASIC	PLD6	ivw	9	0.00459794	0.0163451	0.778477	0.999914	NA
FGF_BASIC	LINC00638	ivw	5	-0.000779609	0.0255629	0.97567	0.999914	NA
FGF_BASIC	CEACAM21	ivw	19	0.00577141	0.0106067	0.586354	0.999914	NA
FGF_BASIC	TRIP6	ivw	6	0.00383583	0.0166406	0.817695	0.999914	NA
FGF_BASIC	ZNF514	ivw	11	0.0140206	0.0094781	0.13907	0.92128	NA
FGF_BASIC	FBXL4	ivw	2	0.0882805	0.043948	0.0445636	0.792785	Sufficient
FGF_BASIC	SNX25	ivw	6	-0.000741109	0.0153038	0.961376	0.999914	NA
FGF_BASIC	AC006042.6	ivw	3	-0.0441525	0.0871334	0.612349	0.999914	NA
FGF_BASIC	MIEN1	ivw	2	-0.0835869	0.0763198	0.27342	0.972332	NA
FGF_BASIC	NSL1	ivw	3	0.000234874	0.0461811	0.995942	0.999914	NA
FGF_BASIC	RPS6KB1	ivw	2	-0.111064	0.0598617	0.0635471	0.83521	NA
FGF_BASIC	METTL18	ivw	7	0.00766901	0.0139673	0.582958	0.999914	NA
FGF_BASIC	C17orf76-AS1	ivw	3	-0.024691	0.0239322	0.302209	0.978689	NA
FGF_BASIC	RP11-644F5.10	ivw	15	0.0164886	0.00723227	0.0226154	0.703723	Sufficient
FGF_BASIC	GMPR	ivw	3	-0.0354637	0.0691806	0.608214	0.999914	NA
FGF_BASIC	CYP21A1P	ivw	11	-0.0233468	0.0144771	0.106816	0.893858	NA
FGF_BASIC	KLRC1	ivw	8	0.0233353	0.0164351	0.155652	0.929791	NA
FGF_BASIC	COX10	ivw	2	-0.00520912	0.0457647	0.909377	0.999914	NA
FGF_BASIC	CCDC115	ivw	3	0.0119567	0.0227539	0.599249	0.999914	NA
FGF_BASIC	AP3S1	ivw	3	0.0788755	0.052702	0.13449	0.917618	NA
FGF_BASIC	MYO16	ivw	6	0.0115257	0.0164518	0.48357	0.998544	NA
FGF_BASIC	ADORA3	ivw	4	-0.00333436	0.0176077	0.849803	0.999914	NA
FGF_BASIC	AZI1	ivw	2	-0.0322428	0.0370092	0.383639	0.992422	NA
FGF_BASIC	PKD2	ivw	7	-0.000599815	0.0124974	0.96172	0.999914	NA
FGF_BASIC	ZNF362	ivw	4	-0.00871585	0.0182817	0.633538	0.999914	NA
FGF_BASIC	CPEB2	ivw	2	-0.0301302	0.0358037	0.400045	0.993137	NA
FGF_BASIC	AP3D1	ivw	2	0.0339403	0.0348869	0.330619	0.983695	NA
FGF_BASIC	CPM	ivw	2	-0.0535613	0.0461596	0.245907	0.965746	NA
FGF_BASIC	MTX1P1	ivw	2	-0.00617546	0.0409097	0.880012	0.999914	NA
FGF_BASIC	ZNF253	ivw	3	0.05015	0.0434982	0.248942	0.967027	NA
FGF_BASIC	DIS3L	ivw	15	0.0133538	0.019977	0.503839	0.999662	NA
FGF_BASIC	SUZ12P	ivw	5	0.038578	0.0233409	0.0983703	0.883951	NA
FGF_BASIC	RNASE3	ivw	10	-0.0243677	0.0173367	0.159855	0.932261	NA
FGF_BASIC	RP11-324O2.3	ivw	2	-0.0510956	0.0453687	0.260069	0.969951	NA
FGF_BASIC	GPX3	ivw	3	0.0159515	0.0247614	0.519441	0.999914	NA
FGF_BASIC	AACS	ivw	5	0.00308769	0.0302827	0.918787	0.999914	NA
FGF_BASIC	TSPAN14	ivw	5	0.0534682	0.0339041	0.114785	0.903087	NA
FGF_BASIC	LINC00189	ivw	3	-0.00348304	0.0327093	0.915198	0.999914	NA
FGF_BASIC	PNMA1	ivw	3	-0.0125703	0.0465725	0.787231	0.999914	NA
FGF_BASIC	SOX4	ivw	6	0.0068831	0.0470395	0.883664	0.999914	NA
FGF_BASIC	AATK	ivw	9	0.00480497	0.0156903	0.759423	0.999914	NA
FGF_BASIC	TRIM52	ivw	3	-0.0155112	0.0531223	0.770294	0.999914	NA
FGF_BASIC	ABHD6	ivw	2	0.0805523	0.0901364	0.371498	0.990967	NA
FGF_BASIC	GTF2F2	ivw	9	0.0270387	0.0133441	0.0427372	0.787305	Sufficient
FGF_BASIC	PDE6H	ivw	2	-0.0262601	0.0255597	0.30423	0.979392	NA
FGF_BASIC	RHOH	ivw	3	0.0189734	0.0446265	0.67072	0.999914	NA
FGF_BASIC	LINC00402	ivw	5	-0.00460856	0.0242919	0.849532	0.999914	NA
FGF_BASIC	RP11-555K12.1	ivw	4	0.025587	0.0392127	0.514066	0.999914	NA
FGF_BASIC	RSPH4A	ivw	2	0.0547047	0.0390886	0.161662	0.933567	NA
FGF_BASIC	TRAV8-4	ivw	2	0.0146915	0.0752777	0.845264	0.999914	NA
FGF_BASIC	DGCR2	ivw	4	0.00031612	0.031178	0.99191	0.999914	NA
FGF_BASIC	RP1-151B14.9	ivw	3	-0.000710829	0.0198075	0.971373	0.999914	NA
FGF_BASIC	DPF2	ivw	4	-0.0130495	0.0221183	0.555198	0.999914	NA
FGF_BASIC	C11orf89	ivw	2	-0.149345	0.0503601	0.00302145	0.4246	Sufficient
FGF_BASIC	ITFG3	ivw	3	0.0464112	0.0274816	0.0912553	0.875889	NA
FGF_BASIC	SERPINF2	ivw	5	-0.0228117	0.0162016	0.159134	0.931954	NA
FGF_BASIC	TTI1	ivw	2	0.0355899	0.0749355	0.634829	0.999914	NA
FGF_BASIC	CFD	ivw	13	-0.00025627	0.0112227	0.981782	0.999914	NA
FGF_BASIC	DOCK2	ivw	7	-0.014723	0.0175417	0.401291	0.993199	NA
FGF_BASIC	ST7L	ivw	10	-0.012451	0.0145992	0.393741	0.992703	NA
FGF_BASIC	ITM2B	ivw	3	-5.5243e-05	0.0277291	0.99841	0.999914	NA
FGF_BASIC	TNFSF4	ivw	5	0.00747934	0.0158692	0.637418	0.999914	NA
FGF_BASIC	RP11-77H9.2	ivw	9	0.00324163	0.0150501	0.829464	0.999914	NA
FGF_BASIC	MORC2	ivw	3	-0.0336131	0.0319596	0.292919	0.976822	NA
FGF_BASIC	SLC1A4	ivw	7	-0.00736078	0.0205915	0.720743	0.999914	NA
FGF_BASIC	RP11-119D9.1	ivw	3	-0.0215967	0.0396775	0.58623	0.999914	NA
FGF_BASIC	MMAB	ivw	3	-0.0442088	0.0320584	0.167892	0.936973	NA
FGF_BASIC	RP11-477D19.2	ivw	5	0.0098168	0.0451821	0.827997	0.999914	NA
FGF_BASIC	SOD1	ivw	2	0.0532384	0.075305	0.479585	0.998544	NA
FGF_BASIC	ABR	ivw	5	0.0162528	0.0238982	0.496452	0.999118	NA
FGF_BASIC	AC004824.2	ivw	7	0.0222669	0.0165616	0.178791	0.942914	NA
FGF_BASIC	SNX10	ivw	3	0.0277445	0.0366623	0.449196	0.997047	NA
FGF_BASIC	RP11-463O9.9	ivw	3	0.000353684	0.0275962	0.989774	0.999914	NA
FGF_BASIC	PVR	ivw	2	0.00723412	0.0435309	0.868012	0.999914	NA
FGF_BASIC	RPL22L1	ivw	22	-0.00075576	0.008652	0.930393	0.999914	NA
FGF_BASIC	PPM1K	ivw	2	0.00769547	0.0466625	0.869009	0.999914	NA
FGF_BASIC	VNN2	ivw	16	0.00799653	0.00859365	0.352104	0.987486	NA
FGF_BASIC	HLTF	ivw	3	0.0715619	0.0386722	0.0642455	0.835988	NA
FGF_BASIC	RP11-685N10.1	ivw	6	0.0208655	0.0176183	0.236289	0.963297	NA
FGF_BASIC	CYLD	ivw	2	-0.151242	0.0611868	0.0134428	0.630777	Sufficient
FGF_BASIC	BTG1	ivw	3	0.0622096	0.0485066	0.199668	0.949726	NA
FGF_BASIC	DNM1L	ivw	3	-0.0193888	0.025082	0.439512	0.996135	NA
FGF_BASIC	CEP135	ivw	2	-0.0826595	0.042385	0.0511515	0.809835	NA
FGF_BASIC	INSR	ivw	4	0.070805	0.0635836	0.265463	0.970681	NA
FGF_BASIC	IFI44	ivw	2	-0.0345664	0.0540041	0.522127	0.999914	NA
FGF_BASIC	RIC3	ivw	6	0.00113968	0.0305478	0.970239	0.999914	NA
FGF_BASIC	RP5-894D12.3	ivw	2	-0.0192692	0.043165	0.655302	0.999914	NA
FGF_BASIC	PRNP	ivw	4	-0.00547069	0.0244258	0.822779	0.999914	NA
FGF_BASIC	PARL	ivw	2	0.01559	0.0281238	0.579351	0.999914	NA
FGF_BASIC	ZNF273	ivw	2	-0.00414735	0.0408795	0.919191	0.999914	NA
FGF_BASIC	ABHD15	ivw	6	-0.00107856	0.0151803	0.943358	0.999914	NA
FGF_BASIC	RGL4	ivw	3	0.0382212	0.0354722	0.281258	0.974309	NA
FGF_BASIC	ZNF137P	ivw	3	0.0553088	0.0507514	0.275802	0.973015	NA
FGF_BASIC	HIST1H2BC	ivw	2	-0.15093	0.148832	0.310537	0.980308	NA
FGF_BASIC	ADSL	ivw	2	-0.0387492	0.0665028	0.560115	0.999914	NA
FGF_BASIC	AC011515.2	ivw	2	0.00632922	0.056864	0.911375	0.999914	NA
FGF_BASIC	EAF1	ivw	2	0.00396722	0.074273	0.957402	0.999914	NA
FGF_BASIC	BTBD1	ivw	6	0.0201031	0.0363263	0.579987	0.999914	NA
FGF_BASIC	SUGP2	ivw	6	-0.000866217	0.0150016	0.953954	0.999914	NA
FGF_BASIC	SMIM7	ivw	3	0.0544291	0.0430699	0.206324	0.952033	NA
FGF_BASIC	LMBRD2	ivw	3	-0.023875	0.0258259	0.355248	0.987947	NA
FGF_BASIC	WDR48	ivw	13	-0.0205396	0.0107954	0.057089	0.823973	NA
FGF_BASIC	EOGT	ivw	3	-0.000507324	0.022991	0.982395	0.999914	NA
FGF_BASIC	C16orf86	ivw	3	0.0122853	0.0226477	0.587507	0.999914	NA
FGF_BASIC	UBL3	ivw	5	-0.0537889	0.0335534	0.108917	0.896396	NA
FGF_BASIC	WFDC3	ivw	2	0.00359796	0.0279321	0.897507	0.999914	NA
FGF_BASIC	ZNF17	ivw	3	0.0496164	0.0587893	0.398686	0.992889	NA
FGF_BASIC	PTGFR	ivw	3	0.0105881	0.0351316	0.763122	0.999914	NA
FGF_BASIC	RP11-288H12.3	ivw	3	0.0416976	0.0325206	0.199775	0.94983	NA
FGF_BASIC	FCGR2C	ivw	9	0.0117646	0.0170912	0.491235	0.998681	NA
FGF_BASIC	KL	ivw	7	-0.0226084	0.0241895	0.349975	0.987157	NA
FGF_BASIC	ASGR1	ivw	3	-0.0222379	0.0373157	0.551216	0.999914	NA
FGF_BASIC	HEATR3	ivw	6	0.00520378	0.0127533	0.683249	0.999914	NA
FGF_BASIC	HLA-S	ivw	9	0.0141846	0.0165064	0.390154	0.992691	NA
FGF_BASIC	SPATA7	ivw	4	-0.0231587	0.0316163	0.463868	0.998446	NA
FGF_BASIC	PLIN4	ivw	2	-0.0938128	0.057458	0.102528	0.888355	NA
FGF_BASIC	OGFOD1	ivw	3	-0.0415414	0.0417532	0.319771	0.981826	NA
FGF_BASIC	GTF2H2B	ivw	3	-0.0233959	0.0203402	0.25005	0.967348	NA
FGF_BASIC	EIF5	ivw	10	-0.000535137	0.0115456	0.963031	0.999914	NA
FGF_BASIC	GIT1	ivw	6	0.021354	0.0141866	0.132268	0.916328	NA
FGF_BASIC	ARHGAP12	ivw	4	0.0307626	0.0204649	0.132791	0.916953	NA
FGF_BASIC	FIS1	ivw	10	0.0286859	0.0229459	0.211243	0.954005	NA
FGF_BASIC	DGCR14	ivw	2	-0.0332872	0.0275742	0.227361	0.960608	NA
FGF_BASIC	FBN2	ivw	16	1.81899e-05	0.00795247	0.998175	0.999914	NA
FGF_BASIC	RP11-383B4.4	ivw	3	0.026475	0.027944	0.343419	0.985637	NA
FGF_BASIC	PTDSS2	ivw	4	0.0639885	0.0643277	0.319868	0.981826	NA
FGF_BASIC	CTSZ	ivw	5	-0.0214352	0.0213997	0.316509	0.981149	NA
FGF_BASIC	GOLGB1	ivw	9	-0.00097741	0.0115452	0.932532	0.999914	NA
FGF_BASIC	EHD4	ivw	14	-0.00761313	0.00988128	0.441027	0.996135	NA
FGF_BASIC	TRIM6	ivw	13	-0.00715514	0.0229717	0.755438	0.999914	NA
FGF_BASIC	RNY3P8	ivw	4	0.0425331	0.0389898	0.275327	0.972822	NA
FGF_BASIC	NCOA1	ivw	2	-0.0429367	0.0494777	0.385505	0.992457	NA
FGF_BASIC	CHPT1	ivw	11	-0.00313623	0.00835626	0.707427	0.999914	NA
FGF_BASIC	AHCYL2	ivw	5	0.0132126	0.0387451	0.733094	0.999914	NA
FGF_BASIC	MIOS	ivw	2	-0.0880705	0.0623074	0.157513	0.930807	NA
FGF_BASIC	RPS4XP16	ivw	2	0.0027407	0.0410634	0.946786	0.999914	NA
FGF_BASIC	ACOT11	ivw	2	-0.0419332	0.0368473	0.255109	0.968733	NA
FGF_BASIC	TPSB2	ivw	9	-0.00713327	0.0135021	0.597287	0.999914	NA
FGF_BASIC	CERS4	ivw	7	0.00751666	0.0174827	0.667233	0.999914	NA
FGF_BASIC	RP11-8L8.2	ivw	3	-0.00339743	0.0430056	0.937033	0.999914	NA
FGF_BASIC	C19orf48	ivw	6	0.0136713	0.0158008	0.386914	0.992457	NA
FGF_BASIC	MLKL	ivw	7	-0.0450123	0.0191685	0.0188621	0.678569	Sufficient
FGF_BASIC	C21orf59	ivw	3	0.0443616	0.110377	0.687751	0.999914	NA
FGF_BASIC	RASSF7	ivw	3	-0.112957	0.053193	0.0337085	0.756103	Sufficient
FGF_BASIC	BMP2K	ivw	2	-0.0810725	0.0390195	0.0377329	0.769475	Sufficient
FGF_BASIC	MARCH5	ivw	2	-0.0076326	0.0512907	0.881703	0.999914	NA
FGF_BASIC	GPRC5B	ivw	2	0.0440392	0.0679015	0.516613	0.999914	NA
FGF_BASIC	RP11-142C4.6	ivw	3	0.00896264	0.0304307	0.768356	0.999914	NA
FGF_BASIC	S100A9	ivw	3	0.0567209	0.0221342	0.0103893	0.591998	Sufficient
FGF_BASIC	MPP5	ivw	2	-0.0870283	0.0889013	0.327613	0.983024	NA
FGF_BASIC	GPR17	ivw	2	0.0754732	0.0780727	0.333692	0.984368	NA
FGF_BASIC	CBWD2	ivw	2	0.0347708	0.059933	0.561806	0.999914	NA
FGF_BASIC	KLHL6	ivw	4	-0.00407186	0.0309476	0.895322	0.999914	NA
FGF_BASIC	RTDR1	ivw	2	0.162399	0.0554536	0.00340541	0.440262	Sufficient
FGF_BASIC	SUPV3L1	ivw	10	-0.00430993	0.0158525	0.785717	0.999914	NA
FGF_BASIC	SF3B2	ivw	4	-0.00840716	0.024085	0.727043	0.999914	NA
FGF_BASIC	GOLGA7B	ivw	2	0.0171703	0.0370042	0.642641	0.999914	NA
FGF_BASIC	QPCT	ivw	2	0.0143444	0.037949	0.705436	0.999914	NA
FGF_BASIC	CYP2D8P1	ivw	3	0.0364686	0.0289858	0.208336	0.952674	NA
FGF_BASIC	ANTXR2	ivw	5	-0.0735693	0.024663	0.00285454	0.418654	Sufficient
FGF_BASIC	ABHD3	ivw	2	0.00931281	0.0320782	0.771574	0.999914	NA
FGF_BASIC	7SK	ivw	3	0.011985	0.0496529	0.809265	0.999914	NA
FGF_BASIC	RP11-105C19.1	ivw	4	0.0566151	0.0312615	0.0701385	0.848059	NA
FGF_BASIC	ZBP1	ivw	2	-0.0327381	0.06431	0.610705	0.999914	NA
FGF_BASIC	MBD6	ivw	2	-0.0255991	0.0884874	0.772354	0.999914	NA
FGF_BASIC	AC009495.2	ivw	4	-0.0524475	0.030539	0.0859075	0.86845	NA
FGF_BASIC	WNT11	ivw	2	-0.0372838	0.0309989	0.229075	0.961549	NA
FGF_BASIC	GPR55	ivw	3	-0.0181737	0.0581335	0.754569	0.999914	NA
FGF_BASIC	SLC17A9	ivw	3	0.0102005	0.0275141	0.710834	0.999914	NA
FGF_BASIC	UBR2	ivw	2	-0.00279691	0.0732729	0.969551	0.999914	NA
FGF_BASIC	SMCHD1	ivw	2	0.0633073	0.0552721	0.252054	0.96796	NA
FGF_BASIC	AKR1CL1	ivw	3	0.0108691	0.0377262	0.773266	0.999914	NA
FGF_BASIC	CFL2	ivw	3	-0.00580328	0.0216638	0.788792	0.999914	NA
FGF_BASIC	PYROXD2	ivw	4	-0.0353039	0.0280865	0.208764	0.952837	NA
FGF_BASIC	TSPAN31	ivw	5	-0.00822649	0.0124134	0.507515	0.999662	NA
FGF_BASIC	TTLL1	ivw	2	-0.0061684	0.0380964	0.871372	0.999914	NA
FGF_BASIC	SH2B2	ivw	3	-0.0104375	0.070451	0.882222	0.999914	NA
FGF_BASIC	ARRDC4	ivw	11	-0.0108549	0.0114064	0.341274	0.985637	NA
FGF_BASIC	ALOX5AP	ivw	13	-0.0133937	0.0141774	0.344803	0.985827	NA
FGF_BASIC	PELI2	ivw	5	0.0144371	0.0429155	0.736564	0.999914	NA
FGF_BASIC	P2RY11	ivw	7	-0.00799788	0.029875	0.788921	0.999914	NA
FGF_BASIC	PCP2	ivw	3	-0.0146831	0.0269305	0.585601	0.999914	NA
FGF_BASIC	RPS9	ivw	6	0.00385504	0.0164262	0.81445	0.999914	NA
FGF_BASIC	CDK10	ivw	11	0.00125596	0.00983268	0.898361	0.999914	NA
FGF_BASIC	ASNS	ivw	12	0.00462365	0.0128124	0.718194	0.999914	NA
FGF_BASIC	ACAD8	ivw	6	-0.0340728	0.0180625	0.0592435	0.828982	NA
FGF_BASIC	SSX2IP	ivw	2	0.0271416	0.0317066	0.391985	0.992703	NA
FGF_BASIC	TMEM119	ivw	8	-0.00825198	0.0184322	0.654374	0.999914	NA
FGF_BASIC	UGDH	ivw	15	-0.00162058	0.00855745	0.849798	0.999914	NA
FGF_BASIC	MYO1D	ivw	3	0.0110283	0.0196301	0.574247	0.999914	NA
FGF_BASIC	ZNF813	ivw	3	-0.0575614	0.05621	0.305816	0.979461	NA
FGF_BASIC	NAPSB	ivw	21	-0.0140981	0.00814704	0.0835481	0.865607	NA
FGF_BASIC	HOXB4	ivw	8	0.0329426	0.018698	0.0780981	0.857703	NA
FGF_BASIC	GFPT1	ivw	8	0.0137061	0.0162139	0.397927	0.992865	NA
FGF_BASIC	LL22NC03-80A10.6	ivw	7	0.00664149	0.0310701	0.830736	0.999914	NA
FGF_BASIC	SETD6	ivw	4	0.052831	0.0300154	0.0783852	0.858053	NA
FGF_BASIC	PARP12	ivw	3	0.122865	0.0507375	0.0154532	0.650567	Sufficient
FGF_BASIC	TBXAS1	ivw	9	0.00882272	0.0142487	0.535788	0.999914	NA
FGF_BASIC	CDC42EP3	ivw	5	0.00839164	0.0267401	0.753656	0.999914	NA
FGF_BASIC	RUNX3	ivw	2	-0.0427717	0.060622	0.480469	0.998544	NA
FGF_BASIC	ATP8B3	ivw	3	-0.0528865	0.0353539	0.134675	0.917635	NA
FGF_BASIC	SPON1	ivw	9	-0.00445615	0.0172978	0.796705	0.999914	NA
FGF_BASIC	ZNF697	ivw	3	0.0124632	0.02282	0.584961	0.999914	NA
FGF_BASIC	TMEM179B	ivw	2	-0.0115177	0.0474945	0.808388	0.999914	NA
FGF_BASIC	C1orf194	ivw	2	0.00916737	0.0368855	0.80372	0.999914	NA
FGF_BASIC	SSTR3	ivw	3	0.0166238	0.0351605	0.636357	0.999914	NA
FGF_BASIC	LMCD1	ivw	3	0.0232021	0.023931	0.332274	0.983908	NA
FGF_BASIC	NOTCH4	ivw	4	-0.00748079	0.0441793	0.865539	0.999914	NA
FGF_BASIC	SERPINE2	ivw	11	0.0117949	0.0168345	0.483527	0.998544	NA
FGF_BASIC	HAGHL	ivw	4	-0.0155025	0.0192302	0.420156	0.994919	NA
FGF_BASIC	SETD8	ivw	7	-0.00305242	0.0181204	0.866228	0.999914	NA
FGF_BASIC	SVIP	ivw	2	0.0553503	0.0408947	0.175901	0.941356	NA
FGF_BASIC	MTHFSD	ivw	7	0.0176888	0.0149607	0.237067	0.96331	NA
FGF_BASIC	EFNA5	ivw	2	0.119604	0.10539	0.256432	0.968969	NA
FGF_BASIC	RP11-486O12.2	ivw	4	-0.01592	0.0289807	0.582778	0.999914	NA
FGF_BASIC	PMM1	ivw	6	-0.0240612	0.0229745	0.294963	0.977088	NA
FGF_BASIC	TMEM173	ivw	3	-0.0184425	0.0338081	0.585405	0.999914	NA
FGF_BASIC	KIAA1107	ivw	2	-0.0445244	0.0577941	0.441064	0.996135	NA
FGF_BASIC	AC113189.5	ivw	4	0.0390179	0.0178437	0.0287682	0.735308	Sufficient
FGF_BASIC	VWA5A	ivw	10	-0.0515703	0.0194844	0.00812687	0.555023	Sufficient
FGF_BASIC	ZFPM1	ivw	7	0.00296645	0.0174383	0.864923	0.999914	NA
FGF_BASIC	TSTD3	ivw	5	-0.00567672	0.0244083	0.816093	0.999914	NA
FGF_BASIC	NME6	ivw	5	0.024417	0.0198481	0.218624	0.95708	NA
FGF_BASIC	MFSD7	ivw	8	0.0128057	0.0193969	0.50913	0.999662	NA
FGF_BASIC	RP11-467H10.1	ivw	2	0.0293251	0.0425669	0.490875	0.998681	NA
FGF_BASIC	AC002467.7	ivw	13	-0.00494973	0.00917434	0.589529	0.999914	NA
FGF_BASIC	LINC00494	ivw	2	0.0500852	0.0759614	0.50967	0.999662	NA
FGF_BASIC	UNG	ivw	10	-0.0106689	0.0126934	0.400622	0.993199	NA
FGF_BASIC	IPCEF1	ivw	2	-0.0423043	0.034244	0.21669	0.956211	NA
FGF_BASIC	MT3	ivw	3	0.00443054	0.0389838	0.909515	0.999914	NA
FGF_BASIC	ZBTB14	ivw	2	-0.0486211	0.0317452	0.12562	0.911098	NA
FGF_BASIC	PALLD	ivw	2	0.0187259	0.0602576	0.75598	0.999914	NA
FGF_BASIC	ZNF320	ivw	5	0.00231246	0.0172275	0.89322	0.999914	NA
FGF_BASIC	MYH9	ivw	2	0.0306929	0.0395084	0.437236	0.996135	NA
FGF_BASIC	SUSD4	ivw	5	0.0395095	0.0227844	0.0829081	0.865025	NA
FGF_BASIC	ZNF544	ivw	7	0.00739443	0.0165828	0.655663	0.999914	NA
FGF_BASIC	BEGAIN	ivw	13	0.0110121	0.0103861	0.289021	0.975748	NA
FGF_BASIC	ZNF175	ivw	10	-0.00183634	0.0133234	0.890376	0.999914	NA
FGF_BASIC	BIK	ivw	2	0.111492	0.102085	0.274769	0.972619	NA
FGF_BASIC	DTD2	ivw	3	-0.039492	0.0416497	0.34303	0.985637	NA
FGF_BASIC	CD7	ivw	2	-0.0286713	0.0485992	0.555222	0.999914	NA
FGF_BASIC	MADD	ivw	5	0.00813116	0.0118314	0.491924	0.998681	NA
FGF_BASIC	ANGEL2	ivw	2	0.00242729	0.0256542	0.92462	0.999914	NA
FGF_BASIC	AASS	ivw	2	0.0045434	0.028907	0.875109	0.999914	NA
FGF_BASIC	TCN2	ivw	11	-0.0229617	0.0184784	0.214008	0.955659	NA
FGF_BASIC	ATP1B1	ivw	13	0.00637122	0.0110383	0.563811	0.999914	NA
FGF_BASIC	CELSR2	ivw	3	0.00258082	0.0263251	0.921903	0.999914	NA
FGF_BASIC	TADA2A	ivw	4	-0.00590159	0.0175848	0.737167	0.999914	NA
FGF_BASIC	LIMK1	ivw	9	0.0120947	0.0147809	0.413207	0.994221	NA
FGF_BASIC	ZNF232	ivw	4	-0.00458028	0.0233704	0.844621	0.999914	NA
FGF_BASIC	MDFIC	ivw	2	-0.0809912	0.0584197	0.165634	0.936165	NA
FGF_BASIC	CD27	ivw	5	0.076518	0.0437695	0.0804292	0.861471	NA
FGF_BASIC	GPR171	ivw	2	0.108388	0.0736213	0.140959	0.922877	NA
FGF_BASIC	SSBP4	ivw	2	-0.0870395	0.0441106	0.0484714	0.803612	Sufficient
FGF_BASIC	TGM1	ivw	2	-0.0219474	0.0636786	0.730351	0.999914	NA
FGF_BASIC	CSF3R	ivw	2	-0.107335	0.0847756	0.205475	0.951487	NA
FGF_BASIC	LZTR1	ivw	3	0.0129596	0.0181505	0.475222	0.998544	NA
FGF_BASIC	CAMTA2	ivw	2	0.00950556	0.0627969	0.879684	0.999914	NA
FGF_BASIC	SULT1A1	ivw	6	-0.0146879	0.0185054	0.427364	0.99597	NA
FGF_BASIC	RP11-1070N10.3	ivw	3	0.014406	0.0176183	0.413544	0.994221	NA
FGF_BASIC	CCDC138	ivw	2	0.0147578	0.0550527	0.788648	0.999914	NA
FGF_BASIC	FXYD2	ivw	3	0.100723	0.0454154	0.0265677	0.724188	Sufficient
FGF_BASIC	CEP152	ivw	3	0.0225953	0.013518	0.0946225	0.880597	NA
FGF_BASIC	MOCOS	ivw	2	0.0150217	0.0323188	0.642077	0.999914	NA
FGF_BASIC	DHRS1	ivw	17	0.0163116	0.00906797	0.0720487	0.851743	NA
FGF_BASIC	TIPRL	ivw	2	0.0375478	0.0430481	0.383083	0.992422	NA
FGF_BASIC	ST3GAL4	ivw	3	0.0710645	0.046927	0.129934	0.91492	NA
FGF_BASIC	ZNF606	ivw	2	0.0388815	0.0648698	0.548921	0.999914	NA
FGF_BASIC	ANXA2	ivw	2	0.0136785	0.0354549	0.699645	0.999914	NA
FGF_BASIC	CDK2AP2	ivw	2	0.020578	0.181328	0.909646	0.999914	NA
FGF_BASIC	RP4-753D10.5	ivw	3	0.000756038	0.0304613	0.980199	0.999914	NA
FGF_BASIC	CCND2	ivw	2	0.0600302	0.0607672	0.323215	0.98259	NA
FGF_BASIC	PCSK6	ivw	2	0.0191603	0.0799701	0.810646	0.999914	NA
FGF_BASIC	RP4-798A10.2	ivw	4	0.00904135	0.0313571	0.77309	0.999914	NA
FGF_BASIC	CTC-281F24.1	ivw	6	-0.0306433	0.0182252	0.092691	0.878733	NA
FGF_BASIC	ASCC2	ivw	9	0.00886294	0.0142696	0.53453	0.999914	NA
FGF_BASIC	MANBA	ivw	3	-0.00272829	0.0372962	0.941685	0.999914	NA
FGF_BASIC	GABBR1	ivw	4	0.023266	0.0227964	0.307444	0.979698	NA
FGF_BASIC	TNFSF12	ivw	8	-0.0128213	0.0204632	0.530951	0.999914	NA
FGF_BASIC	THAP7-AS1	ivw	3	0.00367788	0.0169493	0.828213	0.999914	NA
FGF_BASIC	DHFRL1	ivw	2	-0.0102697	0.0330737	0.756174	0.999914	NA
FGF_BASIC	MTCH1	ivw	5	-0.0392846	0.0379255	0.300278	0.978689	NA
FGF_BASIC	GAS8	ivw	2	-0.00841924	0.0300173	0.779109	0.999914	NA
FGF_BASIC	KIAA0922	ivw	2	0.0259292	0.0287596	0.367277	0.990435	NA
FGF_BASIC	CTSW	ivw	18	0.00133823	0.00874465	0.878372	0.999914	NA
FGF_BASIC	FBXL13	ivw	5	-0.0315574	0.0146945	0.0317483	0.74937	Sufficient
FGF_BASIC	RP1-228P16.1	ivw	6	-0.0103894	0.0231595	0.653718	0.999914	NA
FGF_BASIC	AOAH-IT1	ivw	2	0.0127058	0.0535746	0.812532	0.999914	NA
FGF_BASIC	RPL37A	ivw	2	0.0490873	0.0435542	0.259727	0.969869	NA
FGF_BASIC	SAP18	ivw	2	0.106804	0.0635385	0.0927757	0.878733	NA
FGF_BASIC	DCAF5	ivw	2	0.0493376	0.0583686	0.397957	0.992865	NA
FGF_BASIC	CCR1	ivw	16	0.0163293	0.0104415	0.117846	0.905374	NA
FGF_BASIC	YWHAQ	ivw	2	-0.00193992	0.0579381	0.97329	0.999914	NA
FGF_BASIC	SOS1	ivw	2	0.0182031	0.0341227	0.593715	0.999914	NA
FGF_BASIC	PLSCR1	ivw	2	-0.000312645	0.0264822	0.990581	0.999914	NA
FGF_BASIC	OR2W3	ivw	6	0.00844405	0.0140028	0.546493	0.999914	NA
FGF_BASIC	TPPP3	ivw	2	-0.00901459	0.0357442	0.800888	0.999914	NA
FGF_BASIC	AC073043.2	ivw	11	-0.0280775	0.015357	0.0675023	0.843135	NA
FGF_BASIC	HERC2P10	ivw	10	-0.00435736	0.0187457	0.816192	0.999914	NA
FGF_BASIC	SRGAP2	ivw	2	-0.0202051	0.0265178	0.446093	0.996563	NA
FGF_BASIC	HTR3A	ivw	2	0.107707	0.0493477	0.0290638	0.73684	Sufficient
FGF_BASIC	GTF2H1	ivw	6	-0.00561411	0.0189285	0.766776	0.999914	NA
FGF_BASIC	RYR2	ivw	2	0.0362512	0.0270862	0.180777	0.943407	NA
FGF_BASIC	SMG5	ivw	22	-0.00654408	0.00833869	0.432579	0.996135	NA
FGF_BASIC	ITPR2	ivw	4	0.0200438	0.0167735	0.232099	0.962708	NA
FGF_BASIC	SLC22A18	ivw	5	0.0367034	0.0219547	0.094567	0.880597	NA
FGF_BASIC	RP11-226L15.5	ivw	2	0.00580644	0.0374666	0.87684	0.999914	NA
FGF_BASIC	DOPEY2	ivw	6	0.0213844	0.0405278	0.597745	0.999914	NA
FGF_BASIC	TNFRSF25	ivw	2	-0.0374119	0.0572694	0.513588	0.999864	NA
FGF_BASIC	MEGF6	ivw	4	-0.032828	0.0262406	0.21092	0.953904	NA
FGF_BASIC	NSUN5P1	ivw	2	-0.0271748	0.0611951	0.656993	0.999914	NA
FGF_BASIC	RP11-434C1.1	ivw	8	-0.0116727	0.0168933	0.489585	0.998544	NA
FGF_BASIC	ABCF3	ivw	3	-0.0781476	0.0539274	0.147303	0.924929	NA
FGF_BASIC	SNX1	ivw	2	0.0112735	0.0292845	0.700264	0.999914	NA
FGF_BASIC	TRMT112	ivw	4	0.00682395	0.0194902	0.726248	0.999914	NA
FGF_BASIC	PRR11	ivw	3	-0.0284249	0.0208608	0.173009	0.940264	NA
FGF_BASIC	MCM3AP-AS1	ivw	4	0.0388042	0.0358232	0.278714	0.97373	NA
FGF_BASIC	USP32P2	ivw	8	0.00827722	0.0138047	0.548776	0.999914	NA
FGF_BASIC	CTSH	ivw	7	0.0209442	0.0148091	0.157281	0.930606	NA
FGF_BASIC	RP11-420G6.4	ivw	12	-0.017082	0.0106879	0.109985	0.89758	NA
FGF_BASIC	FLJ22184	ivw	2	0.0446615	0.0898245	0.619042	0.999914	NA
FGF_BASIC	COL4A1	ivw	2	-0.0175452	0.0318775	0.582048	0.999914	NA
FGF_BASIC	TMEM237	ivw	4	0.0185467	0.0299896	0.536286	0.999914	NA
FGF_BASIC	CD68	ivw	3	0.0440168	0.0298823	0.14075	0.922876	NA
FGF_BASIC	FXYD7	ivw	5	0.0300834	0.0205648	0.143505	0.923608	NA
FGF_BASIC	CAPNS1	ivw	5	-0.0155367	0.021716	0.47433	0.998544	NA
FGF_BASIC	LARP1B	ivw	2	-0.000791859	0.0568913	0.988895	0.999914	NA
FGF_BASIC	IDH3B	ivw	3	-0.0218431	0.0463945	0.637775	0.999914	NA
FGF_BASIC	RP11-423G4.9	ivw	2	0.107274	0.140099	0.443854	0.996223	NA
FGF_BASIC	RNLS	ivw	3	0.0275771	0.0337811	0.414302	0.994221	NA
FGF_BASIC	RP11-460N20.5	ivw	16	0.0208662	0.0161494	0.196331	0.948031	NA
FGF_BASIC	TBC1D12	ivw	2	0.033171	0.0323279	0.304855	0.979457	NA
FGF_BASIC	SMAD7	ivw	2	0.000131494	0.0659475	0.998409	0.999914	NA
FGF_BASIC	NDUFA3	ivw	4	-0.00556138	0.0179157	0.756242	0.999914	NA
FGF_BASIC	ERGIC2	ivw	2	0.0754233	0.0379659	0.0469662	0.798561	Sufficient
FGF_BASIC	ANGEL1	ivw	7	-0.0162933	0.016301	0.31754	0.981344	NA
FGF_BASIC	RP11-304F15.3	ivw	10	0.00255093	0.00931375	0.78417	0.999914	NA
FGF_BASIC	FCRL3	ivw	14	0.0245507	0.0113513	0.0305559	0.744262	Sufficient
FGF_BASIC	SCP2	ivw	15	-0.00098429	0.00913343	0.91418	0.999914	NA
FGF_BASIC	OR7D2	ivw	11	-0.020147	0.0130698	0.123196	0.910134	NA
FGF_BASIC	NUDT6	ivw	3	0.0728298	0.510064	0.88646	0.999914	NA
FGF_BASIC	PRSS30P	ivw	8	-0.00835566	0.0114393	0.465126	0.998544	NA
FGF_BASIC	UBALD2	ivw	5	0.0258187	0.0429008	0.547292	0.999914	NA
FGF_BASIC	ALOX15B	ivw	2	0.124961	0.0731218	0.0874621	0.870618	NA
FGF_BASIC	KLHL30	ivw	4	-0.00249706	0.0178425	0.888699	0.999914	NA
FGF_BASIC	RP3-412A9.11	ivw	11	0.0253805	0.0124146	0.0409133	0.780762	Sufficient
FGF_BASIC	CHST13	ivw	22	-0.0107849	0.00734923	0.142242	0.923012	NA
FGF_BASIC	APH1B	ivw	11	0.000985288	0.0174114	0.954873	0.999914	NA
FGF_BASIC	EIF2A	ivw	10	-0.0122311	0.0119681	0.306794	0.979661	NA
FGF_BASIC	METTL21B	ivw	28	0.0200525	0.0089089	0.0243958	0.714501	Sufficient
FGF_BASIC	POMC	ivw	8	0.0117321	0.0178308	0.510559	0.999662	NA
FGF_BASIC	TMEM131	ivw	2	0.0524624	0.0675956	0.437678	0.996135	NA
FGF_BASIC	PHLDB3	ivw	11	0.0167047	0.0119648	0.16267	0.934151	NA
FGF_BASIC	RAI14	ivw	6	0.0435136	0.0240795	0.0707502	0.849501	NA
FGF_BASIC	LRCH4	ivw	5	0.0194304	0.0184908	0.293343	0.977018	NA
FGF_BASIC	PLBD2	ivw	2	-0.0599033	0.0458596	0.191473	0.947152	NA
FGF_BASIC	DENR	ivw	3	0.0569666	0.0428814	0.184023	0.944432	NA
FGF_BASIC	RBM23	ivw	6	0.0107142	0.011011	0.33053	0.98365	NA
FGF_BASIC	C3orf14	ivw	4	0.0138993	0.0364339	0.702837	0.999914	NA
FGF_BASIC	CACNA1I	ivw	2	-0.0150814	0.056617	0.789949	0.999914	NA
FGF_BASIC	ZNF835	ivw	2	-0.05422	0.0851897	0.524475	0.999914	NA
FGF_BASIC	WNT7A	ivw	2	-0.0410111	0.0769024	0.593834	0.999914	NA
FGF_BASIC	SFT2D1	ivw	2	0.00932532	0.0352759	0.791507	0.999914	NA
FGF_BASIC	HPS6	ivw	3	-0.00713561	0.0235105	0.761503	0.999914	NA
FGF_BASIC	COCH	ivw	4	0.00212331	0.0215632	0.92156	0.999914	NA
FGF_BASIC	TSHZ2	ivw	5	-0.0411696	0.0270678	0.128264	0.913176	NA
FGF_BASIC	TRAV27	ivw	2	0.0236239	0.0709211	0.739058	0.999914	NA
FGF_BASIC	C15orf38	ivw	12	-0.0036702	0.00906371	0.685526	0.999914	NA
FGF_BASIC	C11orf35	ivw	8	0.0177104	0.023892	0.45853	0.998097	NA
FGF_BASIC	MYO1G	ivw	9	-0.00346417	0.0146701	0.813326	0.999914	NA
FGF_BASIC	FRS3	ivw	5	-0.0393339	0.0262449	0.133945	0.917347	NA
FGF_BASIC	USP3	ivw	9	0.0042352	0.015114	0.779312	0.999914	NA
FGF_BASIC	VWA9	ivw	2	0.0119787	0.0750056	0.873114	0.999914	NA
FGF_BASIC	BSG	ivw	2	-0.0157141	0.0336175	0.640186	0.999914	NA
FGF_BASIC	GPR19	ivw	5	-0.0140002	0.0145549	0.336108	0.984407	NA
FGF_BASIC	EMG1	ivw	2	0.049653	0.103156	0.630276	0.999914	NA
FGF_BASIC	NUAK1	ivw	5	-0.00638368	0.0248265	0.797077	0.999914	NA
FGF_BASIC	VMO1	ivw	5	0.0278183	0.0170108	0.101979	0.888109	NA
FGF_BASIC	CCDC57	ivw	4	-0.0112976	0.0180768	0.531987	0.999914	NA
FGF_BASIC	USP12-AS2	ivw	3	-0.0535394	0.0596494	0.369416	0.990782	NA
FGF_BASIC	GLO1	ivw	3	-0.022141	0.0227066	0.329515	0.983533	NA
FGF_BASIC	TMEM258	ivw	4	0.0287487	0.0197384	0.145258	0.924555	NA
FGF_BASIC	CUBN	ivw	12	-0.0260773	0.0136012	0.0552036	0.820931	NA
FGF_BASIC	PAX8	ivw	15	0.0237466	0.0137914	0.0850977	0.867382	NA
FGF_BASIC	CNN3	ivw	2	0.0130409	0.0391955	0.73935	0.999914	NA
FGF_BASIC	ZNF737	ivw	3	0.00733887	0.0270402	0.786079	0.999914	NA
FGF_BASIC	NACAD	ivw	2	0.00190289	0.0426907	0.964447	0.999914	NA
FGF_BASIC	MRPL38	ivw	5	-0.0100209	0.0276993	0.71752	0.999914	NA
FGF_BASIC	MICA	ivw	14	0.0179862	0.0148589	0.226097	0.9604	NA
FGF_BASIC	GS1-410F4.3	ivw	3	0.0174411	0.0232667	0.453487	0.997755	NA
FGF_BASIC	KCNMB4	ivw	7	0.0216467	0.0202329	0.284674	0.974905	NA
FGF_BASIC	GYLTL1B	ivw	2	0.0125986	0.0660943	0.848826	0.999914	NA
FGF_BASIC	TPRG1L	ivw	2	-0.0294167	0.0365583	0.42102	0.99507	NA
FGF_BASIC	ZNF589	ivw	21	0.00426934	0.00670882	0.524531	0.999914	NA
FGF_BASIC	SLC18A2	ivw	3	-0.00698526	0.0307227	0.82014	0.999914	NA
FGF_BASIC	TRGC2	ivw	9	-0.0129432	0.0143904	0.368423	0.990782	NA
FGF_BASIC	RP11-175P19.2	ivw	2	-0.0143188	0.0230315	0.534136	0.999914	NA
FGF_BASIC	HIBADH	ivw	8	0.0182692	0.0187918	0.330955	0.983695	NA
FGF_BASIC	ZNF502	ivw	22	-0.00886058	0.00731477	0.22577	0.960179	NA
FGF_BASIC	CTC-457L16.2	ivw	4	0.0243581	0.026509	0.358167	0.988471	NA
FGF_BASIC	MST1	ivw	4	0.0276434	0.0473703	0.559517	0.999914	NA
FGF_BASIC	RNF13	ivw	5	0.0163146	0.0217083	0.452328	0.997686	NA
FGF_BASIC	ZNF404	ivw	2	-0.0515116	0.0471212	0.274319	0.972517	NA
FGF_BASIC	BID	ivw	2	-0.0496974	0.0584939	0.395538	0.992865	NA
FGF_BASIC	CD84	ivw	4	0.00929756	0.0229907	0.685915	0.999914	NA
FGF_BASIC	HNRNPA1P21	ivw	2	0.0504905	0.0323426	0.118497	0.906159	NA
FGF_BASIC	DEGS2	ivw	2	0.0082132	0.0559791	0.883354	0.999914	NA
FGF_BASIC	MYL5	ivw	4	-0.0025229	0.0283419	0.929069	0.999914	NA
FGF_BASIC	RP11-461A8.4	ivw	2	0.0073215	0.0293174	0.802794	0.999914	NA
FGF_BASIC	WFIKKN1	ivw	3	0.00902504	0.0247042	0.714869	0.999914	NA
FGF_BASIC	VIM-AS1	ivw	2	-0.0222556	0.0432462	0.606815	0.999914	NA
FGF_BASIC	GP5	ivw	2	-0.0299183	0.0511818	0.558851	0.999914	NA
FGF_BASIC	RIPK1	ivw	5	-0.00220353	0.0374313	0.953057	0.999914	NA
FGF_BASIC	RAPGEF2	ivw	6	0.0431663	0.0187916	0.0216128	0.697877	Sufficient
FGF_BASIC	GALNT4	ivw	9	0.00532397	0.0109206	0.625891	0.999914	NA
FGF_BASIC	PSMA2	ivw	4	-0.000746136	0.0204223	0.970855	0.999914	NA
FGF_BASIC	CD79B	ivw	2	0.026087	0.0629032	0.678349	0.999914	NA
FGF_BASIC	CRNKL1	ivw	4	-0.071794	0.0420674	0.0878887	0.871198	NA
FGF_BASIC	TMEM248	ivw	2	-0.0415117	0.0760735	0.585287	0.999914	NA
FGF_BASIC	RP11-1094M14.8	ivw	3	0.0315433	0.0773962	0.6836	0.999914	NA
FGF_BASIC	SNTB2	ivw	3	-0.0107644	0.028231	0.702984	0.999914	NA
FGF_BASIC	ZBTB4	ivw	2	-0.0172984	0.0494814	0.726643	0.999914	NA
FGF_BASIC	ZDHHC8	ivw	2	0.0112065	0.0401658	0.780241	0.999914	NA
FGF_BASIC	C5orf17	ivw	3	0.0107688	0.0151877	0.478296	0.998544	NA
FGF_BASIC	MEOX1	ivw	6	0.0286128	0.0296456	0.334463	0.984376	NA
FGF_BASIC	VPS26B	ivw	2	0.0626538	0.0609979	0.304351	0.979394	NA
FGF_BASIC	CPVL	ivw	8	-0.00272704	0.0128817	0.832342	0.999914	NA
FGF_BASIC	LPAR5	ivw	6	-0.0320357	0.0189914	0.0916309	0.877055	NA
FGF_BASIC	VPS26A	ivw	2	-0.0361542	0.0718535	0.614848	0.999914	NA
FGF_BASIC	RP11-572M11.3	ivw	5	0.0535508	0.0325093	0.0995078	0.88575	NA
FGF_BASIC	PRMT6	ivw	17	0.0375607	0.0151254	0.0130173	0.6266	Sufficient
FGF_BASIC	RABL2B	ivw	3	-0.0279857	0.0349589	0.423403	0.995419	NA
FGF_BASIC	RP11-497H16.6	ivw	3	0.0365958	0.0778495	0.638295	0.999914	NA
FGF_BASIC	FBXL15	ivw	2	0.0591845	0.0714511	0.407488	0.994114	NA
FGF_BASIC	CSF1R	ivw	4	-0.00182372	0.0209006	0.930468	0.999914	NA
FGF_BASIC	NFRKB	ivw	6	0.00944149	0.0310467	0.761047	0.999914	NA
FGF_BASIC	DAP	ivw	9	2.06806e-05	0.0131083	0.998741	0.999914	NA
FGF_BASIC	TRPV2	ivw	3	-0.0212216	0.0335091	0.526532	0.999914	NA
FGF_BASIC	ZBTB25	ivw	11	0.00030597	0.012395	0.980306	0.999914	NA
FGF_BASIC	TYW1B	ivw	17	0.0260088	0.0127819	0.0418697	0.784554	Sufficient
FGF_BASIC	RGS18	ivw	3	-0.00458961	0.0542185	0.932539	0.999914	NA
FGF_BASIC	GPR153	ivw	2	-0.132108	0.0482564	0.00618866	0.519017	Sufficient
FGF_BASIC	WDR55	ivw	12	-0.0161429	0.0155501	0.299213	0.978685	NA
FGF_BASIC	TMED3	ivw	3	-0.0237911	0.0337384	0.480708	0.998544	NA
FGF_BASIC	RP5-995J12.2	ivw	11	0.0165446	0.0172016	0.336147	0.984408	NA
FGF_BASIC	NDUFA2	ivw	6	0.0173168	0.0430581	0.687557	0.999914	NA
FGF_BASIC	GOLGA3	ivw	2	-0.010981	0.062396	0.860303	0.999914	NA
FGF_BASIC	FUCA1	ivw	12	0.0153994	0.0113825	0.176086	0.941522	NA
FGF_BASIC	NME1	ivw	8	-0.00183913	0.0136378	0.892726	0.999914	NA
FGF_BASIC	RP11-16E12.1	ivw	2	-0.021761	0.116954	0.852394	0.999914	NA
FGF_BASIC	PFAS	ivw	5	0.0171622	0.0284795	0.546763	0.999914	NA
FGF_BASIC	COQ6	ivw	6	0.014842	0.0291348	0.610454	0.999914	NA
FGF_BASIC	HSBP1	ivw	8	-0.0100613	0.0168637	0.550757	0.999914	NA
FGF_BASIC	TRIM4	ivw	22	0.00442557	0.00711731	0.534071	0.999914	NA
FGF_BASIC	NLRC5	ivw	6	-0.0428283	0.0200613	0.0327716	0.752436	Sufficient
FGF_BASIC	CCP110	ivw	2	0.0504594	0.0482859	0.296017	0.977451	NA
FGF_BASIC	SQRDL	ivw	2	0.0299907	0.105666	0.776545	0.999914	NA
FGF_BASIC	CD1E	ivw	6	-0.0271376	0.0212193	0.200929	0.949901	NA
FGF_BASIC	RP11-485G7.6	ivw	3	-0.0464201	0.0600197	0.439277	0.996135	NA
FGF_BASIC	RARS	ivw	3	0.00473593	0.0472006	0.920077	0.999914	NA
FGF_BASIC	DCBLD1	ivw	4	0.0277056	0.0237602	0.243593	0.964961	NA
FGF_BASIC	AFMID	ivw	2	0.0244471	0.0444875	0.582643	0.999914	NA
FGF_BASIC	AHSA2	ivw	11	0.00825605	0.013345	0.536139	0.999914	NA
FGF_BASIC	RP11-48B14.2	ivw	2	0.0417102	0.0500952	0.40506	0.993613	NA
FGF_BASIC	C10orf68	ivw	3	0.0199146	0.03908	0.610342	0.999914	NA
FGF_BASIC	CCDC163P	ivw	16	0.0122137	0.00996867	0.220495	0.957952	NA
FGF_BASIC	IL10RA	ivw	3	0.070228	0.0370394	0.0579554	0.826724	NA
FGF_BASIC	GDAP2	ivw	4	0.0122018	0.0322452	0.705128	0.999914	NA
FGF_BASIC	ITPK1	ivw	3	0.0692315	0.0456899	0.12971	0.914681	NA
FGF_BASIC	AMY2B	ivw	7	0.010032	0.0227665	0.659467	0.999914	NA
FGF_BASIC	TPGS2	ivw	13	-0.000942834	0.0113374	0.933723	0.999914	NA
FGF_BASIC	RP1-66C13.3	ivw	3	0.0227968	0.028485	0.423533	0.995419	NA
FGF_BASIC	DOK6	ivw	5	0.0302774	0.0239099	0.205402	0.951487	NA
FGF_BASIC	RRN3P2	ivw	3	0.00151252	0.0225781	0.946589	0.999914	NA
FGF_BASIC	UEVLD	ivw	2	0.0543491	0.0531257	0.306295	0.979558	NA
FGF_BASIC	RAB4B	ivw	3	0.0304827	0.0224822	0.175143	0.940934	NA
FGF_BASIC	CDC16	ivw	15	-0.00705483	0.00891621	0.428806	0.996123	NA
FGF_BASIC	COBLL1	ivw	2	-0.0444532	0.0459514	0.333346	0.984331	NA
FGF_BASIC	KIAA1609	ivw	4	-0.0185722	0.0536104	0.729021	0.999914	NA
FGF_BASIC	CYP2S1	ivw	10	0.0190599	0.0115487	0.0988626	0.884535	NA
FGF_BASIC	TSGA10	ivw	15	-0.0155837	0.0137602	0.257416	0.969029	NA
FGF_BASIC	INPP5K	ivw	4	0.00225898	0.015658	0.885287	0.999914	NA
FGF_BASIC	XRRA1	ivw	19	-0.0269105	0.0124433	0.0305684	0.744262	Sufficient
FGF_BASIC	C21orf2	ivw	14	-0.0137419	0.0113217	0.224838	0.959756	NA
FGF_BASIC	CD1D	ivw	2	-0.00963719	0.0525565	0.854509	0.999914	NA
FGF_BASIC	ILF3-AS1	ivw	5	0.0115782	0.0247444	0.639847	0.999914	NA
FGF_BASIC	DDX24	ivw	7	-0.0393757	0.015897	0.0132521	0.630741	Sufficient
FGF_BASIC	SERGEF	ivw	2	0.0242287	0.0343138	0.480132	0.998544	NA
FGF_BASIC	AURKB	ivw	2	0.0123444	0.0343392	0.719234	0.999914	NA
FGF_BASIC	NME8	ivw	9	-0.0120087	0.0162924	0.461076	0.998338	NA
FGF_BASIC	MKNK1	ivw	7	-0.0030692	0.0241009	0.898665	0.999914	NA
FGF_BASIC	CDH13	ivw	2	-0.0581634	0.0390738	0.136606	0.918876	NA
FGF_BASIC	UROD	ivw	10	0.00737489	0.0150445	0.623988	0.999914	NA
FGF_BASIC	LOXL1-AS1	ivw	6	-0.015451	0.0290768	0.595153	0.999914	NA
FGF_BASIC	RP11-1101H11.1	ivw	3	0.0302887	0.0432313	0.483541	0.998544	NA
FGF_BASIC	UTRN	ivw	3	0.0434544	0.045246	0.336852	0.984689	NA
FGF_BASIC	RAB31	ivw	10	-0.0250554	0.0133165	0.0598999	0.829676	NA
FGF_BASIC	COG6	ivw	11	0.00586943	0.0144677	0.684969	0.999914	NA
FGF_BASIC	ATE1	ivw	2	0.080525	0.0576798	0.162694	0.934151	NA
FGF_BASIC	CAPRIN2	ivw	7	0.00106089	0.0220586	0.961641	0.999914	NA
FGF_BASIC	FNTB	ivw	9	-0.00118346	0.0176276	0.946473	0.999914	NA
FGF_BASIC	WDR7	ivw	3	0.0655776	0.0685554	0.338787	0.985044	NA
FGF_BASIC	GUSBP3	ivw	6	-0.00914164	0.0301954	0.762081	0.999914	NA
FGF_BASIC	LEMD2	ivw	4	-0.0107873	0.0261117	0.679517	0.999914	NA
FGF_BASIC	MAP3K9	ivw	2	0.000404444	0.0277218	0.98836	0.999914	NA
FGF_BASIC	LINC00200	ivw	2	-0.0663446	0.0626192	0.289375	0.975748	NA
FGF_BASIC	SLC25A44	ivw	3	-0.00292117	0.0616121	0.962185	0.999914	NA
FGF_BASIC	THG1L	ivw	8	-0.0285391	0.0139936	0.0414068	0.783275	Sufficient
FGF_BASIC	MAD2L2	ivw	4	-0.0170799	0.0222035	0.44175	0.996135	NA
FGF_BASIC	MDH1	ivw	2	-0.0520657	0.0376447	0.16664	0.936465	NA
FGF_BASIC	SH3TC1	ivw	5	-0.0459675	0.0225417	0.0414279	0.783343	Sufficient
FGF_BASIC	SPTBN5	ivw	6	-0.00984949	0.0150985	0.514176	0.999914	NA
FGF_BASIC	NPIP	ivw	13	0.0215308	0.0136217	0.113963	0.901788	NA
FGF_BASIC	BRAT1	ivw	5	0.00758218	0.0178425	0.670873	0.999914	NA
FGF_BASIC	PAK1	ivw	5	0.0147587	0.0203903	0.469183	0.998544	NA
FGF_BASIC	XXYLT1	ivw	6	0.0272717	0.0322997	0.398484	0.992865	NA
FGF_BASIC	GTF2IP1	ivw	4	-0.0491414	0.0294322	0.0949897	0.880597	NA
FGF_BASIC	PXK	ivw	6	0.0582419	0.0196953	0.003105	0.427025	Sufficient
FGF_BASIC	RNF216	ivw	4	0.0614527	0.0325349	0.0589157	0.82861	NA
FGF_BASIC	CDC42SE1	ivw	19	-0.00981915	0.0147913	0.506789	0.999662	NA
FGF_BASIC	LGALS2	ivw	16	-0.0253261	0.00970845	0.00908974	0.570972	Sufficient
FGF_BASIC	PRAMEF24P	ivw	3	-0.00610181	0.0327091	0.852015	0.999914	NA
FGF_BASIC	AC108463.2	ivw	2	-0.0172694	0.0475782	0.716629	0.999914	NA
FGF_BASIC	HOXA2	ivw	2	0.00226027	0.0285863	0.936978	0.999914	NA
FGF_BASIC	FAIM2	ivw	2	0.0736538	0.056589	0.193068	0.947317	NA
FGF_BASIC	TNS1	ivw	5	-0.0048916	0.0210313	0.816083	0.999914	NA
FGF_BASIC	SELPLG	ivw	4	-0.0223164	0.0370725	0.547197	0.999914	NA
FGF_BASIC	SIGLEC14	ivw	17	0.00321282	0.00737303	0.663016	0.999914	NA
FGF_BASIC	IGHMBP2	ivw	15	0.00652123	0.00824334	0.428891	0.996123	NA
FGF_BASIC	ZNF582-AS1	ivw	2	0.0100635	0.0192099	0.60037	0.999914	NA
FGF_BASIC	C14orf119	ivw	2	0.0903274	0.083711	0.28057	0.974279	NA
FGF_BASIC	TRIM74	ivw	4	0.0240102	0.0433855	0.579978	0.999914	NA
FGF_BASIC	ERCC8	ivw	3	-0.0270624	0.0204476	0.185668	0.945351	NA
FGF_BASIC	TMEM101	ivw	2	0.0152159	0.0190939	0.42551	0.995714	NA
FGF_BASIC	RP11-798G7.6	ivw	3	0.00466186	0.0590357	0.937059	0.999914	NA
FGF_BASIC	SNORD83	ivw	2	-0.0045614	0.0452521	0.919709	0.999914	NA
FGF_BASIC	SLC27A3	ivw	2	-0.0437222	0.0477916	0.36027	0.989084	NA
FGF_BASIC	RP11-738E22.3	ivw	6	0.0101297	0.017242	0.556867	0.999914	NA
FGF_BASIC	BMF	ivw	2	-0.0114304	0.0248823	0.645961	0.999914	NA
FGF_BASIC	STX16	ivw	2	-0.0272052	0.0341403	0.42553	0.995714	NA
FGF_BASIC	SLC22A5	ivw	14	0.0116745	0.00967167	0.227399	0.960608	NA
FGF_BASIC	EIF3K	ivw	2	-0.0229229	0.0408265	0.574477	0.999914	NA
FGF_BASIC	ADSS	ivw	10	-0.0167976	0.0141867	0.236398	0.963297	NA
FGF_BASIC	FAM20A	ivw	2	-0.0289504	0.048413	0.549848	0.999914	NA
FGF_BASIC	METTL25	ivw	4	0.00739327	0.0263086	0.778694	0.999914	NA
FGF_BASIC	METTL13	ivw	13	0.0261298	0.0114909	0.0229691	0.705647	Sufficient
FGF_BASIC	FHDC1	ivw	2	0.0513812	0.0303977	0.0909712	0.875346	NA
FGF_BASIC	AC007880.1	ivw	3	0.0276478	0.0405456	0.495306	0.999004	NA
FGF_BASIC	CD1A	ivw	8	-0.0042501	0.0124682	0.733198	0.999914	NA
FGF_BASIC	CTD-2616J11.3	ivw	2	0.0392711	0.082761	0.635135	0.999914	NA
FGF_BASIC	AC068580.6	ivw	2	0.12004	0.127042	0.344719	0.985759	NA
FGF_BASIC	TMC6	ivw	7	0.00966012	0.0148284	0.514748	0.999914	NA
FGF_BASIC	ZNF132	ivw	4	-0.0294957	0.0171795	0.0859958	0.868591	NA
FGF_BASIC	RP11-488C13.5	ivw	2	-0.0246989	0.0740777	0.738818	0.999914	NA
FGF_BASIC	ZNF260	ivw	3	0.0760738	0.0447081	0.0888365	0.872671	NA
FGF_BASIC	RNF112	ivw	2	-0.0483495	0.0250595	0.0536828	0.81819	NA
FGF_BASIC	PLCG2	ivw	6	-0.0202352	0.028445	0.476849	0.998544	NA
FGF_BASIC	FARS2	ivw	3	0.0180343	0.0275148	0.512184	0.999662	NA
FGF_BASIC	ADO	ivw	2	0.0297484	0.0259026	0.250774	0.967528	NA
FGF_BASIC	DHX58	ivw	4	0.0185758	0.0285305	0.514991	0.999914	NA
FGF_BASIC	ADAMTS5	ivw	4	0.0246368	0.0476692	0.605276	0.999914	NA
FGF_BASIC	TAF1D	ivw	6	-0.079238	0.0259608	0.00227155	0.389791	Sufficient
FGF_BASIC	RP11-697E2.7	ivw	3	-0.0085342	0.0273981	0.755429	0.999914	NA
FGF_BASIC	UBR1	ivw	4	-0.00497345	0.0540705	0.926713	0.999914	NA
FGF_BASIC	RP11-531H8.2	ivw	9	-0.0174151	0.0213085	0.413766	0.994221	NA
FGF_BASIC	ADCY3	ivw	4	-0.0488791	0.0366764	0.182626	0.943708	NA
FGF_BASIC	MED10	ivw	3	0.0224908	0.0274203	0.412088	0.994221	NA
FGF_BASIC	TMEM87A	ivw	2	-0.00932687	0.0305585	0.760204	0.999914	NA
FGF_BASIC	KIAA1324	ivw	21	0.0115189	0.0087469	0.187868	0.946224	NA
FGF_BASIC	RP11-248C1.2	ivw	2	0.0172428	0.0242407	0.476889	0.998544	NA
FGF_BASIC	LILRA1	ivw	7	-0.012382	0.0188359	0.510948	0.999662	NA
FGF_BASIC	AP3B1	ivw	12	0.00864282	0.0109656	0.430592	0.996135	NA
FGF_BASIC	WSB1	ivw	4	-0.00983042	0.0204993	0.631549	0.999914	NA
FGF_BASIC	MRPL42	ivw	5	0.00509644	0.0164839	0.757187	0.999914	NA
FGF_BASIC	PINK1	ivw	2	-0.0144677	0.0226292	0.522602	0.999914	NA
FGF_BASIC	NTNG1	ivw	2	0.00658945	0.0160444	0.681292	0.999914	NA
FGF_BASIC	HAT1	ivw	4	-0.0123033	0.0359914	0.732471	0.999914	NA
FGF_BASIC	APAF1	ivw	3	-0.0134301	0.0319253	0.673993	0.999914	NA
FGF_BASIC	C12orf39	ivw	5	-0.0152549	0.0253242	0.546918	0.999914	NA
FGF_BASIC	GNPDA1	ivw	9	0.0345105	0.0197185	0.0800914	0.860803	NA
FGF_BASIC	RFPL4A	ivw	7	0.0271014	0.01724	0.11595	0.904321	NA
FGF_BASIC	RP11-728F11.1	ivw	2	0.0212791	0.0405778	0.599999	0.999914	NA
FGF_BASIC	RP11-265O12.1	ivw	2	0.057549	0.0593399	0.332136	0.983864	NA
FGF_BASIC	PIF1	ivw	2	-0.010565	0.0588566	0.857542	0.999914	NA
FGF_BASIC	RP11-797A18.4	ivw	17	-0.0198989	0.0111388	0.0740272	0.854302	NA
FGF_BASIC	RP11-18I14.7	ivw	8	0.00155391	0.0174115	0.928886	0.999914	NA
FGF_BASIC	PSMD8	ivw	2	-0.130826	0.0508735	0.0101229	0.588054	Sufficient
FGF_BASIC	FNBP4	ivw	2	0.0112725	0.0393157	0.774328	0.999914	NA
FGF_BASIC	ALKBH1	ivw	3	0.0439543	0.0266854	0.0995321	0.885858	NA
FGF_BASIC	ACY3	ivw	3	-0.0327284	0.0448488	0.465544	0.998544	NA
FGF_BASIC	SIK1	ivw	3	0.0180805	0.048792	0.710963	0.999914	NA
FGF_BASIC	SGSM1	ivw	5	0.0214001	0.0299324	0.474641	0.998544	NA
FGF_BASIC	MUL1	ivw	4	-0.0105029	0.0114457	0.358812	0.988598	NA
FGF_BASIC	C5orf30	ivw	4	0.121731	0.0403413	0.00254852	0.405421	Sufficient
FGF_BASIC	RP11-122G18.5	ivw	5	-0.0577623	0.0277526	0.0374035	0.768452	Sufficient
FGF_BASIC	CTD-2258A20.4	ivw	9	-0.00640589	0.0148123	0.6654	0.999914	NA
FGF_BASIC	ANKIB1	ivw	4	0.0148896	0.0343962	0.665099	0.999914	NA
FGF_BASIC	PGAP3	ivw	9	0.0305971	0.0146399	0.0366194	0.766068	Sufficient
FGF_BASIC	NINL	ivw	3	-0.0118583	0.0287713	0.680223	0.999914	NA
FGF_BASIC	AC108448.2	ivw	3	-0.0361207	0.0575943	0.530556	0.999914	NA
FGF_BASIC	SIRT5	ivw	2	-0.0388578	0.0706957	0.58256	0.999914	NA
FGF_BASIC	CYB5D1	ivw	6	-0.0258727	0.0204235	0.205223	0.951463	NA
FGF_BASIC	C10orf105	ivw	5	0.0270708	0.0276526	0.327599	0.983024	NA
FGF_BASIC	METTL17	ivw	4	0.00810397	0.0176905	0.646882	0.999914	NA
FGF_BASIC	TMTC4	ivw	5	0.0151022	0.0151167	0.317775	0.9814	NA
FGF_BASIC	CKAP4	ivw	2	-0.0383598	0.0351811	0.275558	0.972938	NA
FGF_BASIC	KIF13A	ivw	2	-0.00597227	0.049659	0.904273	0.999914	NA
FGF_BASIC	SPON2	ivw	5	0.0179809	0.0334233	0.590594	0.999914	NA
FGF_BASIC	HIST1H4K	ivw	2	-0.028096	0.020825	0.177289	0.942156	NA
FGF_BASIC	FHL3	ivw	17	-0.00186103	0.00663804	0.779203	0.999914	NA
FGF_BASIC	CXCR2	ivw	6	-0.00342085	0.0435022	0.937322	0.999914	NA
FGF_BASIC	STRCP1	ivw	3	-0.0165681	0.0219695	0.450763	0.997347	NA
FGF_BASIC	COX4I1	ivw	3	0.00104955	0.0359143	0.976686	0.999914	NA
FGF_BASIC	KPNA3	ivw	5	0.00324256	0.0377162	0.931488	0.999914	NA
FGF_BASIC	PDK4	ivw	5	-0.0219316	0.0276151	0.427085	0.995856	NA
FGF_BASIC	RP11-680G24.5	ivw	5	0.0402298	0.0432505	0.35229	0.987486	NA
FGF_BASIC	ACACB	ivw	14	0.00646391	0.0116812	0.580017	0.999914	NA
FGF_BASIC	PPP1R9A	ivw	4	-0.00235118	0.0290776	0.935554	0.999914	NA
FGF_BASIC	C14orf2	ivw	2	0.0205152	0.041376	0.620019	0.999914	NA
FGF_BASIC	LRFN2	ivw	5	-0.00344254	0.0320272	0.914402	0.999914	NA
FGF_BASIC	FAM135A	ivw	3	-0.0444075	0.0408289	0.276751	0.973264	NA
FGF_BASIC	RP11-1319K7.1	ivw	4	-0.0288508	0.0287045	0.31485	0.980875	NA
FGF_BASIC	IL17RC	ivw	2	0.0262823	0.037706	0.485783	0.998544	NA
FGF_BASIC	FGFR2	ivw	3	0.0315306	0.0283905	0.266739	0.971001	NA
FGF_BASIC	RP11-439E19.10	ivw	2	0.0198515	0.0372715	0.594297	0.999914	NA
FGF_BASIC	STT3A	ivw	2	0.0481426	0.0384463	0.210496	0.953792	NA
FGF_BASIC	AC093162.5	ivw	3	0.00789	0.0314409	0.801855	0.999914	NA
FGF_BASIC	CEP128	ivw	9	0.00364046	0.0163334	0.823625	0.999914	NA
FGF_BASIC	RPN1	ivw	6	0.00766783	0.0173005	0.657611	0.999914	NA
FGF_BASIC	STAT2	ivw	2	0.0371587	0.0220098	0.0913574	0.876116	NA
FGF_BASIC	GPR56	ivw	5	0.0148572	0.0283753	0.600559	0.999914	NA
FGF_BASIC	MRI1	ivw	4	-0.0011959	0.025244	0.962215	0.999914	NA
FGF_BASIC	RXFP2	ivw	2	-0.0134547	0.0394586	0.733116	0.999914	NA
FGF_BASIC	SF3A3	ivw	9	0.0112305	0.0131315	0.392422	0.992703	NA
FGF_BASIC	ULK1	ivw	2	0.102288	0.0851768	0.229796	0.961966	NA
FGF_BASIC	FLCN	ivw	4	0.016498	0.0178523	0.355414	0.987947	NA
FGF_BASIC	DNPH1	ivw	9	-0.0211785	0.0130859	0.105572	0.892503	NA
FGF_BASIC	FAM76B	ivw	8	-0.0362043	0.0182069	0.0467567	0.798385	Sufficient
FGF_BASIC	FIBP	ivw	3	-0.0227542	0.0247281	0.357481	0.988383	NA
FGF_BASIC	TIAM1	ivw	4	0.0126131	0.0156558	0.420446	0.994919	NA
FGF_BASIC	ZNF230	ivw	2	-0.018218	0.0496351	0.71359	0.999914	NA
FGF_BASIC	B3GALNT2	ivw	12	0.0262185	0.0173646	0.131074	0.915584	NA
FGF_BASIC	ROCK2	ivw	2	0.0429595	0.0340377	0.206907	0.952282	NA
FGF_BASIC	UCP3	ivw	2	-0.0440815	0.0343866	0.199863	0.949901	NA
FGF_BASIC	HPGD	ivw	11	0.00366622	0.0129712	0.77745	0.999914	NA
FGF_BASIC	RP1-29C18.8	ivw	5	0.0156894	0.0187103	0.401724	0.993297	NA
FGF_BASIC	TPCN2	ivw	14	0.0196913	0.0100422	0.0498958	0.807203	Sufficient
FGF_BASIC	ALPK2	ivw	5	-0.0369927	0.0166961	0.0267157	0.725271	Sufficient
FGF_BASIC	NCR1	ivw	3	0.0272557	0.05137	0.595713	0.999914	NA
FGF_BASIC	AL512428.1	ivw	5	-0.0147384	0.0212044	0.487015	0.998544	NA
FGF_BASIC	TMEM132D	ivw	2	0.0715519	0.0553792	0.196345	0.948031	NA
FGF_BASIC	SMIM1	ivw	8	0.0202262	0.0105606	0.0554601	0.82127	NA
FGF_BASIC	FGGY	ivw	10	0.0300461	0.0245277	0.220581	0.958051	NA
FGF_BASIC	KLRF1	ivw	2	0.0443687	0.125326	0.72332	0.999914	NA
FGF_BASIC	CISD1	ivw	15	-0.00152105	0.00941834	0.871701	0.999914	NA
FGF_BASIC	CYP4F22	ivw	7	-0.0156064	0.0118673	0.188485	0.946224	NA
FGF_BASIC	LTN1	ivw	3	0.0265406	0.050937	0.602333	0.999914	NA
FGF_BASIC	RAB11FIP4	ivw	6	-0.0209751	0.0159539	0.188598	0.946224	NA
FGF_BASIC	PANX2	ivw	5	-0.00254047	0.0174518	0.88426	0.999914	NA
FGF_BASIC	CLUHP3	ivw	9	0.0074968	0.0131146	0.567567	0.999914	NA
FGF_BASIC	LSM7	ivw	7	-0.0201104	0.0141396	0.154946	0.929465	NA
FGF_BASIC	AP001046.5	ivw	3	-0.0270917	0.0499949	0.587895	0.999914	NA
FGF_BASIC	RP5-1112D6.4	ivw	3	-0.106779	0.0589852	0.0702536	0.848059	NA
FGF_BASIC	B3GAT1	ivw	6	-0.0174829	0.0194704	0.369228	0.990782	NA
FGF_BASIC	DSCAML1	ivw	2	-0.0274259	0.0725099	0.705255	0.999914	NA
FGF_BASIC	CCDC106	ivw	2	0.00852459	0.0577645	0.882678	0.999914	NA
FGF_BASIC	HSD17B7P2	ivw	6	0.00148307	0.0161923	0.927023	0.999914	NA
FGF_BASIC	SESN1	ivw	6	-0.0417894	0.0220072	0.0575782	0.825432	NA
FGF_BASIC	SGSM2	ivw	3	0.176503	0.0622915	0.00460425	0.477254	Sufficient
FGF_BASIC	CTA-445C9.15	ivw	8	0.0166455	0.0133165	0.211304	0.954042	NA
FGF_BASIC	NSUN7	ivw	8	0.0136622	0.0162216	0.399665	0.993118	NA
FGF_BASIC	PHKG1	ivw	5	-0.0453305	0.0264873	0.087007	0.869768	NA
FGF_BASIC	CMTM4	ivw	2	-0.142182	0.0839371	0.0902823	0.874842	NA
FGF_BASIC	SPRY2	ivw	2	-0.0329792	0.0414339	0.426062	0.995795	NA
FGF_BASIC	IMMT	ivw	12	0.00658717	0.0114001	0.563389	0.999914	NA
FGF_BASIC	STAT1	ivw	2	-0.00546631	0.0798736	0.945438	0.999914	NA
FGF_BASIC	HAVCR2	ivw	4	0.00256015	0.0277121	0.926393	0.999914	NA
FGF_BASIC	TMEM41B	ivw	10	0.0150748	0.0144329	0.296266	0.977458	NA
FGF_BASIC	SH3GLB1	ivw	3	-0.0603721	0.044031	0.170336	0.938801	NA
FGF_BASIC	SLC24A3	ivw	5	-0.0218168	0.0184071	0.235925	0.963297	NA
FGF_BASIC	CRBN	ivw	3	-0.0146905	0.0251685	0.55943	0.999914	NA
FGF_BASIC	ZNF74	ivw	2	-0.0406922	0.0262079	0.120502	0.907158	NA
FGF_BASIC	IGFBP4	ivw	3	-0.000495091	0.049286	0.991985	0.999914	NA
FGF_BASIC	GPR42	ivw	3	-0.095439	0.0601355	0.112498	0.900057	NA
FGF_BASIC	CD22	ivw	2	0.086813	0.0628041	0.166885	0.936576	NA
FGF_BASIC	SNAPC1	ivw	3	0.0186616	0.0364738	0.608901	0.999914	NA
FGF_BASIC	MX2	ivw	5	-0.0587574	0.0381513	0.123532	0.910304	NA
FGF_BASIC	RP11-212I21.2	ivw	7	0.0142079	0.0169728	0.402538	0.993396	NA
FGF_BASIC	SNORA42	ivw	2	0.0005801	0.0374694	0.987648	0.999914	NA
FGF_BASIC	TCP1	ivw	7	-0.0383502	0.028136	0.172872	0.940126	NA
FGF_BASIC	CENPM	ivw	2	-0.0490663	0.042904	0.252777	0.96796	NA
FGF_BASIC	ZNF146	ivw	2	0.0708098	0.080653	0.379968	0.992149	NA
FGF_BASIC	KIAA2013	ivw	7	0.0129176	0.0203497	0.525571	0.999914	NA
FGF_BASIC	ZMAT5	ivw	2	0.0364764	0.155586	0.81464	0.999914	NA
FGF_BASIC	TSEN2	ivw	8	-0.0147962	0.0168003	0.378474	0.9919	NA
FGF_BASIC	SGK1	ivw	7	-0.00892794	0.0203461	0.660804	0.999914	NA
FGF_BASIC	NAPG	ivw	6	-0.0386799	0.0224161	0.0844295	0.866584	NA
FGF_BASIC	CYP4F3	ivw	5	-0.0264284	0.0159184	0.0968656	0.88251	NA
FGF_BASIC	DFFB	ivw	2	-0.04441	0.0456306	0.330429	0.98365	NA
FGF_BASIC	NAALADL1	ivw	4	0.0152204	0.0273233	0.577494	0.999914	NA
FGF_BASIC	RNASEH2A	ivw	2	0.00351223	0.0393971	0.928963	0.999914	NA
FGF_BASIC	ST3GAL5	ivw	10	0.019387	0.01352	0.151585	0.927903	NA
FGF_BASIC	C11orf68	ivw	2	-0.0453632	0.0767268	0.554366	0.999914	NA
FGF_BASIC	SNX27	ivw	2	-0.0240442	0.035789	0.50169	0.999568	NA
FGF_BASIC	NOA1	ivw	5	-0.0378919	0.0221519	0.0871648	0.869883	NA
FGF_BASIC	BRI3BP	ivw	2	0.00561992	0.061129	0.926749	0.999914	NA
FGF_BASIC	AC007950.1	ivw	2	-0.0256863	0.0431008	0.551202	0.999914	NA
FGF_BASIC	SBF2	ivw	2	-0.0499679	0.0323673	0.122642	0.909122	NA
FGF_BASIC	RP11-81K2.1	ivw	2	0.0665601	0.0519583	0.200183	0.949901	NA
FGF_BASIC	RP13-977J11.2	ivw	5	0.0350801	0.023322	0.132539	0.916765	NA
FGF_BASIC	LRCH1	ivw	2	0.0179087	0.0787203	0.820036	0.999914	NA
FGF_BASIC	RP11-572C15.5	ivw	2	-0.0603667	0.0642259	0.347263	0.986667	NA
FGF_BASIC	LRCOL1	ivw	2	0.101455	0.0899181	0.259192	0.969623	NA
FGF_BASIC	LY9	ivw	2	-0.00470409	0.0255685	0.854029	0.999914	NA
FGF_BASIC	LRRC16A	ivw	8	0.00522014	0.0156431	0.738604	0.999914	NA
FGF_BASIC	GSK3B	ivw	10	0.0285635	0.02276	0.209484	0.953342	NA
FGF_BASIC	ANKRD22	ivw	2	-0.0896651	0.0556368	0.107046	0.894222	NA
FGF_BASIC	MAB21L3	ivw	2	0.0502438	0.0590528	0.394864	0.992727	NA
FGF_BASIC	RP11-705C15.2	ivw	3	-0.0514988	0.0313131	0.100045	0.886715	NA
FGF_BASIC	BOK	ivw	6	-0.0165301	0.015796	0.295344	0.977214	NA
FGF_BASIC	ZYG11B	ivw	12	0.0109906	0.0113066	0.331026	0.9837	NA
FGF_BASIC	ADAM8	ivw	3	-0.0480682	0.035838	0.179834	0.943099	NA
FGF_BASIC	SHKBP1	ivw	15	0.0100944	0.0105255	0.337537	0.984819	NA
FGF_BASIC	MRGBP	ivw	3	0.0333132	0.0370191	0.368177	0.990782	NA
FGF_BASIC	RP11-923I11.1	ivw	3	0.117719	0.04909	0.0164838	0.659283	Sufficient
FGF_BASIC	WDR35	ivw	3	0.0412799	0.0410255	0.31432	0.980691	NA
FGF_BASIC	SFTPD	ivw	6	-0.00520496	0.0308525	0.866029	0.999914	NA
FGF_BASIC	CBR4	ivw	6	-0.0148644	0.0117897	0.207381	0.952527	NA
FGF_BASIC	ZNF37A	ivw	3	-0.0395523	0.0333539	0.235687	0.963287	NA
FGF_BASIC	CTB-41I6.2	ivw	5	-0.00932148	0.0151161	0.537459	0.999914	NA
FGF_BASIC	SEC11A	ivw	3	0.05715	0.0304228	0.0603091	0.830442	NA
FGF_BASIC	PPAT	ivw	2	-0.152243	0.055675	0.00624751	0.520214	Sufficient
FGF_BASIC	OAS2	ivw	2	0.0439796	0.0693954	0.526242	0.999914	NA
FGF_BASIC	NAP1L1	ivw	2	0.0251245	0.0507412	0.620495	0.999914	NA
FGF_BASIC	EZR	ivw	3	-0.000878389	0.0719329	0.990257	0.999914	NA
FGF_BASIC	GM2A	ivw	19	0.00100025	0.0107009	0.925528	0.999914	NA
FGF_BASIC	IGKV1D-17	ivw	2	0.00198292	0.0410698	0.961492	0.999914	NA
FGF_BASIC	RP11-254F19.2	ivw	2	0.0368887	0.073158	0.614098	0.999914	NA
FGF_BASIC	RP11-291B21.2	ivw	4	-0.019584	0.0429332	0.648283	0.999914	NA
FGF_BASIC	CCR3	ivw	11	-0.017665	0.010447	0.0908519	0.87534	NA
FGF_BASIC	BET1L	ivw	3	0.0693534	0.0258881	0.00738496	0.5417	Sufficient
FGF_BASIC	RPP40	ivw	7	0.0083702	0.0141088	0.553006	0.999914	NA
FGF_BASIC	FAM174B	ivw	2	0.00740114	0.0332095	0.823643	0.999914	NA
FGF_BASIC	AC010883.5	ivw	2	0.0246976	0.0402758	0.539735	0.999914	NA
FGF_BASIC	AC093642.3	ivw	3	0.00480805	0.0342308	0.888297	0.999914	NA
FGF_BASIC	RP11-75L1.1	ivw	2	0.0528356	0.12967	0.683668	0.999914	NA
FGF_BASIC	FAM20B	ivw	3	-0.0203554	0.0268478	0.448344	0.996807	NA
FGF_BASIC	TRIM11	ivw	2	-0.0626713	0.0647014	0.332733	0.983993	NA
FGF_BASIC	AC008268.2	ivw	10	0.0286743	0.0196616	0.144733	0.92423	NA
FGF_BASIC	BMS1	ivw	2	-0.142422	0.0717314	0.0470899	0.799024	Sufficient
FGF_BASIC	CLIC5	ivw	3	0.0158872	0.0321029	0.620682	0.999914	NA
FGF_BASIC	TRAV8-2	ivw	3	-0.0212259	0.0812825	0.793986	0.999914	NA
FGF_BASIC	RP11-156P1.1	ivw	3	-0.0696925	0.0308389	0.0238279	0.71215	Sufficient
FGF_BASIC	IRAK1BP1	ivw	3	-0.0300378	0.0249511	0.228641	0.96132	NA
FGF_BASIC	STX8	ivw	8	-0.0023628	0.0160165	0.882719	0.999914	NA
FGF_BASIC	RP11-120K18.3	ivw	3	-0.00365214	0.0243918	0.880979	0.999914	NA
FGF_BASIC	TMEM184B	ivw	4	0.043502	0.0183728	0.0178969	0.67203	Sufficient
FGF_BASIC	YPEL2	ivw	2	-0.028017	0.0306804	0.361143	0.989626	NA
FGF_BASIC	LRRC8D	ivw	4	0.0110535	0.0203604	0.587206	0.999914	NA
FGF_BASIC	ADCY9	ivw	10	0.0655774	0.0190766	0.000586941	0.242168	Sufficient
FGF_BASIC	ANAPC15	ivw	2	0.0830799	0.0694404	0.231532	0.96247	NA
FGF_BASIC	PHC2	ivw	2	0.0103126	0.03494	0.767879	0.999914	NA
FGF_BASIC	EMB	ivw	3	-0.0352603	0.0727419	0.627867	0.999914	NA
FGF_BASIC	RNF125	ivw	3	-0.0249607	0.0355523	0.482626	0.998544	NA
FGF_BASIC	HSD17B14	ivw	4	-0.0177492	0.0192096	0.355501	0.987947	NA
FGF_BASIC	CUL9	ivw	2	-0.018864	0.0681342	0.781884	0.999914	NA
FGF_BASIC	RP11-18F14.2	ivw	3	0.03288	0.0496888	0.508151	0.999662	NA
FGF_BASIC	ADD1	ivw	2	0.00406039	0.0313917	0.897084	0.999914	NA
FGF_BASIC	TMEM5	ivw	2	0.02809	0.0339581	0.408126	0.994114	NA
FGF_BASIC	RTCA	ivw	7	0.00719823	0.018482	0.696926	0.999914	NA
FGF_BASIC	CLK4	ivw	7	-0.000954	0.0153305	0.950381	0.999914	NA
FGF_BASIC	RP11-166P13.3	ivw	2	0.017824	0.0619874	0.773697	0.999914	NA
FGF_BASIC	TNIP1	ivw	4	0.00591762	0.038635	0.878266	0.999914	NA
FGF_BASIC	TTC26	ivw	4	-0.0548899	0.0292828	0.0608649	0.831001	NA
FGF_BASIC	TGFBRAP1	ivw	4	0.0196518	0.0360557	0.585726	0.999914	NA
FGF_BASIC	C20orf111	ivw	11	-0.0148736	0.0125007	0.234117	0.963069	NA
FGF_BASIC	RNF4	ivw	2	0.0916029	0.0411074	0.0258552	0.721148	Sufficient
FGF_BASIC	FRMD4B	ivw	4	-0.00588477	0.0153545	0.701526	0.999914	NA
FGF_BASIC	CARD6	ivw	2	-0.050145	0.0353352	0.155863	0.929878	NA
FGF_BASIC	STRN	ivw	2	0.0636029	0.0582408	0.274803	0.972659	NA
FGF_BASIC	SDK1	ivw	4	0.0628671	0.0414906	0.129719	0.914681	NA
FGF_BASIC	GSDMB	ivw	23	0.0231077	0.0080192	0.00395733	0.460356	Sufficient
FGF_BASIC	RASGRP1	ivw	2	0.0450814	0.0509337	0.376104	0.991739	NA
FGF_BASIC	PLCL1	ivw	10	-0.00946446	0.0154305	0.539638	0.999914	NA
FGF_BASIC	ZNF561	ivw	2	0.0250026	0.0190079	0.188384	0.946224	NA
FGF_BASIC	CLTB	ivw	9	0.00705441	0.0173448	0.684217	0.999914	NA
FGF_BASIC	RP1-55C23.7	ivw	9	-0.0321621	0.0300015	0.283714	0.974905	NA
FGF_BASIC	NSFL1C	ivw	12	0.0101284	0.0106303	0.340698	0.985534	NA
FGF_BASIC	GNS	ivw	3	-0.0947318	0.0391463	0.015523	0.650584	Sufficient
FGF_BASIC	C14orf142	ivw	2	-0.0265683	0.054922	0.628566	0.999914	NA
FGF_BASIC	GOLGA8B	ivw	9	-0.0165076	0.0193155	0.392755	0.992703	NA
FGF_BASIC	IL10	ivw	2	-0.0358752	0.0420238	0.393278	0.992703	NA
FGF_BASIC	ZDHHC16	ivw	2	-0.0397663	0.0715817	0.578527	0.999914	NA
FGF_BASIC	UST	ivw	5	-0.0300024	0.0145408	0.0390815	0.774013	Sufficient
FGF_BASIC	MCFD2	ivw	6	0.0265017	0.0257579	0.303537	0.979027	NA
FGF_BASIC	IDH2	ivw	6	0.00828072	0.0359842	0.817998	0.999914	NA
FGF_BASIC	RFPL1-AS1	ivw	2	-0.0525466	0.0445959	0.238684	0.96344	NA
FGF_BASIC	GLB1L2	ivw	3	-0.0440553	0.0402698	0.273954	0.972337	NA
FGF_BASIC	SCARNA17	ivw	2	-0.0583908	0.054139	0.280795	0.974279	NA
FGF_BASIC	BACH1	ivw	2	-0.0569894	0.127747	0.655518	0.999914	NA
FGF_BASIC	TBX19	ivw	3	0.00719836	0.0268145	0.788353	0.999914	NA
FGF_BASIC	MSTO1	ivw	2	0.0138069	0.0356658	0.698668	0.999914	NA
FGF_BASIC	ZNF354A	ivw	11	0.00412032	0.0130146	0.751554	0.999914	NA
FGF_BASIC	MSH2	ivw	5	0.100415	0.0481663	0.0370912	0.767669	Sufficient
FGF_BASIC	PPIA	ivw	2	0.0334668	0.0594501	0.573476	0.999914	NA
FGF_BASIC	C12orf43	ivw	5	-0.00272554	0.0178764	0.87882	0.999914	NA
FGF_BASIC	AFAP1	ivw	14	-0.00225043	0.00938969	0.810586	0.999914	NA
FGF_BASIC	GNAO1	ivw	3	-0.0312214	0.0343905	0.363958	0.990145	NA
FGF_BASIC	MMP24	ivw	3	-0.0203725	0.045105	0.651508	0.999914	NA
FGF_BASIC	GLP1R	ivw	2	-0.131064	0.0679035	0.0535884	0.817846	NA
FGF_BASIC	LRMP	ivw	2	-0.00354864	0.0600592	0.952884	0.999914	NA
FGF_BASIC	NLRP1	ivw	10	-0.035461	0.0187957	0.0592069	0.828982	NA
FGF_BASIC	TMEM121	ivw	2	0.0192995	0.0393147	0.623499	0.999914	NA
FGF_BASIC	UBXN11	ivw	3	-0.0594245	0.0273742	0.0299446	0.740928	Sufficient
FGF_BASIC	CLUH	ivw	2	-0.077975	0.0706307	0.269601	0.971671	NA
FGF_BASIC	RP5-1021I20.1	ivw	12	-0.0110339	0.00973315	0.256943	0.968969	NA
FGF_BASIC	CCDC167	ivw	16	0.00622802	0.0123784	0.61487	0.999914	NA
FGF_BASIC	PUSL1	ivw	2	-0.0515562	0.0601607	0.391459	0.992703	NA
FGF_BASIC	LIN7A	ivw	4	-0.0747203	0.0335799	0.0260715	0.721816	Sufficient
FGF_BASIC	BRK1	ivw	10	0.0306878	0.0134025	0.0220387	0.699951	Sufficient
FGF_BASIC	STK38	ivw	2	0.0103744	0.0538891	0.847339	0.999914	NA
FGF_BASIC	PODXL2	ivw	5	0.003106	0.0180766	0.863576	0.999914	NA
FGF_BASIC	RP1-122P22.2	ivw	3	-0.00664824	0.0269678	0.805276	0.999914	NA
FGF_BASIC	CASP3	ivw	4	-0.0321828	0.0198778	0.10544	0.892399	NA
FGF_BASIC	RP11-180A12.4	ivw	2	-0.00725845	0.0869318	0.933457	0.999914	NA
FGF_BASIC	GBAS	ivw	3	-0.0712524	0.0502146	0.155911	0.929921	NA
FGF_BASIC	MCM3	ivw	3	0.0383381	0.0750099	0.609276	0.999914	NA
FGF_BASIC	IGLVI-70	ivw	2	-0.0675062	0.103246	0.513215	0.999826	NA
FGF_BASIC	RFC3	ivw	2	-0.0261064	0.182557	0.886287	0.999914	NA
FGF_BASIC	VSIG10	ivw	8	0.000894316	0.020021	0.964371	0.999914	NA
FGF_BASIC	FAM173B	ivw	2	0.0475572	0.102676	0.643235	0.999914	NA
FGF_BASIC	HHLA3	ivw	4	-0.0107242	0.019402	0.580444	0.999914	NA
FGF_BASIC	PTPLA	ivw	4	0.0527159	0.0372553	0.157071	0.930544	NA
FGF_BASIC	FOXRED2	ivw	7	0.0010121	0.0147709	0.945372	0.999914	NA
FGF_BASIC	GPBAR1	ivw	2	-0.0227308	0.0243118	0.349806	0.987157	NA
FGF_BASIC	HDHD2	ivw	3	0.0310257	0.0201301	0.123252	0.910191	NA
FGF_BASIC	BRWD1	ivw	2	-0.00274971	0.0307185	0.928674	0.999914	NA
FGF_BASIC	CLIP4	ivw	4	0.00376472	0.0298728	0.899712	0.999914	NA
FGF_BASIC	DDX20	ivw	3	0.0254866	0.0348345	0.464384	0.998447	NA
FGF_BASIC	ASB1	ivw	7	0.0144246	0.0135678	0.287713	0.975417	NA
FGF_BASIC	SP4	ivw	4	-0.0371556	0.0291008	0.201677	0.949931	NA
FGF_BASIC	PRPSAP1	ivw	3	0.00703932	0.0449623	0.875591	0.999914	NA
FGF_BASIC	GPLD1	ivw	2	-0.0903946	0.114826	0.431145	0.996135	NA
FGF_BASIC	FBXL17	ivw	2	-0.0130901	0.026658	0.623399	0.999914	NA
FGF_BASIC	TPSD1	ivw	2	0.0230357	0.0223646	0.303007	0.978884	NA
FGF_BASIC	CRTC3	ivw	2	0.00373824	0.0391214	0.923874	0.999914	NA
FGF_BASIC	SYCP2	ivw	2	-0.034473	0.0478147	0.470927	0.998544	NA
FGF_BASIC	SLC27A1	ivw	5	-0.0360132	0.0322487	0.264108	0.970475	NA
FGF_BASIC	ABHD16B	ivw	2	0.113926	0.0817361	0.16337	0.934678	NA
FGF_BASIC	ELMO3	ivw	2	0.0168324	0.0354062	0.634495	0.999914	NA
FGF_BASIC	RP3-395M20.2	ivw	2	-0.0296176	0.05296	0.575995	0.999914	NA
FGF_BASIC	CYP2B7P1	ivw	4	-0.01327	0.0194783	0.495699	0.999004	NA
FGF_BASIC	GS1-465N13.1	ivw	3	0.180194	0.0721395	0.0124946	0.617517	Sufficient
FGF_BASIC	MON1A	ivw	2	0.0457519	0.0514189	0.37358	0.991246	NA
FGF_BASIC	MEAF6	ivw	8	-0.00248817	0.00757092	0.742421	0.999914	NA
FGF_BASIC	LINC00667	ivw	7	0.00683278	0.0118302	0.563553	0.999914	NA
FGF_BASIC	GRWD1	ivw	2	0.0637636	0.0464758	0.170072	0.938745	NA
FGF_BASIC	HMGN2	ivw	2	0.0455166	0.0405662	0.261849	0.970216	NA
FGF_BASIC	PTPN22	ivw	3	0.110663	0.0367781	0.00262164	0.407557	Sufficient
FGF_BASIC	RIPK4	ivw	2	-0.0401925	0.0438096	0.358913	0.988664	NA
FGF_BASIC	RP11-552M11.8	ivw	3	-0.00907798	0.0265186	0.732106	0.999914	NA
FGF_BASIC	RP11-61O1.1	ivw	3	0.0164821	0.0410128	0.687776	0.999914	NA
FGF_BASIC	SYTL2	ivw	15	-0.0162544	0.0132355	0.21941	0.957116	NA
FGF_BASIC	AC125232.1	ivw	9	-0.00159797	0.0177646	0.928325	0.999914	NA
FGF_BASIC	C1orf226	ivw	2	-0.0341975	0.0580613	0.555868	0.999914	NA
FGF_BASIC	MARCH6	ivw	3	0.00978207	0.0242533	0.686706	0.999914	NA
FGF_BASIC	PRRG4	ivw	6	0.00754667	0.0185954	0.684863	0.999914	NA
FGF_BASIC	ZFYVE19	ivw	16	-0.00188436	0.010251	0.854152	0.999914	NA
FGF_BASIC	SLC7A5	ivw	5	-0.00561568	0.0222864	0.801058	0.999914	NA
FGF_BASIC	GDPGP1	ivw	3	0.00494705	0.0310821	0.873542	0.999914	NA
FGF_BASIC	HLA-DRB6	ivw	14	-0.0066742	0.00970897	0.491814	0.998681	NA
FGF_BASIC	TUBGCP2	ivw	4	-0.00946699	0.0207038	0.647485	0.999914	NA
FGF_BASIC	ZNF226	ivw	3	-0.0423358	0.0534238	0.428098	0.996099	NA
FGF_BASIC	GPR27	ivw	2	0.0179158	0.0525138	0.73298	0.999914	NA
FGF_BASIC	GDF7	ivw	2	-0.0441372	0.04225	0.296176	0.977458	NA
FGF_BASIC	LAX1	ivw	9	-0.0019418	0.0137621	0.887793	0.999914	NA
FGF_BASIC	CSNK1D	ivw	3	0.0179296	0.0199352	0.368444	0.990782	NA
FGF_BASIC	PROSAPIP1	ivw	2	0.0319131	0.0455119	0.483177	0.998544	NA
FGF_BASIC	HMGB3P32	ivw	2	-0.0264712	0.0466123	0.570102	0.999914	NA
FGF_BASIC	NBPF1	ivw	7	-0.0114149	0.0227379	0.615653	0.999914	NA
FGF_BASIC	MANEA	ivw	18	0.00846707	0.0089841	0.345962	0.986199	NA
FGF_BASIC	KCNB1	ivw	2	0.0916813	0.0400503	0.0220704	0.69996	Sufficient
FGF_BASIC	CRIPAK	ivw	8	0.00440238	0.0110564	0.690501	0.999914	NA
FGF_BASIC	SLC35C2	ivw	2	-0.0450071	0.0599463	0.452779	0.997739	NA
FGF_BASIC	FGL2	ivw	6	0.00331065	0.0301782	0.912645	0.999914	NA
FGF_BASIC	RP11-57A19.2	ivw	2	-0.051315	0.0597464	0.390407	0.992691	NA
FGF_BASIC	GNB5	ivw	5	0.034007	0.0262269	0.194752	0.947789	NA
FGF_BASIC	MRPL34	ivw	12	-0.000612986	0.0122679	0.960149	0.999914	NA
FGF_BASIC	FLYWCH1	ivw	8	-0.0246233	0.0154526	0.111055	0.898738	NA
FGF_BASIC	IL15	ivw	4	-0.00546028	0.0319022	0.864101	0.999914	NA
FGF_BASIC	RYBP	ivw	11	-0.0350904	0.0123167	0.00438557	0.473785	Sufficient
FGF_BASIC	DENND4B	ivw	5	-0.00963619	0.0175101	0.582098	0.999914	NA
FGF_BASIC	ETS1	ivw	2	0.0929667	0.0675113	0.168496	0.937289	NA
FGF_BASIC	CNR2	ivw	2	-0.0596021	0.0599773	0.320348	0.981826	NA
FGF_BASIC	CLEC7A	ivw	11	-0.0117465	0.0124998	0.347353	0.986667	NA
FGF_BASIC	DNASE1L3	ivw	3	-0.0804084	0.0501663	0.108971	0.896411	NA
FGF_BASIC	AC127904.2	ivw	6	-0.0143668	0.0245839	0.558952	0.999914	NA
FGF_BASIC	KCTD20	ivw	3	0.00480481	0.0276617	0.862102	0.999914	NA
FGF_BASIC	TUBGCP4	ivw	6	0.00552727	0.021237	0.794659	0.999914	NA
FGF_BASIC	TPP2	ivw	8	0.0107876	0.0195533	0.581153	0.999914	NA
FGF_BASIC	ZNF200	ivw	3	0.0250147	0.0304087	0.410726	0.994215	NA
FGF_BASIC	RCBTB1	ivw	15	-0.0108319	0.0141964	0.445463	0.996421	NA
FGF_BASIC	ACAT1	ivw	5	-1.15082e-05	0.0220077	0.999583	0.999975	NA
FGF_BASIC	COA1	ivw	4	-0.0199722	0.0149224	0.180766	0.943407	NA
FGF_BASIC	PLXNA1	ivw	2	-0.116786	0.089805	0.19345	0.947511	NA
FGF_BASIC	GRB14	ivw	2	-0.0657487	0.0500801	0.189226	0.946454	NA
FGF_BASIC	PGLYRP2	ivw	2	-0.0135412	0.0387504	0.726753	0.999914	NA
FGF_BASIC	RP11-529H20.6	ivw	7	-0.00794507	0.0171536	0.643241	0.999914	NA
FGF_BASIC	BATF	ivw	2	0.0502462	0.0664158	0.449325	0.997047	NA
FGF_BASIC	CCDC84	ivw	2	-0.231279	0.167146	0.166452	0.93632	NA
FGF_BASIC	PLK1S1	ivw	3	-0.00447909	0.0188726	0.812398	0.999914	NA
FGF_BASIC	TIPARP-AS1	ivw	3	0.0150823	0.0385603	0.695697	0.999914	NA
FGF_BASIC	MT1L	ivw	8	-0.00676119	0.0164486	0.681036	0.999914	NA
FGF_BASIC	GUF1	ivw	4	-0.00650591	0.0278579	0.815343	0.999914	NA
FGF_BASIC	SRP72	ivw	2	0.0159386	0.019393	0.411149	0.994221	NA
FGF_BASIC	GPR146	ivw	6	0.00444974	0.0141479	0.75313	0.999914	NA
FGF_BASIC	RP11-709D24.6	ivw	2	0.110974	0.117714	0.345813	0.986165	NA
FGF_BASIC	LINC00304	ivw	3	0.0291682	0.0497183	0.557426	0.999914	NA
FGF_BASIC	RRP1	ivw	2	0.116145	0.0543052	0.0324556	0.751827	Sufficient
FGF_BASIC	CD36	ivw	16	0.00481584	0.0103998	0.643315	0.999914	NA
FGF_BASIC	ZSCAN29	ivw	7	0.0162524	0.013396	0.225044	0.959952	NA
FGF_BASIC	HIST2H2BF	ivw	2	0.0807896	0.039754	0.0421292	0.785143	Sufficient
FGF_BASIC	NBR2	ivw	4	0.0587031	0.0218352	0.00717812	0.537503	Sufficient
FGF_BASIC	CD2BP2	ivw	3	-0.050493	0.0507758	0.320013	0.981826	NA
FGF_BASIC	CTB-61M7.2	ivw	3	-0.00750481	0.0308787	0.807973	0.999914	NA
FGF_BASIC	THBS1	ivw	12	0.0153839	0.0129245	0.233933	0.962837	NA
FGF_BASIC	LSR	ivw	3	-0.00745634	0.0272376	0.784275	0.999914	NA
FGF_BASIC	NFKBIA	ivw	4	0.0073389	0.0252081	0.77095	0.999914	NA
FGF_BASIC	ADRB1	ivw	2	-0.0100389	0.0299723	0.73767	0.999914	NA
FGF_BASIC	RP11-314N13.3	ivw	3	0.000311469	0.0556789	0.995537	0.999914	NA
FGF_BASIC	MDS2	ivw	3	-0.0445628	0.0485538	0.358723	0.988558	NA
FGF_BASIC	XPNPEP1	ivw	10	-0.0095436	0.015221	0.530659	0.999914	NA
FGF_BASIC	UNC119B	ivw	4	-0.0126982	0.021724	0.558868	0.999914	NA
FGF_BASIC	TPP1	ivw	7	-0.0236015	0.0139998	0.0918241	0.877583	NA
FGF_BASIC	H2AFZ	ivw	3	0.0368016	0.031504	0.242744	0.964851	NA
FGF_BASIC	TAPBPL	ivw	15	-0.00345155	0.00778443	0.657483	0.999914	NA
FGF_BASIC	RFPL2	ivw	2	-0.0501578	0.045871	0.274194	0.972427	NA
FGF_BASIC	ABCC5	ivw	21	0.00637145	0.00822399	0.438494	0.996135	NA
FGF_BASIC	ITPKB-IT1	ivw	5	0.0300457	0.0408058	0.461543	0.998374	NA
FGF_BASIC	SKA2	ivw	2	0.0143975	0.0313283	0.645825	0.999914	NA
FGF_BASIC	TBC1D9B	ivw	10	0.00999543	0.0121355	0.410137	0.994215	NA
FGF_BASIC	AP001468.1	ivw	2	0.0013831	0.0472767	0.976661	0.999914	NA
FGF_BASIC	TMEM135	ivw	2	-0.0353113	0.0619466	0.568658	0.999914	NA
FGF_BASIC	EI24	ivw	3	0.0132749	0.0526977	0.801114	0.999914	NA
FGF_BASIC	TUBGCP5	ivw	4	-0.0169032	0.0507805	0.739234	0.999914	NA
FGF_BASIC	ANKRD6	ivw	3	-0.0322703	0.0426244	0.448998	0.997047	NA
FGF_BASIC	SIRPD	ivw	4	0.0371249	0.0225144	0.0991598	0.885142	NA
FGF_BASIC	SLC37A4	ivw	2	-0.0361981	0.0371782	0.330237	0.98365	NA
FGF_BASIC	IGKV1-17	ivw	2	0.0174947	0.0356066	0.62319	0.999914	NA
FGF_BASIC	NELFE	ivw	2	-0.0190887	0.0468722	0.683824	0.999914	NA
FGF_BASIC	OXA1L	ivw	3	-0.0658116	0.0486865	0.176458	0.941773	NA
FGF_BASIC	TIGIT	ivw	5	0.0131568	0.0175433	0.453276	0.997755	NA
FGF_BASIC	H2AFY	ivw	2	-0.0535033	0.0678966	0.43069	0.996135	NA
FGF_BASIC	C15orf40	ivw	8	0.0327949	0.0214901	0.126998	0.912213	NA
FGF_BASIC	CTD-2215E18.1	ivw	2	-0.0998415	0.0817171	0.221786	0.958734	NA
FGF_BASIC	MICALCL	ivw	6	0.0328186	0.0210706	0.119339	0.906281	NA
FGF_BASIC	RP11-319J24.3	ivw	3	0.0226706	0.0243007	0.350862	0.987185	NA
FGF_BASIC	SENP6	ivw	6	-0.0236878	0.0154572	0.125404	0.911029	NA
FGF_BASIC	U4	ivw	4	0.00780298	0.057614	0.892268	0.999914	NA
FGF_BASIC	TMEM99	ivw	11	0.0296312	0.0136114	0.0294849	0.738544	Sufficient
FGF_BASIC	WDR11	ivw	17	-0.00752787	0.0136645	0.581696	0.999914	NA
FGF_BASIC	BACE2	ivw	4	-0.000988749	0.0312031	0.974721	0.999914	NA
FGF_BASIC	FTCD	ivw	3	-0.0247495	0.0530194	0.640643	0.999914	NA
FGF_BASIC	ABCD3	ivw	4	0.0114694	0.0235325	0.625984	0.999914	NA
FGF_BASIC	MKL2	ivw	2	-0.0953577	0.211596	0.652235	0.999914	NA
FGF_BASIC	LIMD1	ivw	2	-0.0393412	0.0348409	0.258828	0.969448	NA
FGF_BASIC	RP11-290F20.1	ivw	3	-0.0334511	0.0353332	0.343774	0.985637	NA
FGF_BASIC	KDELR2	ivw	18	-0.0129307	0.00844023	0.125514	0.911029	NA
FGF_BASIC	CTBS	ivw	7	0.0133265	0.0244314	0.585433	0.999914	NA
FGF_BASIC	UBA7	ivw	20	0.000614643	0.00915544	0.946475	0.999914	NA
FGF_BASIC	MYO9B	ivw	3	-0.0209673	0.096795	0.828508	0.999914	NA
FGF_BASIC	RPS10	ivw	2	0.0621106	0.118563	0.600374	0.999914	NA
FGF_BASIC	RP11-143J12.2	ivw	2	0.00149029	0.0527938	0.97748	0.999914	NA
FGF_BASIC	MIS18BP1	ivw	4	0.0380137	0.0283056	0.17928	0.943086	NA
FGF_BASIC	KCNMB1	ivw	9	-0.00743354	0.0148004	0.615489	0.999914	NA
FGF_BASIC	ACVRL1	ivw	4	-0.0257028	0.0186722	0.168659	0.937519	NA
FGF_BASIC	MRPL53	ivw	6	0.0414448	0.0311689	0.183623	0.944303	NA
FGF_BASIC	RP11-70C1.1	ivw	2	0.0183008	0.0276863	0.508607	0.999662	NA
FGF_BASIC	NAA25	ivw	2	-0.0111823	0.0706502	0.874239	0.999914	NA
FGF_BASIC	PSPC1	ivw	2	-0.0828003	0.10036	0.409353	0.994215	NA
FGF_BASIC	TEFM	ivw	7	0.0128141	0.0164593	0.436252	0.996135	NA
FGF_BASIC	TIMM21	ivw	2	-0.018286	0.0333639	0.583638	0.999914	NA
FGF_BASIC	CLPTM1	ivw	2	0.0266482	0.0363212	0.463142	0.998446	NA
FGF_BASIC	RP11-370I10.4	ivw	8	0.00025198	0.013398	0.984995	0.999914	NA
FGF_BASIC	ACSF2	ivw	3	-0.0214083	0.0666237	0.747959	0.999914	NA
FGF_BASIC	LPCAT1	ivw	4	-0.0121895	0.0413003	0.767884	0.999914	NA
FGF_BASIC	TXN2	ivw	2	-0.0409945	0.073771	0.578416	0.999914	NA
FGF_BASIC	POLI	ivw	7	0.025381	0.0175731	0.148652	0.926092	NA
FGF_BASIC	CTD-2248H3.1	ivw	6	0.00920518	0.0196087	0.638753	0.999914	NA
FGF_BASIC	ZNF80	ivw	4	-0.0222193	0.0369	0.547075	0.999914	NA
FGF_BASIC	ANXA11	ivw	6	0.0488009	0.0169987	0.00409358	0.465501	Sufficient
FGF_BASIC	URB1	ivw	3	0.0318841	0.0282823	0.259594	0.969714	NA
FGF_BASIC	HERC1	ivw	3	-0.0164775	0.0600396	0.783744	0.999914	NA
FGF_BASIC	HSPA12B	ivw	2	0.0100513	0.0224226	0.653962	0.999914	NA
FGF_BASIC	SNRPD2	ivw	5	-0.00221531	0.0183518	0.903918	0.999914	NA
FGF_BASIC	EEF1DP3	ivw	3	-0.00382549	0.0235611	0.871019	0.999914	NA
FGF_BASIC	ERGIC1	ivw	3	0.0545302	0.0522767	0.296899	0.977677	NA
FGF_BASIC	IL17RA	ivw	4	0.00712493	0.0255446	0.780305	0.999914	NA
FGF_BASIC	ZBTB49	ivw	2	0.0176382	0.0513562	0.731262	0.999914	NA
FGF_BASIC	LAMTOR3	ivw	3	0.0325319	0.0375534	0.386334	0.992457	NA
FGF_BASIC	NFXL1	ivw	29	-0.0046483	0.00653393	0.47683	0.998544	NA
FGF_BASIC	METTL7B	ivw	2	-0.0320962	0.0322205	0.319181	0.981826	NA
FGF_BASIC	RP13-270P17.2	ivw	4	-0.0218556	0.0396776	0.581751	0.999914	NA
FGF_BASIC	RP11-429E11.3	ivw	4	-0.0248633	0.0287871	0.387754	0.992457	NA
FGF_BASIC	PINK1-AS	ivw	2	0.0120536	0.0340259	0.723152	0.999914	NA
FGF_BASIC	IQCB1	ivw	17	-0.0141089	0.0090605	0.119425	0.906307	NA
FGF_BASIC	RP11-274B21.2	ivw	2	0.0253712	0.0198912	0.202134	0.950015	NA
FGF_BASIC	GLRX5	ivw	5	-0.0107936	0.0176998	0.541983	0.999914	NA
FGF_BASIC	CLASP1	ivw	3	0.00832705	0.0355327	0.814714	0.999914	NA
FGF_BASIC	LIAS	ivw	7	0.00801775	0.0160056	0.616418	0.999914	NA
FGF_BASIC	LRRC27	ivw	5	-0.038863	0.025645	0.129665	0.914585	NA
FGF_BASIC	CORO1B	ivw	2	0.163113	0.163279	0.317803	0.981425	NA
FGF_BASIC	AP001469.9	ivw	3	0.0244538	0.0229492	0.286622	0.975202	NA
FGF_BASIC	HAUS4	ivw	16	-0.00347116	0.00931341	0.709368	0.999914	NA
FGF_BASIC	RP11-214O1.2	ivw	4	-0.00970165	0.0200434	0.628364	0.999914	NA
FGF_BASIC	IGLV7-43	ivw	2	-0.0175099	0.0800389	0.826831	0.999914	NA
FGF_BASIC	AP006621.1	ivw	15	0.0121273	0.0162756	0.456199	0.997888	NA
FGF_BASIC	KIF16B	ivw	13	0.0043828	0.0115659	0.704732	0.999914	NA
FGF_BASIC	CRTAM	ivw	4	0.0403741	0.0199085	0.0425621	0.786684	Sufficient
FGF_BASIC	KRT18P8	ivw	2	0.040435	0.0679767	0.551953	0.999914	NA
FGF_BASIC	EIF2B1	ivw	9	0.00653044	0.0127514	0.608557	0.999914	NA
FGF_BASIC	BLVRB	ivw	11	-0.019205	0.0125675	0.126477	0.91163	NA
FGF_BASIC	KIAA1522	ivw	2	0.00290901	0.0223073	0.896245	0.999914	NA
FGF_BASIC	PIGN	ivw	15	0.00636847	0.00838429	0.447511	0.996628	NA
FGF_BASIC	SERF1A	ivw	2	-0.0102452	0.0266755	0.700929	0.999914	NA
FGF_BASIC	AP001171.1	ivw	2	-0.00936555	0.0604322	0.87684	0.999914	NA
FGF_BASIC	TEX264	ivw	5	0.00530515	0.0307861	0.863184	0.999914	NA
FGF_BASIC	SLC9A3R1	ivw	4	0.0148652	0.0251512	0.554497	0.999914	NA
FGF_BASIC	RP11-429G19.2	ivw	2	0.0196858	0.0923292	0.831161	0.999914	NA
FGF_BASIC	RP11-21B21.4	ivw	2	-0.00109014	0.0426286	0.979598	0.999914	NA
FGF_BASIC	TMEM209	ivw	3	-0.0357239	0.0297888	0.230434	0.962127	NA
FGF_BASIC	CNOT6	ivw	7	-0.0124424	0.0173122	0.472323	0.998544	NA
FGF_BASIC	FAM108C1	ivw	12	-0.00937051	0.0148924	0.529209	0.999914	NA
FGF_BASIC	CHST11	ivw	4	-0.00113864	0.0456837	0.980115	0.999914	NA
FGF_BASIC	E2F4	ivw	2	-0.0473371	0.0454862	0.298019	0.978072	NA
FGF_BASIC	CLEC12A	ivw	23	-0.00331438	0.00581859	0.568936	0.999914	NA
FGF_BASIC	MGAT4A	ivw	2	0.0287153	0.0698169	0.680856	0.999914	NA
FGF_BASIC	AC114752.3	ivw	3	0.0280568	0.0268047	0.295232	0.977128	NA
FGF_BASIC	LRP10	ivw	3	0.050842	0.0250937	0.0427563	0.787457	Sufficient
FGF_BASIC	BUD31	ivw	2	-0.025416	0.103839	0.806639	0.999914	NA
FGF_BASIC	ITGAD	ivw	6	-0.00713442	0.0156911	0.64934	0.999914	NA
FGF_BASIC	ZNF815P	ivw	12	-0.0166621	0.00975853	0.0877397	0.870952	NA
FGF_BASIC	DLEU1	ivw	9	-0.0238558	0.024516	0.330517	0.98365	NA
FGF_BASIC	MATK	ivw	2	-0.0330153	0.092282	0.720519	0.999914	NA
FGF_BASIC	ELF2	ivw	3	0.00606834	0.0326942	0.852752	0.999914	NA
FGF_BASIC	PIGX	ivw	5	0.0252328	0.0254765	0.321962	0.982158	NA
FGF_BASIC	AC013437.6	ivw	4	-0.0395753	0.0244945	0.106163	0.89312	NA
FGF_BASIC	ATP13A4	ivw	3	0.0222328	0.0244178	0.36255	0.990145	NA
FGF_BASIC	MORC2-AS1	ivw	8	0.0234508	0.0159503	0.141496	0.922877	NA
FGF_BASIC	AE000661.37	ivw	3	0.0387385	0.0326478	0.235403	0.963258	NA
FGF_BASIC	PARVG	ivw	8	-0.0393009	0.0227099	0.08353	0.865607	NA
FGF_BASIC	GSTT1	ivw	14	-0.0111345	0.0105562	0.291528	0.976473	NA
FGF_BASIC	LAP3	ivw	16	-0.0177923	0.00831736	0.0324216	0.751827	Sufficient
FGF_BASIC	MFSD10	ivw	7	0.0210246	0.0194948	0.280824	0.974279	NA
FGF_BASIC	KYNU	ivw	4	-0.0129963	0.024621	0.597599	0.999914	NA
FGF_BASIC	LINC00338	ivw	3	0.0330941	0.0288874	0.251951	0.96796	NA
FGF_BASIC	KLHDC7B	ivw	3	0.0531297	0.0526185	0.312632	0.980665	NA
FGF_BASIC	SLITRK5	ivw	3	-0.0308277	0.0469146	0.511115	0.999662	NA
FGF_BASIC	TUBBP9	ivw	4	0.0159581	0.0238661	0.503717	0.999662	NA
FGF_BASIC	RNF167	ivw	10	-0.000334782	0.0162108	0.983523	0.999914	NA
FGF_BASIC	TSHZ1	ivw	2	-0.0372762	0.0401771	0.353513	0.987689	NA
FGF_BASIC	LARP1	ivw	9	0.011151	0.0170976	0.514274	0.999914	NA
FGF_BASIC	ANK3	ivw	13	0.0019648	0.0140262	0.888596	0.999914	NA
FGF_BASIC	C1orf134	ivw	4	-0.00737194	0.0227835	0.746268	0.999914	NA
FGF_BASIC	CTD-2313J17.5	ivw	2	-0.00931392	0.0415005	0.822423	0.999914	NA
FGF_BASIC	RPL9P33	ivw	3	0.0671003	0.0408143	0.100168	0.886755	NA
FGF_BASIC	RNMT	ivw	4	0.00884662	0.0203861	0.664323	0.999914	NA
FGF_BASIC	TSPAN33	ivw	8	0.00503875	0.0202883	0.803858	0.999914	NA
FGF_BASIC	SEC61A2	ivw	7	0.0188908	0.0178644	0.290304	0.975955	NA
FGF_BASIC	TMEM218	ivw	6	0.00520029	0.019019	0.784525	0.999914	NA
FGF_BASIC	PRPSAP2	ivw	3	-0.0187671	0.0271566	0.489523	0.998544	NA
FGF_BASIC	LDLRAD3	ivw	3	0.0295872	0.0504091	0.557244	0.999914	NA
FGF_BASIC	SNRNP40	ivw	3	-0.0179927	0.0562125	0.748905	0.999914	NA
FGF_BASIC	TTYH3	ivw	3	-0.0377516	0.0567671	0.506034	0.999662	NA
FGF_BASIC	FBXO31	ivw	2	-0.0384103	0.0223094	0.0851218	0.867403	NA
FGF_BASIC	CCNB1IP1	ivw	4	-0.0171359	0.0193896	0.376821	0.99179	NA
FGF_BASIC	MINK1	ivw	8	0.0108327	0.0159594	0.497284	0.999172	NA
FGF_BASIC	RP11-862G15.2	ivw	2	0.0365732	0.167972	0.827636	0.999914	NA
FGF_BASIC	CDRT4	ivw	5	-0.00938721	0.0229398	0.682385	0.999914	NA
FGF_BASIC	CYTL1	ivw	5	0.0130703	0.0117628	0.266499	0.97093	NA
FGF_BASIC	MOGS	ivw	2	-0.097181	0.105714	0.357947	0.988471	NA
FGF_BASIC	ZNF550	ivw	4	-0.000358791	0.0170071	0.983169	0.999914	NA
FGF_BASIC	RASGRP4	ivw	6	0.0238744	0.0264451	0.366638	0.990368	NA
FGF_BASIC	MUC1	ivw	5	-0.0146159	0.0231138	0.527161	0.999914	NA
FGF_BASIC	MTRF1	ivw	3	0.00641915	0.0337379	0.849101	0.999914	NA
FGF_BASIC	DOK4	ivw	4	-0.00613579	0.020376	0.763316	0.999914	NA
FGF_BASIC	RP11-541N10.3	ivw	2	-0.010127	0.0572319	0.85955	0.999914	NA
FGF_BASIC	DROSHA	ivw	2	-0.0360542	0.0374736	0.335989	0.984391	NA
FGF_BASIC	FAM160A2	ivw	8	-0.00225251	0.0124213	0.856099	0.999914	NA
FGF_BASIC	RP1-127C7.6	ivw	2	0.071216	0.0628814	0.257405	0.969029	NA
FGF_BASIC	VASP	ivw	15	-0.000141934	0.0103806	0.989091	0.999914	NA
FGF_BASIC	NUP88	ivw	10	-0.0111016	0.0208227	0.593932	0.999914	NA
FGF_BASIC	PDGFB	ivw	3	0.00187937	0.0501684	0.970117	0.999914	NA
FGF_BASIC	NDUFS2	ivw	3	0.0487176	0.0429777	0.256981	0.968969	NA
FGF_BASIC	SLFN12	ivw	4	0.0377367	0.0414769	0.362914	0.990145	NA
FGF_BASIC	SIVA1	ivw	2	0.0216456	0.074036	0.770007	0.999914	NA
FGF_BASIC	EP400NL	ivw	3	-0.00198909	0.0229052	0.930799	0.999914	NA
FGF_BASIC	TRAV26-2	ivw	5	-0.0334063	0.0233498	0.152519	0.928104	NA
FGF_BASIC	LAMC1	ivw	14	-0.0188691	0.0127253	0.138126	0.920218	NA
FGF_BASIC	ARFGAP2	ivw	3	0.0642745	0.0298544	0.0313241	0.747318	Sufficient
FGF_BASIC	CPOX	ivw	4	0.00140148	0.0556128	0.979895	0.999914	NA
FGF_BASIC	TRIM16L	ivw	2	0.0191515	0.0259862	0.46113	0.998353	NA
FGF_BASIC	PCYOX1L	ivw	12	-0.00296647	0.0113232	0.793336	0.999914	NA
FGF_BASIC	TMEM106A	ivw	2	0.110539	0.0404269	0.00625117	0.520304	Sufficient
FGF_BASIC	SERPINB9	ivw	7	0.0797364	0.0269563	0.00309658	0.426814	Sufficient
FGF_BASIC	PCSK7	ivw	5	-0.0323539	0.0177618	0.0685245	0.845046	NA
FGF_BASIC	VRK3	ivw	9	-0.00699662	0.0145539	0.630702	0.999914	NA
FGF_BASIC	BEND5	ivw	2	-0.0393211	0.0708365	0.578828	0.999914	NA
FGF_BASIC	FAM83G	ivw	2	0.0145416	0.0983311	0.882435	0.999914	NA
FGF_BASIC	FAM168A	ivw	2	-0.0307436	0.0400242	0.442412	0.996135	NA
FGF_BASIC	SAAL1	ivw	2	0.0345075	0.0264534	0.192076	0.947317	NA
FGF_BASIC	SLC5A3	ivw	2	-0.0273385	0.0500047	0.584572	0.999914	NA
FGF_BASIC	RNASEH2B	ivw	10	0.0265242	0.0160697	0.0988252	0.88452	NA
FGF_BASIC	GGCT	ivw	2	-0.0371941	0.0202611	0.0663962	0.840408	NA
FGF_BASIC	ORC3	ivw	2	0.0270693	0.0469176	0.563971	0.999914	NA
FGF_BASIC	PLB1	ivw	9	-0.0212483	0.0137485	0.122225	0.908485	NA
FGF_BASIC	TRIM27	ivw	16	-0.0175414	0.0157971	0.26682	0.971008	NA
FGF_BASIC	DTHD1	ivw	4	0.0127921	0.0263541	0.627397	0.999914	NA
FGF_BASIC	ZNRD1-AS1	ivw	6	0.00668447	0.025293	0.791564	0.999914	NA
FGF_BASIC	C19orf12	ivw	13	-0.0114578	0.0106198	0.280629	0.974279	NA
FGF_BASIC	RAB40B	ivw	4	0.0772773	0.0367763	0.0356164	0.764439	Sufficient
FGF_BASIC	HDDC2	ivw	12	0.00354275	0.0099958	0.723021	0.999914	NA
FGF_BASIC	NT5E	ivw	14	0.00895018	0.00816142	0.272796	0.972332	NA
FGF_BASIC	HDAC4	ivw	6	0.0143672	0.0158646	0.36514	0.990145	NA
FGF_BASIC	NDUFC2	ivw	4	0.0207995	0.0275303	0.449941	0.997208	NA
FGF_BASIC	PLIN5	ivw	2	-0.141644	0.051863	0.00631213	0.521424	Sufficient
FGF_BASIC	GGT7	ivw	2	0.000627871	0.0276792	0.981902	0.999914	NA
FGF_BASIC	OR52K3P	ivw	10	-0.00209932	0.0136102	0.877416	0.999914	NA
FGF_BASIC	SLC36A4	ivw	3	0.00063679	0.0241518	0.978965	0.999914	NA
FGF_BASIC	CTD-3092A11.2	ivw	5	0.0277728	0.0175403	0.113338	0.901012	NA
FGF_BASIC	FAM109A	ivw	2	0.117825	0.106949	0.270595	0.972154	NA
FGF_BASIC	Y_RNA	ivw	13	-0.0051212	0.0184719	0.781594	0.999914	NA
FGF_BASIC	RFXANK	ivw	3	0.0134709	0.019159	0.481987	0.998544	NA
FGF_BASIC	LANCL2	ivw	2	0.0289445	0.0430165	0.501031	0.999492	NA
FGF_BASIC	TRAPPC10	ivw	2	0.089757	0.0601936	0.135925	0.918444	NA
FGF_BASIC	ULK2	ivw	2	-0.0264773	0.0290723	0.362433	0.990136	NA
FGF_BASIC	UTP6	ivw	2	-0.0688418	0.0573148	0.229706	0.961826	NA
FGF_BASIC	PDSS1	ivw	9	-0.00468845	0.0178421	0.792724	0.999914	NA
FGF_BASIC	FAM64A	ivw	2	0.0452735	0.0593278	0.4454	0.996421	NA
FGF_BASIC	AL022344.7	ivw	2	-0.0089165	0.0346438	0.796888	0.999914	NA
FGF_BASIC	ZDHHC6	ivw	2	-0.0178346	0.0987534	0.856684	0.999914	NA
FGF_BASIC	FOXRED1	ivw	21	-0.00383177	0.00876341	0.661933	0.999914	NA
FGF_BASIC	C16orf54	ivw	2	-0.021109	0.0214264	0.324532	0.982616	NA
FGF_BASIC	CBLB	ivw	6	0.0430812	0.0516773	0.404475	0.993574	NA
FGF_BASIC	AC016683.6	ivw	18	0.0167492	0.0103637	0.106064	0.89298	NA
FGF_BASIC	RNF141	ivw	5	0.0103543	0.0228155	0.649953	0.999914	NA
FGF_BASIC	WDR81	ivw	3	0.00694686	0.0163005	0.66998	0.999914	NA
FGF_BASIC	ROGDI	ivw	18	0.00318549	0.0129097	0.805101	0.999914	NA
FGF_BASIC	GLYATL2	ivw	3	-0.0234817	0.0257213	0.361282	0.98967	NA
FGF_BASIC	TMCO3	ivw	9	-0.0130225	0.0138879	0.348405	0.986907	NA
FGF_BASIC	RBBP9	ivw	4	0.00887013	0.0362597	0.806744	0.999914	NA
FGF_BASIC	WASIR2	ivw	2	-0.00411595	0.0348008	0.905852	0.999914	NA
FGF_BASIC	ZNF165	ivw	3	-0.0293892	0.0381745	0.441381	0.996135	NA
FGF_BASIC	RP11-73O6.3	ivw	3	-0.0304459	0.0287178	0.289065	0.975748	NA
FGF_BASIC	ISCU	ivw	4	0.0238676	0.0218854	0.275463	0.972834	NA
FGF_BASIC	CCDC126	ivw	4	-0.0290769	0.0170936	0.0889364	0.872999	NA
FGF_BASIC	GOLGA8K	ivw	3	0.0290869	0.0390593	0.456462	0.997888	NA
FGF_BASIC	SLC7A1	ivw	8	-0.0103869	0.0199525	0.602658	0.999914	NA
FGF_BASIC	SLK	ivw	3	0.0192805	0.0289904	0.506009	0.999662	NA
FGF_BASIC	CATSPERB	ivw	3	-0.0430045	0.0348712	0.217487	0.956495	NA
FGF_BASIC	GPN2	ivw	2	0.0245935	0.0744219	0.741052	0.999914	NA
FGF_BASIC	ZNF142	ivw	2	0.0202234	0.033278	0.543379	0.999914	NA
FGF_BASIC	SMAD5	ivw	17	0.0162896	0.0109495	0.136831	0.919058	NA
FGF_BASIC	ZFP30	ivw	7	0.00827479	0.0176703	0.639578	0.999914	NA
FGF_BASIC	KIAA0247	ivw	4	-0.00772136	0.0252176	0.75946	0.999914	NA
FGF_BASIC	DAD1	ivw	7	-0.0207761	0.0187658	0.268242	0.971473	NA
FGF_BASIC	SLC9A8	ivw	2	0.0214202	0.0793867	0.787298	0.999914	NA
FGF_BASIC	C7orf49	ivw	2	-0.0516524	0.0512896	0.3139	0.980665	NA
FGF_BASIC	TNK2	ivw	3	0.00340648	0.0357651	0.924119	0.999914	NA
FGF_BASIC	PARP15	ivw	8	0.032858	0.0186581	0.0782287	0.857703	NA
FGF_BASIC	NOP10	ivw	7	-0.00418537	0.0125766	0.739292	0.999914	NA
FGF_BASIC	RTN2	ivw	2	-0.0443845	0.0340778	0.192764	0.947317	NA
FGF_BASIC	RP1-152L7.5	ivw	3	0.00480863	0.0288646	0.86769	0.999914	NA
FGF_BASIC	RBM26-AS1	ivw	4	-0.0188873	0.0183397	0.303074	0.978903	NA
FGF_BASIC	EXT2	ivw	10	-0.0249638	0.0139934	0.0744289	0.85458	NA
FGF_BASIC	VWCE	ivw	4	0.00778599	0.029008	0.788385	0.999914	NA
FGF_BASIC	BBS4	ivw	4	0.0117359	0.0208024	0.572646	0.999914	NA
FGF_BASIC	FLJ27365	ivw	2	-0.0226232	0.0410743	0.58178	0.999914	NA
FGF_BASIC	SHISA5	ivw	2	-0.00641579	0.0325373	0.843684	0.999914	NA
FGF_BASIC	SSH1	ivw	2	0.0351667	0.0239206	0.141522	0.922877	NA
FGF_BASIC	TRIM68	ivw	3	0.00710062	0.0329219	0.829236	0.999914	NA
FGF_BASIC	RP11-202P11.1	ivw	3	0.0154748	0.0314787	0.623004	0.999914	NA
FGF_BASIC	ARID5A	ivw	3	0.00501916	0.0270518	0.852807	0.999914	NA
FGF_BASIC	GS1-124K5.2	ivw	4	0.0207622	0.0340299	0.541784	0.999914	NA
FGF_BASIC	AGPAT3	ivw	3	0.0984489	0.0793097	0.214486	0.955872	NA
FGF_BASIC	SRXN1	ivw	13	0.00706826	0.00919412	0.442023	0.996135	NA
FGF_BASIC	LRRC32	ivw	2	0.025314	0.0422197	0.548787	0.999914	NA
FGF_BASIC	KAT8	ivw	3	0.0396821	0.0284702	0.163375	0.934678	NA
FGF_BASIC	CYTH4	ivw	3	-0.0135583	0.0355889	0.703226	0.999914	NA
FGF_BASIC	TRAM2	ivw	8	0.00746794	0.0214195	0.727351	0.999914	NA
FGF_BASIC	METTL8	ivw	2	-0.0121525	0.0203506	0.550403	0.999914	NA
FGF_BASIC	SOCS6	ivw	2	-0.111107	0.0712613	0.11896	0.906159	NA
FGF_BASIC	TAS2R15	ivw	2	-0.137712	0.079078	0.0816006	0.863217	NA
FGF_BASIC	NIPAL4	ivw	2	0.0136854	0.0691416	0.843097	0.999914	NA
FGF_BASIC	PCNXL3	ivw	3	-0.143336	0.0504957	0.00453147	0.475996	Sufficient
FGF_BASIC	ANO10	ivw	3	0.0486378	0.0560114	0.3852	0.992457	NA
FGF_BASIC	SLC35C1	ivw	4	-0.00563906	0.0235957	0.811116	0.999914	NA
FGF_BASIC	SCN4A	ivw	2	0.0310288	0.0959312	0.746356	0.999914	NA
FGF_BASIC	SIGLEC16	ivw	3	-0.0251675	0.0265187	0.342598	0.985637	NA
FGF_BASIC	AC124944.3	ivw	2	0.0597731	0.114087	0.600329	0.999914	NA
FGF_BASIC	GHRLOS	ivw	4	-0.0165837	0.0169919	0.329078	0.98352	NA
FGF_BASIC	JUN	ivw	6	0.0498219	0.0227538	0.0285527	0.734541	Sufficient
FGF_BASIC	PDE9A	ivw	11	0.00794915	0.0132982	0.549998	0.999914	NA
FGF_BASIC	ZNF234	ivw	5	0.0363928	0.0215094	0.090656	0.874965	NA
FGF_BASIC	ZBTB24	ivw	2	0.0257887	0.0672864	0.701522	0.999914	NA
FGF_BASIC	CISD2	ivw	2	0.0214708	0.0276725	0.437814	0.996135	NA
FGF_BASIC	SCAPER	ivw	24	-0.0178625	0.00880114	0.0424005	0.786031	Sufficient
FGF_BASIC	RP11-426C22.4	ivw	2	-0.00616327	0.0312254	0.84353	0.999914	NA
FGF_BASIC	KRIT1	ivw	2	0.00572054	0.0313263	0.855103	0.999914	NA
FGF_BASIC	CALCOCO1	ivw	2	-0.0240121	0.0583298	0.680588	0.999914	NA
FGF_BASIC	EP300	ivw	5	0.0227967	0.0205261	0.266733	0.971001	NA
FGF_BASIC	ZNF181	ivw	4	-0.0276131	0.0184658	0.13482	0.917733	NA
FGF_BASIC	PTPRN	ivw	4	0.0268255	0.0167309	0.108856	0.896386	NA
FGF_BASIC	GTF3C3	ivw	2	0.0273811	0.0580953	0.637416	0.999914	NA
FGF_BASIC	P2RX7	ivw	6	0.0200263	0.0236669	0.397457	0.992865	NA
FGF_BASIC	IGHV1-8	ivw	2	0.0694414	0.0852687	0.415425	0.994354	NA
FGF_BASIC	H1F0	ivw	22	-0.000582328	0.00788744	0.941146	0.999914	NA
FGF_BASIC	VPS36	ivw	4	-0.000679161	0.0302066	0.982062	0.999914	NA
FGF_BASIC	IRS2	ivw	3	0.0151374	0.0512692	0.767801	0.999914	NA
FGF_BASIC	ITGB5	ivw	2	0.0288376	0.0442959	0.515032	0.999914	NA
FGF_BASIC	RP11-563N6.6	ivw	3	0.0714275	0.0668402	0.285236	0.975029	NA
FGF_BASIC	KAZN	ivw	9	0.0147808	0.0142519	0.299682	0.978689	NA
FGF_BASIC	LINC00265	ivw	8	-3.65163e-05	0.0206384	0.998588	0.999914	NA
FGF_BASIC	NKIRAS2	ivw	3	0.0176263	0.0412668	0.669284	0.999914	NA
FGF_BASIC	RP11-568N6.1	ivw	2	0.00498015	0.0264452	0.850626	0.999914	NA
FGF_BASIC	STYK1	ivw	3	-0.0437391	0.0430702	0.309853	0.98025	NA
FGF_BASIC	ME2	ivw	8	-0.00562251	0.0174349	0.747085	0.999914	NA
FGF_BASIC	DDB2	ivw	3	-0.0024747	0.034963	0.943573	0.999914	NA
FGF_BASIC	ZSCAN21	ivw	3	0.0378747	0.03586	0.290885	0.97631	NA
FGF_BASIC	MPPED2	ivw	2	-0.0265274	0.0699421	0.704482	0.999914	NA
FGF_BASIC	TNXA	ivw	2	-0.047054	0.0358424	0.18925	0.946454	NA
FGF_BASIC	ANKRD35	ivw	3	0.00336206	0.0168433	0.841787	0.999914	NA
FGF_BASIC	CMTM7	ivw	6	-0.0092562	0.0210939	0.6608	0.999914	NA
FGF_BASIC	ALDH16A1	ivw	4	-0.00895934	0.0299536	0.764858	0.999914	NA
FGF_BASIC	GTPBP8	ivw	2	0.023288	0.0282652	0.409989	0.994215	NA
FGF_BASIC	PRDX6	ivw	10	-0.00632384	0.0212802	0.766337	0.999914	NA
FGF_BASIC	NOL12	ivw	3	-0.0171617	0.0568502	0.762746	0.999914	NA
FGF_BASIC	SLFN11	ivw	6	0.0489387	0.0263431	0.0632057	0.83521	NA
FGF_BASIC	MICE	ivw	3	0.0543247	0.0381753	0.154727	0.929403	NA
FGF_BASIC	PAIP2B	ivw	2	0.00137765	0.0845165	0.986995	0.999914	NA
FGF_BASIC	ZNF506	ivw	2	0.0539964	0.0775712	0.486373	0.998544	NA
FGF_BASIC	CTD-2184D3.2	ivw	2	0.0109999	0.0350333	0.753534	0.999914	NA
FGF_BASIC	AC010878.3	ivw	3	0.0289862	0.0506119	0.566837	0.999914	NA
FGF_BASIC	PPP1R16B	ivw	3	-0.0210048	0.0368845	0.569034	0.999914	NA
FGF_BASIC	FKRP	ivw	5	0.0062841	0.0229141	0.783896	0.999914	NA
FGF_BASIC	AC147651.3	ivw	2	-0.0043457	0.0674551	0.948633	0.999914	NA
FGF_BASIC	FANCD2	ivw	5	0.0295943	0.0215531	0.169724	0.938591	NA
FGF_BASIC	GALNT14	ivw	2	0.0238891	0.0279063	0.391973	0.992703	NA
FGF_BASIC	ZNRF1	ivw	2	-0.0880675	0.0380998	0.0208057	0.690778	Sufficient
FGF_BASIC	B4GALNT4	ivw	4	0.00343791	0.0285246	0.904068	0.999914	NA
FGF_BASIC	PCNX	ivw	7	-0.00517156	0.0216541	0.811241	0.999914	NA
FGF_BASIC	RPS6KA5	ivw	5	0.0139857	0.0194534	0.472182	0.998544	NA
FGF_BASIC	CCL23	ivw	3	0.0138945	0.0367753	0.705564	0.999914	NA
FGF_BASIC	PECR	ivw	3	0.00228665	0.0313821	0.941914	0.999914	NA
FGF_BASIC	ZKSCAN3	ivw	4	-0.0157642	0.0381521	0.679465	0.999914	NA
FGF_BASIC	SLC1A7	ivw	9	-0.0105492	0.0176585	0.550239	0.999914	NA
FGF_BASIC	PRKD2	ivw	6	-0.0160776	0.0121883	0.187135	0.946073	NA
FGF_BASIC	SMARCD2	ivw	3	-0.000247553	0.0185861	0.989373	0.999914	NA
FGF_BASIC	RFTN1	ivw	6	-0.0157888	0.0248802	0.525693	0.999914	NA
FGF_BASIC	IPO11	ivw	2	0.0730811	0.0520432	0.160248	0.932446	NA
FGF_BASIC	HIST1H2BK	ivw	13	0.0468226	0.0123282	0.000145872	0.12713	Sufficient
FGF_BASIC	AKIP1	ivw	13	-0.019311	0.0101566	0.0572599	0.82403	NA
FGF_BASIC	GGA2	ivw	3	0.0371054	0.0321237	0.248059	0.966813	NA
FGF_BASIC	RP11-349A22.5	ivw	7	-0.00587782	0.0201358	0.770356	0.999914	NA
FGF_BASIC	EGLN2	ivw	11	0.0180289	0.0156789	0.250192	0.967348	NA
FGF_BASIC	GK5	ivw	2	0.0206817	0.0638015	0.74582	0.999914	NA
FGF_BASIC	GPR162	ivw	9	-0.00579716	0.0162309	0.720966	0.999914	NA
FGF_BASIC	CELSR3	ivw	2	-0.00378827	0.0333822	0.909649	0.999914	NA
FGF_BASIC	CYP24A1	ivw	2	0.0142837	0.03632	0.694118	0.999914	NA
FGF_BASIC	CLTCL1	ivw	4	-0.0233818	0.0200878	0.244431	0.965319	NA
FGF_BASIC	RALGAPA2	ivw	3	-0.0311836	0.0524826	0.552399	0.999914	NA
FGF_BASIC	C2orf43	ivw	7	-0.0149113	0.0126037	0.236776	0.963297	NA
FGF_BASIC	MAP4K1	ivw	2	-0.0700562	0.0807906	0.385869	0.992457	NA
FGF_BASIC	ZNF25	ivw	9	0.00554473	0.0162883	0.733546	0.999914	NA
FGF_BASIC	CTSK	ivw	13	0.0244992	0.0100074	0.0143604	0.639297	Sufficient
FGF_BASIC	LCMT2	ivw	10	-0.00685949	0.0146363	0.639311	0.999914	NA
FGF_BASIC	RP4-673D20.4	ivw	2	-0.00955279	0.0380105	0.801567	0.999914	NA
FGF_BASIC	FCER1G	ivw	10	0.018136	0.0184166	0.32474	0.982616	NA
FGF_BASIC	NR2F6	ivw	12	0.0057789	0.0126523	0.647854	0.999914	NA
FGF_BASIC	ZNF823	ivw	3	-0.0325033	0.0237337	0.170843	0.938884	NA
FGF_BASIC	PKD1P1	ivw	14	-0.0149897	0.0101375	0.139236	0.921283	NA
FGF_BASIC	ZNF331	ivw	5	0.0105189	0.0187559	0.574912	0.999914	NA
FGF_BASIC	DDX11	ivw	26	0.0011868	0.00866398	0.891046	0.999914	NA
FGF_BASIC	HDAC11	ivw	2	-0.0890854	0.087194	0.306927	0.979661	NA
FGF_BASIC	CBLL1	ivw	2	0.00885437	0.0387195	0.819118	0.999914	NA
FGF_BASIC	FAM212B	ivw	4	0.024668	0.0225336	0.27364	0.972332	NA
FGF_BASIC	LTA	ivw	2	0.00367633	0.0392927	0.925457	0.999914	NA
FGF_BASIC	RP3-402G11.5	ivw	3	-0.0352929	0.0337497	0.295688	0.977331	NA
FGF_BASIC	DSTYK	ivw	14	-0.02155	0.011076	0.0516966	0.811618	NA
FGF_BASIC	PSMB5	ivw	3	-0.0260302	0.0189351	0.169222	0.938176	NA
FGF_BASIC	LINC00467	ivw	3	0.0346111	0.0915617	0.705424	0.999914	NA
FGF_BASIC	POPDC2	ivw	7	0.012499	0.0176097	0.477842	0.998544	NA
FGF_BASIC	ZNF493	ivw	11	0.00319954	0.0144755	0.825068	0.999914	NA
FGF_BASIC	TYK2	ivw	5	-0.00529301	0.0242469	0.827198	0.999914	NA
FGF_BASIC	KLF11	ivw	4	-0.00475828	0.0318372	0.881193	0.999914	NA
FGF_BASIC	PRIM1	ivw	3	-0.0372028	0.041479	0.369768	0.990782	NA
FGF_BASIC	KLF5	ivw	3	-0.0150206	0.0447718	0.737255	0.999914	NA
FGF_BASIC	TLE2	ivw	3	-0.0365932	0.0365182	0.316318	0.981149	NA
FGF_BASIC	AKAP13	ivw	3	0.0396915	0.024438	0.104339	0.890864	NA
FGF_BASIC	AC026740.1	ivw	2	-0.00609211	0.0413557	0.882887	0.999914	NA
FGF_BASIC	FN1	ivw	5	0.073741	0.0355317	0.0379534	0.770296	Sufficient
FGF_BASIC	C12orf45	ivw	3	0.0305602	0.0620316	0.622257	0.999914	NA
FGF_BASIC	JOSD1	ivw	2	0.011331	0.0267782	0.672192	0.999914	NA
FGF_BASIC	RP4-803A2.1	ivw	3	-0.0348167	0.0358778	0.331835	0.983739	NA
FGF_BASIC	C19orf40	ivw	12	-0.016997	0.0123583	0.169025	0.937935	NA
FGF_BASIC	SPATA6	ivw	3	0.0283825	0.0370389	0.443504	0.996223	NA
FGF_BASIC	CD82	ivw	3	0.000152963	0.0298799	0.995915	0.999914	NA
FGF_BASIC	C2orf15	ivw	10	0.00989067	0.0144656	0.494141	0.998872	NA
FGF_BASIC	FAHD2B	ivw	3	-0.0173854	0.0333613	0.602281	0.999914	NA
FGF_BASIC	GS1-124K5.10	ivw	3	0.0583176	0.0477773	0.222232	0.95906	NA
FGF_BASIC	THEMIS2	ivw	5	0.0244765	0.030818	0.427063	0.995856	NA
FGF_BASIC	ZFP36L1	ivw	3	0.0128738	0.062172	0.835957	0.999914	NA
FGF_BASIC	CAPN2	ivw	3	0.0394363	0.0306581	0.198329	0.949125	NA
FGF_BASIC	TMEM98	ivw	3	0.014258	0.0350924	0.684523	0.999914	NA
FGF_BASIC	FAM221A	ivw	3	0.0133184	0.0346207	0.700464	0.999914	NA
FGF_BASIC	IL15RA	ivw	6	-0.0277116	0.019234	0.149652	0.926316	NA
FGF_BASIC	RNMTL1	ivw	2	-0.00702107	0.0303616	0.817122	0.999914	NA
FGF_BASIC	KDM4B	ivw	6	-0.0375755	0.0217508	0.0840702	0.865944	NA
FGF_BASIC	WASH2P	ivw	8	0.0420474	0.0285672	0.141054	0.922877	NA
FGF_BASIC	MIER2	ivw	2	-0.12658	0.0527147	0.0163398	0.658173	Sufficient
FGF_BASIC	RP11-354E11.2	ivw	2	0.0445017	0.10995	0.685666	0.999914	NA
FGF_BASIC	DDX43	ivw	3	0.0134552	0.0250458	0.591113	0.999914	NA
FGF_BASIC	LEMD3	ivw	6	0.0109937	0.0157857	0.48616	0.998544	NA
FGF_BASIC	PRDX3	ivw	2	-0.0383445	0.0478951	0.423367	0.995419	NA
FGF_BASIC	RIN2	ivw	5	0.00449783	0.0353719	0.898815	0.999914	NA
FGF_BASIC	LONP1	ivw	7	0.0015436	0.013815	0.911035	0.999914	NA
FGF_BASIC	DHX38	ivw	3	-0.0171473	0.0326276	0.599205	0.999914	NA
FGF_BASIC	C12orf49	ivw	4	-0.00425367	0.0357342	0.905246	0.999914	NA
FGF_BASIC	PRKAR1B	ivw	2	-0.00601612	0.0375571	0.872735	0.999914	NA
FGF_BASIC	TSSC4	ivw	2	-0.0515959	0.0757621	0.495856	0.999004	NA
FGF_BASIC	GTF2IRD2B	ivw	4	-0.00070282	0.0287362	0.980488	0.999914	NA
FGF_BASIC	ADD3	ivw	3	0.0263939	0.0319271	0.408411	0.994114	NA
FGF_BASIC	PSMD13	ivw	2	-0.0278233	0.0274939	0.311548	0.98046	NA
FGF_BASIC	DENND2D	ivw	9	0.0263548	0.0217478	0.225576	0.960126	NA
FGF_BASIC	HOMEZ	ivw	2	-0.0389425	0.0791227	0.622593	0.999914	NA
FGF_BASIC	AAR2	ivw	2	-0.0334194	0.0209997	0.111514	0.898738	NA
FGF_BASIC	DDX5	ivw	4	-0.00238601	0.0194652	0.902441	0.999914	NA
FGF_BASIC	NADKD1	ivw	2	-0.0468521	0.0458484	0.306832	0.979661	NA
FGF_BASIC	DVL3	ivw	2	0.0130554	0.0455892	0.774595	0.999914	NA
FGF_BASIC	KLHL36	ivw	6	0.0131401	0.0146201	0.368776	0.990782	NA
FGF_BASIC	MSH3	ivw	9	-0.000674819	0.0135673	0.960331	0.999914	NA
FGF_BASIC	C11orf21	ivw	7	-0.00344546	0.0194182	0.859167	0.999914	NA
FGF_BASIC	RP11-203M5.6	ivw	2	0.0120202	0.0615836	0.845248	0.999914	NA
FGF_BASIC	DBNDD1	ivw	7	-0.00568123	0.0158946	0.720769	0.999914	NA
FGF_BASIC	CHST2	ivw	3	-0.0125406	0.0377835	0.739959	0.999914	NA
FGF_BASIC	SLC6A13	ivw	2	0.142716	0.0832899	0.0866239	0.869209	NA
FGF_BASIC	CCNA1	ivw	2	0.0292215	0.0209665	0.1634	0.934678	NA
FGF_BASIC	MED20	ivw	2	-0.0159257	0.0417761	0.703044	0.999914	NA
FGF_BASIC	HELLS	ivw	5	-0.0407373	0.0319653	0.202513	0.950015	NA
FGF_BASIC	BOD1	ivw	2	-0.00826873	0.0621429	0.894146	0.999914	NA
FGF_BASIC	AC016747.3	ivw	4	0.0432341	0.0266189	0.104335	0.890864	NA
FGF_BASIC	CCDC132	ivw	3	0.00941531	0.0623013	0.879877	0.999914	NA
FGF_BASIC	ZC3HAV1	ivw	4	-0.0131379	0.0368347	0.721338	0.999914	NA
FGF_BASIC	CCDC144B	ivw	2	-0.0250692	0.0722106	0.728465	0.999914	NA
FGF_BASIC	CYP4F29P	ivw	5	0.00626612	0.024334	0.796789	0.999914	NA
FGF_BASIC	C2orf40	ivw	7	0.00763982	0.0161765	0.636727	0.999914	NA
FGF_BASIC	FASN	ivw	3	0.0184359	0.0211146	0.382591	0.992392	NA
FGF_BASIC	AGL	ivw	2	0.0543465	0.0497408	0.274572	0.972611	NA
FGF_BASIC	TSSC1	ivw	2	-0.0673892	0.0526485	0.200551	0.949901	NA
FGF_BASIC	POP5	ivw	3	0.00547808	0.0267372	0.837662	0.999914	NA
FGF_BASIC	MYO5A	ivw	6	0.0362613	0.026297	0.167921	0.936973	NA
FGF_BASIC	KLHDC4	ivw	16	0.0229982	0.00876108	0.0086639	0.563044	Sufficient
FGF_BASIC	NENF	ivw	4	0.00175148	0.0246716	0.943404	0.999914	NA
FGF_BASIC	CEP68	ivw	3	0.0352524	0.0460802	0.444258	0.996273	NA
FGF_BASIC	PIDD	ivw	3	0.0201463	0.0422292	0.633312	0.999914	NA
FGF_BASIC	PROSER1	ivw	2	0.027116	0.0503852	0.590457	0.999914	NA
FGF_BASIC	ABCC6	ivw	3	0.0079157	0.0266111	0.766116	0.999914	NA
FGF_BASIC	WBP1L	ivw	2	-0.111703	0.0451419	0.0133429	0.630777	Sufficient
FGF_BASIC	MTIF3	ivw	2	0.00203506	0.0290028	0.94406	0.999914	NA
FGF_BASIC	SNX6	ivw	4	-0.0290207	0.0224529	0.196179	0.948031	NA
FGF_BASIC	RP11-59H1.3	ivw	3	0.00682825	0.0491733	0.88956	0.999914	NA
FGF_BASIC	TXNL1	ivw	6	-7.71025e-05	0.0148502	0.995857	0.999914	NA
FGF_BASIC	FRAT1	ivw	5	0.00180392	0.0144677	0.900772	0.999914	NA
FGF_BASIC	IFI27L2	ivw	4	0.0194652	0.0151698	0.199439	0.949645	NA
FGF_BASIC	WBP4	ivw	3	-0.0241667	0.0241764	0.317506	0.981338	NA
FGF_BASIC	SNRNP48	ivw	4	-0.000372973	0.011775	0.974731	0.999914	NA
FGF_BASIC	DDX39B	ivw	3	-0.077955	0.0338958	0.0214572	0.696369	Sufficient
FGF_BASIC	SLMO1	ivw	2	-0.0189466	0.0463486	0.682697	0.999914	NA
FGF_BASIC	CDK2AP1	ivw	3	0.0310791	0.0241935	0.19893	0.949446	NA
FGF_BASIC	TPRA1	ivw	5	-0.000590544	0.0191081	0.975345	0.999914	NA
FGF_BASIC	RP11-322M19.2	ivw	5	0.0363671	0.0435372	0.403542	0.993552	NA
FGF_BASIC	KIAA1324L	ivw	6	0.0181197	0.02225	0.415433	0.994354	NA
FGF_BASIC	LRRK2	ivw	11	0.00684277	0.0182208	0.707253	0.999914	NA
FGF_BASIC	MPI	ivw	3	0.00302855	0.0195164	0.87668	0.999914	NA
FGF_BASIC	ISL2	ivw	6	-0.0331928	0.0154715	0.0319191	0.74937	Sufficient
FGF_BASIC	OAF	ivw	3	0.00551888	0.0190221	0.771716	0.999914	NA
FGF_BASIC	DDX56	ivw	3	0.0281621	0.0203436	0.16626	0.93623	NA
FGF_BASIC	AC073635.5	ivw	3	0.0192614	0.0289434	0.50574	0.999662	NA
FGF_BASIC	ZDHHC19	ivw	4	-0.0101869	0.0270122	0.706083	0.999914	NA
FGF_BASIC	LINC00639	ivw	6	-0.0178689	0.0272741	0.512365	0.999662	NA
FGF_BASIC	POMT2	ivw	6	0.0172726	0.0229706	0.452086	0.997686	NA
FGF_BASIC	UHRF1BP1	ivw	27	-0.0106807	0.00824267	0.195053	0.947905	NA
FGF_BASIC	AP000807.1	ivw	2	0.0360151	0.0355495	0.311013	0.980401	NA
FGF_BASIC	COMTD1	ivw	2	0.0104846	0.0207949	0.614127	0.999914	NA
FGF_BASIC	AC016722.2	ivw	2	0.0255973	0.0513025	0.617816	0.999914	NA
FGF_BASIC	RP5-1007M22.2	ivw	2	-0.124121	0.055616	0.025631	0.71975	Sufficient
FGF_BASIC	FAM149A	ivw	5	-0.00754781	0.0224403	0.736606	0.999914	NA
FGF_BASIC	RP13-98N21.3	ivw	17	0.0116014	0.0138573	0.402479	0.993396	NA
FGF_BASIC	AKR1C2	ivw	12	0.0293564	0.0127345	0.0211521	0.693681	Sufficient
FGF_BASIC	NDRG3	ivw	9	0.0262599	0.0170949	0.124509	0.910863	NA
FGF_BASIC	THAP6	ivw	7	-0.0175177	0.0198707	0.378001	0.99179	NA
FGF_BASIC	KDM5B	ivw	4	-0.00157581	0.0387235	0.96754	0.999914	NA
FGF_BASIC	RHOU	ivw	12	0.00981917	0.0158863	0.536515	0.999914	NA
FGF_BASIC	EFTUD2	ivw	6	0.0302476	0.029717	0.308747	0.97994	NA
FGF_BASIC	TSEN34	ivw	5	-0.0111705	0.015036	0.457532	0.99792	NA
FGF_BASIC	C16orf93	ivw	2	0.0377113	0.0335882	0.261542	0.970216	NA
FGF_BASIC	MGST3	ivw	19	0.02015	0.00833014	0.0155664	0.650584	Sufficient
FGF_BASIC	APOL1	ivw	2	-0.00724884	0.0400634	0.856419	0.999914	NA
FGF_BASIC	ZNF660	ivw	2	-0.00712526	0.0553338	0.897541	0.999914	NA
FGF_BASIC	UBE2G2	ivw	4	-0.00277286	0.0164277	0.86596	0.999914	NA
FGF_BASIC	ACP1	ivw	2	-0.0266897	0.0382797	0.485659	0.998544	NA
FGF_BASIC	RABAC1	ivw	11	0.00829015	0.0131132	0.527256	0.999914	NA
FGF_BASIC	SIRPB1	ivw	18	0.0100871	0.00814185	0.215376	0.955872	NA
FGF_BASIC	TRIOBP	ivw	9	0.00295616	0.0133135	0.82428	0.999914	NA
FGF_BASIC	CPNE8	ivw	5	0.0396368	0.0336856	0.239327	0.963677	NA
FGF_BASIC	SLC25A39	ivw	2	-0.0637953	0.0493021	0.195677	0.948015	NA
FGF_BASIC	AC007283.5	ivw	2	-0.0154246	0.0508217	0.761506	0.999914	NA
FGF_BASIC	CASP1	ivw	2	-0.00612161	0.0264774	0.817158	0.999914	NA
FGF_BASIC	GGACT	ivw	6	0.0319804	0.0367183	0.383773	0.992422	NA
FGF_BASIC	RP11-341G23.4	ivw	6	-0.0202764	0.0429453	0.636824	0.999914	NA
FGF_BASIC	XXYLT1-AS2	ivw	2	0.0599493	0.0687144	0.382967	0.992422	NA
FGF_BASIC	CRLF3	ivw	2	0.0853321	0.0769644	0.267551	0.971334	NA
FGF_BASIC	RP11-393B14.1	ivw	2	0.0476029	0.0359397	0.185329	0.945178	NA
FGF_BASIC	MAP1LC3A	ivw	11	0.0142392	0.0138732	0.304712	0.97945	NA
FGF_BASIC	ZNF552	ivw	2	0.15167	0.0522079	0.00367117	0.451018	Sufficient
FGF_BASIC	TMEM44-AS1	ivw	4	-0.00786972	0.0212085	0.710589	0.999914	NA
FGF_BASIC	CENPO	ivw	2	-0.00345775	0.0551898	0.950044	0.999914	NA
FGF_BASIC	ATP11A	ivw	2	-0.0378638	0.0989154	0.701876	0.999914	NA
FGF_BASIC	SEPT7P2	ivw	8	0.0295159	0.0154133	0.0554965	0.82127	NA
FGF_BASIC	GPR141	ivw	2	0.0115964	0.0289956	0.689203	0.999914	NA
FGF_BASIC	SCGB3A1	ivw	14	-0.00513573	0.00999043	0.607207	0.999914	NA
FGF_BASIC	EXOC4	ivw	3	-0.0577495	0.02814	0.0401481	0.777924	Sufficient
FGF_BASIC	AC010982.1	ivw	15	0.00231084	0.0155359	0.881758	0.999914	NA
FGF_BASIC	CALHM2	ivw	6	0.0101336	0.0261036	0.697863	0.999914	NA
FGF_BASIC	SLC16A3	ivw	4	-0.0306375	0.0165182	0.0636292	0.83521	NA
FGF_BASIC	AC004696.2	ivw	3	0.00271712	0.0322121	0.932777	0.999914	NA
FGF_BASIC	CLEC2L	ivw	2	-0.0378889	0.0887227	0.669344	0.999914	NA
FGF_BASIC	FAS	ivw	4	0.0222631	0.0305634	0.466355	0.998544	NA
FGF_BASIC	CAT	ivw	11	-0.00772632	0.0132338	0.559331	0.999914	NA
FGF_BASIC	FN3KRP	ivw	16	-0.00917683	0.00766482	0.231202	0.962397	NA
FGF_BASIC	WDR36	ivw	2	0.00534336	0.028846	0.853043	0.999914	NA
FGF_BASIC	RAB27A	ivw	3	-0.0251829	0.0584007	0.666317	0.999914	NA
FGF_BASIC	PHACTR1	ivw	3	-0.00383966	0.0186134	0.836568	0.999914	NA
FGF_BASIC	CNPPD1	ivw	2	0.0115591	0.036134	0.749048	0.999914	NA
FGF_BASIC	BAHD1	ivw	2	0.0369336	0.0548996	0.501108	0.999492	NA
FGF_BASIC	PEX6	ivw	26	-0.0032199	0.00732382	0.660193	0.999914	NA
FGF_BASIC	CEP104	ivw	6	-0.0128458	0.00993565	0.196046	0.948031	NA
FGF_BASIC	TPM3P6	ivw	2	0.0257878	0.0337973	0.445454	0.996421	NA
FGF_BASIC	ASB13	ivw	6	-0.0187953	0.0277655	0.498451	0.999253	NA
FGF_BASIC	LSM12	ivw	2	-0.00616047	0.0613697	0.92004	0.999914	NA
FGF_BASIC	2009-09-01	ivw	3	0.00984004	0.0563867	0.861465	0.999914	NA
FGF_BASIC	RECQL5	ivw	2	0.0243787	0.0613136	0.69092	0.999914	NA
FGF_BASIC	RNF130	ivw	4	-0.0296167	0.0232765	0.203237	0.950451	NA
FGF_BASIC	PIM3	ivw	8	-0.0100791	0.0179809	0.575107	0.999914	NA
FGF_BASIC	DBF4B	ivw	6	0.00866201	0.0311197	0.780748	0.999914	NA
FGF_BASIC	LST1	ivw	5	0.00713625	0.018109	0.693529	0.999914	NA
FGF_BASIC	KLHL21	ivw	2	0.0360097	0.0584714	0.537993	0.999914	NA
FGF_BASIC	ARL17A	ivw	7	0.0411503	0.0261548	0.115641	0.904072	NA
FGF_BASIC	RP11-1197K16.2	ivw	2	0.101989	0.146976	0.487732	0.998544	NA
FGF_BASIC	RP11-5K23.3	ivw	3	-0.00451884	0.025238	0.857899	0.999914	NA
FGF_BASIC	ZNF551	ivw	2	0.0722766	0.134023	0.58969	0.999914	NA
FGF_BASIC	CD48	ivw	3	-0.00155312	0.0426711	0.970965	0.999914	NA
FGF_BASIC	PPP1CB	ivw	11	0.0200805	0.013063	0.124243	0.91075	NA
FGF_BASIC	CTSO	ivw	7	-0.00638689	0.0260927	0.806629	0.999914	NA
FGF_BASIC	ABI1	ivw	3	0.0272331	0.0269839	0.312862	0.980665	NA
FGF_BASIC	CRISP3	ivw	2	-0.0298354	0.0447184	0.504654	0.999662	NA
FGF_BASIC	RP5-1043L13.1	ivw	2	-0.00716984	0.0768263	0.925645	0.999914	NA
FGF_BASIC	TAS2R14	ivw	5	-0.00209164	0.0224373	0.925728	0.999914	NA
FGF_BASIC	ALG10B	ivw	2	-0.0460821	0.068049	0.498285	0.999236	NA
FGF_BASIC	PAOX	ivw	6	-0.00297854	0.0195189	0.878716	0.999914	NA
FGF_BASIC	XAB2	ivw	2	0.0279683	0.0237833	0.239609	0.963677	NA
FGF_BASIC	GPC1	ivw	2	0.0549607	0.0465926	0.238159	0.963401	NA
FGF_BASIC	NPTX1	ivw	2	0.097783	0.0568567	0.0854659	0.8678	NA
FGF_BASIC	FUT8	ivw	3	0.0222998	0.0361133	0.536908	0.999914	NA
FGF_BASIC	EMC9	ivw	2	-0.0269771	0.0300111	0.368703	0.990782	NA
FGF_BASIC	TGFBR2	ivw	2	-0.00287597	0.0326422	0.929793	0.999914	NA
FGF_BASIC	RASSF1	ivw	3	-0.0802145	0.0599073	0.180578	0.943407	NA
FGF_BASIC	SALL4	ivw	3	0.0480578	0.04481	0.283505	0.974905	NA
FGF_BASIC	CRCP	ivw	2	0.0307707	0.136189	0.821248	0.999914	NA
FGF_BASIC	ZNF605	ivw	9	0.00816796	0.0139993	0.559588	0.999914	NA
FGF_BASIC	C15orf26	ivw	3	0.0144331	0.0232647	0.535004	0.999914	NA
FGF_BASIC	CDKN2D	ivw	3	0.049986	0.0364241	0.169959	0.9387	NA
FGF_BASIC	MRPS35	ivw	2	0.0243456	0.0291121	0.403004	0.993396	NA
FGF_BASIC	ARFGEF2	ivw	2	0.0446314	0.027743	0.107672	0.895077	NA
FGF_BASIC	TMEM9B	ivw	5	-0.00974522	0.0218677	0.655854	0.999914	NA
FGF_BASIC	IKBIP	ivw	8	0.0076338	0.021772	0.72587	0.999914	NA
FGF_BASIC	STAT3	ivw	5	0.0212458	0.0477284	0.656218	0.999914	NA
FGF_BASIC	ZNF831	ivw	5	-0.0211442	0.0306894	0.490838	0.998681	NA
FGF_BASIC	PXDN	ivw	13	-0.00554151	0.0111805	0.620146	0.999914	NA
FGF_BASIC	NBPF12	ivw	3	-0.00806043	0.0385795	0.834503	0.999914	NA
FGF_BASIC	TRAV4	ivw	5	0.0269469	0.018483	0.144858	0.924249	NA
FGF_BASIC	C16orf45	ivw	2	-0.00684585	0.0373254	0.854476	0.999914	NA
FGF_BASIC	ZNF468	ivw	4	0.00559159	0.0290932	0.847589	0.999914	NA
FGF_BASIC	CSK	ivw	6	0.00404432	0.019269	0.833755	0.999914	NA
FGF_BASIC	RAB12	ivw	3	-0.0374506	0.0406395	0.356773	0.98826	NA
FGF_BASIC	MEG3	ivw	8	0.0167871	0.0140348	0.231654	0.962521	NA
FGF_BASIC	PRKCD	ivw	4	0.0394661	0.0275926	0.152627	0.928238	NA
FGF_BASIC	ATP6V1E2	ivw	17	0.00712641	0.0120134	0.553044	0.999914	NA
FGF_BASIC	ERN1	ivw	2	-0.0172613	0.0281461	0.539695	0.999914	NA
FGF_BASIC	RP5-994D16.9	ivw	2	0.0119013	0.0306382	0.697684	0.999914	NA
FGF_BASIC	RIMBP2	ivw	7	0.0212736	0.023946	0.374327	0.991562	NA
FGF_BASIC	HCG4P7	ivw	7	-0.0241796	0.0251191	0.335749	0.984376	NA
FGF_BASIC	RP11-876N24.1	ivw	3	-0.018379	0.029624	0.534988	0.999914	NA
FGF_BASIC	C1QC	ivw	3	0.0207741	0.0350043	0.552865	0.999914	NA
FGF_BASIC	CEBPZ	ivw	15	0.00663155	0.0150557	0.659598	0.999914	NA
FGF_BASIC	CCDC88C	ivw	3	0.00528658	0.0456645	0.907835	0.999914	NA
FGF_BASIC	BRI3	ivw	3	0.0128509	0.0393851	0.744205	0.999914	NA
FGF_BASIC	AGPS	ivw	3	-0.00534436	0.0269007	0.842521	0.999914	NA
FGF_BASIC	SDSL	ivw	3	-0.0200134	0.0326156	0.539471	0.999914	NA
FGF_BASIC	KLHL3	ivw	2	0.0523982	0.0194397	0.00703009	0.534969	Sufficient
FGF_BASIC	FHIT	ivw	9	-0.00900848	0.0271309	0.739861	0.999914	NA
FGF_BASIC	SLFN5	ivw	16	-0.0299514	0.0109323	0.00614904	0.518537	Sufficient
FGF_BASIC	NCLN	ivw	2	-0.0209471	0.038835	0.589619	0.999914	NA
FGF_BASIC	CD200R1	ivw	7	0.0304941	0.0178603	0.0877537	0.870974	NA
FGF_BASIC	CCNYL1	ivw	2	-0.0194091	0.0543175	0.720847	0.999914	NA
FGF_BASIC	ST3GAL2	ivw	2	0.0700883	0.0549162	0.201858	0.949931	NA
FGF_BASIC	AC006129.2	ivw	2	-0.06586	0.0354634	0.0632934	0.83521	NA
FGF_BASIC	KRT23	ivw	10	0.00435378	0.0151306	0.773541	0.999914	NA
FGF_BASIC	FZD1	ivw	8	0.00323423	0.0122545	0.79184	0.999914	NA
FGF_BASIC	MXRA7	ivw	7	-0.0154594	0.0210439	0.462566	0.998446	NA
FGF_BASIC	APP	ivw	3	-0.0141129	0.070203	0.840676	0.999914	NA
FGF_BASIC	P2RX1	ivw	17	-0.00387089	0.00900688	0.667363	0.999914	NA
FGF_BASIC	C22orf34	ivw	6	0.0186513	0.0198029	0.34627	0.98628	NA
FGF_BASIC	PIGK	ivw	4	-0.0157885	0.02464	0.521675	0.999914	NA
FGF_BASIC	RPS6KB2	ivw	5	0.0722931	0.0346554	0.0369734	0.767171	Sufficient
FGF_BASIC	AC005224.2	ivw	2	-0.019944	0.0634682	0.753342	0.999914	NA
FGF_BASIC	C4orf33	ivw	3	0.0116088	0.0451347	0.797022	0.999914	NA
FGF_BASIC	GREM2	ivw	3	-0.0067816	0.0406201	0.867408	0.999914	NA
FGF_BASIC	BBS2	ivw	20	-0.0102021	0.00649098	0.116013	0.904321	NA
FGF_BASIC	TRNP1	ivw	2	0.11791	0.0528287	0.0256196	0.71975	Sufficient
FGF_BASIC	PDCD6	ivw	4	-0.00848081	0.0230484	0.712906	0.999914	NA
FGF_BASIC	KLF6	ivw	2	0.0721424	0.0719242	0.315845	0.981076	NA
FGF_BASIC	RP11-33B1.4	ivw	6	-0.0330659	0.0359329	0.357461	0.988381	NA
FGF_BASIC	RP11-326C3.13	ivw	7	0.0399252	0.020329	0.0495357	0.806008	Sufficient
FGF_BASIC	USP48	ivw	7	-0.0187476	0.0156907	0.232156	0.962708	NA
FGF_BASIC	CTD-2616J11.4	ivw	3	0.0171453	0.0306632	0.57606	0.999914	NA
FGF_BASIC	UBE2O	ivw	2	0.0544648	0.0368997	0.139937	0.922294	NA
FGF_BASIC	SERTAD2	ivw	3	-0.0176228	0.0423828	0.677556	0.999914	NA
FGF_BASIC	HES6	ivw	6	-7.3679e-05	0.018412	0.996807	0.999914	NA
FGF_BASIC	COG5	ivw	10	-0.00921001	0.0094892	0.331758	0.983739	NA
FGF_BASIC	MGAT4B	ivw	3	-0.0582343	0.0533797	0.275297	0.972822	NA
FGF_BASIC	MDC1	ivw	2	-0.213499	0.123691	0.0843348	0.866553	NA
FGF_BASIC	AC097724.3	ivw	2	0.0642862	0.068878	0.350647	0.987157	NA
FGF_BASIC	RP11-554I8.1	ivw	6	0.00783921	0.0253433	0.757078	0.999914	NA
FGF_BASIC	CTD-2201I18.1	ivw	4	-0.0302465	0.0367837	0.410916	0.994215	NA
FGF_BASIC	ABCA10	ivw	2	-0.0347992	0.0482254	0.470543	0.998544	NA
FGF_BASIC	CYP1B1	ivw	11	-0.00696404	0.0132343	0.598742	0.999914	NA
FGF_BASIC	RP11-488C13.6	ivw	2	-0.0264078	0.0380257	0.487387	0.998544	NA
FGF_BASIC	ADAMTS2	ivw	2	0.0447004	0.0430963	0.299633	0.978689	NA
FGF_BASIC	SLC9A9	ivw	5	0.0367723	0.0418929	0.380068	0.992218	NA
FGF_BASIC	MAP4	ivw	2	-0.000517401	0.0350736	0.98823	0.999914	NA
FGF_BASIC	ZNF611	ivw	2	-0.0221519	0.0603629	0.713635	0.999914	NA
FGF_BASIC	ZNF608	ivw	3	-0.0137893	0.0401252	0.731104	0.999914	NA
FGF_BASIC	MRPL19	ivw	2	0.0102215	0.0264778	0.699467	0.999914	NA
FGF_BASIC	CCT6P3	ivw	5	0.0270443	0.0139278	0.0521671	0.813228	NA
FGF_BASIC	BRD1	ivw	3	-0.0242423	0.0271773	0.37239	0.991059	NA
FGF_BASIC	IKZF3	ivw	6	-0.0134108	0.012106	0.267956	0.971372	NA
FGF_BASIC	EIF3M	ivw	2	0.0519166	0.0469867	0.269194	0.971548	NA
FGF_BASIC	CTD-2561J22.4	ivw	6	0.0252524	0.0378151	0.50427	0.999662	NA
FGF_BASIC	PDE6G	ivw	2	0.0236841	0.0712118	0.739446	0.999914	NA
FGF_BASIC	CYTH3	ivw	2	0.028322	0.106918	0.791091	0.999914	NA
FGF_BASIC	SPATA13	ivw	4	-0.0211211	0.0288633	0.464313	0.998446	NA
FGF_BASIC	MEPCE	ivw	3	0.0551058	0.0208275	0.00814933	0.555598	Sufficient
FGF_BASIC	RP11-38G5.2	ivw	4	0.0577316	0.0350256	0.0992974	0.885142	NA
FGF_BASIC	TBC1D15	ivw	7	0.0256013	0.0123062	0.0374928	0.768452	Sufficient
FGF_BASIC	FAM216A	ivw	4	0.0397232	0.0414537	0.337935	0.984848	NA
FGF_BASIC	PPARA	ivw	2	0.026552	0.0675431	0.694237	0.999914	NA
FGF_BASIC	CD300E	ivw	2	0.051158	0.0250882	0.0414379	0.783343	Sufficient
FGF_BASIC	L3MBTL3	ivw	17	0.0211013	0.0082662	0.0106883	0.594688	Sufficient
FGF_BASIC	ZNF84	ivw	3	0.027663	0.0333088	0.406255	0.993993	NA
FGF_BASIC	IL9RP3	ivw	5	-0.0089535	0.0175866	0.610675	0.999914	NA
FGF_BASIC	ZNF345	ivw	2	-0.0525285	0.0662133	0.42759	0.996054	NA
FGF_BASIC	CDAN1	ivw	4	-0.025429	0.0457574	0.578392	0.999914	NA
FGF_BASIC	MX1	ivw	7	0.0023624	0.0165468	0.886471	0.999914	NA
FGF_BASIC	JOSD2	ivw	2	0.0676257	0.0690089	0.327107	0.983024	NA
FGF_BASIC	SAV1	ivw	4	-0.0159798	0.0350686	0.648624	0.999914	NA
FGF_BASIC	YJEFN3	ivw	2	-0.0101591	0.0305614	0.739574	0.999914	NA
FGF_BASIC	ACBD6	ivw	2	-0.0116658	0.0285973	0.683324	0.999914	NA
FGF_BASIC	TMEM150A	ivw	2	-0.0531527	0.0433366	0.220007	0.957522	NA
FGF_BASIC	MAT2B	ivw	2	0.0370911	0.0713289	0.603063	0.999914	NA
FGF_BASIC	ERCC1	ivw	4	-0.0104273	0.0258735	0.686941	0.999914	NA
FGF_BASIC	RBL2	ivw	15	-0.00446252	0.0114658	0.697126	0.999914	NA
FGF_BASIC	PES1	ivw	3	-0.00266577	0.0346248	0.938631	0.999914	NA
FGF_BASIC	PNRC1	ivw	4	0.0498664	0.0496075	0.314792	0.980874	NA
FGF_BASIC	C16orf88	ivw	3	0.0152336	0.0267079	0.56842	0.999914	NA
FGF_BASIC	HIBCH	ivw	10	-0.0039178	0.0143583	0.784961	0.999914	NA
FGF_BASIC	RNGTT	ivw	11	-0.00823217	0.0131792	0.532211	0.999914	NA
FGF_BASIC	PMM2	ivw	5	0.0236888	0.0346878	0.494661	0.998943	NA
FGF_BASIC	C21orf58	ivw	4	-0.0249336	0.031858	0.433834	0.996135	NA
FGF_BASIC	CEP70	ivw	2	0.00487731	0.0794359	0.951041	0.999914	NA
FGF_BASIC	LEPREL1	ivw	5	0.0635345	0.0368729	0.0848764	0.867309	NA
FGF_BASIC	RP11-196G11.2	ivw	8	0.0169902	0.0293207	0.562277	0.999914	NA
FGF_BASIC	CTC-360G5.6	ivw	2	-0.0058584	0.0306898	0.848611	0.999914	NA
FGF_BASIC	PRUNE	ivw	2	-0.0342885	0.0271617	0.20681	0.952282	NA
FGF_BASIC	TESPA1	ivw	13	0.0142425	0.0140499	0.310724	0.980308	NA
FGF_BASIC	QSOX1	ivw	9	0.00320288	0.0160526	0.841853	0.999914	NA
FGF_BASIC	OLIG1	ivw	12	-0.0120622	0.0120029	0.314925	0.980905	NA
FGF_BASIC	TIRAP	ivw	2	0.0516999	0.0566922	0.3618	0.989869	NA
FGF_BASIC	STX6	ivw	5	0.0112576	0.019603	0.565779	0.999914	NA
FGF_BASIC	HIGD2A	ivw	8	5.74302e-05	0.0147346	0.99689	0.999914	NA
FGF_BASIC	ZNF155	ivw	4	-0.00756289	0.0165134	0.646962	0.999914	NA
FGF_BASIC	MED4	ivw	11	-0.0102797	0.0151834	0.498382	0.999246	NA
FGF_BASIC	RP11-105C19.2	ivw	3	-0.00670123	0.0133669	0.616139	0.999914	NA
FGF_BASIC	ZCWPW1	ivw	5	0.0420894	0.0201288	0.0365273	0.766068	Sufficient
FGF_BASIC	ARL2BP	ivw	2	-0.0494494	0.115318	0.668063	0.999914	NA
FGF_BASIC	CHMP1A	ivw	4	-0.0160648	0.0297219	0.58885	0.999914	NA
FGF_BASIC	CMTM3	ivw	4	-0.0238717	0.0315933	0.449893	0.997208	NA
FGF_BASIC	TMED6	ivw	8	-0.00640443	0.0131219	0.625498	0.999914	NA
FGF_BASIC	RP11-618I10.1	ivw	2	0.0225764	0.0318637	0.478616	0.998544	NA
FGF_BASIC	CCR2	ivw	4	-0.045997	0.0403509	0.254318	0.968575	NA
FGF_BASIC	KCNE1	ivw	4	0.0205542	0.0238184	0.388161	0.992457	NA
FGF_BASIC	ARID5B	ivw	5	-0.0214632	0.0189362	0.257026	0.968969	NA
FGF_BASIC	CABP5	ivw	7	0.0524604	0.0237798	0.0273773	0.728598	Sufficient
FGF_BASIC	APBA2	ivw	2	0.0145144	0.0789755	0.854183	0.999914	NA
FGF_BASIC	KDSR	ivw	5	0.000607278	0.0184172	0.973696	0.999914	NA
FGF_BASIC	SDCCAG8	ivw	7	0.000537997	0.0214175	0.97996	0.999914	NA
FGF_BASIC	RP11-795F19.1	ivw	3	-0.00982234	0.0213068	0.644802	0.999914	NA
FGF_BASIC	RP11-326C3.2	ivw	3	-0.0664478	0.0302939	0.0282756	0.732454	Sufficient
FGF_BASIC	NAGA	ivw	4	0.00188891	0.0286478	0.947429	0.999914	NA
FGF_BASIC	XAF1	ivw	3	0.0276334	0.0411043	0.501409	0.999568	NA
FGF_BASIC	TRAV9-2	ivw	2	-0.0287309	0.0500652	0.566056	0.999914	NA
FGF_BASIC	CMAHP	ivw	18	-0.00307649	0.0109231	0.778213	0.999914	NA
FGF_BASIC	MB21D1	ivw	3	-0.0427887	0.0211855	0.0434126	0.789389	Sufficient
FGF_BASIC	SAP30L	ivw	3	-0.0728194	0.0437607	0.0961051	0.881765	NA
FGF_BASIC	RHBDD3	ivw	2	-0.0104902	0.0321214	0.743986	0.999914	NA
FGF_BASIC	AC079767.4	ivw	4	0.0353923	0.0229784	0.123501	0.910262	NA
FGF_BASIC	VPREB3	ivw	2	0.0287563	0.0599886	0.63168	0.999914	NA
FGF_BASIC	RABEP1	ivw	18	0.00832929	0.00844291	0.323867	0.982616	NA
FGF_BASIC	SMN2	ivw	6	-0.0282191	0.0208286	0.175475	0.941111	NA
FGF_BASIC	CHST10	ivw	2	-0.0784253	0.0522321	0.133232	0.917288	NA
FGF_BASIC	COL23A1	ivw	5	-0.0222159	0.0402987	0.581442	0.999914	NA
FGF_BASIC	RP11-439E19.9	ivw	4	-0.00602824	0.0345482	0.861482	0.999914	NA
FGF_BASIC	ZMIZ2	ivw	13	-0.00833769	0.0108714	0.443119	0.996138	NA
FGF_BASIC	F5	ivw	9	0.00662359	0.0112801	0.557075	0.999914	NA
FGF_BASIC	PPP3R1	ivw	4	-0.0278665	0.0181517	0.124734	0.91089	NA
FGF_BASIC	RNF8	ivw	3	0.0146002	0.0289505	0.61404	0.999914	NA
FGF_BASIC	OR52N4	ivw	4	-0.0272443	0.050779	0.591595	0.999914	NA
FGF_BASIC	FAM215B	ivw	4	0.0016019	0.0388448	0.967106	0.999914	NA
FGF_BASIC	RPP21	ivw	3	0.0316786	0.0619139	0.608892	0.999914	NA
FGF_BASIC	LINC00085	ivw	4	-0.0347252	0.0619485	0.575104	0.999914	NA
FGF_BASIC	ITGA6	ivw	2	0.0138159	0.0848549	0.870662	0.999914	NA
FGF_BASIC	CTB-176F20.3	ivw	2	-0.0506799	0.0828913	0.540934	0.999914	NA
FGF_BASIC	SPG7	ivw	4	-0.00924851	0.0269298	0.731275	0.999914	NA
FGF_BASIC	AMOTL1	ivw	2	0.191075	0.0635212	0.00262926	0.407557	Sufficient
FGF_BASIC	WSB2	ivw	5	0.0270264	0.017024	0.112389	0.899925	NA
FGF_BASIC	ZNF154	ivw	11	-0.0095679	0.0222944	0.667806	0.999914	NA
FGF_BASIC	PREP	ivw	2	0.10566	0.0753967	0.161097	0.933125	NA
FGF_BASIC	MARS2	ivw	2	-0.0251041	0.0384228	0.513521	0.999862	NA
FGF_BASIC	RP11-380L11.4	ivw	2	0.0391692	0.059234	0.508444	0.999662	NA
FGF_BASIC	AKT2	ivw	2	-0.0182182	0.052311	0.72764	0.999914	NA
FGF_BASIC	TRGJP1	ivw	3	-0.00814171	0.0512915	0.873878	0.999914	NA
FGF_BASIC	RP11-152L20.3	ivw	2	0.0466745	0.0414229	0.259836	0.969951	NA
FGF_BASIC	PIBF1	ivw	2	-0.00963384	0.0691587	0.889213	0.999914	NA
FGF_BASIC	HIST1H2BG	ivw	4	-0.00644266	0.0238449	0.787014	0.999914	NA
FGF_BASIC	TRGV7	ivw	3	0.00580006	0.0263332	0.825671	0.999914	NA
FGF_BASIC	DTYMK	ivw	2	0.0440446	0.0637382	0.48955	0.998544	NA
FGF_BASIC	ATP13A3	ivw	4	0.005278	0.0639553	0.934228	0.999914	NA
FGF_BASIC	AKR1E2	ivw	4	-0.030586	0.0313204	0.328792	0.983481	NA
FGF_BASIC	XXbac-BPG246D15.8	ivw	5	-0.0637143	0.0315523	0.043454	0.789648	Sufficient
FGF_BASIC	PLXND1	ivw	2	0.0229713	0.0590352	0.697194	0.999914	NA
FGF_BASIC	CDC5L	ivw	3	-0.0924977	0.115197	0.422003	0.995228	NA
FGF_BASIC	FGD5-AS1	ivw	5	0.0187046	0.0225317	0.406457	0.9941	NA
FGF_BASIC	IARS2	ivw	2	-0.115337	0.107962	0.285379	0.975038	NA
FGF_BASIC	NREP	ivw	2	-0.0209268	0.0556251	0.70676	0.999914	NA
FGF_BASIC	RP11-433A23.1	ivw	11	5.76749e-05	0.0176651	0.997395	0.999914	NA
FGF_BASIC	KIAA0753	ivw	3	-0.0404238	0.0224668	0.0719759	0.851701	NA
FGF_BASIC	ELK4	ivw	2	0.0472434	0.0710659	0.50619	0.999662	NA
FGF_BASIC	AC009404.2	ivw	3	0.0887313	0.0486625	0.0682427	0.844584	NA
FGF_BASIC	COL6A3	ivw	2	0.0178252	0.0381187	0.640054	0.999914	NA
FGF_BASIC	DDX18	ivw	4	0.00947368	0.0271152	0.726799	0.999914	NA
FGF_BASIC	CBR1	ivw	5	0.011335	0.0189276	0.549266	0.999914	NA
FGF_BASIC	SEMA6A	ivw	2	-0.00169292	0.0550549	0.975469	0.999914	NA
FGF_BASIC	MEF2A	ivw	4	0.0105158	0.0303624	0.729084	0.999914	NA
FGF_BASIC	CSAD	ivw	2	0.0231441	0.0446235	0.604002	0.999914	NA
FGF_BASIC	KRT73	ivw	13	-0.000270387	0.00976531	0.977911	0.999914	NA
FGF_BASIC	FAM69A	ivw	3	0.00407577	0.0105425	0.699051	0.999914	NA
FGF_BASIC	LRRC37A4P	ivw	12	-0.000136643	0.011086	0.990166	0.999914	NA
FGF_BASIC	CHD4	ivw	2	-0.105231	0.0499739	0.0352282	0.762841	Sufficient
FGF_BASIC	HLA-DQA1	ivw	10	-0.0226557	0.0103764	0.0290073	0.736546	Sufficient
FGF_BASIC	MCTP1	ivw	16	0.00467957	0.0099211	0.637156	0.999914	NA
FGF_BASIC	FLT1P1	ivw	7	-0.0164342	0.0183843	0.371363	0.990967	NA
FGF_BASIC	LINC00493	ivw	2	-0.0223898	0.0443101	0.613349	0.999914	NA
FGF_BASIC	C6orf48	ivw	5	0.0184273	0.0299191	0.537957	0.999914	NA
FGF_BASIC	SCAMP5	ivw	2	-0.0410421	0.203941	0.840507	0.999914	NA
FGF_BASIC	RP11-800A3.4	ivw	2	-0.0169899	0.0297574	0.568036	0.999914	NA
FGF_BASIC	ATPIF1	ivw	2	0.0212937	0.0339467	0.530482	0.999914	NA
FGF_BASIC	RP1-13D10.3	ivw	2	-0.00737987	0.0372524	0.842963	0.999914	NA
FGF_BASIC	CTB-129O4.1	ivw	2	-0.00338782	0.0309911	0.912952	0.999914	NA
FGF_BASIC	ZNF675	ivw	2	-0.0856401	0.0718879	0.233536	0.962732	NA
FGF_BASIC	MARC1	ivw	11	-0.0123392	0.0131382	0.347635	0.986796	NA
FGF_BASIC	ZNF667	ivw	2	0.0177541	0.0365221	0.626883	0.999914	NA
FGF_BASIC	GCAT	ivw	15	0.00722369	0.00929651	0.437139	0.996135	NA
FGF_BASIC	DND1P1	ivw	4	0.00323614	0.0177323	0.855191	0.999914	NA
FGF_BASIC	CYFIP2	ivw	4	0.0330398	0.0330892	0.318034	0.981517	NA
FGF_BASIC	EGLN1	ivw	2	0.0535795	0.0318489	0.0925103	0.878495	NA
FGF_BASIC	H3F3C	ivw	2	-0.0319472	0.0320438	0.318771	0.981726	NA
FGF_BASIC	FAM174A	ivw	20	-0.001828	0.00928585	0.843938	0.999914	NA
FGF_BASIC	BAZ2B	ivw	17	0.0065322	0.0123654	0.597316	0.999914	NA
FGF_BASIC	LA16c-OS12.2	ivw	2	0.00667342	0.0311479	0.830353	0.999914	NA
FGF_BASIC	SUN1	ivw	3	0.0201948	0.0384975	0.599879	0.999914	NA
FGF_BASIC	RP4-612B15.3	ivw	2	0.0147145	0.0852443	0.862953	0.999914	NA
FGF_BASIC	OAS3	ivw	4	0.000152319	0.0211577	0.994256	0.999914	NA
FGF_BASIC	GPD1L	ivw	12	-0.00292395	0.0104308	0.779232	0.999914	NA
FGF_BASIC	TF	ivw	3	-0.0122355	0.0394363	0.756363	0.999914	NA
FGF_BASIC	ARHGAP5	ivw	2	-0.00752393	0.0342531	0.826139	0.999914	NA
FGF_BASIC	CTD-2651B20.3	ivw	2	0.0229629	0.0357793	0.521007	0.999914	NA
FGF_BASIC	AGAP9	ivw	2	0.0353307	0.0368936	0.338245	0.984871	NA
FGF_BASIC	XRCC6	ivw	2	0.0294118	0.0581473	0.612986	0.999914	NA
FGF_BASIC	RP3-449M8.6	ivw	2	-0.0136443	0.0427375	0.74953	0.999914	NA
FGF_BASIC	CDC23	ivw	3	0.018915	0.0410223	0.644734	0.999914	NA
FGF_BASIC	ZNF429	ivw	15	0.0161169	0.0138451	0.24439	0.965319	NA
FGF_BASIC	OPN1SW	ivw	2	-0.0113039	0.0275797	0.681906	0.999914	NA
FGF_BASIC	ZSCAN12P1	ivw	2	0.0678076	0.125604	0.589299	0.999914	NA
FGF_BASIC	RPS8	ivw	2	0.00125048	0.0115175	0.913542	0.999914	NA
FGF_BASIC	TRNT1	ivw	5	0.00462832	0.0196745	0.814019	0.999914	NA
FGF_BASIC	A4GALT	ivw	8	0.0124607	0.012135	0.304494	0.979394	NA
FGF_BASIC	H3F3A	ivw	4	0.0377542	0.0205744	0.0665043	0.840666	NA
FGF_BASIC	RP11-445P17.8	ivw	6	-0.018284	0.0137588	0.183883	0.944432	NA
FGF_BASIC	RPSA	ivw	2	-0.242853	0.110687	0.028232	0.732431	Sufficient
FGF_BASIC	KISS1R	ivw	3	-0.0218783	0.0351528	0.533695	0.999914	NA
FGF_BASIC	CTD-2341M24.1	ivw	2	-0.0515143	0.0364395	0.157451	0.930769	NA
FGF_BASIC	RP11-392A22.2	ivw	13	0.00513271	0.0141723	0.717229	0.999914	NA
FGF_BASIC	SLC37A1	ivw	7	-0.0222175	0.0377026	0.55567	0.999914	NA
FGF_BASIC	PPM1H	ivw	3	0.0149179	0.038242	0.696468	0.999914	NA
FGF_BASIC	MIR4697	ivw	2	-0.0295052	0.115898	0.799048	0.999914	NA
FGF_BASIC	PTBP2	ivw	8	0.0100239	0.0156904	0.522917	0.999914	NA
FGF_BASIC	ZBED3	ivw	7	-0.0114289	0.02176	0.599428	0.999914	NA
FGF_BASIC	DSC1	ivw	4	-0.00926638	0.019569	0.635841	0.999914	NA
FGF_BASIC	TGIF1	ivw	5	-0.00864363	0.0292413	0.767538	0.999914	NA
FGF_BASIC	TTF2	ivw	8	0.0109923	0.0142453	0.440323	0.996135	NA
FGF_BASIC	OXTR	ivw	3	-0.0468652	0.0574744	0.414837	0.994354	NA
FGF_BASIC	DTX2	ivw	13	0.01709	0.0135959	0.208755	0.952837	NA
FGF_BASIC	MED31	ivw	5	-0.0219087	0.0238053	0.357401	0.988376	NA
FGF_BASIC	CHMP2B	ivw	5	-0.00289905	0.027152	0.914971	0.999914	NA
FGF_BASIC	TBC1D16	ivw	4	0.0347424	0.0172377	0.0438535	0.789959	Sufficient
FGF_BASIC	MAPK8	ivw	3	-0.0502756	0.0245047	0.0402012	0.778196	Sufficient
FGF_BASIC	PLA2G2C	ivw	2	0.0876047	0.0753853	0.245198	0.965487	NA
FGF_BASIC	RP11-5N23.3	ivw	4	-0.0303709	0.0360049	0.398937	0.99289	NA
FGF_BASIC	CCDC114	ivw	2	-0.0449688	0.0432202	0.298127	0.978095	NA
FGF_BASIC	TMEM88	ivw	5	-0.00571874	0.0252826	0.821051	0.999914	NA
FGF_BASIC	HSD3B7	ivw	3	-0.0195425	0.0279453	0.484357	0.998544	NA
FGF_BASIC	HSPB1	ivw	3	-0.0285692	0.0632112	0.651295	0.999914	NA
FGF_BASIC	CTB-27N1.1	ivw	5	0.0369227	0.0183714	0.0444538	0.792047	Sufficient
FGF_BASIC	RP4-673D20.1	ivw	3	0.0250682	0.057381	0.662203	0.999914	NA
FGF_BASIC	NRP1	ivw	8	0.00526257	0.0150272	0.726187	0.999914	NA
FGF_BASIC	PCYOX1	ivw	3	0.0125759	0.033886	0.710545	0.999914	NA
FGF_BASIC	USP46	ivw	2	-0.0790699	0.0709906	0.265362	0.970554	NA
FGF_BASIC	GYPE	ivw	13	-0.0346305	0.0157537	0.0279322	0.731016	Sufficient
FGF_BASIC	ARHGAP42	ivw	2	-0.0788405	0.0789734	0.318126	0.981517	NA
FGF_BASIC	RP11-517C16.2	ivw	3	-0.0355531	0.0390275	0.362308	0.989968	NA
FGF_BASIC	TNFRSF18	ivw	4	0.000665918	0.0283886	0.981286	0.999914	NA
FGF_BASIC	TADA1	ivw	2	0.0583391	0.0443061	0.18793	0.946224	NA
FGF_BASIC	CCDC159	ivw	3	-0.023212	0.0334099	0.487203	0.998544	NA
FGF_BASIC	RYK	ivw	2	0.000328723	0.0508353	0.994841	0.999914	NA
FGF_BASIC	RFWD3	ivw	9	0.0258464	0.0153898	0.0930649	0.879276	NA
FGF_BASIC	MIR378I	ivw	2	0.00164652	0.071515	0.981632	0.999914	NA
FGF_BASIC	GATM	ivw	6	-0.00639574	0.0223666	0.774916	0.999914	NA
FGF_BASIC	JAKMIP3	ivw	5	-0.0188192	0.0258695	0.46694	0.998544	NA
FGF_BASIC	ANKRD13D	ivw	3	-0.0129646	0.0349407	0.710603	0.999914	NA
FGF_BASIC	GTF2H2C	ivw	2	0.027242	0.0459177	0.552995	0.999914	NA
FGF_BASIC	C12orf52	ivw	7	0.0350774	0.0280402	0.210946	0.953904	NA
FGF_BASIC	STEAP4	ivw	13	-0.0166598	0.00806307	0.0388109	0.77333	Sufficient
FGF_BASIC	SSU72	ivw	6	0.0261508	0.0122015	0.032093	0.750458	Sufficient
FGF_BASIC	C4orf52	ivw	2	-0.0436614	0.0478074	0.361096	0.989577	NA
FGF_BASIC	CRTAP	ivw	2	0.0103417	0.0590809	0.861046	0.999914	NA
FGF_BASIC	MAPRE3	ivw	2	-0.0343518	0.063112	0.586236	0.999914	NA
FGF_BASIC	SGTB	ivw	13	0.001761	0.0111235	0.874209	0.999914	NA
FGF_BASIC	CDC42BPB	ivw	7	0.0331547	0.0194552	0.0883514	0.871965	NA
FGF_BASIC	CCDC77	ivw	9	0.0198913	0.0148274	0.179752	0.943086	NA
FGF_BASIC	AC006369.2	ivw	5	-0.0152799	0.0207014	0.460448	0.998204	NA
FGF_BASIC	CD59	ivw	6	0.0112454	0.0170355	0.50918	0.999662	NA
FGF_BASIC	EAPP	ivw	2	-0.0176153	0.034738	0.612091	0.999914	NA
FGF_BASIC	HOXB3	ivw	8	0.0391667	0.0168354	0.0199944	0.684281	Sufficient
FGF_BASIC	RP11-534L20.5	ivw	5	-0.00392854	0.01847	0.831562	0.999914	NA
FGF_BASIC	ADAL	ivw	4	-0.00371746	0.0307097	0.90365	0.999914	NA
FGF_BASIC	AC005682.5	ivw	4	-0.0272907	0.0208531	0.190632	0.946956	NA
FGF_BASIC	CARKD	ivw	7	0.0127997	0.020218	0.526677	0.999914	NA
FGF_BASIC	AC017099.3	ivw	9	0.00460087	0.0168433	0.784732	0.999914	NA
FGF_BASIC	RBL1	ivw	2	0.0305667	0.05088	0.548	0.999914	NA
FGF_BASIC	MTRF1L	ivw	9	-0.0197497	0.0124671	0.11316	0.900888	NA
FGF_BASIC	SLC19A1	ivw	2	-0.0490411	0.0602527	0.415688	0.9944	NA
FGF_BASIC	PAPSS2	ivw	6	0.0238736	0.0157128	0.12867	0.913634	NA
FGF_BASIC	MCM7	ivw	3	-0.0245983	0.0226863	0.278242	0.973499	NA
FGF_BASIC	PTP4A1	ivw	4	0.0133296	0.024199	0.581747	0.999914	NA
FGF_BASIC	RNASEK	ivw	2	-0.0409136	0.0422364	0.332705	0.983993	NA
FGF_BASIC	CABIN1	ivw	3	0.0443049	0.0454046	0.329174	0.98352	NA
FGF_BASIC	ITPRIP	ivw	3	0.0507643	0.0291593	0.0816959	0.863304	NA
FGF_BASIC	CTD-3185P2.1	ivw	2	-0.0901785	0.151211	0.550925	0.999914	NA
FGF_BASIC	COQ10A	ivw	2	0.0749409	0.0673537	0.26586	0.970855	NA
FGF_BASIC	MAPRE2	ivw	3	0.0361618	0.0255223	0.15652	0.930206	NA
FGF_BASIC	RINT1	ivw	4	0.0210034	0.0284131	0.459775	0.998194	NA
FGF_BASIC	CTC-439O9.2	ivw	5	0.066307	0.0309842	0.0323525	0.751586	Sufficient
FGF_BASIC	ITGB1BP1	ivw	9	-0.00396167	0.0243694	0.870859	0.999914	NA
FGF_BASIC	LSS	ivw	6	-0.00482998	0.010915	0.658121	0.999914	NA
FGF_BASIC	PLEKHG1	ivw	2	0.116425	0.134859	0.387967	0.992457	NA
FGF_BASIC	EIF3CL	ivw	7	0.0468029	0.0220517	0.033803	0.756511	Sufficient
FGF_BASIC	CSDA	ivw	6	0.00352725	0.0193606	0.855436	0.999914	NA
FGF_BASIC	MRPL33	ivw	2	0.056921	0.0450112	0.206016	0.951801	NA
FGF_BASIC	NT5DC3	ivw	17	-0.0051656	0.00860212	0.548171	0.999914	NA
FGF_BASIC	FAM192A	ivw	4	0.0124183	0.0262543	0.636213	0.999914	NA
FGF_BASIC	CTC-260E6.6	ivw	2	-0.047142	0.0740442	0.524338	0.999914	NA
FGF_BASIC	WDR27	ivw	2	-0.00679161	0.061467	0.912019	0.999914	NA
FGF_BASIC	AGAP7	ivw	2	0.00103314	0.0339184	0.975701	0.999914	NA
FGF_BASIC	CR1	ivw	3	0.0189522	0.0261138	0.467989	0.998544	NA
FGF_BASIC	COX11	ivw	4	-0.00356425	0.0186564	0.848489	0.999914	NA
FGF_BASIC	FASTKD1	ivw	5	0.00436014	0.0324987	0.893273	0.999914	NA
FGF_BASIC	DBI	ivw	2	-0.00699994	0.0341739	0.837703	0.999914	NA
FGF_BASIC	PNPO	ivw	6	0.0208363	0.0487862	0.669311	0.999914	NA
FGF_BASIC	SESTD1	ivw	10	-0.0329735	0.0162934	0.0429977	0.787886	Sufficient
FGF_BASIC	PEPD	ivw	4	-0.0250425	0.0254855	0.325796	0.982769	NA
FGF_BASIC	APOL3	ivw	2	-0.060214	0.0366077	0.100002	0.886667	NA
FGF_BASIC	AC144831.1	ivw	3	0.0793023	0.0736241	0.281425	0.974309	NA
FGF_BASIC	GRK5	ivw	6	0.0576957	0.0331945	0.0821911	0.864022	NA
FGF_BASIC	SGIP1	ivw	2	-0.0190039	0.0500497	0.704168	0.999914	NA
FGF_BASIC	ALKBH5	ivw	4	-0.0361934	0.0198017	0.0675807	0.84314	NA
FGF_BASIC	ACTR5	ivw	10	-0.0273055	0.0193581	0.158379	0.931554	NA
FGF_BASIC	MBIP	ivw	2	0.00181718	0.0633149	0.977103	0.999914	NA
FGF_BASIC	C19orf66	ivw	6	-0.00850045	0.0210185	0.685898	0.999914	NA
FGF_BASIC	CFDP1	ivw	9	-0.0161439	0.018195	0.374934	0.991616	NA
FGF_BASIC	GDPD5	ivw	12	-7.19844e-05	0.0120206	0.995222	0.999914	NA
FGF_BASIC	RAMP1	ivw	4	0.00299732	0.0185899	0.87191	0.999914	NA
FGF_BASIC	RAP1GDS1	ivw	7	-0.0341046	0.0128363	0.00788667	0.551263	Sufficient
FGF_BASIC	MRPL37	ivw	3	-0.0173973	0.0307485	0.571535	0.999914	NA
FGF_BASIC	METRN	ivw	2	0.00563451	0.0251214	0.822531	0.999914	NA
FGF_BASIC	RP11-266L9.5	ivw	2	-0.0462786	0.0944511	0.624152	0.999914	NA
FGF_BASIC	ELF1	ivw	2	0.0924951	0.0594326	0.119636	0.906446	NA
FGF_BASIC	SMC6	ivw	7	-0.0110335	0.0298444	0.711605	0.999914	NA
FGF_BASIC	ZNF680	ivw	5	0.0494525	0.0562029	0.378918	0.991997	NA
FGF_BASIC	FADD	ivw	3	0.0102032	0.0216725	0.637792	0.999914	NA
FGF_BASIC	PFKM	ivw	2	0.0423045	0.0298331	0.156179	0.930038	NA
FGF_BASIC	ZNF627	ivw	2	-0.0134105	0.0436275	0.75855	0.999914	NA
FGF_BASIC	LY75	ivw	15	-0.00288781	0.0132187	0.827067	0.999914	NA
FGF_BASIC	CTD-2561B21.11	ivw	3	0.0291824	0.0354698	0.410657	0.994215	NA
FGF_BASIC	FAM134C	ivw	3	0.0692027	0.0316934	0.0289988	0.736483	Sufficient
FGF_BASIC	DSN1	ivw	2	0.104142	0.0530357	0.0495741	0.806008	Sufficient
FGF_BASIC	CNGA1	ivw	3	-0.0380957	0.0773098	0.622177	0.999914	NA
FGF_BASIC	GS1-124K5.11	ivw	3	0.0628663	0.0338285	0.0631148	0.83521	NA
FGF_BASIC	SLC25A13	ivw	6	-0.0206602	0.0201844	0.306037	0.979553	NA
FGF_BASIC	CTC-550B14.7	ivw	7	0.0097419	0.0133959	0.467086	0.998544	NA
FGF_BASIC	FAM172A	ivw	3	-0.0261896	0.0421982	0.534841	0.999914	NA
FGF_BASIC	ZNF761	ivw	4	0.0272149	0.0262601	0.300035	0.978689	NA
FGF_BASIC	B3GNT2	ivw	6	-0.019707	0.0175489	0.261449	0.970147	NA
FGF_BASIC	TMEM30A	ivw	4	0.00981386	0.0274343	0.720551	0.999914	NA
FGF_BASIC	LATS2	ivw	4	-0.0125849	0.0260432	0.628929	0.999914	NA
FGF_BASIC	SLC25A11	ivw	3	-0.0175934	0.0384965	0.647662	0.999914	NA
FGF_BASIC	IRAK2	ivw	5	0.0591873	0.0308557	0.0550864	0.820924	NA
FGF_BASIC	RP1-197B17.3	ivw	6	0.00320198	0.0253139	0.899343	0.999914	NA
FGF_BASIC	FAM220A	ivw	2	0.0381604	0.0450253	0.396698	0.992865	NA
FGF_BASIC	TTC32	ivw	15	0.0190468	0.0162942	0.24243	0.96473	NA
FGF_BASIC	PYHIN1	ivw	9	-0.0191903	0.0173185	0.267826	0.971372	NA
FGF_BASIC	ZMYM6	ivw	2	0.00291888	0.141476	0.98354	0.999914	NA
FGF_BASIC	DFNA5	ivw	19	0.00348686	0.00928734	0.707331	0.999914	NA
FGF_BASIC	ATF1	ivw	4	0.0143006	0.0146761	0.329851	0.983566	NA
FGF_BASIC	FIG4	ivw	4	-0.017907	0.031351	0.567879	0.999914	NA
FGF_BASIC	RP11-488L18.4	ivw	5	-0.0313676	0.0250103	0.209774	0.953449	NA
FGF_BASIC	SELL	ivw	14	0.00308807	0.00962614	0.748362	0.999914	NA
FGF_BASIC	RP13-942N8.1	ivw	6	-0.00275786	0.0145366	0.84953	0.999914	NA
FGF_BASIC	PIGQ	ivw	4	-0.00222869	0.0186012	0.90463	0.999914	NA
FGF_BASIC	SLC25A46	ivw	4	0.017602	0.0303927	0.562487	0.999914	NA
FGF_BASIC	IAH1	ivw	2	-0.0459306	0.0407619	0.259827	0.969951	NA
FGF_BASIC	PPARGC1A	ivw	8	-0.00804617	0.0148136	0.587019	0.999914	NA
FGF_BASIC	MAP4K5	ivw	3	-0.0824745	0.0726045	0.255981	0.968969	NA
FGF_BASIC	DCLK2	ivw	12	0.00545559	0.0137752	0.692073	0.999914	NA
FGF_BASIC	TRAV8-6	ivw	3	-0.0134933	0.0279621	0.62941	0.999914	NA
FGF_BASIC	USMG5	ivw	16	-0.0190098	0.0105776	0.0723078	0.852196	NA
FGF_BASIC	DAAM2	ivw	2	0.00677622	0.0510967	0.894497	0.999914	NA
FGF_BASIC	QKI	ivw	7	-0.00250815	0.0200628	0.900512	0.999914	NA
FGF_BASIC	ZNF385C	ivw	2	-0.0286031	0.034526	0.407416	0.994114	NA
FGF_BASIC	RP11-611E13.2	ivw	2	0.0419609	0.0254489	0.099183	0.885142	NA
FGF_BASIC	MAU2	ivw	13	-0.007232	0.012074	0.54919	0.999914	NA
FGF_BASIC	BIRC3	ivw	2	0.000846052	0.0154237	0.956255	0.999914	NA
FGF_BASIC	POLRMT	ivw	2	0.0487459	0.036801	0.185311	0.945178	NA
FGF_BASIC	EFCAB13	ivw	2	-0.00551516	0.0930118	0.952717	0.999914	NA
FGF_BASIC	MAP1LC3B	ivw	4	-0.031566	0.032286	0.328222	0.983395	NA
FGF_BASIC	MED11	ivw	2	0.0992256	0.0455674	0.029439	0.738522	Sufficient
FGF_BASIC	RPL17	ivw	4	-0.0172521	0.0160276	0.281749	0.974309	NA
FGF_BASIC	PDZD7	ivw	2	-0.08829	0.0747399	0.237484	0.963401	NA
FGF_BASIC	PKNOX1	ivw	3	-0.0290528	0.0393272	0.460061	0.998204	NA
FGF_BASIC	DDX55	ivw	9	-0.0244873	0.0189066	0.19526	0.947905	NA
FGF_BASIC	MPP7	ivw	8	-0.00541636	0.0147463	0.713394	0.999914	NA
FGF_BASIC	LAMTOR4	ivw	5	0.025137	0.0219182	0.251441	0.967932	NA
FGF_BASIC	COLQ	ivw	7	0.0231697	0.019468	0.23399	0.962927	NA
FGF_BASIC	PTH2R	ivw	2	0.0815007	0.084688	0.335867	0.984378	NA
FGF_BASIC	ZNF333	ivw	8	0.0163593	0.0157815	0.299916	0.978689	NA
FGF_BASIC	RP11-798G7.5	ivw	4	-0.00919354	0.0287359	0.749019	0.999914	NA
FGF_BASIC	TRIM64B	ivw	4	-0.0317007	0.0229589	0.167352	0.936613	NA
FGF_BASIC	LTBR	ivw	5	0.0295926	0.0217023	0.172703	0.940037	NA
FGF_BASIC	FAM22D	ivw	7	-0.0301917	0.0227938	0.185318	0.945178	NA
FGF_BASIC	DOCK10	ivw	6	-0.0477856	0.0217552	0.0280551	0.731225	Sufficient
FGF_BASIC	XCR1	ivw	2	-0.0574301	0.0615243	0.350586	0.987157	NA
FGF_BASIC	VDR	ivw	5	-0.00984018	0.0270547	0.716071	0.999914	NA
FGF_BASIC	CCNE1	ivw	2	0.0554161	0.0540596	0.305319	0.979461	NA
FGF_BASIC	RAB20	ivw	9	-0.00954806	0.017632	0.58815	0.999914	NA
FGF_BASIC	STYXL1	ivw	13	-0.00113577	0.00725606	0.875618	0.999914	NA
FGF_BASIC	KLRC2	ivw	7	-0.00220708	0.0129071	0.864225	0.999914	NA
FGF_BASIC	C16orf55	ivw	2	0.0208475	0.0493433	0.67266	0.999914	NA
FGF_BASIC	MRVI1-AS1	ivw	4	0.00803707	0.0156766	0.608176	0.999914	NA
FGF_BASIC	SLC26A1	ivw	2	0.0131101	0.033805	0.698153	0.999914	NA
FGF_BASIC	NHLRC3	ivw	2	0.0495629	0.0509413	0.330583	0.983652	NA
FGF_BASIC	FKBP1A	ivw	11	-0.0174907	0.0143701	0.223543	0.95943	NA
FGF_BASIC	MRPS21	ivw	6	-0.0131599	0.0207745	0.52643	0.999914	NA
FGF_BASIC	WDR5B	ivw	7	0.0486632	0.0169315	0.00405147	0.463539	Sufficient
FGF_BASIC	DDAH1	ivw	3	-0.00378401	0.0951409	0.968274	0.999914	NA
FGF_BASIC	RP11-496I9.1	ivw	3	0.0506043	0.0546875	0.354791	0.987947	NA
FGF_BASIC	MNDA	ivw	9	0.00203145	0.0186064	0.91306	0.999914	NA
FGF_BASIC	UVSSA	ivw	12	-0.00534652	0.0108228	0.621302	0.999914	NA
FGF_BASIC	EIF3D	ivw	3	-0.0397288	0.0303832	0.191012	0.947061	NA
FGF_BASIC	RFC2	ivw	3	-0.0276124	0.0652941	0.672374	0.999914	NA
FGF_BASIC	ZFAND4	ivw	2	0.000766712	0.0442175	0.986166	0.999914	NA
FGF_BASIC	BCKDHA	ivw	2	0.0552327	0.0302972	0.0682987	0.844648	NA
FGF_BASIC	NF1	ivw	3	-0.0468948	0.0415208	0.258717	0.969425	NA
FGF_BASIC	KLHL5	ivw	9	-0.0129637	0.0158845	0.41443	0.994221	NA
FGF_BASIC	TNIP2	ivw	2	-0.0545991	0.0423545	0.197364	0.948341	NA
FGF_BASIC	STX3	ivw	3	-0.000343316	0.0313622	0.991266	0.999914	NA
FGF_BASIC	CDH2	ivw	14	-0.00655491	0.0121026	0.588085	0.999914	NA
FGF_BASIC	ASRGL1	ivw	9	-0.00710011	0.0122772	0.563051	0.999914	NA
FGF_BASIC	NFATC3	ivw	9	0.00691397	0.0201591	0.731622	0.999914	NA
FGF_BASIC	IGLV4-60	ivw	8	-0.00534162	0.0128454	0.677527	0.999914	NA
FGF_BASIC	GZMK	ivw	2	0.00800498	0.0587058	0.891539	0.999914	NA
FGF_BASIC	SLC35F3	ivw	11	-0.0144891	0.012908	0.261655	0.970216	NA
FGF_BASIC	SEC24D	ivw	3	-0.0872065	0.159769	0.585184	0.999914	NA
FGF_BASIC	NT5DC1	ivw	3	-0.00087384	0.0301929	0.976911	0.999914	NA
FGF_BASIC	TNRC6A	ivw	7	-0.00144167	0.0204189	0.943712	0.999914	NA
FGF_BASIC	MGST2	ivw	10	-0.0185542	0.0157253	0.23804	0.963401	NA
FGF_BASIC	CUL5	ivw	4	0.0283937	0.0143303	0.047549	0.800531	Sufficient
FGF_BASIC	LYST	ivw	3	-0.0873589	0.0587482	0.137014	0.919376	NA
FGF_BASIC	FCER2	ivw	4	0.018913	0.0187599	0.313377	0.980665	NA
FGF_BASIC	F2RL1	ivw	13	0.00938852	0.011938	0.431611	0.996135	NA
FGF_BASIC	MINA	ivw	2	-0.000645972	0.0424847	0.987869	0.999914	NA
FGF_BASIC	DNMT1	ivw	3	0.00837196	0.0425976	0.84419	0.999914	NA
FGF_BASIC	DHX37	ivw	2	0.0221376	0.0592869	0.708852	0.999914	NA
FGF_BASIC	AC079325.5	ivw	4	0.000600234	0.0228919	0.979082	0.999914	NA
FGF_BASIC	LBH	ivw	5	0.0324016	0.0222424	0.145186	0.92455	NA
FGF_BASIC	CTD-2196E14.4	ivw	2	-0.0289263	0.0292985	0.323497	0.982594	NA
FGF_BASIC	DHCR24	ivw	2	-0.0235757	0.025021	0.346073	0.986247	NA
FGF_BASIC	ANKRD34B	ivw	15	-0.0081572	0.0133548	0.541329	0.999914	NA
FGF_BASIC	KIF5C	ivw	2	-0.0235422	0.0924558	0.799007	0.999914	NA
FGF_BASIC	NAA60	ivw	6	-0.0135148	0.0198042	0.494971	0.998964	NA
FGF_BASIC	TSPAN16	ivw	2	0.00335775	0.054355	0.950742	0.999914	NA
FGF_BASIC	PRPF31	ivw	3	0.00877588	0.018054	0.626903	0.999914	NA
FGF_BASIC	RCN2	ivw	3	0.0324603	0.032606	0.319477	0.981826	NA
FGF_BASIC	TPM1	ivw	8	0.0397047	0.0259245	0.125634	0.911115	NA
FGF_BASIC	TIAL1	ivw	2	-0.135005	0.082996	0.103814	0.890133	NA
FGF_BASIC	CTSF	ivw	16	0.00888832	0.0100517	0.376554	0.99179	NA
FGF_BASIC	TMED9	ivw	6	0.0140278	0.0178147	0.43103	0.996135	NA
FGF_BASIC	TMEM160	ivw	2	-0.0191796	0.0502549	0.702723	0.999914	NA
FGF_BASIC	TMEM205	ivw	5	0.00830051	0.0311426	0.789829	0.999914	NA
FGF_BASIC	IFT88	ivw	3	0.0406066	0.0210906	0.0541865	0.819208	NA
FGF_BASIC	ARF4	ivw	6	-0.00370723	0.0331805	0.911038	0.999914	NA
FGF_BASIC	SLC38A10	ivw	3	-0.0305655	0.0366047	0.403709	0.993574	NA
FGF_BASIC	PPP2R2D	ivw	2	0.00783517	0.0376532	0.835161	0.999914	NA
FGF_BASIC	ESPNP	ivw	2	0.0215177	0.0915864	0.814252	0.999914	NA
FGF_BASIC	AMIGO2	ivw	2	-0.000420822	0.0411488	0.99184	0.999914	NA
FGF_BASIC	PDCL3P4	ivw	3	0.0610829	0.0797987	0.443996	0.99626	NA
FGF_BASIC	PRELID1	ivw	8	0.0141785	0.0217368	0.514221	0.999914	NA
FGF_BASIC	WAC-AS1	ivw	6	-0.0306768	0.0138421	0.0266777	0.725094	Sufficient
FGF_BASIC	DOPEY1	ivw	9	-0.0121432	0.0177757	0.494522	0.998887	NA
FGF_BASIC	ZFP28	ivw	5	0.000504212	0.0176131	0.977162	0.999914	NA
FGF_BASIC	APOL4	ivw	2	-0.110983	0.0514301	0.0309329	0.745205	Sufficient
FGF_BASIC	PLAC8	ivw	3	0.0177215	0.0390439	0.649911	0.999914	NA
FGF_BASIC	RBM25	ivw	2	-0.0115094	0.0788835	0.883997	0.999914	NA
FGF_BASIC	CBS	ivw	18	-0.0185075	0.00836475	0.026928	0.726175	Sufficient
FGF_BASIC	KIAA0319	ivw	5	0.000384365	0.0208421	0.985286	0.999914	NA
FGF_BASIC	SPINT2	ivw	8	0.00976476	0.0183135	0.593895	0.999914	NA
FGF_BASIC	PVRL2	ivw	10	0.0136634	0.0106947	0.201395	0.949931	NA
FGF_BASIC	CABLES2	ivw	5	0.0201679	0.0248088	0.416257	0.994518	NA
FGF_BASIC	KRT8P12	ivw	3	0.0122422	0.0281009	0.663091	0.999914	NA
FGF_BASIC	ANAPC5	ivw	2	0.00703534	0.0308144	0.819402	0.999914	NA
FGF_BASIC	USP30	ivw	3	-0.0508196	0.0407765	0.212656	0.954721	NA
FGF_BASIC	C21orf7	ivw	7	0.0407215	0.019924	0.0409691	0.780981	Sufficient
FGF_BASIC	RP11-856M7.6	ivw	2	-0.0221414	0.0419803	0.5979	0.999914	NA
FGF_BASIC	CDA	ivw	15	-0.00419269	0.0095417	0.660367	0.999914	NA
FGF_BASIC	CTC-479C5.10	ivw	2	-0.0143859	0.0805257	0.858212	0.999914	NA
FGF_BASIC	RGS2	ivw	2	-0.0579389	0.0449	0.196912	0.948264	NA
FGF_BASIC	NUMBL	ivw	2	-0.155186	0.0640378	0.0153782	0.650567	Sufficient
FGF_BASIC	MDM4	ivw	2	0.0606807	0.0618746	0.326739	0.983002	NA
FGF_BASIC	RPAP1	ivw	8	-0.0162334	0.0140742	0.248742	0.967027	NA
FGF_BASIC	DGCR6	ivw	2	-0.00278374	0.0711757	0.968802	0.999914	NA
FGF_BASIC	WDR47	ivw	2	0.0195527	0.0732157	0.789426	0.999914	NA
FGF_BASIC	NUP37	ivw	2	0.0264032	0.0705629	0.708271	0.999914	NA
FGF_BASIC	RP3-395M20.9	ivw	4	-0.0293786	0.0226686	0.194973	0.947905	NA
FGF_BASIC	ZNF888	ivw	2	0.113577	0.0914356	0.214179	0.955785	NA
FGF_BASIC	CAMTA1	ivw	5	-0.00730374	0.0206505	0.723576	0.999914	NA
FGF_BASIC	ZNF318	ivw	8	0.0131733	0.0158618	0.406253	0.993993	NA
FGF_BASIC	TMEM254	ivw	9	0.0165329	0.0168168	0.325549	0.982665	NA
FGF_BASIC	RP11-439L8.4	ivw	4	0.0320875	0.0203389	0.114649	0.902997	NA
FGF_BASIC	NUPL2	ivw	11	-0.0258252	0.021738	0.234826	0.963258	NA
FGF_BASIC	KPNA5	ivw	2	0.0357996	0.0518357	0.489794	0.99855	NA
FGF_BASIC	RNF182	ivw	9	-0.0146293	0.0159985	0.360496	0.989145	NA
FGF_BASIC	GZMH	ivw	2	0.0358371	0.0481754	0.456944	0.997888	NA
FGF_BASIC	UBXN10	ivw	2	0.0192404	0.0521117	0.711967	0.999914	NA
FGF_BASIC	CORIN	ivw	4	-0.0423385	0.0233852	0.0702213	0.848059	NA
FGF_BASIC	IFFO1	ivw	4	0.0287551	0.0204587	0.159868	0.932261	NA
FGF_BASIC	LRRFIP2	ivw	9	0.0237891	0.0145463	0.101965	0.888109	NA
FGF_BASIC	GSTM5	ivw	3	-0.0345983	0.0318303	0.277054	0.973264	NA
FGF_BASIC	FAM24B	ivw	2	0.00410078	0.049689	0.934226	0.999914	NA
FGF_BASIC	TTC17	ivw	3	-0.0526869	0.0455633	0.24754	0.966313	NA
FGF_BASIC	C21orf49	ivw	5	0.0348945	0.0264348	0.186828	0.945818	NA
FGF_BASIC	CHMP6	ivw	2	-0.00344473	0.0264662	0.896443	0.999914	NA
FGF_BASIC	GHITM	ivw	6	-0.0211035	0.0294298	0.473325	0.998544	NA
FGF_BASIC	STAMBP	ivw	5	-0.0123877	0.0297572	0.677197	0.999914	NA
FGF_BASIC	XRCC6BP1	ivw	12	-0.0375713	0.0123903	0.00242679	0.399399	Sufficient
FGF_BASIC	GUSBP1	ivw	3	-0.00551644	0.0398855	0.889998	0.999914	NA
FGF_BASIC	ZNF626	ivw	8	0.00885167	0.0205381	0.666478	0.999914	NA
FGF_BASIC	RP11-553L6.2	ivw	2	0.0602281	0.0603265	0.3181	0.981517	NA
FGF_BASIC	SARM1	ivw	3	0.0123066	0.0203539	0.545424	0.999914	NA
FGF_BASIC	TRRAP	ivw	2	-0.0244664	0.0604854	0.685845	0.999914	NA
FGF_BASIC	RP11-424I19.2	ivw	2	0.0222441	0.0521511	0.66972	0.999914	NA
FGF_BASIC	PRRC1	ivw	3	0.00576213	0.0410376	0.888335	0.999914	NA
FGF_BASIC	AC073343.11	ivw	4	0.0420863	0.0415444	0.31104	0.980401	NA
FGF_BASIC	MRPL52	ivw	8	-0.01656	0.0119098	0.164391	0.935002	NA
FGF_BASIC	ZNF683	ivw	4	-0.0398188	0.0214532	0.0634424	0.83521	NA
FGF_BASIC	HTRA2	ivw	2	-0.00211215	0.0892432	0.981118	0.999914	NA
FGF_BASIC	AIM2	ivw	3	0.0300566	0.0392259	0.443532	0.996223	NA
FGF_BASIC	CLEC3B	ivw	4	-0.0141847	0.0173615	0.413917	0.994221	NA
FGF_BASIC	IGLV1-41	ivw	3	0.00992901	0.0256573	0.698766	0.999914	NA
FGF_BASIC	TNFSF14	ivw	2	-0.0548362	0.0706426	0.437602	0.996135	NA
FGF_BASIC	C17orf66	ivw	2	-0.000407809	0.0451207	0.992789	0.999914	NA
FGF_BASIC	RP3-407E4.4	ivw	3	0.0280703	0.0232243	0.226794	0.9604	NA
FGF_BASIC	KIF1C	ivw	2	-0.0170021	0.051088	0.739285	0.999914	NA
FGF_BASIC	MTFP1	ivw	5	-0.0279844	0.0375179	0.455731	0.99785	NA
FGF_BASIC	VWA7	ivw	5	-0.0525429	0.0335293	0.117098	0.904931	NA
FGF_BASIC	CYBRD1	ivw	16	-0.00699967	0.00953598	0.462932	0.998446	NA
FGF_BASIC	FSTL1	ivw	3	0.0260961	0.0190409	0.17052	0.938801	NA
FGF_BASIC	VPS11	ivw	4	0.0139606	0.0194821	0.473631	0.998544	NA
FGF_BASIC	ITPR1	ivw	2	-0.0492984	0.036759	0.17988	0.943099	NA
FGF_BASIC	DLEU7	ivw	3	-0.0505481	0.0777906	0.515824	0.999914	NA
FGF_BASIC	PASK	ivw	5	0.0182565	0.0186668	0.328065	0.983266	NA
FGF_BASIC	C11orf73	ivw	3	0.0160827	0.0240554	0.503771	0.999662	NA
FGF_BASIC	HADH	ivw	2	-0.0699107	0.0577752	0.226261	0.9604	NA
FGF_BASIC	STAP1	ivw	3	-0.0852982	0.047232	0.0709276	0.850205	NA
FGF_BASIC	BIRC5	ivw	2	0.0231773	0.0300139	0.439985	0.996135	NA
FGF_BASIC	YIPF1	ivw	2	-0.0296225	0.0474515	0.532451	0.999914	NA
FGF_BASIC	SLC47A1	ivw	4	0.0199809	0.0208606	0.338148	0.984871	NA
FGF_BASIC	HSD17B8	ivw	4	0.0142778	0.0222398	0.520878	0.999914	NA
FGF_BASIC	RP11-368I7.4	ivw	2	-0.0169956	0.031603	0.590727	0.999914	NA
FGF_BASIC	IL27	ivw	2	0.0309055	0.0537493	0.565295	0.999914	NA
FGF_BASIC	PFN2	ivw	8	0.00695187	0.014975	0.642481	0.999914	NA
FGF_BASIC	USP32P1	ivw	2	-0.0461171	0.0638503	0.470129	0.998544	NA
FGF_BASIC	OPRL1	ivw	8	0.00592187	0.0130714	0.650521	0.999914	NA
FGF_BASIC	KIAA1143	ivw	6	-0.00119546	0.0209231	0.954437	0.999914	NA
FGF_BASIC	TMCO4	ivw	3	0.0661668	0.0371668	0.0750321	0.855533	NA
FGF_BASIC	FIGNL1	ivw	14	0.00708366	0.0159645	0.657251	0.999914	NA
FGF_BASIC	TIPARP	ivw	2	0.0279741	0.0608402	0.645662	0.999914	NA
FGF_BASIC	TDRKH	ivw	8	-0.00818587	0.0167011	0.624034	0.999914	NA
FGF_BASIC	CPNE2	ivw	6	0.00082212	0.0393324	0.983324	0.999914	NA
FGF_BASIC	LRRC8C	ivw	15	-0.0120243	0.00990142	0.224596	0.959605	NA
FGF_BASIC	CTD-2245F17.3	ivw	3	-0.0162117	0.0236503	0.493043	0.998812	NA
FGF_BASIC	ZDHHC17	ivw	7	0.0213615	0.0181512	0.239248	0.963657	NA
FGF_BASIC	IGLC7	ivw	5	-0.00842143	0.0346471	0.807957	0.999914	NA
FGF_BASIC	AMIGO1	ivw	2	0.0282525	0.0244694	0.248252	0.966985	NA
FGF_BASIC	SHC2	ivw	2	-0.0197183	0.0641391	0.758516	0.999914	NA
FGF_BASIC	GCH1	ivw	5	0.00217402	0.0203434	0.914895	0.999914	NA
FGF_BASIC	NPHP3	ivw	16	0.0153763	0.0171721	0.370561	0.990887	NA
FGF_BASIC	NUP54	ivw	2	0.043969	0.0281905	0.118828	0.906159	NA
FGF_BASIC	SCAF4	ivw	2	0.040392	0.0624135	0.517523	0.999914	NA
FGF_BASIC	OTUD3	ivw	6	0.0401718	0.024623	0.102791	0.888735	NA
FGF_BASIC	LPP	ivw	4	-0.000187942	0.0153964	0.990261	0.999914	NA
FGF_BASIC	GGT1	ivw	3	-0.0243609	0.0439899	0.579727	0.999914	NA
FGF_BASIC	PPT1	ivw	20	-0.00817075	0.0110578	0.459958	0.998204	NA
FGF_BASIC	CDKN1B	ivw	2	-0.0136792	0.0481627	0.776394	0.999914	NA
FGF_BASIC	CCS	ivw	17	0.0104014	0.00981599	0.289307	0.975748	NA
FGF_BASIC	ITGB7	ivw	7	-0.00924803	0.020584	0.653228	0.999914	NA
FGF_BASIC	PDE2A	ivw	4	-0.0314775	0.0355594	0.376044	0.991715	NA
FGF_BASIC	AGA	ivw	18	0.00498636	0.00964463	0.60515	0.999914	NA
FGF_BASIC	SLC25A16	ivw	9	0.0144399	0.0160773	0.369104	0.990782	NA
FGF_BASIC	SERBP1P3	ivw	7	-0.0209931	0.01644	0.20162	0.949931	NA
FGF_BASIC	TMEM183A	ivw	2	0.00642086	0.0280678	0.819054	0.999914	NA
FGF_BASIC	RP3-395M20.3	ivw	2	-0.0351443	0.0649316	0.588335	0.999914	NA
FGF_BASIC	MALT1	ivw	4	-0.0376778	0.0400402	0.346706	0.986353	NA
FGF_BASIC	RP11-395B7.7	ivw	2	-0.000658873	0.0558261	0.990583	0.999914	NA
FGF_BASIC	CXCR1	ivw	7	0.0225592	0.0175343	0.198243	0.94907	NA
FGF_BASIC	CD55	ivw	25	0.0108896	0.0104324	0.296567	0.977604	NA
FGF_BASIC	CCDC157	ivw	3	0.0322419	0.0373487	0.38799	0.992457	NA
FGF_BASIC	CRY2	ivw	7	-0.00887449	0.0206458	0.667309	0.999914	NA
FGF_BASIC	STXBP5-AS1	ivw	2	-0.0589349	0.0551953	0.285633	0.975197	NA
FGF_BASIC	ESPNL	ivw	3	-0.0342064	0.0343701	0.319622	0.981826	NA
FGF_BASIC	RASGRF2	ivw	2	0.0172493	0.0345601	0.617701	0.999914	NA
FGF_BASIC	CLEC10A	ivw	6	-0.0370601	0.0197684	0.0608318	0.831001	NA
FGF_BASIC	SPSB1	ivw	4	0.00847778	0.0210037	0.686483	0.999914	NA
FGF_BASIC	NOMO3	ivw	7	0.0474388	0.020864	0.0229832	0.705682	Sufficient
FGF_BASIC	PPHLN1	ivw	5	0.00777072	0.0189718	0.682104	0.999914	NA
FGF_BASIC	RP11-168G16.1	ivw	3	0.0600559	0.0605674	0.321415	0.981889	NA
FGF_BASIC	SNAPC2	ivw	2	0.0408091	0.0526737	0.438486	0.996135	NA
FGF_BASIC	ZC3H12C	ivw	5	-0.0208961	0.0207853	0.314736	0.980874	NA
FGF_BASIC	IGHV1-3	ivw	2	0.107256	0.0729864	0.141687	0.922877	NA
FGF_BASIC	CASC3	ivw	5	0.0173958	0.0270658	0.520405	0.999914	NA
FGF_BASIC	TST	ivw	5	0.00473438	0.0226141	0.834171	0.999914	NA
FGF_BASIC	RP11-218E20.6	ivw	4	0.0184047	0.0219387	0.401519	0.993255	NA
FGF_BASIC	SNX19	ivw	12	-0.024396	0.00962848	0.0112854	0.603999	Sufficient
FGF_BASIC	PPP6R2	ivw	2	-0.036537	0.0588033	0.534375	0.999914	NA
FGF_BASIC	MDM1	ivw	7	-0.0837174	0.0267243	0.00173246	0.362509	Sufficient
FGF_BASIC	ADAR	ivw	3	-0.0619733	0.0402609	0.123734	0.910304	NA
FGF_BASIC	RP5-935K16.1	ivw	12	-0.0193491	0.0152851	0.205557	0.951537	NA
FGF_BASIC	GRPEL2	ivw	2	-0.0148362	0.0453332	0.743464	0.999914	NA
FGF_BASIC	CTNNBIP1	ivw	3	0.0269752	0.0294354	0.359446	0.988849	NA
FGF_BASIC	CTD-2201E18.3	ivw	2	-0.0366072	0.0660333	0.579323	0.999914	NA
FGF_BASIC	HBM	ivw	5	-0.0079572	0.0329301	0.80906	0.999914	NA
FGF_BASIC	DHRS4	ivw	5	0.00546469	0.0342381	0.87319	0.999914	NA
FGF_BASIC	PHC3	ivw	2	0.0178442	0.0552615	0.746767	0.999914	NA
FGF_BASIC	ZNF410	ivw	2	0.0605489	0.0630049	0.336543	0.984525	NA
FGF_BASIC	RNASET2	ivw	16	-0.00924535	0.00921472	0.315705	0.981039	NA
FGF_BASIC	INSL3	ivw	8	-0.00675198	0.0282284	0.810957	0.999914	NA
FGF_BASIC	FOXN2	ivw	5	0.00616813	0.0149661	0.680237	0.999914	NA
FGF_BASIC	CYP2D7P1	ivw	7	0.0337511	0.0171018	0.0484338	0.803612	Sufficient
FGF_BASIC	LINC00174	ivw	6	0.00739648	0.0130876	0.57197	0.999914	NA
FGF_BASIC	SCAMP2	ivw	6	0.0173339	0.0181026	0.338296	0.984871	NA
FGF_BASIC	NUCKS1	ivw	6	0.0303888	0.0159023	0.0560083	0.821422	NA
FGF_BASIC	MUC16	ivw	2	0.00422369	0.119949	0.97191	0.999914	NA
FGF_BASIC	IFIT5	ivw	5	0.00561615	0.0354803	0.874229	0.999914	NA
FGF_BASIC	RP11-1094M14.4	ivw	3	0.0738268	0.0753644	0.327285	0.983024	NA
FGF_BASIC	RP5-968J1.1	ivw	3	-0.00706368	0.0504267	0.888598	0.999914	NA
FGF_BASIC	TOMM7	ivw	5	0.0515262	0.0208785	0.0135905	0.631141	Sufficient
FGF_BASIC	TIFA	ivw	3	0.161062	0.0757186	0.0334104	0.755144	Sufficient
FGF_BASIC	POM121C	ivw	8	-0.0245412	0.0185574	0.186019	0.945618	NA
FGF_BASIC	LDB2	ivw	2	-0.0582758	0.052971	0.271269	0.972234	NA
FGF_BASIC	C17orf62	ivw	4	0.00980339	0.0207043	0.635861	0.999914	NA
FGF_BASIC	LA16c-390E6.4	ivw	3	0.0446265	0.030949	0.14932	0.926314	NA
FGF_BASIC	AC104135.3	ivw	5	0.0112721	0.0175495	0.520674	0.999914	NA
FGF_BASIC	LAT2	ivw	5	-0.0560902	0.036629	0.125694	0.911273	NA
FGF_BASIC	RP11-404F10.2	ivw	2	-0.0694034	0.0792841	0.381369	0.992358	NA
FGF_BASIC	SYCP2L	ivw	8	0.022312	0.0149356	0.135207	0.918169	NA
FGF_BASIC	ADORA1	ivw	7	0.022435	0.0113026	0.0471508	0.799024	Sufficient
FGF_BASIC	SCARB1	ivw	7	-0.0118707	0.0146115	0.416551	0.994746	NA
FGF_BASIC	PRRT3	ivw	5	0.0235672	0.0235234	0.316411	0.981149	NA
FGF_BASIC	SAMD10	ivw	4	0.0238873	0.0161385	0.138835	0.921079	NA
FGF_BASIC	RP11-564C4.6	ivw	14	0.00822098	0.0113541	0.469033	0.998544	NA
FGF_BASIC	AC005306.3	ivw	2	-0.0504436	0.0429538	0.240247	0.963732	NA
FGF_BASIC	WDPCP	ivw	2	-0.019403	0.0257648	0.4514	0.997491	NA
FGF_BASIC	CAND1	ivw	2	0.0592336	0.110173	0.590825	0.999914	NA
FGF_BASIC	RP11-384K6.2	ivw	8	-0.030978	0.0233695	0.184982	0.945159	NA
FGF_BASIC	MARK4	ivw	3	-0.0108437	0.0268661	0.686493	0.999914	NA
FGF_BASIC	IFNLR1	ivw	3	0.0129669	0.0255086	0.61122	0.999914	NA
FGF_BASIC	PLAGL2	ivw	3	0.0480536	0.0296511	0.105096	0.892156	NA
FGF_BASIC	CALM3	ivw	4	-0.0155254	0.0291523	0.594337	0.999914	NA
FGF_BASIC	TEC	ivw	2	-0.00930287	0.072549	0.897968	0.999914	NA
FGF_BASIC	C21orf91	ivw	2	0.0155426	0.0708087	0.82626	0.999914	NA
FGF_BASIC	CYP21A2	ivw	4	0.0234028	0.014582	0.108512	0.89622	NA
FGF_BASIC	EEPD1	ivw	3	0.037392	0.033976	0.271096	0.97223	NA
FGF_BASIC	CTC-462L7.1	ivw	3	-0.00322092	0.0226397	0.886868	0.999914	NA
FGF_BASIC	CMKLR1	ivw	9	-0.0142675	0.0113609	0.209172	0.953054	NA
FGF_BASIC	MEF2C	ivw	5	-0.0482889	0.050927	0.343028	0.985637	NA
FGF_BASIC	TMEM156	ivw	8	-0.00400544	0.0141595	0.777268	0.999914	NA
FGF_BASIC	AVPI1	ivw	3	-0.0490229	0.0383404	0.20103	0.949901	NA
FGF_BASIC	LPIN2	ivw	11	0.0088734	0.0124226	0.475045	0.998544	NA
FGF_BASIC	GSTO2	ivw	4	0.0138486	0.0232065	0.550671	0.999914	NA
FGF_BASIC	VCAM1	ivw	2	0.0132649	0.020052	0.508276	0.999662	NA
FGF_BASIC	FAM114A1	ivw	2	0.0753167	0.0449557	0.0938647	0.879803	NA
FGF_BASIC	KLC1	ivw	5	-0.00081312	0.0216351	0.97002	0.999914	NA
FGF_BASIC	PNKD	ivw	10	0.0258669	0.0135872	0.0569401	0.823669	NA
FGF_BASIC	PTPN11	ivw	2	-0.047192	0.0470224	0.315568	0.980985	NA
FGF_BASIC	TTC5	ivw	5	-0.0338916	0.0207403	0.102239	0.888109	NA
FGF_BASIC	CTNNB1	ivw	4	0.0111567	0.0228573	0.62548	0.999914	NA
FGF_BASIC	GSTM3	ivw	18	0.00754692	0.00776911	0.331349	0.983739	NA
FGF_BASIC	PLA2G16	ivw	19	0.00590068	0.0126758	0.641569	0.999914	NA
FGF_BASIC	AC005082.12	ivw	6	0.0245406	0.0160107	0.125334	0.911029	NA
FGF_BASIC	AC012454.4	ivw	9	-0.00855474	0.0159349	0.591368	0.999914	NA
FGF_BASIC	ABHD12B	ivw	2	0.0259946	0.0321368	0.418587	0.994777	NA
FGF_BASIC	HHAT	ivw	2	-0.0307388	0.0402391	0.444925	0.996273	NA
FGF_BASIC	SIGLEC12	ivw	5	0.0362784	0.0204213	0.0756507	0.856266	NA
FGF_BASIC	TM9SF2	ivw	3	-0.00272139	0.0533833	0.959343	0.999914	NA
FGF_BASIC	COL9A2	ivw	3	-0.0295401	0.046107	0.521727	0.999914	NA
FGF_BASIC	HLA-DPB2	ivw	9	-0.0067002	0.0178358	0.70717	0.999914	NA
FGF_BASIC	C1orf138	ivw	2	-0.0409225	0.0742562	0.581565	0.999914	NA
FGF_BASIC	ACTN4	ivw	5	0.0307228	0.0307964	0.318469	0.981573	NA
FGF_BASIC	ZDHHC20P1	ivw	2	0.122702	0.0733253	0.0942492	0.880206	NA
FGF_BASIC	PRR16	ivw	2	-0.023455	0.0505916	0.642924	0.999914	NA
FGF_BASIC	ZNF343	ivw	4	-0.0281634	0.040365	0.485354	0.998544	NA
FGF_BASIC	TM2D1	ivw	6	0.0148253	0.0130353	0.255406	0.968861	NA
FGF_BASIC	PLK1	ivw	2	-0.035368	0.0743537	0.634307	0.999914	NA
FGF_BASIC	GPRIN1	ivw	2	-0.038578	0.0250829	0.124044	0.910575	NA
FGF_BASIC	ZMAT2	ivw	5	0.0187244	0.0202154	0.354318	0.987872	NA
FGF_BASIC	CD52	ivw	5	-0.0429202	0.0328541	0.191421	0.947149	NA
FGF_BASIC	AC118278.1	ivw	9	-0.00497704	0.0116927	0.67036	0.999914	NA
FGF_BASIC	FFAR3	ivw	3	0.0192851	0.0215422	0.370667	0.990895	NA
FGF_BASIC	CSE1L	ivw	5	0.0107267	0.0241668	0.657143	0.999914	NA
FGF_BASIC	ZNF554	ivw	2	0.0151453	0.0315274	0.630954	0.999914	NA
FGF_BASIC	RP11-627G23.1	ivw	2	0.00271535	0.0213628	0.898856	0.999914	NA
FGF_BASIC	MEF2BNB	ivw	5	-0.0557221	0.0612983	0.363333	0.990145	NA
FGF_BASIC	RGL1	ivw	5	-0.0131302	0.0239313	0.583237	0.999914	NA
FGF_BASIC	RP4-657D16.3	ivw	2	0.028396	0.0901186	0.752689	0.999914	NA
FGF_BASIC	MAN1A1	ivw	9	-0.0013597	0.0170915	0.936592	0.999914	NA
FGF_BASIC	RNF212	ivw	2	-0.0395068	0.0435412	0.364226	0.990145	NA
FGF_BASIC	HYAL3	ivw	21	-0.0161458	0.0102226	0.11424	0.901951	NA
FGF_BASIC	MESP1	ivw	4	-0.028401	0.0271272	0.295121	0.977088	NA
FGF_BASIC	SNHG3	ivw	3	-0.110845	0.0575416	0.0540603	0.819208	NA
FGF_BASIC	TRIM38	ivw	7	0.0134962	0.0171546	0.431435	0.996135	NA
FGF_BASIC	EPS15	ivw	4	-0.0344757	0.0261299	0.187037	0.945952	NA
FGF_BASIC	LRIF1	ivw	2	-0.116276	0.0684593	0.0894184	0.87369	NA
FGF_BASIC	ZBTB47	ivw	5	-0.020357	0.0273843	0.457249	0.99792	NA
FGF_BASIC	MCC	ivw	4	-0.0431871	0.0218023	0.0476074	0.800531	Sufficient
FGF_BASIC	RP11-641A6.2	ivw	8	-0.0169758	0.0215152	0.430102	0.996135	NA
FGF_BASIC	RP11-76E17.4	ivw	4	-0.00354832	0.0306545	0.907849	0.999914	NA
FGF_BASIC	DIEXF	ivw	10	-0.00789066	0.0170807	0.644107	0.999914	NA
FGF_BASIC	SNX7	ivw	3	0.00281615	0.037274	0.939775	0.999914	NA
FGF_BASIC	RP11-421F16.3	ivw	5	0.0316698	0.0158729	0.0460192	0.796379	Sufficient
FGF_BASIC	AC016753.7	ivw	3	-0.0290884	0.021418	0.174422	0.9407	NA
FGF_BASIC	BNIP2	ivw	2	-0.0103319	0.057753	0.858018	0.999914	NA
FGF_BASIC	BCAP29	ivw	2	0.121165	0.050829	0.0171363	0.665246	Sufficient
FGF_BASIC	ECHDC3	ivw	10	-0.0149129	0.0133975	0.265661	0.970791	NA
FGF_BASIC	CIITA	ivw	4	-0.0271483	0.0474991	0.567624	0.999914	NA
FGF_BASIC	NBPF3	ivw	8	-0.00515695	0.0202022	0.798517	0.999914	NA
FGF_BASIC	AMZ2P1	ivw	3	0.0210591	0.0180868	0.244288	0.965319	NA
FGF_BASIC	NPTX2	ivw	2	-0.189637	0.10269	0.0647898	0.837129	NA
FGF_BASIC	NCAPH2	ivw	2	0.0340555	0.0917288	0.710441	0.999914	NA
FGF_BASIC	GNG5	ivw	3	0.0158499	0.0304963	0.603251	0.999914	NA
FGF_BASIC	PUS7	ivw	9	-0.00174997	0.0141027	0.901246	0.999914	NA
FGF_BASIC	RP11-664D1.1	ivw	8	0.0256913	0.0111516	0.021233	0.694581	Sufficient
FGF_BASIC	SH3RF3	ivw	4	-0.0574476	0.0289621	0.0473069	0.799399	Sufficient
FGF_BASIC	TMEM206	ivw	6	0.0121542	0.0206295	0.555749	0.999914	NA
FGF_BASIC	RIOK2	ivw	3	0.000819655	0.0273298	0.976074	0.999914	NA
FGF_BASIC	AC020956.3	ivw	4	-0.0395441	0.02727	0.147032	0.92477	NA
FGF_BASIC	TSPYL4	ivw	2	0.043619	0.0351414	0.214517	0.955872	NA
FGF_BASIC	LGALS8	ivw	4	0.000306717	0.0250963	0.990249	0.999914	NA
FGF_BASIC	S100A8	ivw	2	0.0636379	0.0262172	0.0152104	0.649216	Sufficient
FGF_BASIC	MCMBP	ivw	8	0.00199355	0.0143579	0.889572	0.999914	NA
FGF_BASIC	RGS12	ivw	9	0.0200174	0.01642	0.222812	0.959112	NA
FGF_BASIC	SYTL3	ivw	3	0.00264749	0.0311888	0.932352	0.999914	NA
FGF_BASIC	USP45	ivw	3	0.009586	0.0415317	0.817461	0.999914	NA
FGF_BASIC	OASL	ivw	11	-0.0177362	0.0151897	0.242949	0.964851	NA
FGF_BASIC	SNHG1	ivw	3	0.0453603	0.0412369	0.271335	0.972263	NA
FGF_BASIC	TNFSF10	ivw	2	-0.0116062	0.0345424	0.736871	0.999914	NA
FGF_BASIC	RP11-443B7.1	ivw	2	0.0164345	0.029211	0.573698	0.999914	NA
FGF_BASIC	AC046143.7	ivw	3	-0.103475	0.0769726	0.178848	0.942978	NA
FGF_BASIC	ADRB2	ivw	3	0.0114729	0.0353587	0.745581	0.999914	NA
FGF_BASIC	RASGRP3	ivw	5	-0.00375409	0.0182944	0.837413	0.999914	NA
FGF_BASIC	APBB1IP	ivw	4	0.0150179	0.0226288	0.506905	0.999662	NA
FGF_BASIC	FLVCR2	ivw	10	0.017893	0.0173581	0.302625	0.978884	NA
FGF_BASIC	C20orf195	ivw	2	-0.00281278	0.0688142	0.967396	0.999914	NA
FGF_BASIC	NUP43	ivw	18	-0.000100492	0.00837384	0.990425	0.999914	NA
FGF_BASIC	ZNF101	ivw	3	-0.0294352	0.043738	0.500955	0.999492	NA
FGF_BASIC	TMEM158	ivw	4	0.00399116	0.0229113	0.861708	0.999914	NA
FGF_BASIC	KIR3DL2	ivw	8	-0.0113096	0.0293807	0.700286	0.999914	NA
FGF_BASIC	DDO	ivw	8	-0.00250057	0.0157632	0.873958	0.999914	NA
FGF_BASIC	OGFRL1	ivw	8	0.0031812	0.0194117	0.869825	0.999914	NA
FGF_BASIC	ATP5H	ivw	2	0.0644966	0.0469883	0.169874	0.938602	NA
FGF_BASIC	C6orf163	ivw	4	-0.00317423	0.0223525	0.887074	0.999914	NA
FGF_BASIC	ADAM19	ivw	7	0.00356251	0.0190758	0.851852	0.999914	NA
FGF_BASIC	MFSD5	ivw	4	-0.00936515	0.020153	0.642144	0.999914	NA
FGF_BASIC	METTL2B	ivw	2	0.0458183	0.021835	0.0358714	0.765076	Sufficient
FGF_BASIC	CHAC2	ivw	2	-0.0280272	0.116541	0.809948	0.999914	NA
FGF_BASIC	DHX33	ivw	2	-0.0380774	0.0588231	0.517425	0.999914	NA
FGF_BASIC	SDC3	ivw	2	-0.0510451	0.0554092	0.356926	0.988307	NA
FGF_BASIC	MRPL28	ivw	3	-0.00695862	0.0984103	0.943628	0.999914	NA
FGF_BASIC	C19orf54	ivw	4	-0.0223905	0.0175474	0.201956	0.949931	NA
FGF_BASIC	NT5C3	ivw	2	0.00216251	0.0581896	0.970355	0.999914	NA
FGF_BASIC	MED16	ivw	11	-0.00854258	0.0113923	0.453344	0.997755	NA
FGF_BASIC	PQLC1	ivw	8	-0.00458567	0.0136291	0.736523	0.999914	NA
FGF_BASIC	ST8SIA4	ivw	2	-0.0358236	0.0299166	0.231131	0.962397	NA
FGF_BASIC	LGALS1	ivw	4	0.0291387	0.0202219	0.1496	0.926316	NA
FGF_BASIC	AC093159.1	ivw	3	-0.00258354	0.0430234	0.952116	0.999914	NA
FGF_BASIC	FAM213A	ivw	7	0.00494175	0.0254227	0.845876	0.999914	NA
FGF_BASIC	RP11-1365D11.1	ivw	2	-0.0418011	0.0349031	0.231061	0.962396	NA
FGF_BASIC	PTGDR	ivw	8	-0.0307546	0.0166344	0.0644788	0.836375	NA
FGF_BASIC	RHOBTB1	ivw	3	-0.0276809	0.0311338	0.373953	0.991347	NA
FGF_BASIC	AC012314.20	ivw	2	0.0664595	0.0599524	0.26763	0.971334	NA
FGF_BASIC	HLA-DQB1-AS1	ivw	11	-0.0334444	0.0142547	0.0189661	0.679171	Sufficient
FGF_BASIC	RNF219	ivw	5	0.000777847	0.019884	0.968795	0.999914	NA
FGF_BASIC	RP11-380M21.4	ivw	7	-0.00873238	0.0177768	0.623269	0.999914	NA
FGF_BASIC	PLXNA4	ivw	2	0.0836611	0.0379495	0.0274866	0.729456	Sufficient
FGF_BASIC	ZNF470	ivw	5	0.00823979	0.0166556	0.620801	0.999914	NA
FGF_BASIC	OXSR1	ivw	3	-0.071135	0.0509716	0.162841	0.934275	NA
FGF_BASIC	NAGK	ivw	9	0.0135567	0.0175559	0.439995	0.996135	NA
FGF_BASIC	SHPRH	ivw	2	-0.0549623	0.0637856	0.388867	0.992531	NA
FGF_BASIC	SPPL3	ivw	3	-0.0338864	0.0263698	0.198776	0.949446	NA
FGF_BASIC	ARRDC2	ivw	3	-0.0114039	0.0277229	0.680813	0.999914	NA
FGF_BASIC	CD177	ivw	7	-0.0316278	0.0224418	0.158738	0.931616	NA
FGF_BASIC	GLT1D1	ivw	3	-0.0306472	0.0638164	0.631057	0.999914	NA
FGF_BASIC	MAPK3	ivw	13	-0.0469412	0.0167623	0.0051039	0.49057	Sufficient
FGF_BASIC	CTD-2547L24.4	ivw	3	-0.0719847	0.0510826	0.158781	0.931616	NA
FGF_BASIC	HIST1H4H	ivw	14	-0.0014894	0.0164924	0.928042	0.999914	NA
FGF_BASIC	GNG7	ivw	4	0.014858	0.0219857	0.499165	0.999283	NA
FGF_BASIC	MLLT10	ivw	2	-0.0477686	0.0463003	0.302206	0.978689	NA
FGF_BASIC	TARBP1	ivw	5	-0.0435404	0.0270039	0.10688	0.893927	NA
FGF_BASIC	TTC9C	ivw	3	0.0235881	0.029319	0.421089	0.99507	NA
FGF_BASIC	CNRIP1	ivw	2	0.0024697	0.0476557	0.958669	0.999914	NA
FGF_BASIC	GPM6A	ivw	5	-0.0175746	0.0237005	0.458372	0.998097	NA
FGF_BASIC	JKAMP	ivw	2	0.012291	0.0150807	0.415064	0.994354	NA
FGF_BASIC	ACSL5	ivw	7	0.00431354	0.0139165	0.756593	0.999914	NA
FGF_BASIC	ZNF717	ivw	2	-0.00878468	0.0192967	0.648935	0.999914	NA
FGF_BASIC	PHOSPHO1	ivw	4	-0.00782657	0.0360375	0.828069	0.999914	NA
FGF_BASIC	RP11-876N24.5	ivw	2	0.00790128	0.0996426	0.936797	0.999914	NA
FGF_BASIC	SPCS3	ivw	3	-0.0344482	0.032359	0.287073	0.975202	NA
FGF_BASIC	WHAMM	ivw	5	-0.0369961	0.063108	0.557718	0.999914	NA
FGF_BASIC	ROPN1L	ivw	2	-0.0768419	0.0968295	0.42744	0.99598	NA
FGF_BASIC	ALDH5A1	ivw	6	-0.0392483	0.0221273	0.0761047	0.856539	NA
FGF_BASIC	SCPEP1	ivw	2	0.0770541	0.0776118	0.3208	0.981861	NA
FGF_BASIC	COMMD9	ivw	2	0.0816531	0.0677712	0.228267	0.961094	NA
FGF_BASIC	WDFY2	ivw	10	0.00230447	0.0130485	0.859816	0.999914	NA
FGF_BASIC	ZNF264	ivw	2	-0.0148974	0.0350784	0.671063	0.999914	NA
FGF_BASIC	TC2N	ivw	13	0.0126697	0.0102756	0.217582	0.95651	NA
FGF_BASIC	ARG1	ivw	5	-0.0265333	0.0241151	0.271212	0.97223	NA
FGF_BASIC	SLC6A16	ivw	3	0.0257713	0.0307235	0.401574	0.993281	NA
FGF_BASIC	DHRS4L2	ivw	5	0.0104848	0.0285794	0.713718	0.999914	NA
FGF_BASIC	CTD-2547L24.3	ivw	3	-0.118305	0.0603134	0.0498195	0.806822	Sufficient
FGF_BASIC	ENPP5	ivw	2	0.0447639	0.0428411	0.296077	0.977458	NA
FGF_BASIC	ZNF385D	ivw	5	0.0356663	0.0313107	0.254657	0.968733	NA
FGF_BASIC	PLBD1	ivw	4	-0.000320372	0.0216659	0.988202	0.999914	NA
FGF_BASIC	THBD	ivw	4	0.0176586	0.0231275	0.445145	0.996349	NA
FGF_BASIC	DSE	ivw	16	-0.0125726	0.0127906	0.32563	0.982713	NA
FGF_BASIC	LARGE	ivw	6	-0.0326571	0.0230968	0.157384	0.930714	NA
FGF_BASIC	TMEM50B	ivw	2	-0.0843265	0.152076	0.579236	0.999914	NA
FGF_BASIC	RP11-378J18.3	ivw	2	-0.0300204	0.0326749	0.358221	0.988471	NA
FGF_BASIC	CYP2D6	ivw	7	0.0127199	0.0175664	0.469002	0.998544	NA
FGF_BASIC	PAPSS1	ivw	22	0.00800447	0.00817956	0.327781	0.983024	NA
FGF_BASIC	TMEM222	ivw	3	-1.04291e-05	0.0680685	0.999878	0.999993	NA
FGF_BASIC	AC092620.3	ivw	3	0.0531045	0.0875892	0.544322	0.999914	NA
FGF_BASIC	LINC00694	ivw	2	-0.0125488	0.0276917	0.650433	0.999914	NA
FGF_BASIC	ADM	ivw	5	-0.0275964	0.0175678	0.116216	0.904435	NA
FGF_BASIC	HEXDC	ivw	5	-0.00161783	0.0161544	0.920227	0.999914	NA
FGF_BASIC	SCRN2	ivw	8	0.00735426	0.0183555	0.688673	0.999914	NA
FGF_BASIC	DNAL4	ivw	2	-0.0447093	0.0336031	0.18335	0.94422	NA
FGF_BASIC	AC018755.15	ivw	2	0.0979894	0.0749127	0.190857	0.946999	NA
FGF_BASIC	ZNF37BP	ivw	3	0.0232259	0.0416504	0.577091	0.999914	NA
FGF_BASIC	SNX29	ivw	9	0.00649898	0.0184191	0.724208	0.999914	NA
FGF_BASIC	BCL2	ivw	2	-0.0235586	0.108311	0.827812	0.999914	NA
FGF_BASIC	UVRAG	ivw	5	0.0297017	0.0214136	0.165427	0.935979	NA
FGF_BASIC	ANAPC13	ivw	19	0.0110321	0.0115645	0.340104	0.985341	NA
FGF_BASIC	AC005154.7	ivw	3	-0.0206357	0.0436782	0.636606	0.999914	NA
FGF_BASIC	LIPH	ivw	2	-0.0269706	0.057842	0.641014	0.999914	NA
FGF_BASIC	KRT17P1	ivw	4	-0.0240329	0.0310573	0.439034	0.996135	NA
FGF_BASIC	REEP3	ivw	3	0.117687	0.0330559	0.000370501	0.197089	Sufficient
FGF_BASIC	ATP6V0B	ivw	3	-0.00263618	0.0272996	0.923072	0.999914	NA
FGF_BASIC	CTD-2184D3.6	ivw	2	0.00510764	0.0387665	0.895179	0.999914	NA
FGF_BASIC	ENPP4	ivw	10	-0.017835	0.0137183	0.19357	0.947511	NA
FGF_BASIC	HOMER2	ivw	5	0.00486921	0.0250568	0.84592	0.999914	NA
FGF_BASIC	NPC1	ivw	2	0.0421525	0.0285239	0.139463	0.921544	NA
FGF_BASIC	TMEM59	ivw	2	-0.0946408	0.220287	0.667468	0.999914	NA
FGF_BASIC	METTL7A	ivw	3	-0.008886	0.03322	0.789092	0.999914	NA
FGF_BASIC	CTD-2054N24.2	ivw	5	-0.00195175	0.0261395	0.94048	0.999914	NA
FGF_BASIC	RINL	ivw	2	-0.00378528	0.037712	0.920048	0.999914	NA
FGF_BASIC	GALNS	ivw	3	0.0056907	0.0232052	0.806275	0.999914	NA
FGF_BASIC	C6orf226	ivw	2	0.0194277	0.0484896	0.688672	0.999914	NA
FGF_BASIC	PHIP	ivw	2	-0.0118731	0.0368795	0.747496	0.999914	NA
FGF_BASIC	OLFML2B	ivw	3	0.0700853	0.0655151	0.284728	0.974905	NA
FGF_BASIC	RP11-76E17.3	ivw	2	-0.0153952	0.0197763	0.436292	0.996135	NA
FGF_BASIC	POLR2J4	ivw	2	-0.054361	0.0321135	0.0904978	0.874842	NA
FGF_BASIC	GDF10	ivw	2	-0.0417775	0.0695828	0.548239	0.999914	NA
FGF_BASIC	ZNF202	ivw	2	-0.064978	0.0941818	0.490243	0.998673	NA
FGF_BASIC	RELL2	ivw	2	-0.0342398	0.0335025	0.306777	0.979661	NA
FGF_BASIC	DNPEP	ivw	2	-0.036063	0.052349	0.490889	0.998681	NA
FGF_BASIC	SLC7A6	ivw	14	-0.00520443	0.014268	0.715289	0.999914	NA
FGF_BASIC	LPXN	ivw	4	-0.0167026	0.0368447	0.650315	0.999914	NA
FGF_BASIC	AC002456.2	ivw	2	-0.068826	0.0452495	0.128251	0.913176	NA
FGF_BASIC	C1orf101	ivw	3	-0.04425	0.0633508	0.48487	0.998544	NA
FGF_BASIC	FADS3	ivw	2	0.0179392	0.0634144	0.777262	0.999914	NA
FGF_BASIC	RP3-525N10.2	ivw	11	0.0166698	0.0130836	0.202628	0.950024	NA
FGF_BASIC	NUDT14	ivw	3	-0.0121804	0.0793561	0.878011	0.999914	NA
FGF_BASIC	LRRC37A15P	ivw	5	0.0179533	0.0247148	0.467582	0.998544	NA
FGF_BASIC	NDUFB1	ivw	2	-0.0142717	0.0371917	0.701177	0.999914	NA
FGF_BASIC	HLA-B	ivw	12	-0.0120364	0.0126418	0.341042	0.985617	NA
FGF_BASIC	MOCS2	ivw	3	-0.0175314	0.0362834	0.628967	0.999914	NA
FGF_BASIC	CCDC149	ivw	3	-0.0479498	0.0303051	0.113596	0.901474	NA
FGF_BASIC	SAMD14	ivw	2	0.0485366	0.100919	0.630555	0.999914	NA
FGF_BASIC	NMT2	ivw	7	-0.00237651	0.0146398	0.871045	0.999914	NA
FGF_BASIC	AP003068.18	ivw	7	0.0149985	0.0237761	0.528158	0.999914	NA
FGF_BASIC	NUDCD3	ivw	4	-0.00210586	0.0182134	0.907952	0.999914	NA
FGF_BASIC	C10orf116	ivw	2	0.0236669	0.0400662	0.554724	0.999914	NA
FGF_BASIC	RPL14	ivw	6	-0.0315365	0.0206644	0.126978	0.912213	NA
FGF_BASIC	LOH12CR1	ivw	3	0.00119405	0.0353186	0.97303	0.999914	NA
FGF_BASIC	GOLGA8O	ivw	3	0.0466553	0.0574928	0.41708	0.994761	NA
FGF_BASIC	ASCC3	ivw	4	-0.0252869	0.0324334	0.435593	0.996135	NA
FGF_BASIC	SLC29A3	ivw	6	0.0179959	0.0243158	0.459244	0.998177	NA
FGF_BASIC	ALCAM	ivw	14	0.00626622	0.0117756	0.594632	0.999914	NA
FGF_BASIC	PUS7L	ivw	4	-0.104731	0.0796867	0.188752	0.946224	NA
FGF_BASIC	BCAR3	ivw	2	-0.0381375	0.0852925	0.654776	0.999914	NA
FGF_BASIC	AC004893.11	ivw	2	0.0501151	0.0383701	0.191519	0.94717	NA
FGF_BASIC	RCC2	ivw	4	-0.026491	0.0209885	0.206888	0.952282	NA
FGF_BASIC	SLC1A5	ivw	3	-0.0118598	0.0300915	0.693489	0.999914	NA
FGF_BASIC	C4BPB	ivw	2	0.00661476	0.0251479	0.792524	0.999914	NA
FGF_BASIC	RP11-605F22.2	ivw	4	-0.00497329	0.0206936	0.810074	0.999914	NA
FGF_BASIC	AC002310.12	ivw	4	-0.0178877	0.0275324	0.515887	0.999914	NA
FGF_BASIC	RAPGEF3	ivw	4	-0.000159412	0.0201098	0.993675	0.999914	NA
FGF_BASIC	RUNDC3A	ivw	2	0.0114549	0.0220213	0.602941	0.999914	NA
FGF_BASIC	CALU	ivw	3	0.0093553	0.0307504	0.76095	0.999914	NA
FGF_BASIC	MARK2	ivw	2	-0.0123663	0.0490477	0.800942	0.999914	NA
FGF_BASIC	LYVE1	ivw	3	0.0417595	0.0444401	0.347382	0.986682	NA
FGF_BASIC	MARCH8	ivw	2	0.0216314	0.0270217	0.42341	0.995419	NA
FGF_BASIC	CTD-2583A14.8	ivw	7	-0.00298337	0.0162862	0.854654	0.999914	NA
FGF_BASIC	MRPL27	ivw	2	0.0789146	0.0778505	0.310741	0.980308	NA
FGF_BASIC	ZNF304	ivw	5	0.049361	0.0367666	0.179417	0.943086	NA
FGF_BASIC	SH2D3A	ivw	2	0.0342708	0.0773755	0.657827	0.999914	NA
FGF_BASIC	KTI12	ivw	2	0.0700884	0.0400466	0.0800888	0.860803	NA
FGF_BASIC	XRCC5	ivw	2	0.0481743	0.0317841	0.129602	0.914455	NA
FGF_BASIC	SLC25A30	ivw	2	0.0794893	0.0374991	0.0340258	0.757467	Sufficient
FGF_BASIC	NUDT12	ivw	4	0.0175814	0.0186073	0.344727	0.985759	NA
FGF_BASIC	GSTA4	ivw	2	-0.0158912	0.0282187	0.573336	0.999914	NA
FGF_BASIC	CCDC94	ivw	2	-0.0163301	0.0478012	0.732633	0.999914	NA
FGF_BASIC	RP11-44F14.2	ivw	6	0.000401427	0.0165123	0.980605	0.999914	NA
FGF_BASIC	PPP1R14C	ivw	2	0.0323366	0.0479518	0.500084	0.999326	NA
FGF_BASIC	RP11-303E16.2	ivw	2	-0.0260257	0.0674797	0.699733	0.999914	NA
FGF_BASIC	LPGAT1	ivw	4	-0.0378099	0.0281391	0.179053	0.943081	NA
FGF_BASIC	FAM132B	ivw	2	0.0301929	0.0202666	0.136281	0.918742	NA
FGF_BASIC	C19orf77	ivw	2	-0.0320736	0.0714182	0.653362	0.999914	NA
FGF_BASIC	AP3S2	ivw	8	0.00924881	0.0104306	0.375239	0.991616	NA
FGF_BASIC	SBNO1	ivw	2	0.0171157	0.0358875	0.633415	0.999914	NA
FGF_BASIC	MMEL1	ivw	7	0.001062	0.021546	0.960688	0.999914	NA
FGF_BASIC	POLR3B	ivw	4	0.00345617	0.0123495	0.779582	0.999914	NA
FGF_BASIC	FAM19A2	ivw	8	-0.00170904	0.0155578	0.912528	0.999914	NA
FGF_BASIC	IPP	ivw	7	0.0270138	0.018328	0.140506	0.922571	NA
FGF_BASIC	GS1-124K5.4	ivw	6	0.0303518	0.019596	0.121411	0.90833	NA
FGF_BASIC	COPG2	ivw	8	0.00823357	0.0178605	0.644803	0.999914	NA
FGF_BASIC	HPS3	ivw	3	0.0345358	0.0266179	0.194471	0.947707	NA
FGF_BASIC	TMBIM1	ivw	2	0.0125824	0.0335374	0.70753	0.999914	NA
FGF_BASIC	TPTE2P5	ivw	2	-0.0185874	0.126085	0.882801	0.999914	NA
FGF_BASIC	ATG12	ivw	4	-0.0171494	0.0241738	0.478064	0.998544	NA
FGF_BASIC	CCDC71	ivw	2	-0.0148555	0.0437154	0.73399	0.999914	NA
FGF_BASIC	ADA	ivw	7	-0.0132817	0.0174876	0.447559	0.996636	NA
FGF_BASIC	SCCPDH	ivw	7	0.0098046	0.0176993	0.579611	0.999914	NA
FGF_BASIC	ARPP19	ivw	4	0.0307736	0.0189792	0.104924	0.891578	NA
FGF_BASIC	PCNT	ivw	7	-0.00922412	0.0160011	0.564298	0.999914	NA
FGF_BASIC	NRM	ivw	2	-0.0120194	0.0729877	0.869198	0.999914	NA
FGF_BASIC	RAD1	ivw	2	0.0404409	0.0525431	0.441495	0.996135	NA
FGF_BASIC	CDRT15	ivw	4	-0.0185688	0.0411339	0.651684	0.999914	NA
FGF_BASIC	CTA-217C2.1	ivw	8	0.0175577	0.0204381	0.390305	0.992691	NA
FGF_BASIC	EPHB1	ivw	6	0.0479908	0.0192387	0.0126135	0.61945	Sufficient
FGF_BASIC	FPR3	ivw	8	0.0128228	0.019382	0.50824	0.999662	NA
FGF_BASIC	RRN3	ivw	4	-0.01656	0.0252177	0.511387	0.999662	NA
FGF_BASIC	ASGR2	ivw	11	0.0152754	0.0105267	0.146748	0.92477	NA
FGF_BASIC	SPDYE3	ivw	2	0.00542797	0.098063	0.955858	0.999914	NA
FGF_BASIC	BACH2	ivw	3	0.0434945	0.0256657	0.0901417	0.874792	NA
FGF_BASIC	DACH1	ivw	2	-0.00489036	0.101533	0.961585	0.999914	NA
FGF_BASIC	ASNSD1	ivw	18	-0.0112925	0.00828263	0.172757	0.940037	NA
FGF_BASIC	FAM53A	ivw	5	0.00426173	0.0189729	0.822273	0.999914	NA
FGF_BASIC	TEP1	ivw	2	-0.0122697	0.0349346	0.725424	0.999914	NA
FGF_BASIC	ARSA	ivw	10	0.0121172	0.0128431	0.345435	0.98604	NA
FGF_BASIC	HOPX	ivw	5	0.0129554	0.0463505	0.779853	0.999914	NA
FGF_BASIC	ANKRD24	ivw	3	0.0382124	0.0379132	0.313506	0.980665	NA
FGF_BASIC	ZNF529	ivw	3	0.0564064	0.0260315	0.0302461	0.742811	Sufficient
FGF_BASIC	MRPS18AP1	ivw	10	-0.00680809	0.0150187	0.650327	0.999914	NA
FGF_BASIC	EVI5	ivw	2	-0.0135635	0.0333271	0.684022	0.999914	NA
FGF_BASIC	PAFAH1B2	ivw	4	0.0201247	0.02703	0.456555	0.997888	NA
FGF_BASIC	MAPK7	ivw	3	0.122496	0.0504191	0.0151172	0.647698	Sufficient
FGF_BASIC	RP11-219E7.1	ivw	5	-0.00121491	0.0209996	0.953865	0.999914	NA
FGF_BASIC	CECR6	ivw	14	0.00710616	0.0119636	0.552524	0.999914	NA
FGF_BASIC	NCOA3	ivw	7	0.0436202	0.0451015	0.333466	0.984352	NA
FGF_BASIC	PEX11A	ivw	2	-0.0246698	0.0201076	0.219863	0.957349	NA
FGF_BASIC	ACTG2	ivw	2	0.0333675	0.0342158	0.329458	0.983533	NA
FGF_BASIC	RAD9A	ivw	3	-0.00232934	0.033542	0.944635	0.999914	NA
FGF_BASIC	AGAP6	ivw	2	-0.00805325	0.0176415	0.648035	0.999914	NA
FGF_BASIC	PNPLA6	ivw	2	-0.039082	0.0663514	0.555851	0.999914	NA
FGF_BASIC	RP11-1038A11.3	ivw	4	0.017291	0.0356176	0.627348	0.999914	NA
FGF_BASIC	CASP4	ivw	3	-0.0399069	0.0529691	0.45121	0.997441	NA
FGF_BASIC	TELO2	ivw	2	-0.0268929	0.042495	0.526832	0.999914	NA
FGF_BASIC	HOXB-AS1	ivw	5	0.0382369	0.0200974	0.057096	0.823973	NA
FGF_BASIC	TRAV1-1	ivw	6	-0.00483908	0.0226733	0.830994	0.999914	NA
FGF_BASIC	DUSP16	ivw	7	-0.00594777	0.0188296	0.752099	0.999914	NA
FGF_BASIC	ANKLE2	ivw	5	0.0224489	0.0324133	0.488572	0.998544	NA
FGF_BASIC	NCR3LG1	ivw	2	-0.0335355	0.0552043	0.543533	0.999914	NA
FGF_BASIC	TESC	ivw	5	-0.00267683	0.0185741	0.885409	0.999914	NA
FGF_BASIC	RP11-340F14.5	ivw	2	0.00736208	0.0522476	0.887943	0.999914	NA
FGF_BASIC	RP11-809C9.2	ivw	2	0.0149279	0.0894213	0.867418	0.999914	NA
FGF_BASIC	PNP	ivw	7	0.00730418	0.0316281	0.817362	0.999914	NA
FGF_BASIC	FBXO28	ivw	16	0.0026739	0.0114215	0.814899	0.999914	NA
FGF_BASIC	TAF1C	ivw	14	-0.0107749	0.0165773	0.515703	0.999914	NA
FGF_BASIC	SAYSD1	ivw	21	-0.0112437	0.0100019	0.260944	0.970016	NA
FGF_BASIC	WBSCR22	ivw	4	-0.00983405	0.0268599	0.714272	0.999914	NA
FGF_BASIC	ZNF609	ivw	2	0.0362757	0.080857	0.653691	0.999914	NA
FGF_BASIC	AC008984.2	ivw	2	0.0123352	0.0347401	0.722536	0.999914	NA
FGF_BASIC	ALDH2	ivw	7	-0.00201428	0.0311891	0.948506	0.999914	NA
FGF_BASIC	RP11-799D4.4	ivw	2	-0.0852689	0.0475952	0.0732061	0.853708	NA
FGF_BASIC	MCF2L2	ivw	2	-0.0446458	0.0474651	0.346908	0.986454	NA
FGF_BASIC	PPWD1	ivw	4	0.0414729	0.0340998	0.2239	0.95943	NA
FGF_BASIC	XRN2	ivw	12	-0.00771195	0.0086907	0.374874	0.991616	NA
FGF_BASIC	SBK1	ivw	5	-0.0114242	0.0166254	0.491984	0.998681	NA
FGF_BASIC	TGFB3	ivw	2	-0.0332214	0.024884	0.18186	0.943543	NA
FGF_BASIC	FAM105B	ivw	3	-0.00487028	0.0322369	0.879914	0.999914	NA
FGF_BASIC	PPL	ivw	3	0.0253764	0.0282876	0.369672	0.990782	NA
FGF_BASIC	CDKL1	ivw	6	-0.000718164	0.0259172	0.977894	0.999914	NA
FGF_BASIC	HSPBAP1	ivw	14	0.0241766	0.0172175	0.160262	0.932474	NA
FGF_BASIC	SNX21	ivw	3	-0.0111774	0.040565	0.782898	0.999914	NA
FGF_BASIC	TMCC3	ivw	5	0.00111162	0.0250513	0.964607	0.999914	NA
FGF_BASIC	MTMR10	ivw	6	0.0132305	0.0179648	0.461446	0.998374	NA
FGF_BASIC	TOMM40L	ivw	11	-0.00932546	0.010615	0.379662	0.992088	NA
FGF_BASIC	AC108488.3	ivw	4	0.0127146	0.0193731	0.51163	0.999662	NA
FGF_BASIC	RP5-821D11.7	ivw	8	-0.0243194	0.0179442	0.175327	0.941102	NA
FGF_BASIC	CTC-459F4.1	ivw	10	-0.00022997	0.0103876	0.982337	0.999914	NA
FGF_BASIC	GNPTAB	ivw	3	-0.0551722	0.029733	0.0635122	0.83521	NA
FGF_BASIC	SEC13	ivw	7	-0.00846621	0.0125613	0.500317	0.999353	NA
FGF_BASIC	AC016773.1	ivw	8	0.0155301	0.0127401	0.222848	0.959112	NA
FGF_BASIC	LRRC16B	ivw	3	-0.00545019	0.0486125	0.910732	0.999914	NA
FGF_BASIC	MRPS23	ivw	2	0.0457675	0.0725078	0.527904	0.999914	NA
FGF_BASIC	SLC7A9	ivw	9	0.00376782	0.0107305	0.72549	0.999914	NA
FGF_BASIC	RP11-830F9.7	ivw	2	0.0384129	0.0463934	0.40768	0.994114	NA
FGF_BASIC	CSNK1G1	ivw	2	0.0392764	0.0325327	0.22732	0.960608	NA
FGF_BASIC	ACPP	ivw	10	-0.0105022	0.0124466	0.39879	0.992889	NA
FGF_BASIC	DHRS4-AS1	ivw	5	0.0335606	0.0214291	0.11732	0.904931	NA
FGF_BASIC	IFT140	ivw	3	0.033592	0.0468756	0.473609	0.998544	NA
FGF_BASIC	POLR1D	ivw	10	0.00403108	0.0188739	0.830875	0.999914	NA
FGF_BASIC	TMTC1	ivw	19	-0.00601933	0.00735079	0.412862	0.994221	NA
FGF_BASIC	ZNF239	ivw	11	-1.07669e-07	0.0122259	0.999993	0.999998	NA
FGF_BASIC	DNAJA4	ivw	5	-0.0282424	0.0178493	0.113588	0.901474	NA
FGF_BASIC	RUFY4	ivw	2	0.0369894	0.0428678	0.388209	0.992457	NA
FGF_BASIC	HSPBP1	ivw	2	-0.0459332	0.0463026	0.321187	0.981861	NA
FGF_BASIC	CCDC24	ivw	15	0.0158218	0.0156565	0.312227	0.980575	NA
FGF_BASIC	CNOT11	ivw	2	0.0382982	0.0441139	0.385304	0.992457	NA
FGF_BASIC	POLD3	ivw	2	-0.0108977	0.0717674	0.879308	0.999914	NA
FGF_BASIC	IGLV8-61	ivw	7	-0.000882404	0.0292802	0.975958	0.999914	NA
FGF_BASIC	CNST	ivw	2	-0.0544681	0.0458009	0.234347	0.963116	NA
FGF_BASIC	RP11-274B21.3	ivw	5	0.0326468	0.0185206	0.0779469	0.857703	NA
FGF_BASIC	SEPW1	ivw	3	0.000696443	0.0192328	0.971114	0.999914	NA
FGF_BASIC	TMOD2	ivw	14	0.0081915	0.013564	0.545899	0.999914	NA
FGF_BASIC	NCOR2	ivw	6	0.0231654	0.0331359	0.484489	0.998544	NA
FGF_BASIC	DIXDC1	ivw	4	-0.00858685	0.0257877	0.739148	0.999914	NA
FGF_BASIC	PTCHD3P1	ivw	5	-0.0295208	0.0340089	0.385376	0.992457	NA
FGF_BASIC	SNAP29	ivw	14	-0.0064911	0.00935188	0.487622	0.998544	NA
FGF_BASIC	EPB41L3	ivw	5	0.0256334	0.026755	0.338022	0.984848	NA
FGF_BASIC	C1GALT1	ivw	10	0.0258338	0.0160569	0.10764	0.895077	NA
FGF_BASIC	PLEKHA1	ivw	7	-0.0257009	0.0157761	0.103292	0.889395	NA
FGF_BASIC	BTN3A1	ivw	17	0.0205091	0.0145366	0.158287	0.931554	NA
FGF_BASIC	ABCC1	ivw	5	0.0211319	0.0287141	0.461766	0.998396	NA
FGF_BASIC	HLA-K	ivw	12	0.00513851	0.0156938	0.743348	0.999914	NA
FGF_BASIC	ZNF135	ivw	3	0.0223624	0.0592946	0.706069	0.999914	NA
FGF_BASIC	CCDC66	ivw	4	-0.0476361	0.0260873	0.0678458	0.843575	NA
FGF_BASIC	ATPAF1	ivw	3	-0.0658075	0.0836027	0.431197	0.996135	NA
FGF_BASIC	2011-09-01	ivw	2	-0.0688935	0.0307809	0.0252089	0.71824	Sufficient
FGF_BASIC	RP11-290F20.2	ivw	2	-0.0212487	0.0580514	0.714341	0.999914	NA
FGF_BASIC	ZNF600	ivw	6	-0.0150765	0.0183685	0.411771	0.994221	NA
FGF_BASIC	CERS2	ivw	2	0.050926	0.0320035	0.11155	0.898738	NA
FGF_BASIC	CARD16	ivw	11	0.0044671	0.0113421	0.693692	0.999914	NA
FGF_BASIC	DPP4	ivw	2	0.075159	0.0488688	0.124055	0.910575	NA
FGF_BASIC	WWOX	ivw	7	-0.00155877	0.0255808	0.951411	0.999914	NA
FGF_BASIC	AC090804.1	ivw	2	0.014676	0.0412416	0.721951	0.999914	NA
FGF_BASIC	HIVEP2	ivw	3	-0.0472184	0.0793551	0.551825	0.999914	NA
FGF_BASIC	TMEM50A	ivw	9	0.00292099	0.0108593	0.787941	0.999914	NA
FGF_BASIC	RAB37	ivw	2	-0.0315931	0.0504276	0.530985	0.999914	NA
FGF_BASIC	MRPL36	ivw	3	-0.0105553	0.0216152	0.625319	0.999914	NA
FGF_BASIC	IL4	ivw	2	-0.0737321	0.059997	0.219099	0.957106	NA
FGF_BASIC	POR	ivw	9	-0.00190947	0.0141416	0.892592	0.999914	NA
FGF_BASIC	NTN5	ivw	4	0.0133317	0.0226933	0.556887	0.999914	NA
FGF_BASIC	KLHL17	ivw	2	-0.129622	0.103774	0.211636	0.95417	NA
FGF_BASIC	TFG	ivw	17	-0.0274929	0.0130898	0.0356992	0.764661	Sufficient
FGF_BASIC	MTMR11	ivw	2	-0.0289127	0.0260736	0.267478	0.971334	NA
FGF_BASIC	HK3	ivw	2	-0.0312294	0.0481217	0.51636	0.999914	NA
FGF_BASIC	RPL36	ivw	2	0.0832667	0.0439031	0.0578808	0.826421	NA
FGF_BASIC	SYNGR3	ivw	2	-0.0156306	0.017334	0.367201	0.990414	NA
FGF_BASIC	TRPV4	ivw	2	0.0870526	0.0330821	0.00850305	0.560655	Sufficient
FGF_BASIC	KIF1B	ivw	14	-0.0171666	0.00848786	0.0431264	0.788166	Sufficient
FGF_BASIC	CYTH2	ivw	2	0.0632465	0.0493653	0.200126	0.949901	NA
FGF_BASIC	KNDC1	ivw	4	-0.0162392	0.0307178	0.597043	0.999914	NA
FGF_BASIC	SUCLA2	ivw	4	0.0467773	0.0440377	0.288141	0.975551	NA
FGF_BASIC	AP4M1	ivw	6	0.0257705	0.0147791	0.0812092	0.86246	NA
FGF_BASIC	ZNF396	ivw	4	-0.0156771	0.0234607	0.503988	0.999662	NA
FGF_BASIC	ISG20L2	ivw	2	0.0212537	0.0454437	0.640004	0.999914	NA
FGF_BASIC	TCTEX1D2	ivw	10	-0.00170469	0.0161777	0.91608	0.999914	NA
FGF_BASIC	RP3-465N24.5	ivw	6	-0.00207861	0.0104413	0.842203	0.999914	NA
FGF_BASIC	RP11-510J16.3	ivw	3	0.00726213	0.0555626	0.896011	0.999914	NA
FGF_BASIC	KTN1	ivw	3	0.00520884	0.0165458	0.752903	0.999914	NA
FGF_BASIC	FGFBP2	ivw	4	0.00879773	0.0182792	0.630305	0.999914	NA
FGF_BASIC	IFNGR2	ivw	13	0.0190892	0.0131004	0.145077	0.924435	NA
FGF_BASIC	DMWD	ivw	3	0.032562	0.0231314	0.159222	0.932004	NA
FGF_BASIC	RAB40C	ivw	2	0.00520173	0.0168041	0.756902	0.999914	NA
FGF_BASIC	RP11-358M11.2	ivw	3	0.0109746	0.023667	0.642857	0.999914	NA
FGF_BASIC	LCP1	ivw	3	0.0242779	0.0311627	0.435939	0.996135	NA
FGF_BASIC	KIF19	ivw	3	-0.00938254	0.0300044	0.754505	0.999914	NA
FGF_BASIC	PKP3	ivw	2	0.067588	0.0537084	0.208238	0.952674	NA
FGF_BASIC	VHL	ivw	2	-0.0120255	0.0496942	0.808788	0.999914	NA
FGF_BASIC	RERE	ivw	13	0.00207875	0.0138335	0.880553	0.999914	NA
FGF_BASIC	CMIP	ivw	2	-0.0268268	0.0404814	0.507526	0.999662	NA
FGF_BASIC	TTC9	ivw	10	0.000848816	0.0196088	0.965472	0.999914	NA
FGF_BASIC	TMEM170B	ivw	3	-0.00268122	0.0312713	0.931673	0.999914	NA
FGF_BASIC	C20orf112	ivw	2	0.0594987	0.0500016	0.234071	0.96298	NA
FGF_BASIC	ZRANB1	ivw	6	-0.0221499	0.0112521	0.0490094	0.804564	Sufficient
FGF_BASIC	TMED7	ivw	2	-0.0428922	0.0690465	0.534463	0.999914	NA
FGF_BASIC	AC034220.3	ivw	4	-0.00772251	0.0204495	0.7057	0.999914	NA
FGF_BASIC	TRAPPC12	ivw	13	0.00899264	0.0149108	0.546446	0.999914	NA
FGF_BASIC	ID2	ivw	3	-0.0615531	0.0429192	0.151526	0.927903	NA
FGF_BASIC	ETFB	ivw	5	0.032146	0.0246419	0.192055	0.947317	NA
FGF_BASIC	AC091814.2	ivw	9	0.0108696	0.00964835	0.259923	0.969951	NA
FGF_BASIC	HELZ2	ivw	2	-0.121098	0.0766169	0.113978	0.901788	NA
FGF_BASIC	IGKV1-9	ivw	5	0.0438846	0.034007	0.196893	0.948256	NA
FGF_BASIC	SREBF1	ivw	8	-0.00946283	0.0174623	0.587887	0.999914	NA
FGF_BASIC	JAKMIP1	ivw	3	0.042226	0.0262579	0.107807	0.895265	NA
FGF_BASIC	TIMM22	ivw	4	-0.0231207	0.0186943	0.216168	0.956131	NA
FGF_BASIC	TTL	ivw	2	-0.0281442	0.0484183	0.561057	0.999914	NA
FGF_BASIC	NELFCD	ivw	12	0.00264084	0.0104766	0.800987	0.999914	NA
FGF_BASIC	S100A12	ivw	12	0.01859	0.0111007	0.0939981	0.879967	NA
FGF_BASIC	RP11-807H22.6	ivw	6	-0.0103588	0.0135584	0.444859	0.996273	NA
FGF_BASIC	RP11-139H15.1	ivw	3	0.0124549	0.0266841	0.640678	0.999914	NA
FGF_BASIC	ICAM2	ivw	4	-0.0631456	0.0294019	0.0317398	0.74937	Sufficient
FGF_BASIC	MGC10955	ivw	3	0.0268283	0.0271365	0.322837	0.982472	NA
FGF_BASIC	ABL2	ivw	2	-0.141863	0.0635692	0.0256391	0.71975	Sufficient
FGF_BASIC	NOTCH2	ivw	3	0.0489588	0.0353411	0.165954	0.936198	NA
FGF_BASIC	EMBP1	ivw	3	0.0546465	0.0451535	0.226188	0.9604	NA
FGF_BASIC	TCEA2	ivw	3	-0.0267704	0.0320494	0.403557	0.993566	NA
FGF_BASIC	SAR1A	ivw	4	0.00694275	0.0234933	0.767597	0.999914	NA
FGF_BASIC	CYP2J2	ivw	2	-0.00345642	0.0413544	0.93339	0.999914	NA
FGF_BASIC	RP11-693N9.2	ivw	5	0.037693	0.0258038	0.144082	0.923768	NA
FGF_BASIC	NCOA4	ivw	2	-0.00230755	0.0164431	0.888395	0.999914	NA
FGF_BASIC	TPO	ivw	2	-0.0637266	0.064124	0.320319	0.981826	NA
FGF_BASIC	FAM65B	ivw	5	-0.00693441	0.026697	0.79506	0.999914	NA
FGF_BASIC	AC021860.1	ivw	6	0.0156504	0.0392749	0.690274	0.999914	NA
FGF_BASIC	C1D	ivw	3	0.010713	0.0389397	0.783225	0.999914	NA
FGF_BASIC	PCCA	ivw	5	-0.0301074	0.031297	0.336054	0.984407	NA
FGF_BASIC	CMTM8	ivw	6	0.00814987	0.0286039	0.775704	0.999914	NA
FGF_BASIC	CTC-338M12.4	ivw	2	0.0196045	0.0484582	0.685797	0.999914	NA
FGF_BASIC	CARD17	ivw	2	-0.0369758	0.0661229	0.576027	0.999914	NA
FGF_BASIC	RMND5B	ivw	3	-0.0650288	0.0442519	0.141694	0.922877	NA
FGF_BASIC	LCAT	ivw	4	0.0146493	0.027383	0.592666	0.999914	NA
FGF_BASIC	RNASE1	ivw	3	-0.0294548	0.0365227	0.419967	0.994919	NA
FGF_BASIC	RP11-430B1.2	ivw	2	0.0130255	0.0291127	0.654574	0.999914	NA
FGF_BASIC	ZP3	ivw	2	-0.0411825	0.10014	0.68089	0.999914	NA
FGF_BASIC	PSTPIP1	ivw	20	0.0101745	0.00965432	0.291936	0.976473	NA
FGF_BASIC	IQCH-AS1	ivw	3	-0.0152664	0.0367492	0.677833	0.999914	NA
FGF_BASIC	ZNF736	ivw	2	-0.00975781	0.0501787	0.845815	0.999914	NA
FGF_BASIC	DYNC1LI1	ivw	8	0.00676856	0.014413	0.63863	0.999914	NA
FGF_BASIC	RP9	ivw	2	-0.028094	0.0369417	0.446957	0.996597	NA
FGF_BASIC	COTL1	ivw	5	-0.0243255	0.0408862	0.551872	0.999914	NA
FGF_BASIC	EFEMP2	ivw	6	0.000880873	0.0203064	0.965399	0.999914	NA
FGF_BASIC	ATP6V1D	ivw	5	0.00544409	0.0254838	0.830836	0.999914	NA
FGF_BASIC	SELP	ivw	2	-0.0366124	0.0392979	0.351511	0.987413	NA
FGF_BASIC	HDGFRP3	ivw	12	0.0235777	0.0109329	0.0310381	0.74555	Sufficient
FGF_BASIC	AC019097.7	ivw	2	-0.00209047	0.0410607	0.959396	0.999914	NA
FGF_BASIC	RRP7A	ivw	19	7.29956e-05	0.00828982	0.992974	0.999914	NA
FGF_BASIC	REG4	ivw	2	0.0298861	0.0463018	0.518627	0.999914	NA
FGF_BASIC	RSPH3	ivw	8	-0.0168695	0.0203825	0.407872	0.994114	NA
FGF_BASIC	LRP8	ivw	3	-0.0542207	0.0680079	0.425293	0.995665	NA
FGF_BASIC	EVI5L	ivw	5	0.0251548	0.0224967	0.263502	0.970451	NA
FGF_BASIC	CARNS1	ivw	2	-0.0865534	0.0872507	0.321193	0.981861	NA
FGF_BASIC	RAP1GAP	ivw	16	-0.00960552	0.00994839	0.334277	0.984376	NA
FGF_BASIC	STARD3	ivw	2	0.036012	0.0688025	0.600688	0.999914	NA
FGF_BASIC	RNF166	ivw	10	-0.0178806	0.0125816	0.155265	0.929641	NA
FGF_BASIC	SETMAR	ivw	3	0.0168904	0.0479999	0.724925	0.999914	NA
FGF_BASIC	ARHGEF3	ivw	5	-0.00558077	0.0456971	0.9028	0.999914	NA
FGF_BASIC	AC000078.5	ivw	3	0.00748629	0.0240941	0.756021	0.999914	NA
FGF_BASIC	GAA	ivw	11	0.0100266	0.0137237	0.465019	0.998523	NA
FGF_BASIC	DAAM1	ivw	8	-0.0107237	0.0183632	0.559233	0.999914	NA
FGF_BASIC	IQCD	ivw	2	-0.0202675	0.05973	0.73437	0.999914	NA
FGF_BASIC	RP5-1022P6.3	ivw	2	-0.0979004	0.051227	0.0559905	0.821332	NA
FGF_BASIC	DARS2	ivw	4	-0.025293	0.0269009	0.3471	0.98654	NA
FGF_BASIC	STT3B	ivw	2	0.0844183	0.0417951	0.0434029	0.789389	Sufficient
FGF_BASIC	ADAM15	ivw	14	-0.00748261	0.00925166	0.418638	0.994777	NA
FGF_BASIC	COQ2	ivw	4	0.0348891	0.0264685	0.187458	0.946122	NA
FGF_BASIC	CTB-41I6.1	ivw	5	-0.0129474	0.0167297	0.438978	0.996135	NA
FGF_BASIC	SGCA	ivw	2	0.010327	0.0256167	0.686848	0.999914	NA
FGF_BASIC	KDM6B	ivw	3	-0.0193589	0.0400555	0.628881	0.999914	NA
FGF_BASIC	TREX1	ivw	6	-0.00950212	0.019073	0.618345	0.999914	NA
FGF_BASIC	C15orf57	ivw	11	-0.0124906	0.0146524	0.39396	0.992703	NA
FGF_BASIC	DYSF	ivw	3	-0.00753993	0.0264966	0.77598	0.999914	NA
FGF_BASIC	RP11-480A16.1	ivw	4	0.0778531	0.0473446	0.100095	0.886739	NA
FGF_BASIC	AC022431.2	ivw	6	-0.0158227	0.0257967	0.539637	0.999914	NA
FGF_BASIC	MAT2A	ivw	5	-0.033673	0.0314977	0.285042	0.975006	NA
FGF_BASIC	CA4	ivw	2	-0.0776083	0.0601785	0.197177	0.948341	NA
FGF_BASIC	EPHX4	ivw	3	0.0116922	0.0321689	0.71626	0.999914	NA
FGF_BASIC	CTNNBL1	ivw	2	0.0179002	0.0700684	0.798362	0.999914	NA
FGF_BASIC	MAP3K10	ivw	3	0.043263	0.0587397	0.461413	0.998374	NA
FGF_BASIC	RP11-140A10.3	ivw	4	0.00906459	0.0296524	0.759837	0.999914	NA
FGF_BASIC	MT1X	ivw	8	-0.020516	0.0156328	0.189395	0.946486	NA
FGF_BASIC	RP11-108P20.1	ivw	2	0.00289411	0.0459961	0.94983	0.999914	NA
FGF_BASIC	ACADM	ivw	10	-0.00836398	0.0142603	0.557524	0.999914	NA
FGF_BASIC	C20orf194	ivw	3	-0.019121	0.11916	0.872515	0.999914	NA
FGF_BASIC	UIMC1	ivw	2	-0.0255523	0.0198495	0.197988	0.948836	NA
FGF_BASIC	RP11-848G14.2	ivw	2	0.0231693	0.0594975	0.696968	0.999914	NA
FGF_BASIC	UBE2L6	ivw	2	0.0485957	0.109697	0.657768	0.999914	NA
FGF_BASIC	FAM154B	ivw	6	0.0182836	0.023661	0.43968	0.996135	NA
FGF_BASIC	ADC	ivw	2	0.0379872	0.0728195	0.601905	0.999914	NA
FGF_BASIC	PSEN1	ivw	5	0.0259081	0.0188378	0.169029	0.937935	NA
FGF_BASIC	CTC-444N24.11	ivw	3	0.00358328	0.031787	0.910247	0.999914	NA
FGF_BASIC	FKBPL	ivw	3	-0.156439	0.0520022	0.00262702	0.407557	Sufficient
FGF_BASIC	CDHR5	ivw	2	-0.26589	0.104892	0.0112485	0.603323	Sufficient
FGF_BASIC	LITAF	ivw	5	0.00399122	0.0331624	0.904203	0.999914	NA
FGF_BASIC	RP11-493L12.4	ivw	5	-0.0257284	0.0144507	0.0750061	0.855533	NA
FGF_BASIC	NEDD9	ivw	4	-0.0232688	0.0595205	0.695843	0.999914	NA
FGF_BASIC	DISP1	ivw	3	-0.0220322	0.0273924	0.421214	0.99507	NA
FGF_BASIC	EPHX1	ivw	3	-0.00935108	0.043883	0.831256	0.999914	NA
FGF_BASIC	TREML2	ivw	5	-0.0356791	0.0335328	0.287326	0.975326	NA
FGF_BASIC	TSPAN5	ivw	2	-0.0457913	0.0547473	0.402923	0.993396	NA
FGF_BASIC	AC009299.3	ivw	8	0.0179119	0.0175378	0.3071	0.979661	NA
FGF_BASIC	USP10	ivw	2	0.0508634	0.0568481	0.370934	0.990898	NA
FGF_BASIC	SLC23A2	ivw	3	-0.0112117	0.0727943	0.877595	0.999914	NA
FGF_BASIC	PFKL	ivw	5	0.0364004	0.0285658	0.202569	0.950015	NA
FGF_BASIC	HAR1B	ivw	2	0.0140615	0.0333957	0.673713	0.999914	NA
FGF_BASIC	SART3	ivw	2	0.0646133	0.0849243	0.446756	0.996597	NA
FGF_BASIC	SERPINA1	ivw	13	0.000815265	0.0129331	0.949737	0.999914	NA
FGF_BASIC	GUCA1B	ivw	2	0.0326876	0.0231095	0.157225	0.930606	NA
FGF_BASIC	ARPC3	ivw	3	0.0212082	0.0379881	0.57665	0.999914	NA
FGF_BASIC	IK	ivw	3	-0.0713273	0.0608596	0.241198	0.96425	NA
FGF_BASIC	RP4-659J6.2	ivw	5	-0.0162308	0.0288367	0.573535	0.999914	NA
FGF_BASIC	TTC21A	ivw	5	0.0148202	0.0301762	0.62334	0.999914	NA
FGF_BASIC	IGLC6	ivw	4	-0.0197644	0.0248419	0.426261	0.995795	NA
FGF_BASIC	ZNF587B	ivw	4	0.0451281	0.024035	0.0604359	0.830504	NA
FGF_BASIC	EDEM3	ivw	2	0.011707	0.0441403	0.790837	0.999914	NA
FGF_BASIC	TMEM200A	ivw	4	-0.0310494	0.024196	0.199406	0.949633	NA
FGF_BASIC	PALM	ivw	3	0.0364264	0.0260517	0.162043	0.933737	NA
FGF_BASIC	IBA57	ivw	2	0.01706	0.0407102	0.675173	0.999914	NA
FGF_BASIC	ARHGAP19	ivw	10	-0.00637224	0.0108419	0.556705	0.999914	NA
FGF_BASIC	C5orf4	ivw	14	-0.013525	0.0116413	0.245312	0.965522	NA
FGF_BASIC	RP3-449M8.9	ivw	3	-0.0251155	0.0325531	0.440396	0.996135	NA
FGF_BASIC	CCDC101	ivw	12	-0.0106989	0.00994614	0.28207	0.974309	NA
FGF_BASIC	NHP2L1	ivw	7	0.00863419	0.0219792	0.694442	0.999914	NA
FGF_BASIC	DTD1	ivw	4	0.00289103	0.0170227	0.865141	0.999914	NA
FGF_BASIC	ZNF792	ivw	2	-0.0199511	0.0255013	0.434006	0.996135	NA
FGF_BASIC	RP13-25N22.1	ivw	5	-0.00324588	0.0180225	0.857073	0.999914	NA
FGF_BASIC	AQP10	ivw	7	0.00888063	0.0130043	0.494669	0.998943	NA
FGF_BASIC	NRD1	ivw	4	0.0135342	0.0182981	0.459514	0.998194	NA
FGF_BASIC	SIRT4	ivw	2	-0.0167495	0.033464	0.616707	0.999914	NA
FGF_BASIC	C1orf122	ivw	2	-0.0451843	0.0367479	0.218856	0.95708	NA
FGF_BASIC	HOXB2	ivw	19	0.0117811	0.00830446	0.156003	0.92993	NA
FGF_BASIC	ZNF211	ivw	6	-0.00963923	0.0219338	0.660321	0.999914	NA
FGF_BASIC	CELSR1	ivw	2	-0.00645595	0.0246868	0.793696	0.999914	NA
FGF_BASIC	IQCG	ivw	4	0.00868445	0.0174422	0.618555	0.999914	NA
FGF_BASIC	TTC39C	ivw	5	-0.0221343	0.0196489	0.259958	0.969951	NA
FGF_BASIC	SPDYE6	ivw	6	-0.00291355	0.0226181	0.897504	0.999914	NA
FGF_BASIC	HNRNPF	ivw	6	0.00417118	0.0237104	0.860355	0.999914	NA
FGF_BASIC	PTPMT1	ivw	2	-0.0636199	0.0715289	0.373773	0.991286	NA
FGF_BASIC	RP1-90L6.2	ivw	5	-0.0153044	0.0234775	0.514481	0.999914	NA
FGF_BASIC	EXOC3	ivw	15	0.00308009	0.0112512	0.784271	0.999914	NA
FGF_BASIC	DFFA	ivw	5	0.0406546	0.0212541	0.0557758	0.82127	NA
FGF_BASIC	RABL2A	ivw	3	0.0195906	0.0348505	0.574026	0.999914	NA
FGF_BASIC	RP11-91P24.5	ivw	2	-0.025183	0.0679423	0.710896	0.999914	NA
FGF_BASIC	SNX3	ivw	2	0.0681563	0.141955	0.631138	0.999914	NA
FGF_BASIC	TBC1D4	ivw	10	-0.00119519	0.0110703	0.914025	0.999914	NA
FGF_BASIC	ASPRV1	ivw	3	0.0147652	0.0527789	0.779665	0.999914	NA
FGF_BASIC	SLC35B2	ivw	3	-0.0377066	0.0293517	0.198916	0.949446	NA
FGF_BASIC	HERC2	ivw	2	0.0061949	0.0492693	0.899941	0.999914	NA
FGF_BASIC	RAB34	ivw	5	0.0234321	0.0263536	0.373928	0.991331	NA
FGF_BASIC	C10orf88	ivw	7	0.0157613	0.0163077	0.333797	0.984376	NA
FGF_BASIC	GPR180	ivw	13	0.0022503	0.0110199	0.838195	0.999914	NA
FGF_BASIC	GALM	ivw	7	0.0323465	0.0222409	0.145843	0.92477	NA
FGF_BASIC	PDPK2	ivw	3	0.050171	0.0347835	0.149195	0.926092	NA
FGF_BASIC	DHRS7	ivw	4	0.0010736	0.0181567	0.952849	0.999914	NA
FGF_BASIC	SCN5A	ivw	2	0.017686	0.0451926	0.695541	0.999914	NA
FGF_BASIC	BTBD2	ivw	4	0.0236301	0.0451411	0.600646	0.999914	NA
FGF_BASIC	PLOD1	ivw	9	0.0117256	0.011539	0.309549	0.980188	NA
FGF_BASIC	H1FX	ivw	3	-0.0552312	0.0552737	0.317683	0.9814	NA
FGF_BASIC	GUSBP11	ivw	4	-0.00596042	0.0474604	0.900059	0.999914	NA
FGF_BASIC	LRRC37A2	ivw	11	-0.00136616	0.0103322	0.894807	0.999914	NA
FGF_BASIC	YWHAB	ivw	2	-0.0106631	0.0303872	0.725658	0.999914	NA
FGF_BASIC	ARMC3	ivw	2	0.00106813	0.0745108	0.988562	0.999914	NA
FGF_BASIC	SNRPB	ivw	2	0.0226109	0.0339833	0.505824	0.999662	NA
FGF_BASIC	ZNF300	ivw	2	-0.0439726	0.10704	0.681215	0.999914	NA
FGF_BASIC	SULT2B1	ivw	2	0.0218497	0.0461495	0.63589	0.999914	NA
FGF_BASIC	GCSAM	ivw	2	-0.0934043	0.036273	0.010023	0.586652	Sufficient
FGF_BASIC	GALC	ivw	5	0.0143332	0.0241513	0.552861	0.999914	NA
FGF_BASIC	PMS2P5	ivw	3	-0.0311489	0.0303323	0.304457	0.979394	NA
FGF_BASIC	DDAH2	ivw	4	-0.00637406	0.0166256	0.701432	0.999914	NA
FGF_BASIC	ZNF160	ivw	4	0.076575	0.0381824	0.0449088	0.793465	Sufficient
FGF_BASIC	RP11-685G9.2	ivw	4	-0.0194524	0.0241449	0.420441	0.994919	NA
FGF_BASIC	SLC35E3	ivw	11	0.00378279	0.0197396	0.848029	0.999914	NA
FGF_BASIC	AL135998.1	ivw	2	-0.0054303	0.0663793	0.9348	0.999914	NA
FGF_BASIC	HOXC4	ivw	3	0.0239835	0.0609101	0.693764	0.999914	NA
FGF_BASIC	TM6SF1	ivw	7	-0.0058887	0.021162	0.780807	0.999914	NA
FGF_BASIC	CAD	ivw	2	-0.0318955	0.047932	0.505775	0.999662	NA
FGF_BASIC	PIP4K2C	ivw	3	-0.0355425	0.0368621	0.334944	0.984376	NA
FGF_BASIC	PRKRA	ivw	2	-0.0699286	0.0528738	0.185982	0.945547	NA
FGF_BASIC	H2AFY2	ivw	4	-0.00199576	0.0239912	0.933703	0.999914	NA
FGF_BASIC	LILRB5	ivw	4	-0.0451005	0.0475536	0.342919	0.985637	NA
FGF_BASIC	RP11-66D17.5	ivw	2	-0.00504028	0.0280228	0.85726	0.999914	NA
FGF_BASIC	RP1-265C24.5	ivw	2	-0.122679	0.0440143	0.00531563	0.498739	Sufficient
FGF_BASIC	TAF7	ivw	5	-0.0352963	0.0314993	0.262482	0.970334	NA
FGF_BASIC	MTA2	ivw	2	0.0212469	0.0607582	0.726566	0.999914	NA
FGF_BASIC	POU2F3	ivw	2	-0.0349677	0.0515108	0.497238	0.999172	NA
FGF_BASIC	GYPC	ivw	7	-0.0184299	0.0206721	0.372642	0.991072	NA
FGF_BASIC	IQSEC3	ivw	10	-0.0272402	0.0147969	0.0656304	0.838876	NA
FGF_BASIC	GPR155	ivw	2	0.0182937	0.0462471	0.692426	0.999914	NA
FGF_BASIC	MTX1	ivw	2	-0.0242762	0.0385598	0.528974	0.999914	NA
FGF_BASIC	RP11-44F14.4	ivw	3	-0.0119451	0.021925	0.58588	0.999914	NA
FGF_BASIC	PTCRA	ivw	2	-0.0743271	0.0548667	0.175518	0.941117	NA
FGF_BASIC	PRDM8	ivw	3	-0.0190291	0.0275065	0.489061	0.998544	NA
FGF_BASIC	CAMK2N1	ivw	3	0.00892457	0.0224254	0.690655	0.999914	NA
FGF_BASIC	PRKD3	ivw	5	0.00108054	0.0166462	0.948244	0.999914	NA
FGF_BASIC	ZNF19	ivw	2	0.0112775	0.0729552	0.877151	0.999914	NA
FGF_BASIC	PIGM	ivw	6	0.00625522	0.0180946	0.729572	0.999914	NA
FGF_BASIC	CHCHD2	ivw	15	0.00554891	0.00612849	0.365239	0.990145	NA
FGF_BASIC	PIH1D1	ivw	2	-0.0543392	0.0448673	0.225854	0.960262	NA
FGF_BASIC	RP11-797A18.6	ivw	7	-0.0403153	0.029277	0.168503	0.937289	NA
FGF_BASIC	RP11-632K20.2	ivw	2	-0.0372276	0.0816086	0.648266	0.999914	NA
FGF_BASIC	VAMP5	ivw	11	-0.00171382	0.012904	0.894341	0.999914	NA
FGF_BASIC	TUBGCP6	ivw	3	-0.0346273	0.0530641	0.514042	0.999914	NA
FGF_BASIC	RP11-81N13.1	ivw	2	0.219625	0.0972583	0.0239356	0.713202	Sufficient
FGF_BASIC	TCIRG1	ivw	10	0.0168908	0.0145307	0.245066	0.965487	NA
FGF_BASIC	KIAA0040	ivw	10	-0.00235168	0.0118751	0.843017	0.999914	NA
FGF_BASIC	SUN2	ivw	5	0.00429686	0.0166394	0.796226	0.999914	NA
FGF_BASIC	CUL7	ivw	2	0.0116498	0.0554162	0.833492	0.999914	NA
FGF_BASIC	PCTP	ivw	4	-0.0132235	0.0602493	0.826276	0.999914	NA
FGF_BASIC	CREB5	ivw	11	-0.00441318	0.0119157	0.71111	0.999914	NA
FGF_BASIC	KLHL24	ivw	3	-0.00350016	0.0304536	0.908497	0.999914	NA
FGF_BASIC	AC116614.1	ivw	5	0.0253129	0.0343558	0.461251	0.998363	NA
FGF_BASIC	IGF1R	ivw	9	0.00227136	0.0216567	0.916471	0.999914	NA
FGF_BASIC	COX19	ivw	2	-0.0185214	0.0404312	0.646884	0.999914	NA
FGF_BASIC	CLIP2	ivw	4	-0.00334398	0.0674568	0.960463	0.999914	NA
FGF_BASIC	EIF2S1	ivw	2	0.00950687	0.0780449	0.903047	0.999914	NA
FGF_BASIC	KRT74	ivw	4	0.025211	0.0375451	0.501911	0.999573	NA
FGF_BASIC	LINGO4	ivw	5	0.0302215	0.0263905	0.252142	0.96796	NA
FGF_BASIC	AC141586.5	ivw	3	-0.00320117	0.0268479	0.90509	0.999914	NA
FGF_BASIC	TP53INP2	ivw	2	0.0572234	0.0659163	0.385328	0.992457	NA
FGF_BASIC	ZNF419	ivw	6	0.0257617	0.0245583	0.294177	0.977088	NA
FGF_BASIC	FAM179A	ivw	4	0.00408397	0.0257518	0.873992	0.999914	NA
FGF_BASIC	UCHL1	ivw	2	-0.0226215	0.0676329	0.738021	0.999914	NA
FGF_BASIC	CKB	ivw	5	0.04024	0.023595	0.0881114	0.871466	NA
FGF_BASIC	RP11-1020A11.2	ivw	2	0.109594	0.104131	0.292586	0.976675	NA
FGF_BASIC	RP11-159N11.4	ivw	5	0.0106068	0.0250625	0.672139	0.999914	NA
FGF_BASIC	RP11-879F14.2	ivw	2	0.00105614	0.0352648	0.976108	0.999914	NA
FGF_BASIC	ABRACL	ivw	12	-0.000250387	0.0120618	0.983438	0.999914	NA
FGF_BASIC	DOK1	ivw	2	0.176872	0.0659944	0.00735991	0.541681	Sufficient
FGF_BASIC	AC016757.3	ivw	7	-0.0387907	0.0172952	0.0249058	0.716502	Sufficient
FGF_BASIC	NCKAP1	ivw	2	0.017674	0.0356857	0.62041	0.999914	NA
FGF_BASIC	WWC2	ivw	2	0.0666848	0.0545126	0.22122	0.958357	NA
FGF_BASIC	EPAS1	ivw	3	-0.0192583	0.037198	0.604651	0.999914	NA
FGF_BASIC	NOC2L	ivw	2	-0.127417	0.0586587	0.029843	0.740489	Sufficient
FGF_BASIC	RP11-473M20.5	ivw	3	-0.0408675	0.0237605	0.0854373	0.867772	NA
FGF_BASIC	CLDN15	ivw	3	-0.00767505	0.0289267	0.790757	0.999914	NA
FGF_BASIC	AC104650.2	ivw	2	-0.0859931	0.0721309	0.23319	0.962732	NA
FGF_BASIC	FMN1	ivw	10	-0.02587	0.0202267	0.200897	0.949901	NA
FGF_BASIC	SYPL1	ivw	2	0.0554916	0.0517787	0.283851	0.974905	NA
FGF_BASIC	ADD2	ivw	2	0.0126999	0.0500927	0.79986	0.999914	NA
FGF_BASIC	EXOSC7	ivw	2	-0.0236294	0.0356732	0.507725	0.999662	NA
FGF_BASIC	GDF15	ivw	2	0.0477774	0.0461774	0.300833	0.978689	NA
FGF_BASIC	TRIM22	ivw	3	0.0303814	0.0573454	0.596252	0.999914	NA
FGF_BASIC	PSMB9	ivw	7	0.034181	0.0221975	0.123595	0.910304	NA
FGF_BASIC	AP001816.1	ivw	23	-0.00570938	0.00796371	0.47342	0.998544	NA
FGF_BASIC	PHF10	ivw	2	-0.00196269	0.0269585	0.941962	0.999914	NA
FGF_BASIC	PATL2	ivw	5	0.0158167	0.0140681	0.260889	0.970016	NA
FGF_BASIC	RRAGD	ivw	14	0.00766206	0.0105229	0.466533	0.998544	NA
FGF_BASIC	CEP95	ivw	2	-0.00324255	0.0426632	0.939416	0.999914	NA
FGF_BASIC	SIN3B	ivw	4	0.00734794	0.0187861	0.695697	0.999914	NA
FGF_BASIC	ITIH2	ivw	3	-0.019023	0.0325568	0.559017	0.999914	NA
FGF_BASIC	PGM1	ivw	12	-0.0166339	0.0130854	0.203666	0.95053	NA
FGF_BASIC	ZNF347	ivw	4	0.0613634	0.0428516	0.152144	0.927903	NA
FGF_BASIC	MPZL2	ivw	18	0.00403362	0.00993983	0.684887	0.999914	NA
FGF_BASIC	FBXO33	ivw	2	-0.035258	0.0944175	0.708831	0.999914	NA
FGF_BASIC	RNF175	ivw	4	0.0177737	0.0244724	0.46767	0.998544	NA
FGF_BASIC	UTS2	ivw	6	0.0563831	0.032296	0.0808414	0.861818	NA
FGF_BASIC	PHGDH	ivw	12	0.00378977	0.0133047	0.775762	0.999914	NA
FGF_BASIC	PRKCE	ivw	2	-0.00516064	0.0663335	0.937988	0.999914	NA
FGF_BASIC	RNF103	ivw	2	0.0163616	0.0492012	0.739477	0.999914	NA
FGF_BASIC	AC069282.6	ivw	2	0.086972	0.0371969	0.0193795	0.680693	Sufficient
FGF_BASIC	WDR52	ivw	2	0.0392841	0.03412	0.249587	0.967177	NA
FGF_BASIC	KRT77	ivw	8	0.010412	0.0102935	0.311772	0.980489	NA
FGF_BASIC	RPL28	ivw	10	0.000289498	0.0143655	0.983922	0.999914	NA
FGF_BASIC	ABCB1	ivw	2	0.135674	0.0641189	0.0343476	0.758194	Sufficient
FGF_BASIC	CTR9	ivw	2	-0.0604973	0.0637409	0.342564	0.985637	NA
FGF_BASIC	AFF3	ivw	7	0.0245605	0.0153379	0.109312	0.896762	NA
FGF_BASIC	CDC42BPA	ivw	4	0.0214306	0.036938	0.561794	0.999914	NA
FGF_BASIC	GPR97	ivw	4	-4.61035e-05	0.0182833	0.997988	0.999914	NA
FGF_BASIC	CTA-331P3.1	ivw	7	-0.00539783	0.0175814	0.758829	0.999914	NA
FGF_BASIC	RP1-97J1.2	ivw	2	-0.0208453	0.049706	0.674944	0.999914	NA
FGF_BASIC	PLAUR	ivw	4	0.0276514	0.0473883	0.559551	0.999914	NA
FGF_BASIC	MRPL23-AS1	ivw	3	-0.015287	0.0250892	0.542321	0.999914	NA
FGF_BASIC	KIAA1468	ivw	5	-0.0198624	0.0164087	0.226094	0.9604	NA
FGF_BASIC	FRMD6	ivw	2	-0.0154911	0.0538917	0.773768	0.999914	NA
FGF_BASIC	MUC20	ivw	22	0.0102636	0.0088739	0.247432	0.966265	NA
FGF_BASIC	IGLV7-46	ivw	3	-0.00157744	0.037738	0.966658	0.999914	NA
FGF_BASIC	PKD1P6	ivw	2	0.0937202	0.0481643	0.0516736	0.811491	NA
FGF_BASIC	AC131097.3	ivw	3	-0.0112321	0.0196346	0.567283	0.999914	NA
FGF_BASIC	DDRGK1	ivw	5	-0.00542639	0.0301762	0.857291	0.999914	NA
FGF_BASIC	PDLIM1	ivw	5	0.0421884	0.0268475	0.116088	0.904399	NA
FGF_BASIC	LY86	ivw	14	-0.00929465	0.0118599	0.433215	0.996135	NA
FGF_BASIC	RPH3A	ivw	10	-0.0421993	0.0186915	0.023966	0.713394	Sufficient
FGF_BASIC	ZNF20	ivw	2	-0.0145935	0.0619229	0.813687	0.999914	NA
FGF_BASIC	INCENP	ivw	4	0.0136244	0.0304793	0.654871	0.999914	NA
FGF_BASIC	ECI1	ivw	2	0.0332434	0.0242418	0.170272	0.938801	NA
FGF_BASIC	TP63	ivw	2	-0.0690122	0.0906831	0.446641	0.996597	NA
FGF_BASIC	NQO1	ivw	2	-0.0173436	0.0271442	0.52286	0.999914	NA
FGF_BASIC	EPOR	ivw	5	-0.00995741	0.0266954	0.709148	0.999914	NA
FGF_BASIC	R3HDM4	ivw	3	0.012236	0.072133	0.8653	0.999914	NA
FGF_BASIC	ERP27	ivw	15	0.00580132	0.00932227	0.533739	0.999914	NA
FGF_BASIC	UTF1	ivw	3	0.0119822	0.0494118	0.808396	0.999914	NA
FGF_BASIC	STAM2	ivw	7	-0.0073621	0.0171184	0.667145	0.999914	NA
FGF_BASIC	RP11-611L7.1	ivw	3	-0.024656	0.0227357	0.278162	0.973493	NA
FGF_BASIC	ARAP2	ivw	3	0.00236427	0.0505759	0.962715	0.999914	NA
FGF_BASIC	AC093627.10	ivw	5	0.00798405	0.0225627	0.723443	0.999914	NA
FGF_BASIC	FCHO1	ivw	4	-0.000389849	0.0293468	0.989401	0.999914	NA
FGF_BASIC	WDFY4	ivw	7	0.00727315	0.0189988	0.701853	0.999914	NA
FGF_BASIC	MYO3B	ivw	3	0.0396254	0.0409798	0.333569	0.984368	NA
FGF_BASIC	PSMD7	ivw	2	0.0340752	0.102543	0.739662	0.999914	NA
FGF_BASIC	RNASEH1	ivw	2	-0.00668028	0.0706349	0.924653	0.999914	NA
FGF_BASIC	GIPC3	ivw	2	-0.00795237	0.0182533	0.663078	0.999914	NA
FGF_BASIC	GOLPH3	ivw	6	-0.00850427	0.0180203	0.636979	0.999914	NA
FGF_BASIC	PCGF3	ivw	9	0.0315511	0.0256576	0.218811	0.95708	NA
FGF_BASIC	SPEF2	ivw	2	-0.011338	0.0360869	0.753379	0.999914	NA
FGF_BASIC	WEE1	ivw	3	-0.0203001	0.0284778	0.475944	0.998544	NA
FGF_BASIC	IGHV1-46	ivw	2	0.0257357	0.133342	0.846955	0.999914	NA
FGF_BASIC	EMP1	ivw	3	-0.0556022	0.039005	0.154008	0.929403	NA
FGF_BASIC	RP11-773D16.1	ivw	5	0.0166285	0.0315095	0.597685	0.999914	NA
FGF_BASIC	LRRC28	ivw	9	-0.00164684	0.013885	0.905588	0.999914	NA
FGF_BASIC	RP11-795F19.5	ivw	2	-0.0430214	0.0442918	0.331391	0.983739	NA
FGF_BASIC	POLR2J3	ivw	7	0.0235278	0.0191804	0.219952	0.957467	NA
FGF_BASIC	HDDC3	ivw	3	-0.0345993	0.0359319	0.335591	0.984376	NA
FGF_BASIC	ARNT2	ivw	2	0.0517487	0.181421	0.775459	0.999914	NA
FGF_BASIC	FAHD1	ivw	3	0.037748	0.0305172	0.216109	0.956131	NA
FGF_BASIC	CDH4	ivw	2	-0.141847	0.0604067	0.0188642	0.678569	Sufficient
FGF_BASIC	GTF2IRD2	ivw	2	0.00408917	0.0374794	0.91312	0.999914	NA
FGF_BASIC	SSR3	ivw	3	-0.0143729	0.0431493	0.739061	0.999914	NA
FGF_BASIC	FAM153A	ivw	11	-0.012821	0.0168094	0.445626	0.996491	NA
FGF_BASIC	HBZ	ivw	14	-0.00885654	0.0107026	0.407946	0.994114	NA
FGF_BASIC	GPR75-ASB3	ivw	3	0.0293475	0.0669637	0.661198	0.999914	NA
FGF_BASIC	MAGI2-AS3	ivw	5	0.00268773	0.0180589	0.881687	0.999914	NA
FGF_BASIC	PLIN3	ivw	3	-0.0487346	0.0668386	0.465917	0.998544	NA
FGF_BASIC	GALNT1	ivw	3	-0.0178012	0.029951	0.552282	0.999914	NA
FGF_BASIC	HSD17B7	ivw	2	-0.0365064	0.0401826	0.363607	0.990145	NA
FGF_BASIC	ZCCHC14	ivw	5	0.00960884	0.0324624	0.767231	0.999914	NA
FGF_BASIC	GNMT	ivw	5	-0.0140281	0.0229689	0.54137	0.999914	NA
FGF_BASIC	RP11-503G7.2	ivw	7	0.0413468	0.0158925	0.00927762	0.575401	Sufficient
FGF_BASIC	TBC1D2B	ivw	5	0.00200347	0.0270687	0.940999	0.999914	NA
FGF_BASIC	CLIC4	ivw	4	0.0150683	0.0242756	0.534786	0.999914	NA
FGF_BASIC	UBE2J1	ivw	8	0.0271472	0.0170067	0.110429	0.898267	NA
FGF_BASIC	FBXO6	ivw	4	-0.0175345	0.0209633	0.402908	0.993396	NA
FGF_BASIC	ZFAS1	ivw	5	0.0265059	0.0267973	0.322602	0.982463	NA
FGF_BASIC	TMED5	ivw	13	-0.000469568	0.0134611	0.972173	0.999914	NA
FGF_BASIC	CD63	ivw	4	-0.0344787	0.0399678	0.388323	0.992457	NA
FGF_BASIC	CAPZA2	ivw	6	-0.0136634	0.0182484	0.454013	0.997791	NA
FGF_BASIC	KIAA1715	ivw	3	-0.00315507	0.0307399	0.918251	0.999914	NA
FGF_BASIC	CYB5R1	ivw	6	0.000887315	0.0161211	0.956106	0.999914	NA
FGF_BASIC	EVI2A	ivw	6	0.0232989	0.0202361	0.249587	0.967177	NA
FGF_BASIC	ADCK1	ivw	11	-0.00680027	0.0131829	0.605965	0.999914	NA
FGF_BASIC	ORMDL3	ivw	22	0.0165194	0.0126907	0.19302	0.947317	NA
FGF_BASIC	MGAT3	ivw	5	0.00248685	0.0181085	0.890769	0.999914	NA
FGF_BASIC	YIF1B	ivw	4	0.00779877	0.0189065	0.67998	0.999914	NA
FGF_BASIC	HOTAIRM1	ivw	16	-0.00821251	0.0113046	0.467549	0.998544	NA
FGF_BASIC	C12orf76	ivw	3	0.0780191	0.0357162	0.0289317	0.736106	Sufficient
FGF_BASIC	ARHGAP24	ivw	6	0.00570683	0.0271948	0.833785	0.999914	NA
FGF_BASIC	NOP58	ivw	2	0.0432738	0.0235834	0.0665167	0.840666	NA
FGF_BASIC	S100B	ivw	10	0.00890613	0.0105388	0.398066	0.992865	NA
FGF_BASIC	CCDC111	ivw	2	0.0494218	0.0447443	0.269359	0.971607	NA
FGF_BASIC	ZNF85	ivw	11	-0.00144643	0.0135766	0.915155	0.999914	NA
FGF_BASIC	HTRA1	ivw	9	0.00894702	0.0180122	0.619387	0.999914	NA
FGF_BASIC	RRP7B	ivw	4	-0.00554579	0.0345344	0.872419	0.999914	NA
FGF_BASIC	RFC5	ivw	4	-0.0116675	0.0383364	0.760865	0.999914	NA
FGF_BASIC	NMB	ivw	7	-0.0202099	0.0187332	0.280664	0.974279	NA
FGF_BASIC	CD207	ivw	4	-7.09757e-05	0.0464037	0.99878	0.999914	NA
FGF_BASIC	GINM1	ivw	6	-0.0187263	0.0164898	0.256111	0.968969	NA
FGF_BASIC	AMDHD2	ivw	3	0.0330432	0.028124	0.240031	0.963703	NA
FGF_BASIC	TATDN3	ivw	7	0.0103439	0.0229928	0.6528	0.999914	NA
FGF_BASIC	NDFIP1	ivw	3	0.015717	0.0239916	0.512399	0.999662	NA
FGF_BASIC	BCAS1	ivw	2	-0.0381523	0.0369344	0.301616	0.978689	NA
FGF_BASIC	CALML4	ivw	3	0.0279754	0.0300778	0.352318	0.987486	NA
FGF_BASIC	AL513344.1	ivw	2	0.0308104	0.0469687	0.511839	0.999662	NA
FGF_BASIC	CTC-523E23.1	ivw	7	-0.0178582	0.0207168	0.388677	0.992457	NA
FGF_BASIC	CTD-3018O17.3	ivw	5	0.0531778	0.0232621	0.0222529	0.701144	Sufficient
FGF_BASIC	LINC00649	ivw	11	0.00119527	0.0117311	0.918845	0.999914	NA
FGF_BASIC	ABHD14B	ivw	5	0.0465496	0.0260503	0.073952	0.854302	NA
FGF_BASIC	RP11-73M18.8	ivw	5	0.0168788	0.025838	0.513593	0.999864	NA
FGF_BASIC	TRAV20	ivw	3	0.00140393	0.0395892	0.971711	0.999914	NA
FGF_BASIC	USP49	ivw	2	-0.0529797	0.0389428	0.173688	0.940607	NA
FGF_BASIC	SLC25A1	ivw	5	-0.0101149	0.020099	0.614787	0.999914	NA
FGF_BASIC	SCRN3	ivw	2	-0.0293379	0.0858723	0.732618	0.999914	NA
FGF_BASIC	MCOLN3	ivw	3	-0.0475563	0.0440172	0.279963	0.974037	NA
FGF_BASIC	SYDE1	ivw	2	-0.0337883	0.131986	0.797952	0.999914	NA
FGF_BASIC	HSDL1	ivw	5	0.0284455	0.0223582	0.20328	0.950451	NA
FGF_BASIC	MTOR	ivw	2	0.0189412	0.0361395	0.600199	0.999914	NA
FGF_BASIC	METTL14	ivw	2	-0.0749631	0.0712489	0.29274	0.976707	NA
FGF_BASIC	NDUFS5	ivw	18	0.00663056	0.010263	0.518239	0.999914	NA
FGF_BASIC	RPS6KA4	ivw	11	-0.00378616	0.0156661	0.80903	0.999914	NA
FGF_BASIC	TMEM171	ivw	7	-0.00721211	0.0135183	0.593683	0.999914	NA
FGF_BASIC	TULP4	ivw	4	-0.0569013	0.0310718	0.0670581	0.841501	NA
FGF_BASIC	CTD-3199J23.6	ivw	2	0.0932459	0.0657108	0.155889	0.929921	NA
FGF_BASIC	LOXHD1	ivw	5	-0.0384974	0.0647454	0.552113	0.999914	NA
FGF_BASIC	HPCAL4	ivw	19	-0.00410173	0.0085299	0.630612	0.999914	NA
FGF_BASIC	NUFIP2	ivw	5	0.00606124	0.0263246	0.817898	0.999914	NA
FGF_BASIC	NOP16	ivw	3	0.0253856	0.0303437	0.402817	0.993396	NA
FGF_BASIC	SOLH	ivw	3	0.0178199	0.0214921	0.407026	0.994114	NA
FGF_BASIC	KATNB1	ivw	2	0.00852086	0.0594954	0.886117	0.999914	NA
FGF_BASIC	SKP1	ivw	3	-0.0568941	0.0362594	0.116628	0.904608	NA
FGF_BASIC	MFAP3L	ivw	3	-0.0699763	0.0562156	0.213211	0.955135	NA
FGF_BASIC	TRIM9	ivw	5	0.0239427	0.0297347	0.420698	0.994919	NA
FGF_BASIC	NCF1	ivw	6	0.0017468	0.0116045	0.880349	0.999914	NA
FGF_BASIC	CTC-360J11.4	ivw	2	-0.0630062	0.0508776	0.215572	0.955872	NA
FGF_BASIC	CLEC4G	ivw	8	-0.0085998	0.0171658	0.616382	0.999914	NA
FGF_BASIC	C1QB	ivw	12	0.0068483	0.0124193	0.581344	0.999914	NA
FGF_BASIC	AF001548.6	ivw	4	0.0242742	0.027982	0.385671	0.992457	NA
FGF_BASIC	ELL2P1	ivw	2	-0.0658536	0.059975	0.272197	0.972307	NA
FGF_BASIC	G2E3	ivw	3	-0.021284	0.0702502	0.761909	0.999914	NA
FGF_BASIC	SNRNP35	ivw	2	-0.0461202	0.040161	0.25081	0.967539	NA
FGF_BASIC	ZNF192P1	ivw	5	0.0264709	0.0191093	0.16598	0.936198	NA
FGF_BASIC	RAB2B	ivw	4	0.0336791	0.0470411	0.474022	0.998544	NA
FGF_BASIC	SLC44A2	ivw	10	0.0163478	0.0101614	0.107657	0.895077	NA
FGF_BASIC	WARS2	ivw	17	0.00046903	0.00998689	0.962541	0.999914	NA
FGF_BASIC	EFHA1	ivw	5	-0.0123029	0.0294402	0.676024	0.999914	NA
FGF_BASIC	RCOR1	ivw	2	0.0232742	0.0329531	0.480012	0.998544	NA
FGF_BASIC	C22orf26	ivw	2	-0.0095057	0.043479	0.826941	0.999914	NA
FGF_BASIC	EFHC1	ivw	3	-0.0648418	0.0419844	0.122485	0.908819	NA
FGF_BASIC	RABGEF1	ivw	4	-0.00258043	0.0212364	0.903287	0.999914	NA
FGF_BASIC	CCDC146	ivw	16	0.00158756	0.00680633	0.815569	0.999914	NA
FGF_BASIC	ING1	ivw	4	0.0449729	0.024173	0.062821	0.834989	NA
FGF_BASIC	RP11-10L12.4	ivw	3	0.0124809	0.0202389	0.537445	0.999914	NA
FGF_BASIC	PKP4	ivw	6	-0.00255277	0.0169676	0.88041	0.999914	NA
FGF_BASIC	MYLIP	ivw	3	-0.0284097	0.0298071	0.34053	0.985534	NA
FGF_BASIC	RPTOR	ivw	7	0.0129593	0.0209444	0.536083	0.999914	NA
FGF_BASIC	SNX11	ivw	11	-0.00891451	0.021805	0.682665	0.999914	NA
FGF_BASIC	CTDP1	ivw	3	-0.0361661	0.0326479	0.267964	0.971372	NA
FGF_BASIC	ARHGAP32	ivw	8	0.0177584	0.0202223	0.379858	0.992124	NA
FGF_BASIC	C4orf21	ivw	7	0.0268876	0.015049	0.0739901	0.854302	NA
FGF_BASIC	SMIM14	ivw	4	0.0424997	0.0381331	0.265061	0.970475	NA
FGF_BASIC	PLEKHM1	ivw	3	0.0395403	0.0354005	0.26402	0.970475	NA
FGF_BASIC	Z97634.5	ivw	3	-0.0525499	0.0525545	0.317354	0.981304	NA
FGF_BASIC	RBM26	ivw	2	-0.0840692	0.0589702	0.153978	0.929403	NA
FGF_BASIC	UTS2D	ivw	2	0.00655933	0.0353649	0.852856	0.999914	NA
FGF_BASIC	SLC12A9	ivw	3	-0.0189475	0.0365626	0.604304	0.999914	NA
FGF_BASIC	ASAP2	ivw	2	0.110128	0.0626421	0.0787393	0.858457	NA
FGF_BASIC	RPIA	ivw	4	-0.0231192	0.0388421	0.551704	0.999914	NA
FGF_BASIC	SKAP1	ivw	10	-0.0053635	0.0134229	0.689468	0.999914	NA
FGF_BASIC	RP11-383F6.1	ivw	2	-0.0991241	0.0705007	0.159724	0.93214	NA
FGF_BASIC	TMEM39B	ivw	2	0.00169728	0.040657	0.966701	0.999914	NA
FGF_BASIC	RNASEL	ivw	4	0.0233685	0.02824	0.407957	0.994114	NA
FGF_BASIC	CTB-113P19.3	ivw	3	0.0293164	0.0336817	0.384084	0.992457	NA
FGF_BASIC	TNFAIP8L1	ivw	2	-0.000559388	0.0614975	0.992742	0.999914	NA
FGF_BASIC	SNHG12	ivw	2	-0.00848396	0.0365977	0.81668	0.999914	NA
FGF_BASIC	WFS1	ivw	3	0.0596135	0.0482217	0.21637	0.95618	NA
FGF_BASIC	TMEM120A	ivw	5	-0.0127494	0.0417956	0.760333	0.999914	NA
FGF_BASIC	HYI	ivw	2	-0.0165322	0.0305366	0.588239	0.999914	NA
FGF_BASIC	SDR39U1	ivw	4	0.0279421	0.0282063	0.321866	0.982132	NA
FGF_BASIC	OSBPL2	ivw	3	-0.00203767	0.0267846	0.939358	0.999914	NA
FGF_BASIC	C17orf72	ivw	3	0.0197074	0.030224	0.514373	0.999914	NA
FGF_BASIC	BAIAP3	ivw	8	-0.0194182	0.0164182	0.236918	0.963297	NA
FGF_BASIC	CYFIP1	ivw	3	-0.181707	0.0672471	0.00689074	0.532726	Sufficient
FGF_BASIC	METTL21D	ivw	8	0.0434875	0.0176794	0.013902	0.634323	Sufficient
FGF_BASIC	FADS2	ivw	10	0.0291267	0.0127209	0.0220402	0.699951	Sufficient
FGF_BASIC	RP11-134P9.1	ivw	3	-0.00449601	0.0574917	0.937667	0.999914	NA
FGF_BASIC	NSUN6	ivw	7	0.00142239	0.0262904	0.956853	0.999914	NA
FGF_BASIC	MED8	ivw	3	0.0031912	0.0190255	0.866793	0.999914	NA
FGF_BASIC	APOBEC3F	ivw	2	0.0572314	0.0856917	0.504213	0.999662	NA
FGF_BASIC	PTGDR2	ivw	2	0.0538859	0.0524884	0.304597	0.979432	NA
FGF_BASIC	TRGV2	ivw	6	-0.00539087	0.0226704	0.812041	0.999914	NA
FGF_BASIC	CTU2	ivw	3	-0.00688694	0.0246298	0.77977	0.999914	NA
FGF_BASIC	MKKS	ivw	7	-0.0158286	0.0141327	0.262717	0.970334	NA
FGF_BASIC	IL24	ivw	2	-0.0438304	0.0442263	0.321662	0.981978	NA
FGF_BASIC	RAP1GAP2	ivw	6	0.0348204	0.0315202	0.269289	0.971607	NA
FGF_BASIC	CD164	ivw	3	0.048995	0.0452534	0.27895	0.973807	NA
FGF_BASIC	TNNC1	ivw	2	0.00165199	0.0567888	0.976793	0.999914	NA
FGF_BASIC	NOP14-AS1	ivw	4	0.00663209	0.0208847	0.750821	0.999914	NA
FGF_BASIC	GYG1	ivw	3	-0.0191168	0.0279987	0.49475	0.998944	NA
FGF_BASIC	GLS	ivw	3	0.0453445	0.0284811	0.111364	0.898738	NA
FGF_BASIC	CD200R1L	ivw	2	-0.0192335	0.0397111	0.628149	0.999914	NA
FGF_BASIC	NDN	ivw	4	-0.0118668	0.0156313	0.447753	0.996662	NA
FGF_BASIC	MRPL10	ivw	2	-0.0349442	0.0251192	0.164185	0.935002	NA
FGF_BASIC	CCZ1B	ivw	9	-0.0239356	0.0196555	0.223318	0.95943	NA
FGF_BASIC	SSH2	ivw	10	0.000368831	0.0182613	0.983886	0.999914	NA
FGF_BASIC	LYRM4	ivw	15	-0.00978741	0.00944137	0.299898	0.978689	NA
FGF_BASIC	C1orf228	ivw	7	0.0274867	0.0212286	0.195391	0.947905	NA
FGF_BASIC	GRAMD1A	ivw	6	-0.0295576	0.0192317	0.124312	0.91075	NA
FGF_BASIC	RP11-64K12.2	ivw	3	0.0330673	0.0262894	0.208458	0.952674	NA
FGF_BASIC	KLHL20	ivw	3	-0.0160055	0.0344244	0.64197	0.999914	NA
FGF_BASIC	HLA-DRB1	ivw	10	-0.0051849	0.0123429	0.674433	0.999914	NA
FGF_BASIC	EFCAB4B	ivw	4	-0.035031	0.026266	0.182303	0.943543	NA
FGF_BASIC	GNB1L	ivw	6	0.00385417	0.0121173	0.750431	0.999914	NA
FGF_BASIC	TANK	ivw	4	0.00968866	0.0410513	0.813422	0.999914	NA
FGF_BASIC	HIST1H2BJ	ivw	3	0.172905	0.0522372	0.000933005	0.285682	Sufficient
FGF_BASIC	RP4-742C19.12	ivw	3	0.00708439	0.0531387	0.893941	0.999914	NA
FGF_BASIC	LAMB2	ivw	4	-0.0218494	0.0192175	0.255558	0.968873	NA
FGF_BASIC	ADAM23	ivw	2	-0.0564165	0.0707734	0.425368	0.995675	NA
FGF_BASIC	PPP2R2B	ivw	5	-0.0304315	0.0268834	0.257642	0.969148	NA
FGF_BASIC	C1orf147	ivw	2	-0.0368893	0.0517096	0.475602	0.998544	NA
FGF_BASIC	RP11-351I24.1	ivw	2	-0.10781	0.0637718	0.0909197	0.87534	NA
FGF_BASIC	GRID2IP	ivw	3	-0.0257068	0.0372404	0.49001	0.998654	NA
FGF_BASIC	NAAA	ivw	23	0.00683908	0.00586985	0.24397	0.965154	NA
FGF_BASIC	ARHGAP11A	ivw	3	-0.00539913	0.0249219	0.828488	0.999914	NA
FGF_BASIC	PAAF1	ivw	16	0.00181991	0.0099105	0.8543	0.999914	NA
FGF_BASIC	IER3	ivw	11	0.024722	0.0145556	0.0894219	0.87369	NA
FGF_BASIC	DHRS12	ivw	7	0.0140525	0.0204245	0.49144	0.998681	NA
FGF_BASIC	RP11-227G15.2	ivw	2	0.0544782	0.0310542	0.0793806	0.859622	NA
FGF_BASIC	ZNF33B	ivw	8	-0.00907583	0.0211559	0.667925	0.999914	NA
FGF_BASIC	VAV3-AS1	ivw	3	-0.0271484	0.0602513	0.652287	0.999914	NA
FGF_BASIC	ARMC5	ivw	2	0.0306846	0.0413185	0.457702	0.997952	NA
FGF_BASIC	PAPLN	ivw	3	0.0105216	0.0346448	0.761356	0.999914	NA
FGF_BASIC	UBR3	ivw	4	-0.0128052	0.050946	0.801545	0.999914	NA
FGF_BASIC	FLJ00104	ivw	7	0.0121504	0.0198887	0.541254	0.999914	NA
FGF_BASIC	SMARCAD1	ivw	2	-0.0281517	0.0331789	0.39617	0.992865	NA
FGF_BASIC	DDR1	ivw	13	0.0435211	0.0233827	0.0627082	0.834738	NA
FGF_BASIC	NUDT15	ivw	2	-0.0510442	0.0656314	0.436722	0.996135	NA
FGF_BASIC	TDRD6	ivw	2	-0.032946	0.042104	0.433925	0.996135	NA
FGF_BASIC	MT1E	ivw	5	-0.00746799	0.0205811	0.716712	0.999914	NA
FGF_BASIC	GCM1	ivw	3	-0.0104073	0.0243164	0.668654	0.999914	NA
FGF_BASIC	PSMD1	ivw	2	0.0158865	0.0738154	0.829596	0.999914	NA
FGF_BASIC	TYW3	ivw	2	0.0494254	0.0308433	0.109053	0.896544	NA
FGF_BASIC	TTC13	ivw	3	0.00542124	0.0308424	0.860473	0.999914	NA
FGF_BASIC	CECR1	ivw	4	0.0181735	0.017838	0.308294	0.979873	NA
FGF_BASIC	CTC-428G20.3	ivw	2	0.0544159	0.0347067	0.11691	0.904931	NA
FGF_BASIC	BEND7	ivw	4	0.00727505	0.0287358	0.800136	0.999914	NA
FGF_BASIC	JAZF1	ivw	9	0.00790775	0.0104304	0.448363	0.996816	NA
FGF_BASIC	NR2C1	ivw	2	-0.0230461	0.059344	0.697759	0.999914	NA
FGF_BASIC	PRORSD1P	ivw	3	0.0449765	0.0351493	0.200691	0.949901	NA
FGF_BASIC	MAP3K6	ivw	12	-0.0148305	0.0152102	0.329541	0.983533	NA
FGF_BASIC	SUMF1	ivw	14	-0.0116576	0.0105488	0.269112	0.971548	NA
FGF_BASIC	SMPD4P1	ivw	11	0.0035865	0.0142126	0.800774	0.999914	NA
FGF_BASIC	MZF1	ivw	2	0.00595616	0.0245219	0.808089	0.999914	NA
FGF_BASIC	CYP1B1-AS1	ivw	6	-0.0205814	0.0265287	0.437858	0.996135	NA
FGF_BASIC	ELL	ivw	8	0.0151724	0.0156936	0.333649	0.984368	NA
FGF_BASIC	QDPR	ivw	19	-0.012023	0.00761857	0.114539	0.902732	NA
FGF_BASIC	SMARCE1	ivw	14	0.0173093	0.0102771	0.0921334	0.877989	NA
FGF_BASIC	SNRPB2	ivw	8	0.0738148	0.0255875	0.00391668	0.459817	Sufficient
FGF_BASIC	DNAJC3-AS1	ivw	2	0.00544282	0.0358603	0.879362	0.999914	NA
FGF_BASIC	WNK1	ivw	2	0.0315933	0.0575789	0.583214	0.999914	NA
FGF_BASIC	AP000350.4	ivw	7	-0.0221641	0.0140571	0.114859	0.903191	NA
FGF_BASIC	FRG1B	ivw	3	-0.0074309	0.0538766	0.8903	0.999914	NA
FGF_BASIC	LGALSL	ivw	6	0.0102073	0.0166058	0.538761	0.999914	NA
FGF_BASIC	ZNF76	ivw	2	-0.204607	0.105969	0.0535045	0.817276	NA
FGF_BASIC	TNKS2	ivw	2	-0.0258436	0.0389165	0.50664	0.999662	NA
FGF_BASIC	CACUL1	ivw	4	0.0525219	0.0271179	0.0527699	0.815087	NA
FGF_BASIC	ARL11	ivw	4	0.0170911	0.0416811	0.681773	0.999914	NA
FGF_BASIC	AC068491.1	ivw	3	-0.0102311	0.0311832	0.74284	0.999914	NA
FGF_BASIC	ARL3	ivw	2	-0.0250923	0.0361631	0.487767	0.998544	NA
FGF_BASIC	AK2	ivw	2	-0.0419511	0.0890559	0.637594	0.999914	NA
FGF_BASIC	RP1-28O10.1	ivw	2	-0.0300338	0.0272772	0.270871	0.97222	NA
FGF_BASIC	NUMB	ivw	3	0.0100397	0.0330438	0.761258	0.999914	NA
FGF_BASIC	C10orf128	ivw	17	-0.00802551	0.00873205	0.35805	0.988471	NA
FGF_BASIC	DNAJC10	ivw	2	0.0338448	0.0300309	0.259744	0.969869	NA
FGF_BASIC	RNFT2	ivw	4	-0.0405477	0.034739	0.243126	0.964851	NA
FGF_BASIC	HMHA1	ivw	2	-0.109177	0.066214	0.0991786	0.885142	NA
FGF_BASIC	MARK3	ivw	9	-0.0416706	0.0164359	0.0112337	0.603113	Sufficient
FGF_BASIC	GNAI1	ivw	3	-0.0938294	0.0501936	0.0615745	0.832488	NA
FGF_BASIC	LILRA3	ivw	8	0.0136384	0.0115213	0.236512	0.963297	NA
FGF_BASIC	SIDT1	ivw	8	-0.00757229	0.0127723	0.553268	0.999914	NA
FGF_BASIC	IFNGR1	ivw	2	-0.0769662	0.0637052	0.226985	0.960466	NA
FGF_BASIC	STX16-NPEPL1	ivw	2	0.0034284	0.0456688	0.940158	0.999914	NA
FGF_BASIC	APMAP	ivw	6	0.0245964	0.0260491	0.345052	0.985937	NA
FGF_BASIC	TRIM47	ivw	2	-0.0280475	0.0293774	0.339715	0.985338	NA
FGF_BASIC	NLRP6	ivw	3	-0.0931193	0.0302677	0.0020943	0.38092	Sufficient
FGF_BASIC	HCG4P6	ivw	3	-0.0266376	0.0343119	0.43755	0.996135	NA
FGF_BASIC	COMMD4	ivw	5	0.0138911	0.0246543	0.573139	0.999914	NA
FGF_BASIC	TAGAP	ivw	2	-0.0289954	0.044866	0.518107	0.999914	NA
FGF_BASIC	TOP3A	ivw	3	-0.00138598	0.029435	0.962445	0.999914	NA
FGF_BASIC	BCAT1	ivw	15	-0.000288109	0.00872412	0.973655	0.999914	NA
FGF_BASIC	MPHOSPH8	ivw	2	0.0853222	0.0459319	0.0632288	0.83521	NA
FGF_BASIC	MCHR1	ivw	2	0.0405532	0.0308407	0.188535	0.946224	NA
FGF_BASIC	AC062017.1	ivw	4	0.0413584	0.0241607	0.0869328	0.869674	NA
FGF_BASIC	RNF138	ivw	5	-0.00825678	0.0214409	0.700167	0.999914	NA
FGF_BASIC	IFITM4P	ivw	7	0.0226746	0.0147735	0.124829	0.91095	NA
FGF_BASIC	EDN1	ivw	4	0.00697219	0.0331002	0.833169	0.999914	NA
FGF_BASIC	RFPL3S	ivw	4	0.0110847	0.0299218	0.711043	0.999914	NA
FGF_BASIC	SOAT1	ivw	12	0.0126825	0.0116216	0.275148	0.972822	NA
FGF_BASIC	FAM81A	ivw	3	0.0311018	0.0409653	0.44772	0.996649	NA
FGF_BASIC	RHOC	ivw	3	-0.0131245	0.0153301	0.391928	0.992703	NA
FGF_BASIC	AF001548.5	ivw	9	0.00214602	0.0129957	0.86884	0.999914	NA
FGF_BASIC	POFUT2	ivw	3	0.116245	0.0509388	0.0224862	0.703359	Sufficient
FGF_BASIC	GRPEL1	ivw	2	0.0723786	0.0599176	0.227059	0.960547	NA
FGF_BASIC	GRIN3B	ivw	3	0.0493392	0.0527848	0.349931	0.987157	NA
FGF_BASIC	ACOXL	ivw	2	0.165195	0.0751389	0.0279118	0.731016	Sufficient
FGF_BASIC	C10orf76	ivw	4	-0.022324	0.0298033	0.453831	0.997791	NA
FGF_BASIC	SERINC5	ivw	6	0.000378759	0.0243603	0.987595	0.999914	NA
FGF_BASIC	AC093668.3	ivw	7	0.0260428	0.0210103	0.215152	0.955872	NA
FGF_BASIC	CTD-3110H11.1	ivw	13	0.00151685	0.0105905	0.886111	0.999914	NA
FGF_BASIC	FTO	ivw	4	-0.0319168	0.026747	0.232758	0.962712	NA
FGF_BASIC	ZNF256	ivw	3	0.0700868	0.0351841	0.0463708	0.797209	Sufficient
FGF_BASIC	IL16	ivw	6	0.0121307	0.0138465	0.380985	0.992347	NA
FGF_BASIC	PVALB	ivw	4	-0.0201193	0.0137525	0.143479	0.923608	NA
FGF_BASIC	ULK4	ivw	10	-0.00550751	0.014004	0.694111	0.999914	NA
FGF_BASIC	ZNF592	ivw	2	0.0173223	0.0746904	0.816599	0.999914	NA
FGF_BASIC	PALD1	ivw	2	-0.00131225	0.059451	0.98239	0.999914	NA
FGF_BASIC	CKM	ivw	4	-0.024829	0.0200757	0.216172	0.956131	NA
FGF_BASIC	SFMBT2	ivw	4	-0.0238411	0.0230651	0.301303	0.978689	NA
FGF_BASIC	CASP7	ivw	16	0.0240307	0.0102051	0.0185342	0.675894	Sufficient
FGF_BASIC	TSPAN18	ivw	3	-0.121943	0.0803981	0.129331	0.914336	NA
FGF_BASIC	TMX4	ivw	6	0.0237956	0.0198442	0.230481	0.962127	NA
FGF_BASIC	PDE4A	ivw	4	-0.013599	0.0232975	0.559414	0.999914	NA
FGF_BASIC	MIR4712	ivw	12	0.000842664	0.0119779	0.943914	0.999914	NA
FGF_BASIC	AC128709.1	ivw	9	-0.0080937	0.0363521	0.82381	0.999914	NA
FGF_BASIC	RP4-564F22.2	ivw	18	0.00730677	0.00694425	0.292706	0.976684	NA
FGF_BASIC	RAC1	ivw	5	-0.0340451	0.0263032	0.195549	0.947973	NA
FGF_BASIC	CBLN3	ivw	16	0.0178608	0.00772515	0.0207755	0.690778	Sufficient
FGF_BASIC	AC006538.1	ivw	2	-0.00869552	0.0310227	0.779251	0.999914	NA
FGF_BASIC	RP11-421L21.3	ivw	2	0.0371337	0.0198691	0.0616351	0.832709	NA
FGF_BASIC	SLC43A3	ivw	2	0.0153441	0.119105	0.897494	0.999914	NA
FGF_BASIC	PPIEL	ivw	3	0.0319731	0.0227115	0.159193	0.932004	NA
FGF_BASIC	RP11-196G18.22	ivw	2	-0.0307422	0.0431126	0.475804	0.998544	NA
FGF_BASIC	DENND5A	ivw	2	0.0219445	0.0551157	0.690517	0.999914	NA
FGF_BASIC	THOC6	ivw	2	0.157486	0.0981069	0.108439	0.896117	NA
FGF_BASIC	FANCF	ivw	2	-0.0646002	0.0473716	0.172665	0.940037	NA
FGF_BASIC	MYO5C	ivw	4	0.0263099	0.0227553	0.247595	0.966345	NA
FGF_BASIC	AP1M1	ivw	8	-0.0213468	0.0149358	0.152937	0.928238	NA
FGF_BASIC	CLEC4F	ivw	19	0.00554439	0.00858145	0.518221	0.999914	NA
FGF_BASIC	MADCAM1	ivw	2	0.00309613	0.078282	0.968451	0.999914	NA
FGF_BASIC	PPDPF	ivw	11	-0.00598258	0.0159177	0.707031	0.999914	NA
FGF_BASIC	OSGEP	ivw	11	0.00216972	0.0119349	0.855742	0.999914	NA
FGF_BASIC	TFCP2L1	ivw	2	-0.0702763	0.0378364	0.0632581	0.83521	NA
FGF_BASIC	PINLYP	ivw	2	0.0546617	0.0442567	0.216791	0.956313	NA
FGF_BASIC	PMP22	ivw	4	0.011126	0.0183904	0.545188	0.999914	NA
FGF_BASIC	PPP4R1	ivw	10	-0.0148601	0.0171228	0.385476	0.992457	NA
FGF_BASIC	UBN1	ivw	2	0.0663361	0.102246	0.516475	0.999914	NA
FGF_BASIC	TANGO2	ivw	4	0.0325044	0.0314775	0.301781	0.978689	NA
FGF_BASIC	ARHGDIB	ivw	2	0.0342244	0.0581293	0.55602	0.999914	NA
FGF_BASIC	RP11-360F5.3	ivw	7	-0.0354568	0.0209807	0.0910323	0.875438	NA
FGF_BASIC	ATF7IP2	ivw	2	0.0149497	0.0514125	0.77122	0.999914	NA
FGF_BASIC	HCG27	ivw	11	0.00411058	0.01224	0.736999	0.999914	NA
FGF_BASIC	GSKIP	ivw	4	-0.0180088	0.0129835	0.165426	0.935979	NA
FGF_BASIC	TARSL2	ivw	3	-0.00801405	0.0286443	0.779648	0.999914	NA
FGF_BASIC	CCDC13-AS1	ivw	2	0.0158423	0.0427884	0.711198	0.999914	NA
FGF_BASIC	FAM63B	ivw	2	0.0194429	0.0263857	0.4612	0.998363	NA
FGF_BASIC	DOCK3	ivw	3	-0.00469101	0.0548617	0.931859	0.999914	NA
FGF_BASIC	C7orf73	ivw	6	0.0106956	0.0285157	0.707601	0.999914	NA
FGF_BASIC	HMGN4	ivw	12	0.000643245	0.0109392	0.95311	0.999914	NA
FGF_BASIC	NDUFAF1	ivw	2	0.00404238	0.0305536	0.894744	0.999914	NA
FGF_BASIC	WDR11-AS1	ivw	2	0.0208824	0.108169	0.846916	0.999914	NA
FGF_BASIC	LMF1	ivw	2	0.0155419	0.0226727	0.493037	0.998812	NA
FGF_BASIC	AC016735.1	ivw	5	0.00137349	0.0417263	0.973741	0.999914	NA
FGF_BASIC	VARS2	ivw	11	-0.00929361	0.0158204	0.556904	0.999914	NA
FGF_BASIC	SPDYE2L	ivw	6	-0.00147119	0.0254563	0.953914	0.999914	NA
FGF_BASIC	POC5	ivw	11	0.00509859	0.0200048	0.798825	0.999914	NA
FGF_BASIC	RP11-107F6.3	ivw	3	-0.00214029	0.0236789	0.927979	0.999914	NA
FGF_BASIC	RHNO1	ivw	6	0.0429585	0.0137019	0.00171719	0.361296	Sufficient
FGF_BASIC	HAS1	ivw	2	0.00477397	0.0220647	0.828705	0.999914	NA
FGF_BASIC	ILK	ivw	2	-0.0892563	0.0783202	0.254439	0.968688	NA
FGF_BASIC	ATF5	ivw	4	0.00154606	0.0361294	0.965867	0.999914	NA
FGF_BASIC	AKR7A2	ivw	8	-0.0154582	0.0200212	0.440058	0.996135	NA
FGF_BASIC	POLR3K	ivw	6	-0.0047402	0.0179462	0.791677	0.999914	NA
FGF_BASIC	ITM2C	ivw	5	0.00648911	0.028611	0.820575	0.999914	NA
FGF_BASIC	IGSF9B	ivw	3	-0.00203223	0.033736	0.951965	0.999914	NA
FGF_BASIC	GAK	ivw	2	0.0494356	0.088676	0.577195	0.999914	NA
FGF_BASIC	TRIM2	ivw	4	-0.100985	0.0402327	0.0120727	0.611377	Sufficient
FGF_BASIC	METTL22	ivw	8	0.0439118	0.0157837	0.00540083	0.500209	Sufficient
FGF_BASIC	RP11-745O10.2	ivw	9	-0.0169078	0.0144189	0.24095	0.964011	NA
FGF_BASIC	SLFN12L	ivw	5	0.0262024	0.028077	0.350698	0.987157	NA
FGF_BASIC	RPL32	ivw	2	0.0132388	0.0556682	0.812023	0.999914	NA
FGF_BASIC	SRSF8	ivw	3	-0.0306183	0.0483575	0.526626	0.999914	NA
FGF_BASIC	EXTL2	ivw	3	0.0296483	0.0197643	0.13359	0.917347	NA
FGF_BASIC	TMEM91	ivw	11	0.000429176	0.00946583	0.963837	0.999914	NA
FGF_BASIC	ME3	ivw	13	0.0240764	0.0140662	0.0869601	0.869762	NA
FGF_BASIC	DNHD1	ivw	5	0.0286591	0.0211618	0.175645	0.941237	NA
FGF_BASIC	MGME1	ivw	9	-0.0014176	0.00950709	0.881467	0.999914	NA
FGF_BASIC	HCG18	ivw	2	0.146082	0.084355	0.0833167	0.865411	NA
FGF_BASIC	SLC35E2	ivw	2	0.134642	0.132441	0.309335	0.980146	NA
FGF_BASIC	CPPED1	ivw	2	0.0216795	0.0287405	0.450658	0.997347	NA
FGF_BASIC	GPR128	ivw	2	0.0305099	0.184387	0.868577	0.999914	NA
FGF_BASIC	SOX8	ivw	2	-0.0160224	0.0395156	0.685132	0.999914	NA
FGF_BASIC	TRPM2	ivw	2	0.00685718	0.0336116	0.838344	0.999914	NA
FGF_BASIC	LAMA2	ivw	2	0.049217	0.0477032	0.302197	0.978689	NA
FGF_BASIC	HLA-J	ivw	3	0.0071929	0.0312479	0.817946	0.999914	NA
FGF_BASIC	MST1L	ivw	9	0.00771304	0.0172249	0.654309	0.999914	NA
FGF_BASIC	TPGS1	ivw	3	-0.0066373	0.0446615	0.881859	0.999914	NA
FGF_BASIC	GPNMB	ivw	10	-0.0609707	0.0308936	0.0484308	0.803603	Sufficient
FGF_BASIC	LYSMD1	ivw	4	0.0539998	0.0341784	0.114121	0.901916	NA
FGF_BASIC	CTD-2228K2.7	ivw	5	-0.0170725	0.00963056	0.0762719	0.856699	NA
FGF_BASIC	TAP2	ivw	7	0.00215967	0.0210103	0.918129	0.999914	NA
FGF_BASIC	GLOD4	ivw	2	0.02924	0.0298716	0.327651	0.983024	NA
FGF_BASIC	RIPK3	ivw	2	0.0269019	0.0763994	0.724747	0.999914	NA
FGF_BASIC	LAMA5	ivw	3	0.0040365	0.0279087	0.885001	0.999914	NA
FGF_BASIC	RNASEH2C	ivw	5	-0.0208707	0.0260389	0.422831	0.995419	NA
FGF_BASIC	TP53BP2	ivw	2	-0.0263933	0.0430908	0.540204	0.999914	NA
FGF_BASIC	TPM3P9	ivw	8	-0.0101161	0.0131887	0.443064	0.996135	NA
FGF_BASIC	SLC15A2	ivw	2	0.00737972	0.0314049	0.814219	0.999914	NA
FGF_BASIC	BTNL9	ivw	3	-0.000740457	0.0208331	0.971647	0.999914	NA
FGF_BASIC	RP11-792D21.2	ivw	14	0.00850523	0.0110202	0.44024	0.996135	NA
FGF_BASIC	EXOG	ivw	2	-0.0982028	0.0893526	0.271747	0.972307	NA
FGF_BASIC	AC008074.3	ivw	2	-0.0105726	0.0216826	0.625827	0.999914	NA
FGF_BASIC	GIGYF1	ivw	4	0.00110731	0.0287315	0.969257	0.999914	NA
FGF_BASIC	DAPK2	ivw	5	0.0279344	0.0278462	0.315781	0.981039	NA
FGF_BASIC	TNKS1BP1	ivw	2	-0.0344399	0.0389369	0.376423	0.99179	NA
FGF_BASIC	ENO3	ivw	4	-0.00176395	0.0324161	0.956604	0.999914	NA
FGF_BASIC	ANKLE1	ivw	2	0.0186377	0.0403875	0.64446	0.999914	NA
FGF_BASIC	C7orf50	ivw	5	-0.0152191	0.0267245	0.569031	0.999914	NA
FGF_BASIC	C21orf128	ivw	8	0.0459136	0.013266	0.000538178	0.231744	Sufficient
FGF_BASIC	GLIPR1	ivw	2	-0.000273774	0.152189	0.998565	0.999914	NA
FGF_BASIC	ZNF818P	ivw	2	-0.000609737	0.0523022	0.990699	0.999914	NA
FGF_BASIC	CDV3	ivw	3	0.0376205	0.0253137	0.137235	0.919496	NA
FGF_BASIC	EML4	ivw	8	-0.00232329	0.0139011	0.867268	0.999914	NA
FGF_BASIC	MORN3	ivw	6	-0.0135165	0.0181405	0.45621	0.997888	NA
FGF_BASIC	LYSMD4	ivw	10	-0.00402219	0.0125768	0.749113	0.999914	NA
FGF_BASIC	P2RX4	ivw	11	-0.0129049	0.00980468	0.188109	0.946224	NA
FGF_BASIC	FASTKD3	ivw	4	-0.0331412	0.0291382	0.255379	0.968861	NA
FGF_BASIC	ZMYND12	ivw	3	0.0389012	0.0215939	0.0716254	0.851568	NA
FGF_BASIC	CA6	ivw	5	0.0099243	0.0194341	0.609585	0.999914	NA
FGF_BASIC	ALPK1	ivw	4	0.0414915	0.0317166	0.190806	0.946962	NA
FGF_BASIC	C11orf80	ivw	6	-0.031942	0.0140596	0.0230922	0.706389	Sufficient
FGF_BASIC	NGRN	ivw	2	0.0804777	0.141195	0.568695	0.999914	NA
FGF_BASIC	HERPUD2	ivw	4	0.00543765	0.0257577	0.832803	0.999914	NA
FGF_BASIC	RP11-18I14.10	ivw	3	-0.0362574	0.0300629	0.227798	0.961003	NA
FGF_BASIC	SNORD14A	ivw	10	-0.00933395	0.00902781	0.301178	0.978689	NA
FGF_BASIC	C6orf120	ivw	4	-0.0101761	0.0245801	0.678876	0.999914	NA
FGF_BASIC	SNN	ivw	2	-0.139369	0.112768	0.216498	0.95618	NA
FGF_BASIC	WDR33	ivw	2	-0.042782	0.0448257	0.339877	0.985338	NA
FGF_BASIC	RP11-401P9.4	ivw	3	-0.0289588	0.0507279	0.568091	0.999914	NA
FGF_BASIC	SLC39A9	ivw	3	-0.000896512	0.0257411	0.972217	0.999914	NA
FGF_BASIC	B3GNTL1	ivw	8	0.00817761	0.0138506	0.554912	0.999914	NA
FGF_BASIC	RP11-774O3.3	ivw	9	-0.00355671	0.0101521	0.726082	0.999914	NA
FGF_BASIC	PIAS2	ivw	8	-0.0224354	0.0205836	0.275729	0.973015	NA
FGF_BASIC	TMEM255B	ivw	3	0.0371138	0.0282221	0.188489	0.946224	NA
FGF_BASIC	NPC2	ivw	5	0.0570459	0.0215932	0.00824556	0.556605	Sufficient
FGF_BASIC	LARP7	ivw	2	-0.0588237	0.0700601	0.401123	0.993199	NA
FGF_BASIC	UNC93B1	ivw	3	-0.0117535	0.0403978	0.771094	0.999914	NA
FGF_BASIC	USP6NL	ivw	4	0.0160257	0.0304569	0.598765	0.999914	NA
FGF_BASIC	BRPF3	ivw	2	-0.0326287	0.08338	0.695557	0.999914	NA
FGF_BASIC	KALRN	ivw	2	0.000975785	0.03822	0.979632	0.999914	NA
FGF_BASIC	STX7	ivw	2	0.0126485	0.024231	0.601674	0.999914	NA
FGF_BASIC	SSR4P1	ivw	2	-0.0289166	0.0411686	0.482433	0.998544	NA
FGF_BASIC	KRI1	ivw	2	0.0250171	0.0396696	0.528278	0.999914	NA
FGF_BASIC	KLHL29	ivw	2	0.124682	0.0594029	0.0358241	0.764932	Sufficient
FGF_BASIC	ZNF322	ivw	2	0.0117112	0.0334217	0.726033	0.999914	NA
FGF_BASIC	SLC9A3	ivw	14	-0.0182379	0.0096535	0.0588583	0.828444	NA
FGF_BASIC	ATP5D	ivw	3	-0.0238647	0.0251892	0.343425	0.985637	NA
FGF_BASIC	SEMA5A	ivw	2	-0.00146909	0.0224861	0.947909	0.999914	NA
FGF_BASIC	RPS29	ivw	3	0.00637103	0.0311332	0.837855	0.999914	NA
FGF_BASIC	HKDC1	ivw	11	0.00974673	0.0111971	0.384044	0.992457	NA
FGF_BASIC	SEL1L3	ivw	6	0.0064087	0.0249572	0.797343	0.999914	NA
FGF_BASIC	CTGLF12P	ivw	3	0.041809	0.035737	0.242037	0.964655	NA
FGF_BASIC	PROC	ivw	2	0.038694	0.0330908	0.242271	0.964684	NA
FGF_BASIC	CIB3	ivw	2	0.0321719	0.054723	0.556597	0.999914	NA
FGF_BASIC	ST6GALNAC3	ivw	6	-0.0052891	0.0147945	0.720713	0.999914	NA
FGF_BASIC	PIK3R1	ivw	3	0.0910179	0.0393856	0.0208361	0.690778	Sufficient
FGF_BASIC	WDR45B	ivw	4	0.0180358	0.0213464	0.398162	0.992865	NA
FGF_BASIC	LINC00264	ivw	2	-0.0379203	0.0368484	0.303438	0.978988	NA
FGF_BASIC	COX10-AS1	ivw	4	0.0641269	0.0480519	0.182029	0.943543	NA
FGF_BASIC	ZNRF2	ivw	2	0.0728011	0.0573735	0.204478	0.950775	NA
FGF_BASIC	HDAC7	ivw	3	0.00550143	0.0560769	0.921849	0.999914	NA
FGF_BASIC	DET1	ivw	3	0.022476	0.0223839	0.315324	0.980985	NA
FGF_BASIC	TECPR1	ivw	14	-0.0017197	0.0128786	0.893773	0.999914	NA
FGF_BASIC	PAXBP1-AS1	ivw	2	-0.101699	0.098186	0.300304	0.978689	NA
FGF_BASIC	GUSBP2	ivw	3	-0.0563941	0.0658804	0.391994	0.992703	NA
FGF_BASIC	CCL3L3	ivw	4	0.0168393	0.0404667	0.677318	0.999914	NA
FGF_BASIC	TMEM63A	ivw	10	0.0147157	0.0134003	0.272135	0.972307	NA
FGF_BASIC	PRMT7	ivw	4	-0.0144289	0.0186673	0.439553	0.996135	NA
FGF_BASIC	CBX6	ivw	11	0.0126841	0.0212255	0.550115	0.999914	NA
FGF_BASIC	TATDN2	ivw	2	-0.0331759	0.0192539	0.0848754	0.867309	NA
FGF_BASIC	TMED2	ivw	2	-0.00814711	0.0350982	0.816442	0.999914	NA
FGF_BASIC	KANSL1-AS1	ivw	10	0.00578883	0.010023	0.563566	0.999914	NA
FGF_BASIC	TUBB6	ivw	9	-0.0113319	0.011282	0.315174	0.980985	NA
FGF_BASIC	NOP56	ivw	3	0.0124114	0.0175493	0.479423	0.998544	NA
FGF_BASIC	MAPK13	ivw	2	0.0406317	0.0423316	0.337133	0.984772	NA
FGF_BASIC	GSTM1	ivw	17	-0.00802308	0.00803708	0.318154	0.981517	NA
FGF_BASIC	CD37	ivw	5	0.00170958	0.0200673	0.932108	0.999914	NA
FGF_BASIC	NUP85	ivw	14	-0.0120034	0.0171298	0.483472	0.998544	NA
FGF_BASIC	DKFZP667F0711	ivw	4	-0.0474873	0.0519867	0.361006	0.989472	NA
FGF_BASIC	COL26A1	ivw	8	-0.00939333	0.01668	0.573333	0.999914	NA
FGF_BASIC	PEAR1	ivw	2	0.0724248	0.0488157	0.137905	0.919988	NA
FGF_BASIC	GNB3	ivw	2	-0.0116832	0.0382069	0.759767	0.999914	NA
FGF_BASIC	RP11-6L6.2	ivw	10	-0.00155911	0.0165638	0.925008	0.999914	NA
FGF_BASIC	CTBP1	ivw	5	0.0196429	0.0166888	0.239192	0.963581	NA
FGF_BASIC	ICMT	ivw	4	0.0131565	0.0275925	0.633494	0.999914	NA
FGF_BASIC	CUL3	ivw	2	-0.16286	0.0474338	0.000596033	0.244518	Sufficient
FGF_BASIC	TGFBI	ivw	11	-0.00332681	0.00990228	0.736898	0.999914	NA
FGF_BASIC	TRAV8-5	ivw	5	0.0203821	0.0144955	0.159693	0.93214	NA
FGF_BASIC	RP11-1024P17.1	ivw	3	-0.0167417	0.0289722	0.563362	0.999914	NA
FGF_BASIC	SYNE3	ivw	2	0.079683	0.0457441	0.0815205	0.863098	NA
FGF_BASIC	NT5C3B	ivw	14	0.00525605	0.00972189	0.588755	0.999914	NA
FGF_BASIC	RDH5	ivw	5	0.0320924	0.0162487	0.0482595	0.802808	Sufficient
FGF_BASIC	DHX32	ivw	15	-0.00490116	0.00977269	0.616008	0.999914	NA
FGF_BASIC	LCLAT1	ivw	17	-0.00115674	0.00930912	0.90111	0.999914	NA
FGF_BASIC	AC018720.10	ivw	2	0.0188462	0.0255901	0.461448	0.998374	NA
FGF_BASIC	KCTD18	ivw	3	0.0159272	0.0376396	0.672186	0.999914	NA
FGF_BASIC	ST3GAL6	ivw	5	-0.0139266	0.0390148	0.721125	0.999914	NA
FGF_BASIC	SUCLG2	ivw	13	-0.00178578	0.00996439	0.857768	0.999914	NA
FGF_BASIC	ENTPD5	ivw	2	-0.0105711	0.0738959	0.886248	0.999914	NA
FGF_BASIC	PPAP2C	ivw	3	-0.0465238	0.0276524	0.092482	0.878495	NA
FGF_BASIC	DPY19L2	ivw	5	-0.0111968	0.0200854	0.577214	0.999914	NA
FGF_BASIC	CXCL5	ivw	6	-0.0165052	0.0137584	0.230277	0.962127	NA
FGF_BASIC	APEH	ivw	8	-0.00166406	0.0173409	0.923551	0.999914	NA
FGF_BASIC	RP3-477O4.16	ivw	2	0.0653391	0.036819	0.0759637	0.856373	NA
FGF_BASIC	HLCS	ivw	6	-0.00353609	0.015842	0.823373	0.999914	NA
FGF_BASIC	VCL	ivw	8	0.0307659	0.0157097	0.0501827	0.807219	NA
FGF_BASIC	TSPYL1	ivw	2	-0.0226026	0.0459782	0.623006	0.999914	NA
FGF_BASIC	CERS6	ivw	5	-0.017068	0.036476	0.639839	0.999914	NA
FGF_BASIC	AHCTF1	ivw	6	-0.00135519	0.0165829	0.934867	0.999914	NA
FGF_BASIC	PMS2P4	ivw	2	0.0218602	0.041623	0.599448	0.999914	NA
FGF_BASIC	TRMT2A	ivw	2	-0.0279286	0.078149	0.72081	0.999914	NA
FGF_BASIC	CLEC1A	ivw	4	-0.00290778	0.0197308	0.882838	0.999914	NA
FGF_BASIC	RP11-473M20.11	ivw	2	-0.00557218	0.101221	0.956099	0.999914	NA
FGF_BASIC	TRIP4	ivw	2	0.0122518	0.0227279	0.589843	0.999914	NA
FGF_BASIC	NEFH	ivw	4	-0.0355534	0.0556439	0.522858	0.999914	NA
FGF_BASIC	RP11-213H15.1	ivw	2	0.225341	0.0827895	0.00649178	0.524211	Sufficient
FGF_BASIC	ZNF772	ivw	8	-0.0213456	0.0156441	0.172426	0.940037	NA
FGF_BASIC	AC007879.5	ivw	2	0.0406979	0.0544402	0.454719	0.997791	NA
FGF_BASIC	NFKBIZ	ivw	5	0.00719362	0.0250977	0.7744	0.999914	NA
FGF_BASIC	RHD	ivw	15	0.0110975	0.00960041	0.247706	0.9665	NA
FGF_BASIC	FBXW8	ivw	4	-0.0147975	0.0214205	0.489685	0.998544	NA
FGF_BASIC	PRLR	ivw	3	-0.0118409	0.0325192	0.715767	0.999914	NA
FGF_BASIC	STARD5	ivw	3	0.0662782	0.0413972	0.10937	0.896762	NA
FGF_BASIC	RP11-420K14.3	ivw	7	0.0123675	0.0156261	0.428676	0.996123	NA
FGF_BASIC	SNAI3	ivw	6	-0.0201552	0.0156032	0.19645	0.948055	NA
FGF_BASIC	SETDB2	ivw	3	-0.00294351	0.020528	0.885982	0.999914	NA
FGF_BASIC	NUDT3	ivw	3	-0.104907	0.0836774	0.209949	0.953575	NA
FGF_BASIC	C14orf132	ivw	8	0.00119432	0.00955521	0.90053	0.999914	NA
FGF_BASIC	INF2	ivw	6	-0.032076	0.0112435	0.00433282	0.472765	Sufficient
FGF_BASIC	PCID2	ivw	5	0.0232521	0.0317418	0.46384	0.998446	NA
FGF_BASIC	NME4	ivw	9	0.00210258	0.0113913	0.85356	0.999914	NA
FGF_BASIC	SPATA5L1	ivw	20	-0.00156097	0.00734976	0.831808	0.999914	NA
FGF_BASIC	RP11-267N12.3	ivw	2	0.0102238	0.0225355	0.650063	0.999914	NA
FGF_BASIC	RBBP6	ivw	3	-0.000444686	0.0369486	0.990397	0.999914	NA
FGF_BASIC	ATP9B	ivw	5	-0.00966337	0.0158916	0.543133	0.999914	NA
FGF_BASIC	PMS1	ivw	4	0.0214066	0.0238276	0.368975	0.990782	NA
FGF_BASIC	SMKR1	ivw	2	-0.138798	0.0731762	0.0578596	0.826363	NA
FGF_BASIC	TXNDC17	ivw	2	-0.0579924	0.0345995	0.0937173	0.879723	NA
FGF_BASIC	CHCHD5	ivw	2	-0.0486978	0.0715542	0.496142	0.999114	NA
FGF_BASIC	TP53RK	ivw	3	-0.0393813	0.0604666	0.514859	0.999914	NA
FGF_BASIC	HP	ivw	22	-0.00464967	0.00774622	0.548339	0.999914	NA
FGF_BASIC	RP11-430H10.1	ivw	2	-0.00117475	0.0429429	0.978176	0.999914	NA
FGF_BASIC	SERINC2	ivw	10	0.00762595	0.0141808	0.590739	0.999914	NA
FGF_BASIC	CCDC15	ivw	5	0.0397234	0.0241291	0.0997049	0.88608	NA
FGF_BASIC	CWF19L1	ivw	12	-0.00739665	0.0141225	0.600453	0.999914	NA
FGF_BASIC	RIN1	ivw	7	-0.00184339	0.0155048	0.905361	0.999914	NA
FGF_BASIC	TRIP11	ivw	3	0.00437149	0.0419844	0.917073	0.999914	NA
FGF_BASIC	TDP2	ivw	5	-0.0360273	0.0351282	0.305082	0.979461	NA
FGF_BASIC	ABHD5	ivw	3	-0.00884384	0.0251116	0.724702	0.999914	NA
FGF_BASIC	NVL	ivw	6	-0.0212467	0.0217767	0.32923	0.98352	NA
FGF_BASIC	CTA-250D10.23	ivw	3	-0.0107851	0.0405146	0.790083	0.999914	NA
FGF_BASIC	ELK3	ivw	2	0.0786381	0.068747	0.252675	0.96796	NA
FGF_BASIC	RP11-802E16.3	ivw	2	0.015236	0.0344349	0.658157	0.999914	NA
FGF_BASIC	HECTD4	ivw	2	-0.122774	0.0740028	0.0971066	0.88251	NA
FGF_BASIC	FLI1	ivw	2	-0.0546947	0.0745573	0.463197	0.998446	NA
FGF_BASIC	RP11-77C3.3	ivw	7	-0.0231383	0.0183464	0.20724	0.952454	NA
FGF_BASIC	RPUSD3	ivw	3	0.0189071	0.0211679	0.371752	0.991025	NA
FGF_BASIC	RP11-134P9.3	ivw	2	-0.0486421	0.0567624	0.391477	0.992703	NA
FGF_BASIC	OSBP2	ivw	3	0.0320198	0.0505179	0.526191	0.999914	NA
FGF_BASIC	RHBDD2	ivw	4	0.0250646	0.0245242	0.306764	0.979661	NA
FGF_BASIC	ZNF839	ivw	2	0.076123	0.0578554	0.18826	0.946224	NA
FGF_BASIC	SNUPN	ivw	6	-0.0392274	0.0184589	0.0335763	0.755547	Sufficient
FGF_BASIC	LARS2	ivw	6	0.0176997	0.0181746	0.330119	0.98365	NA
FGF_BASIC	CHMP1B	ivw	2	0.0747204	0.0386013	0.052905	0.81541	NA
FGF_BASIC	AOAH	ivw	15	-0.00257941	0.00990011	0.794444	0.999914	NA
FGF_BASIC	ZCCHC24	ivw	4	-0.0093478	0.0425938	0.826289	0.999914	NA
FGF_BASIC	C1orf162	ivw	5	-0.0479082	0.0305871	0.117281	0.904931	NA
FGF_BASIC	ALOX5	ivw	6	-0.00070904	0.0282835	0.98	0.999914	NA
FGF_BASIC	PTPRVP	ivw	2	-0.0438329	0.0384074	0.253761	0.968461	NA
FGF_BASIC	PARM1	ivw	2	0.0249564	0.0335646	0.457158	0.997895	NA
FGF_BASIC	PQLC2	ivw	2	-0.0273596	0.0390697	0.483755	0.998544	NA
FGF_BASIC	AC092653.5	ivw	3	-0.028018	0.0244403	0.251635	0.967935	NA
FGF_BASIC	TTC33	ivw	2	0.0155256	0.0339238	0.647196	0.999914	NA
FGF_BASIC	CCM2	ivw	9	-0.000692444	0.0146037	0.962182	0.999914	NA
FGF_BASIC	ARF3	ivw	7	-0.0308438	0.0148821	0.0382154	0.770999	Sufficient
FGF_BASIC	PWP1	ivw	9	-0.0106989	0.016552	0.518032	0.999914	NA
FGF_BASIC	RPL23AP7	ivw	14	-0.00386798	0.017122	0.821274	0.999914	NA
FGF_BASIC	STK32C	ivw	13	0.0112488	0.0096487	0.243682	0.964989	NA
FGF_BASIC	MRPL18	ivw	10	-0.00876983	0.0180982	0.627982	0.999914	NA
FGF_BASIC	TTC12	ivw	14	-0.0192004	0.0128098	0.133901	0.917347	NA
FGF_BASIC	RP11-398A8.3	ivw	2	0.0640254	0.0360952	0.0760977	0.856539	NA
FGF_BASIC	IGSF22	ivw	2	0.0273338	0.0324096	0.399013	0.992936	NA
FGF_BASIC	SEC22A	ivw	2	-0.00570806	0.0325181	0.860659	0.999914	NA
FGF_BASIC	CCL4	ivw	3	0.0399952	0.0232113	0.0848709	0.867309	NA
FGF_BASIC	ITGA1	ivw	6	0.0322393	0.0241246	0.18143	0.943543	NA
FGF_BASIC	ATG16L2	ivw	2	0.00822067	0.0592194	0.889595	0.999914	NA
FGF_BASIC	DYNLL2	ivw	4	-0.030929	0.0329018	0.347197	0.986628	NA
FGF_BASIC	DPP3	ivw	2	0.0346671	0.0214185	0.105542	0.892503	NA
FGF_BASIC	MIAT	ivw	14	0.01235	0.0105646	0.242403	0.964716	NA
FGF_BASIC	TADA3	ivw	7	0.00606491	0.0134203	0.651327	0.999914	NA
FGF_BASIC	RP11-723O4.2	ivw	2	-0.0475338	0.054804	0.385754	0.992457	NA
FGF_BASIC	ADH5	ivw	2	0.00616447	0.0356989	0.862904	0.999914	NA
FGF_BASIC	GPX7	ivw	26	0.00247832	0.00769187	0.747301	0.999914	NA
FGF_BASIC	BBS10	ivw	6	0.000859053	0.0180586	0.962059	0.999914	NA
FGF_BASIC	ACSS1	ivw	8	0.0318267	0.0219754	0.147537	0.925015	NA
FGF_BASIC	FANK1	ivw	3	0.00604411	0.032874	0.854126	0.999914	NA
FGF_BASIC	RBP7	ivw	2	-0.0722515	0.0334216	0.030632	0.744429	Sufficient
FGF_BASIC	CTD-3088G3.4	ivw	4	-0.0885886	0.0440098	0.044122	0.790559	Sufficient
FGF_BASIC	RP11-44F21.5	ivw	3	0.0458404	0.025952	0.0773366	0.857661	NA
FGF_BASIC	NOD2	ivw	17	0.027414	0.0091413	0.00270942	0.411512	Sufficient
FGF_BASIC	KCTD7	ivw	8	0.0257187	0.0169156	0.128407	0.913364	NA
FGF_BASIC	JDP2	ivw	2	-0.0219668	0.0768411	0.774975	0.999914	NA
FGF_BASIC	SP100	ivw	4	-0.0341812	0.0335084	0.307691	0.979726	NA
FGF_BASIC	SYMPK	ivw	6	-0.0547854	0.0474723	0.24848	0.967027	NA
FGF_BASIC	GPN3	ivw	18	0.0212453	0.00990582	0.0319744	0.749526	Sufficient
FGF_BASIC	TPPP	ivw	3	0.0152509	0.0319954	0.633605	0.999914	NA
FGF_BASIC	QRICH1	ivw	2	-0.00862976	0.0192082	0.653234	0.999914	NA
FGF_BASIC	ABCB4	ivw	2	0.0436658	0.039907	0.273873	0.972336	NA
FGF_BASIC	CASD1	ivw	3	0.0275538	0.065844	0.675603	0.999914	NA
FGF_BASIC	RGS17	ivw	4	0.0543337	0.0166526	0.00110324	0.307974	Sufficient
FGF_BASIC	ZKSCAN4	ivw	5	-0.0669766	0.0265887	0.0117693	0.608675	Sufficient
FGF_BASIC	POLR3H	ivw	3	-0.0295222	0.0567564	0.602955	0.999914	NA
FGF_BASIC	LYRM5	ivw	3	-0.00729277	0.0339057	0.829697	0.999914	NA
FGF_BASIC	TREML3P	ivw	14	-0.00213247	0.0107502	0.84276	0.999914	NA
FGF_BASIC	RP11-876N24.4	ivw	2	0.0487114	0.0362065	0.178504	0.942914	NA
FGF_BASIC	RP11-288L9.4	ivw	2	-0.03497	0.0436821	0.423389	0.995419	NA
FGF_BASIC	SLPI	ivw	3	-0.0139892	0.0794471	0.86023	0.999914	NA
FGF_BASIC	PRDM11	ivw	3	-0.0151521	0.0456803	0.740118	0.999914	NA
FGF_BASIC	LRRN1	ivw	9	0.00873859	0.029598	0.767809	0.999914	NA
FGF_BASIC	ASS1P1	ivw	6	-0.0313132	0.0248817	0.208216	0.952674	NA
FGF_BASIC	MPND	ivw	3	0.062762	0.0272828	0.0214241	0.696227	Sufficient
FGF_BASIC	ABTB2	ivw	3	0.0113849	0.0216439	0.598883	0.999914	NA
FGF_BASIC	SLC25A29	ivw	13	-0.00174107	0.00981226	0.859164	0.999914	NA
FGF_BASIC	UBE4B	ivw	2	-0.170459	0.0540622	0.00161589	0.352372	Sufficient
FGF_BASIC	KMO	ivw	4	-0.031234	0.0305041	0.30587	0.979461	NA
FGF_BASIC	GALNT2	ivw	3	0.0642188	0.0399212	0.107695	0.895077	NA
FGF_BASIC	KDELC2	ivw	8	0.0187574	0.013835	0.175165	0.940934	NA
FGF_BASIC	MMRN2	ivw	2	0.105354	0.115818	0.363004	0.990145	NA
FGF_BASIC	SLC7A8	ivw	11	0.0149673	0.0119553	0.210592	0.953792	NA
FGF_BASIC	LRRC8B	ivw	16	0.0021609	0.0119833	0.856897	0.999914	NA
FGF_BASIC	HOXA5	ivw	4	-0.0137826	0.0233017	0.554197	0.999914	NA
FGF_BASIC	PIK3C2A	ivw	10	0.00872162	0.0134216	0.51581	0.999914	NA
FGF_BASIC	MSL2	ivw	2	-0.00233304	0.073931	0.974825	0.999914	NA
FGF_BASIC	TP73-AS1	ivw	3	0.0169233	0.0356021	0.63454	0.999914	NA
FGF_BASIC	GCHFR	ivw	7	0.0174483	0.0228326	0.444757	0.996273	NA
FGF_BASIC	CD300LF	ivw	4	0.0675489	0.056788	0.234246	0.963092	NA
FGF_BASIC	RP11-757G1.6	ivw	3	-0.0133274	0.0197088	0.498903	0.999283	NA
FGF_BASIC	RP11-349I1.2	ivw	2	0.124888	0.072758	0.0860723	0.868698	NA
FGF_BASIC	RP11-750H9.5	ivw	4	0.00112478	0.0508383	0.982348	0.999914	NA
FGF_BASIC	LILRB2	ivw	5	0.0199762	0.0251604	0.427222	0.995933	NA
FGF_BASIC	RABGAP1L	ivw	3	0.0614081	0.0466801	0.188339	0.946224	NA
FGF_BASIC	ZNF580	ivw	2	-0.0327485	0.146788	0.823457	0.999914	NA
FGF_BASIC	CDK13	ivw	3	0.0304262	0.0249622	0.222886	0.959112	NA
FGF_BASIC	TMEM177	ivw	2	0.0383132	0.0377909	0.310669	0.980308	NA
FGF_BASIC	LIMS2	ivw	6	-0.0176167	0.0177418	0.320736	0.981836	NA
FGF_BASIC	TCEANC2	ivw	4	-0.0105441	0.0496964	0.831974	0.999914	NA
FGF_BASIC	TRAV35	ivw	4	-0.00162937	0.0268073	0.951534	0.999914	NA
FGF_BASIC	FLJ20373	ivw	3	0.0760358	0.0365904	0.037707	0.769163	Sufficient
FGF_BASIC	CRYBB2P1	ivw	2	-0.00925822	0.0507617	0.85528	0.999914	NA
FGF_BASIC	INO80C	ivw	7	-0.00412058	0.0166185	0.804172	0.999914	NA
FGF_BASIC	TTC27	ivw	4	0.0176408	0.0175111	0.313739	0.980665	NA
FGF_BASIC	ZNF418	ivw	5	0.0249093	0.0297469	0.402382	0.993396	NA
FGF_BASIC	TSR3	ivw	3	-0.0219759	0.0597643	0.71309	0.999914	NA
FGF_BASIC	FAH	ivw	6	0.0172407	0.0170606	0.312229	0.980575	NA
FGF_BASIC	LRP2BP	ivw	2	0.0174494	0.0723817	0.809497	0.999914	NA
FGF_BASIC	MAPKAPK5-AS1	ivw	3	0.00602448	0.0650243	0.926182	0.999914	NA
FGF_BASIC	GFPT2	ivw	3	-0.000105064	0.0538786	0.998444	0.999914	NA
FGF_BASIC	RPH3AL	ivw	4	0.00596181	0.0175264	0.733735	0.999914	NA
FGF_BASIC	ALOX12	ivw	3	0.0373219	0.0368687	0.311398	0.98046	NA
FGF_BASIC	MSH5	ivw	2	-0.0878138	0.130296	0.500339	0.999353	NA
FGF_BASIC	PGBD1	ivw	4	-0.043298	0.0552237	0.433012	0.996135	NA
FGF_BASIC	IFITM5	ivw	2	0.0523274	0.0351118	0.136143	0.918704	NA
FGF_BASIC	PTPRB	ivw	3	0.0339848	0.0604262	0.573831	0.999914	NA
FGF_BASIC	IGFLR1	ivw	5	0.00550621	0.0143192	0.700584	0.999914	NA
FGF_BASIC	EFTUD1P1	ivw	3	0.0196392	0.054932	0.720704	0.999914	NA
FGF_BASIC	RP11-87G24.3	ivw	5	-0.0112428	0.0344004	0.743803	0.999914	NA
FGF_BASIC	RP3-455J7.4	ivw	4	0.00322212	0.0205468	0.875388	0.999914	NA
FGF_BASIC	IER5	ivw	2	0.0103002	0.0218716	0.637683	0.999914	NA
FGF_BASIC	SORBS2	ivw	2	0.0990275	0.0498174	0.0468329	0.798409	Sufficient
FGF_BASIC	WBSCR27	ivw	13	0.00167067	0.0172564	0.922874	0.999914	NA
FGF_BASIC	NIPSNAP1	ivw	4	0.0210344	0.0182205	0.248322	0.966985	NA
FGF_BASIC	MIR4772	ivw	2	0.0712425	0.0463374	0.124177	0.91075	NA
FGF_BASIC	ZBED2	ivw	2	0.143793	0.054236	0.00801936	0.552461	Sufficient
FGF_BASIC	COPA	ivw	2	-0.00230641	0.0274044	0.932928	0.999914	NA
FGF_BASIC	IL21R	ivw	4	0.0119002	0.0292538	0.684161	0.999914	NA
FGF_BASIC	GTF2H2	ivw	3	-0.0334137	0.0498924	0.50304	0.999662	NA
FGF_BASIC	LPAR3	ivw	2	0.00500818	0.0356355	0.888234	0.999914	NA
FGF_BASIC	C4orf3	ivw	8	-0.00951663	0.0367099	0.795451	0.999914	NA
FGF_BASIC	PPP1R3G	ivw	2	-0.0185539	0.031048	0.550116	0.999914	NA
FGF_BASIC	TUBGCP3	ivw	2	0.00206978	0.0355693	0.953597	0.999914	NA
FGF_BASIC	NET1	ivw	7	-0.0184217	0.0231144	0.425462	0.995702	NA
FGF_BASIC	NAGPA	ivw	14	-0.00972621	0.012433	0.434045	0.996135	NA
FGF_BASIC	C2CD2	ivw	4	-0.0134022	0.0279953	0.63213	0.999914	NA
FGF_BASIC	VPREB1	ivw	2	-0.0884808	0.0446184	0.0473611	0.799769	Sufficient
FGF_BASIC	GBA	ivw	2	0.065414	0.0802548	0.415027	0.994354	NA
FGF_BASIC	PTPRC	ivw	2	-0.122251	0.182441	0.502804	0.999662	NA
FGF_BASIC	MFSD11	ivw	2	-0.0608924	0.0682425	0.372235	0.991025	NA
FGF_BASIC	COA6	ivw	7	-0.0216684	0.0170647	0.204164	0.950647	NA
FGF_BASIC	REM2	ivw	5	0.0130246	0.0205116	0.525439	0.999914	NA
FGF_BASIC	LSMD1	ivw	6	0.0200488	0.0250057	0.422686	0.995331	NA
FGF_BASIC	LGR4	ivw	2	0.00607283	0.0504049	0.904102	0.999914	NA
FGF_BASIC	CEACAM19	ivw	2	-0.0114618	0.0506194	0.820867	0.999914	NA
FGF_BASIC	TSPAN3	ivw	12	-0.00497313	0.013433	0.71122	0.999914	NA
FGF_BASIC	OGG1	ivw	2	0.0220398	0.148139	0.881729	0.999914	NA
FGF_BASIC	GNAS	ivw	6	-0.0346025	0.0213014	0.104286	0.890864	NA
FGF_BASIC	SVIL	ivw	2	0.0220201	0.0458444	0.630998	0.999914	NA
FGF_BASIC	CTB-118N6.3	ivw	4	0.00124246	0.0268113	0.963038	0.999914	NA
FGF_BASIC	MAP3K8	ivw	5	0.0438622	0.0305336	0.150854	0.927722	NA
FGF_BASIC	PMS2	ivw	3	0.0100908	0.0508547	0.842713	0.999914	NA
FGF_BASIC	ZIK1	ivw	5	-0.000420257	0.0317339	0.989434	0.999914	NA
FGF_BASIC	ZFP82	ivw	15	0.0223214	0.00988891	0.0239946	0.713445	Sufficient
FGF_BASIC	CTD-3064H18.6	ivw	2	0.0269765	0.085486	0.752332	0.999914	NA
FGF_BASIC	SEMA4B	ivw	3	0.0243724	0.0189572	0.198564	0.949287	NA
FGF_BASIC	RAB6A	ivw	3	0.00518347	0.0253636	0.838067	0.999914	NA
FGF_BASIC	DUS2L	ivw	16	-0.00655459	0.00956395	0.493127	0.998812	NA
FGF_BASIC	ZNF385A	ivw	2	0.021576	0.0803573	0.788314	0.999914	NA
FGF_BASIC	NDUFAF5	ivw	7	-0.024447	0.0141677	0.0844281	0.866584	NA
FGF_BASIC	ABHD13	ivw	2	0.142031	0.0750423	0.0584003	0.827382	NA
FGF_BASIC	PHACTR4	ivw	2	-0.00178809	0.0248669	0.942676	0.999914	NA
FGF_BASIC	PHACTR2	ivw	4	0.0652061	0.0301643	0.0306412	0.744475	Sufficient
FGF_BASIC	IGSF11	ivw	2	-0.0710487	0.0366618	0.0526295	0.814783	NA
FGF_BASIC	INHBB	ivw	4	-0.0493905	0.0224962	0.0281278	0.731811	Sufficient
FGF_BASIC	MARCH2	ivw	4	-0.0416223	0.0336933	0.216708	0.956236	NA
FGF_BASIC	NCAM1	ivw	2	-0.00639723	0.0339513	0.850544	0.999914	NA
FGF_BASIC	ADCK4	ivw	2	-0.0460618	0.0391222	0.239043	0.96348	NA
FGF_BASIC	PLXNA2	ivw	4	0.036875	0.0477624	0.440085	0.996135	NA
FGF_BASIC	RP11-295M18.2	ivw	4	-0.00146907	0.0276306	0.957598	0.999914	NA
FGF_BASIC	STRN4	ivw	2	0.0250242	0.118824	0.8332	0.999914	NA
FGF_BASIC	RP3-467K16.4	ivw	3	0.0661715	0.0240669	0.00596893	0.514541	Sufficient
FGF_BASIC	ARL17B	ivw	7	0.00826673	0.0179902	0.645866	0.999914	NA
FGF_BASIC	PLA2G4B	ivw	9	-0.00190233	0.0137181	0.889709	0.999914	NA
FGF_BASIC	ZNF75A	ivw	4	-0.0110051	0.0260993	0.673271	0.999914	NA
FGF_BASIC	ANXA5	ivw	16	-0.0310384	0.0318739	0.330161	0.98365	NA
FGF_BASIC	RCAN1	ivw	2	-0.0396509	0.0743532	0.593841	0.999914	NA
FGF_BASIC	FAM110C	ivw	2	0.00637086	0.102822	0.950595	0.999914	NA
FGF_BASIC	RP1-229K20.5	ivw	3	-0.0187603	0.0316106	0.55286	0.999914	NA
FGF_BASIC	TFIP11	ivw	8	0.0326722	0.0222026	0.141143	0.922877	NA
FGF_BASIC	LINC00482	ivw	2	-0.0317248	0.0405146	0.4336	0.996135	NA
FGF_BASIC	RP11-264M12.2	ivw	2	-0.018373	0.0403186	0.648608	0.999914	NA
FGF_BASIC	AKR1C3	ivw	8	0.0140129	0.022432	0.532179	0.999914	NA
FGF_BASIC	MMP25	ivw	2	-0.0207331	0.031793	0.51432	0.999914	NA
FGF_BASIC	USP28	ivw	2	0.116966	0.0560895	0.0370385	0.767478	Sufficient
FGF_BASIC	RP11-108K14.4	ivw	3	-0.0220009	0.0302151	0.466526	0.998544	NA
FGF_BASIC	CCDC117	ivw	3	-0.031178	0.0458424	0.496434	0.999118	NA
FGF_BASIC	CASP1P2	ivw	2	0.0114932	0.0292009	0.693883	0.999914	NA
FGF_BASIC	CCDC127	ivw	6	0.00612087	0.016917	0.717489	0.999914	NA
FGF_BASIC	CAPN1	ivw	10	-0.00710308	0.012988	0.584449	0.999914	NA
FGF_BASIC	STAG3L4	ivw	16	0.0103833	0.0107544	0.334297	0.984376	NA
FGF_BASIC	GTSF1L	ivw	2	-0.0813814	0.0799932	0.308985	0.979948	NA
FGF_BASIC	TMEM107	ivw	12	0.00513601	0.0132254	0.697761	0.999914	NA
FGF_BASIC	FCGR2B	ivw	22	-0.0213085	0.00787021	0.00677938	0.529767	Sufficient
FGF_BASIC	CALM2	ivw	3	0.19416	0.07573	0.0103518	0.591569	Sufficient
FGF_BASIC	SMAD4	ivw	2	0.00216508	0.0403886	0.957249	0.999914	NA
FGF_BASIC	GDPD3	ivw	2	-0.0524131	0.075785	0.489187	0.998544	NA
FGF_BASIC	ZNF319	ivw	4	-0.0272204	0.0194316	0.161264	0.933429	NA
FGF_BASIC	DANCR	ivw	5	-0.0153114	0.0200998	0.4462	0.996563	NA
FGF_BASIC	ZNF205	ivw	6	0.024901	0.0191206	0.192809	0.947317	NA
FGF_BASIC	NLRP9P	ivw	6	0.023357	0.0354689	0.510203	0.999662	NA
FGF_BASIC	LMF2	ivw	2	-0.00901773	0.0568541	0.873975	0.999914	NA
FGF_BASIC	MSANTD4	ivw	3	0.0522845	0.0474288	0.270298	0.972123	NA
FGF_BASIC	CROCCP2	ivw	17	-0.00938455	0.0114338	0.411776	0.994221	NA
FGF_BASIC	ARHGAP44	ivw	3	-0.0313897	0.0330054	0.34158	0.985637	NA
FGF_BASIC	DNAJB2	ivw	2	0.0635598	0.0605834	0.294119	0.977088	NA
FGF_BASIC	FOXK1	ivw	4	0.0190645	0.0208495	0.360514	0.989171	NA
FGF_BASIC	TRAV41	ivw	3	-0.085906	0.0456293	0.0597416	0.829676	NA
FGF_BASIC	PM20D2	ivw	2	-0.0140489	0.0712682	0.843728	0.999914	NA
FGF_BASIC	GPR114	ivw	4	-0.0121396	0.0266711	0.648995	0.999914	NA
FGF_BASIC	C2CD2L	ivw	9	0.0199855	0.0147649	0.17587	0.941342	NA
FGF_BASIC	ZMYM2	ivw	2	0.103623	0.117669	0.378517	0.991933	NA
FGF_BASIC	GTPBP10	ivw	5	0.0295427	0.0281154	0.293367	0.977028	NA
FGF_BASIC	RP11-57H14.2	ivw	2	-0.019965	0.0318393	0.530622	0.999914	NA
FGF_BASIC	ACOT8	ivw	2	-0.000152742	0.0441412	0.997239	0.999914	NA
FGF_BASIC	ZSCAN9	ivw	8	-0.0269317	0.0175498	0.124886	0.91095	NA
FGF_BASIC	UBP1	ivw	2	0.122587	0.124166	0.323503	0.982594	NA
FGF_BASIC	ITGA4	ivw	10	0.00107437	0.0113849	0.924817	0.999914	NA
FGF_BASIC	C1orf21	ivw	3	0.0248103	0.0614675	0.686483	0.999914	NA
FGF_BASIC	CCDC69	ivw	3	-0.00908639	0.0368739	0.805359	0.999914	NA
FGF_BASIC	FAIM3	ivw	2	-0.0236098	0.0348743	0.498408	0.999246	NA
FGF_BASIC	C16orf80	ivw	2	-0.0461915	0.0895199	0.60586	0.999914	NA
FGF_BASIC	NLN	ivw	8	-0.00547485	0.0145119	0.705977	0.999914	NA
FGF_BASIC	STOML1	ivw	4	-0.0149513	0.0210699	0.477951	0.998544	NA
FGF_BASIC	PANX1	ivw	9	0.0257295	0.0150033	0.08636	0.868785	NA
FGF_BASIC	C1QTNF6	ivw	8	0.000312007	0.013422	0.981454	0.999914	NA
FGF_BASIC	BICC1	ivw	2	0.0252996	0.037751	0.502749	0.999662	NA
FGF_BASIC	ZZZ3	ivw	2	0.0262176	0.0489846	0.592497	0.999914	NA
FGF_BASIC	TEN1-CDK3	ivw	3	0.0490878	0.0206132	0.017248	0.665613	Sufficient
FGF_BASIC	C4orf32	ivw	8	-0.020841	0.0341452	0.541622	0.999914	NA
FGF_BASIC	RP4-717I23.3	ivw	5	0.00383097	0.0157963	0.808375	0.999914	NA
FGF_BASIC	AC024937.6	ivw	2	0.0629399	0.0716178	0.379493	0.992088	NA
FGF_BASIC	SYNJ2	ivw	9	-0.00678664	0.0104775	0.517157	0.999914	NA
FGF_BASIC	L3MBTL2	ivw	8	-0.0200242	0.0168485	0.234642	0.963255	NA
FGF_BASIC	SLFN13	ivw	8	0.00749162	0.0159147	0.63783	0.999914	NA
FGF_BASIC	ADCK3	ivw	23	-0.0243076	0.00883736	0.00594956	0.513684	Sufficient
FGF_BASIC	ZC3H8	ivw	2	0.0788164	0.0346801	0.0230462	0.706091	Sufficient
FGF_BASIC	GOT1	ivw	2	0.01368	0.07359	0.852527	0.999914	NA
FGF_BASIC	COL6A4P2	ivw	2	-0.03597	0.0520587	0.489597	0.998544	NA
FGF_BASIC	PRSS57	ivw	3	-0.0164317	0.0205839	0.424708	0.995492	NA
FGF_BASIC	GUCY1B2	ivw	10	0.00958539	0.011852	0.418657	0.994777	NA
FGF_BASIC	LRPAP1	ivw	3	0.029698	0.0247754	0.230649	0.962223	NA
FGF_BASIC	REEP5	ivw	7	-0.0307052	0.0198276	0.121475	0.90833	NA
FGF_BASIC	MTG1	ivw	5	-0.00380887	0.0168995	0.82168	0.999914	NA
FGF_BASIC	KCNK13	ivw	2	-0.038807	0.0222242	0.0807832	0.861818	NA
FGF_BASIC	CLEC2D	ivw	2	-0.0219336	0.0506987	0.665286	0.999914	NA
FGF_BASIC	RP1-13D10.2	ivw	3	0.0208212	0.0294232	0.479165	0.998544	NA
FGF_BASIC	FAM50B	ivw	7	-0.00401586	0.0180441	0.823879	0.999914	NA
FGF_BASIC	VAV3	ivw	17	0.00567393	0.0101173	0.574924	0.999914	NA
FGF_BASIC	AKAP10	ivw	14	0.0136332	0.0091476	0.13613	0.918643	NA
FGF_BASIC	C11orf75	ivw	11	-0.00501585	0.0180663	0.781292	0.999914	NA
FGF_BASIC	SLC2A9	ivw	5	0.0076982	0.0239192	0.747573	0.999914	NA
FGF_BASIC	MPPE1	ivw	7	0.0245403	0.0126726	0.0528086	0.815096	NA
FGF_BASIC	OXER1	ivw	4	-0.0774154	0.0376504	0.0397668	0.776688	Sufficient
FGF_BASIC	RP11-673E1.1	ivw	3	-0.0190617	0.0341633	0.576872	0.999914	NA
FGF_BASIC	NID1	ivw	3	-0.0360933	0.0473528	0.445928	0.996563	NA
FGF_BASIC	UBE2Q1	ivw	4	-0.0247813	0.0248983	0.31959	0.981826	NA
FGF_BASIC	U2AF1	ivw	3	-0.0330131	0.0418354	0.430043	0.996135	NA
FGF_BASIC	LIPC	ivw	5	0.0119841	0.022767	0.598623	0.999914	NA
FGF_BASIC	LINC00334	ivw	2	0.0880651	0.154368	0.568346	0.999914	NA
FGF_BASIC	CLMN	ivw	7	0.0433844	0.0200598	0.0305604	0.744262	Sufficient
FGF_BASIC	TMEM143	ivw	2	0.0349587	0.0523168	0.503998	0.999662	NA
FGF_BASIC	RP11-767N6.2	ivw	2	-0.0106846	0.0322963	0.740773	0.999914	NA
FGF_BASIC	ITGB2-AS1	ivw	8	0.0170196	0.0169397	0.315034	0.980985	NA
FGF_BASIC	AC078883.3	ivw	5	-0.0230251	0.0264233	0.38354	0.992422	NA
FGF_BASIC	FAM22A	ivw	11	0.0449809	0.0159099	0.00469525	0.480601	Sufficient
FGF_BASIC	HNRNPUL1	ivw	3	0.0193594	0.0381875	0.612186	0.999914	NA
FGF_BASIC	RP11-423H2.1	ivw	4	-0.0343282	0.0214378	0.109312	0.896762	NA
FGF_BASIC	RP5-1068B5.3	ivw	2	-0.0870568	0.0787124	0.268722	0.971473	NA
FGF_BASIC	RNF187	ivw	4	-0.0182538	0.0171327	0.286679	0.975202	NA
FGF_BASIC	CPT1B	ivw	4	0.0413524	0.0317006	0.192075	0.947317	NA
FGF_BASIC	UGGT2	ivw	8	0.0140931	0.0167672	0.400619	0.993199	NA
FGF_BASIC	TAF1B	ivw	3	0.019328	0.0131692	0.142195	0.923006	NA
FGF_BASIC	ETAA1	ivw	2	-0.0646982	0.0425603	0.128472	0.91338	NA
FGF_BASIC	DNMBP	ivw	2	-0.0070377	0.0708742	0.920901	0.999914	NA
FGF_BASIC	SEH1L	ivw	3	-0.00145078	0.0499917	0.976848	0.999914	NA
FGF_BASIC	SDK2	ivw	7	0.0120229	0.010805	0.265829	0.970844	NA
FGF_BASIC	PRG4	ivw	5	0.0483295	0.0267843	0.0711692	0.850769	NA
FGF_BASIC	FAM126B	ivw	2	0.0351635	0.0549795	0.522449	0.999914	NA
FGF_BASIC	TRAV19	ivw	2	0.00732166	0.0270445	0.786601	0.999914	NA
FGF_BASIC	RP11-137H2.4	ivw	8	0.00579739	0.0167395	0.729095	0.999914	NA
FGF_BASIC	MYO6	ivw	2	0.0267611	0.0487806	0.583279	0.999914	NA
FGF_BASIC	RP11-166N6.2	ivw	4	0.0102895	0.0292339	0.72486	0.999914	NA
FGF_BASIC	SIK3	ivw	2	0.0426633	0.0504696	0.397928	0.992865	NA
FGF_BASIC	G6PC3	ivw	2	-0.0465863	0.0361926	0.198033	0.948836	NA
FGF_BASIC	CES1	ivw	9	0.0125264	0.0172408	0.467498	0.998544	NA
FGF_BASIC	GABPB2	ivw	2	0.0217673	0.0239389	0.363198	0.990145	NA
FGF_BASIC	NUDT16P1	ivw	3	0.0325976	0.0419038	0.436619	0.996135	NA
FGF_BASIC	CDC42	ivw	9	0.00168461	0.0198814	0.932474	0.999914	NA
FGF_BASIC	RNF5	ivw	5	-0.106789	0.0331414	0.00127194	0.324691	Sufficient
FGF_BASIC	AP001610.5	ivw	4	0.0152833	0.027153	0.573532	0.999914	NA
FGF_BASIC	DUSP14	ivw	9	-0.0040205	0.00873105	0.645169	0.999914	NA
FGF_BASIC	RP11-128A6.2	ivw	2	-0.229648	0.0786931	0.00351978	0.445034	Sufficient
FGF_BASIC	ZFP69B	ivw	2	-0.00402951	0.0909051	0.964644	0.999914	NA
FGF_BASIC	TUFT1	ivw	3	-0.0571344	0.0501705	0.254785	0.968733	NA
FGF_BASIC	FDX1	ivw	5	-0.0158715	0.0216357	0.463205	0.998446	NA
FGF_BASIC	AVEN	ivw	3	-0.105904	0.0660339	0.108764	0.896377	NA
FGF_BASIC	TYW1	ivw	9	0.00984507	0.0249432	0.693065	0.999914	NA
FGF_BASIC	HNMT	ivw	3	-0.0304645	0.0237914	0.200375	0.949901	NA
FGF_BASIC	ASLP1	ivw	3	-0.0436283	0.0548438	0.426322	0.995795	NA
FGF_BASIC	PLA2G7	ivw	7	-0.0252746	0.0188339	0.179604	0.943086	NA
FGF_BASIC	TMEM140	ivw	14	0.0177426	0.0115105	0.123213	0.910155	NA
FGF_BASIC	FAM107B	ivw	6	-0.00776222	0.0139982	0.579225	0.999914	NA
FGF_BASIC	RAI1	ivw	4	0.0180713	0.0304054	0.552281	0.999914	NA
FGF_BASIC	FAM110A	ivw	3	-0.0331274	0.0156687	0.0344944	0.758637	Sufficient
FGF_BASIC	SEC23B	ivw	7	-0.0271166	0.0182911	0.138205	0.920386	NA
FGF_BASIC	TIGD7	ivw	5	-0.00720432	0.0178457	0.686434	0.999914	NA
FGF_BASIC	LINC00342	ivw	2	0.0242812	0.0604104	0.687729	0.999914	NA
FGF_BASIC	RP11-362F19.1	ivw	9	-0.00758147	0.0124645	0.543024	0.999914	NA
FGF_BASIC	AC012146.7	ivw	8	0.0107121	0.0180992	0.553948	0.999914	NA
FGF_BASIC	NPHP4	ivw	6	-0.011737	0.0169423	0.488459	0.998544	NA
FGF_BASIC	B4GALT4	ivw	15	-0.00195177	0.0124626	0.875552	0.999914	NA
FGF_BASIC	COG4	ivw	2	0.055587	0.0334885	0.0969378	0.88251	NA
FGF_BASIC	CTD-2306M10.1	ivw	5	0.0182609	0.0383571	0.63402	0.999914	NA
FGF_BASIC	FAM86C1	ivw	10	-0.0250462	0.0160003	0.117498	0.904931	NA
FGF_BASIC	E2F3	ivw	2	-0.0336077	0.0884138	0.703858	0.999914	NA
FGF_BASIC	CASP9	ivw	7	-0.00401946	0.0143916	0.780021	0.999914	NA
FGF_BASIC	NDUFAF4	ivw	2	-0.0673352	0.059995	0.261715	0.970216	NA
FGF_BASIC	CCDC152	ivw	2	-0.00666312	0.0185747	0.719804	0.999914	NA
FGF_BASIC	UBLCP1	ivw	2	0.0638091	0.0774788	0.410185	0.994215	NA
FGF_BASIC	FOPNL	ivw	3	-0.0107768	0.0228448	0.637111	0.999914	NA
FGF_BASIC	CSRNP2	ivw	2	0.0325404	0.0472884	0.491373	0.998681	NA
FGF_BASIC	IFFO2	ivw	4	0.0326951	0.0216981	0.131858	0.916327	NA
FGF_BASIC	AMZ2	ivw	7	-0.0368961	0.0228445	0.106289	0.893177	NA
FGF_BASIC	ZNF302	ivw	3	-0.00333788	0.0263901	0.89935	0.999914	NA
FGF_BASIC	VPS41	ivw	7	-0.00504557	0.0299932	0.866407	0.999914	NA
FGF_BASIC	LARP4B	ivw	3	0.0089928	0.0320356	0.778931	0.999914	NA
FGF_BASIC	VWA8	ivw	3	0.0767361	0.0506252	0.129578	0.914455	NA
FGF_BASIC	CTA-963H5.5	ivw	4	-0.0296287	0.023022	0.198103	0.948871	NA
FGF_BASIC	DSTNP1	ivw	3	0.0202545	0.0287272	0.480771	0.998544	NA
FGF_BASIC	PDXDC1	ivw	3	-0.00720218	0.0663983	0.913623	0.999914	NA
FGF_BASIC	RP11-78B10.2	ivw	2	0.0526353	0.0391127	0.178387	0.942914	NA
FGF_BASIC	AC004381.6	ivw	2	0.055411	0.0493848	0.261851	0.970216	NA
FGF_BASIC	GPCPD1	ivw	8	-0.01466	0.0149102	0.325498	0.982665	NA
FGF_BASIC	SUPT20H	ivw	4	-0.0111675	0.0212656	0.599482	0.999914	NA
FGF_BASIC	LSM14B	ivw	2	0.0105224	0.0539777	0.84544	0.999914	NA
FGF_BASIC	ETV7	ivw	7	0.0148078	0.0160818	0.357165	0.988367	NA
FGF_BASIC	CHFR	ivw	2	-0.0296694	0.0372019	0.425147	0.995605	NA
FGF_BASIC	ANKH	ivw	3	0.00510463	0.0242805	0.833483	0.999914	NA
FGF_BASIC	CCDC164	ivw	2	-0.0735926	0.0871544	0.398449	0.992865	NA
FGF_BASIC	DDX60L	ivw	13	-0.000669724	0.0108848	0.950939	0.999914	NA
FGF_BASIC	EMR1	ivw	9	0.0267005	0.0178217	0.134081	0.917347	NA
FGF_BASIC	ATG4C	ivw	2	0.0370603	0.0260635	0.155049	0.92954	NA
FGF_BASIC	ATP5A1	ivw	4	0.0268484	0.0226665	0.236217	0.963297	NA
FGF_BASIC	TMEM194B	ivw	6	0.016949	0.0246231	0.49124	0.998681	NA
FGF_BASIC	GZMA	ivw	3	-0.0466316	0.080478	0.562297	0.999914	NA
FGF_BASIC	EFR3B	ivw	2	-0.0699207	0.0620769	0.260015	0.969951	NA
FGF_BASIC	OVGP1	ivw	7	-0.00999689	0.0141709	0.480528	0.998544	NA
FGF_BASIC	SLC4A7	ivw	3	-0.00316567	0.0304148	0.917103	0.999914	NA
FGF_BASIC	TRGVA	ivw	2	-0.00989147	0.0363879	0.78575	0.999914	NA
FGF_BASIC	WDR91	ivw	2	-0.000636276	0.053656	0.990539	0.999914	NA
FGF_BASIC	AGPAT4	ivw	4	-0.0290907	0.0314901	0.355588	0.987947	NA
FGF_BASIC	RP3-369A17.5	ivw	3	-0.0501839	0.0333789	0.13272	0.916953	NA
FGF_BASIC	MMP17	ivw	2	0.0297903	0.0364738	0.414067	0.994221	NA
FGF_BASIC	RP11-195E2.4	ivw	3	-0.0203569	0.0218166	0.350772	0.987157	NA
FGF_BASIC	UBL7	ivw	2	0.0603673	0.118745	0.61119	0.999914	NA
FGF_BASIC	CROCC	ivw	8	-0.00832708	0.0207919	0.68879	0.999914	NA
FGF_BASIC	RP4-614O4.11	ivw	2	-0.0524748	0.072385	0.468489	0.998544	NA
FGF_BASIC	YWHAH	ivw	6	0.0559882	0.0268241	0.0368672	0.766451	Sufficient
FGF_BASIC	AC018766.4	ivw	2	-0.00926685	0.0391561	0.812917	0.999914	NA
FGF_BASIC	FECH	ivw	8	-0.000614334	0.00972602	0.949636	0.999914	NA
FGF_BASIC	ZNRD1	ivw	6	-0.0175695	0.0237658	0.45974	0.998194	NA
FGF_BASIC	MIS12	ivw	6	-0.0115816	0.0182194	0.524987	0.999914	NA
FGF_BASIC	RP11-43F13.1	ivw	7	-0.01057	0.0168784	0.531156	0.999914	NA
FGF_BASIC	AL513477.1	ivw	2	-0.113421	0.0400804	0.00465709	0.479196	Sufficient
FGF_BASIC	HIP1R	ivw	2	-0.0744479	0.0617331	0.227831	0.961003	NA
FGF_BASIC	RAB3GAP2	ivw	2	0.018395	0.035864	0.608014	0.999914	NA
FGF_BASIC	LMAN1	ivw	3	0.00809258	0.0269881	0.764286	0.999914	NA
FGF_BASIC	CHAF1A	ivw	3	-0.0380791	0.018866	0.0435503	0.789803	Sufficient
FGF_BASIC	DNAJC13	ivw	5	0.0420534	0.0219357	0.0552228	0.820931	NA
FGF_BASIC	PRKXP1	ivw	9	0.020303	0.014666	0.166249	0.93623	NA
FGF_BASIC	FAM153B	ivw	7	-0.0048382	0.0122996	0.694052	0.999914	NA
FGF_BASIC	LRPPRC	ivw	8	0.0286376	0.0151137	0.0581171	0.827121	NA
FGF_BASIC	RP11-493L12.5	ivw	3	-0.00302983	0.029174	0.917286	0.999914	NA
FGF_BASIC	RP4-773A18.4	ivw	2	-0.0378428	0.0647442	0.558885	0.999914	NA
FGF_BASIC	FAM86HP	ivw	5	-0.00106381	0.0357934	0.97629	0.999914	NA
FGF_BASIC	PFKFB4	ivw	4	0.056529	0.0365073	0.121519	0.908384	NA
FGF_BASIC	RP11-35G9.3	ivw	3	0.0667114	0.0460398	0.14734	0.924938	NA
FGF_BASIC	ESPN	ivw	5	-0.0187087	0.0316729	0.554731	0.999914	NA
FGF_BASIC	ST14	ivw	9	0.0105715	0.0185466	0.56868	0.999914	NA
FGF_BASIC	PSMD9	ivw	2	-0.0586207	0.0336605	0.0815912	0.863217	NA
FGF_BASIC	SLC44A5	ivw	6	-0.00868022	0.0166354	0.601816	0.999914	NA
FGF_BASIC	MGMT	ivw	10	0.00344115	0.0103216	0.738839	0.999914	NA
FGF_BASIC	AC069513.3	ivw	25	-0.0111832	0.00827922	0.176775	0.942072	NA
FGF_BASIC	IFNAR1	ivw	9	-0.00781562	0.0218789	0.720926	0.999914	NA
FGF_BASIC	ZSCAN5A	ivw	2	0.128446	0.072786	0.0776118	0.857703	NA
FGF_BASIC	ZNF213	ivw	7	-0.0353214	0.0136299	0.00955705	0.579022	Sufficient
FGF_BASIC	RPL9	ivw	4	-0.024356	0.020207	0.228077	0.961003	NA
FGF_BASIC	MAP6D1	ivw	15	-0.00587331	0.0106671	0.581909	0.999914	NA
FGF_BASIC	PRKCZ	ivw	4	-0.0324855	0.0298287	0.276123	0.973141	NA
FGF_BASIC	PTCD1	ivw	3	0.0145528	0.0252012	0.563625	0.999914	NA
FGF_BASIC	RP1-80B9.2	ivw	2	0.0118361	0.043631	0.786177	0.999914	NA
FGF_BASIC	DENND6A	ivw	2	0.0165395	0.0293339	0.572866	0.999914	NA
FGF_BASIC	IFIT1	ivw	2	0.031446	0.0501308	0.530477	0.999914	NA
FGF_BASIC	ATL3	ivw	3	-0.028478	0.0230142	0.215936	0.95601	NA
FGF_BASIC	ARNT	ivw	2	-0.0844036	0.0489402	0.0845947	0.866875	NA
FGF_BASIC	RP1-56K13.2	ivw	2	-0.0926139	0.0852096	0.277083	0.973264	NA
FGF_BASIC	SLC46A3	ivw	3	-0.00753567	0.0194095	0.697833	0.999914	NA
FGF_BASIC	RUFY1	ivw	15	-0.00417008	0.0104511	0.689888	0.999914	NA
FGF_BASIC	TM7SF2	ivw	3	0.0341067	0.0458984	0.457426	0.99792	NA
FGF_BASIC	RP4-673D20.3	ivw	3	0.0126714	0.035873	0.723916	0.999914	NA
FGF_BASIC	DHODH	ivw	2	0.0247741	0.0524211	0.6365	0.999914	NA
FGF_BASIC	RBM43	ivw	15	-0.000201375	0.00938145	0.982875	0.999914	NA
FGF_BASIC	ALDH9A1	ivw	7	0.0168623	0.0179717	0.348108	0.986873	NA
FGF_BASIC	STK39	ivw	5	-0.0143666	0.0182825	0.431977	0.996135	NA
FGF_BASIC	PHYH	ivw	8	-0.0138908	0.0117912	0.238771	0.96344	NA
FGF_BASIC	MRPS7	ivw	13	0.0210442	0.0128591	0.101732	0.88797	NA
FGF_BASIC	ZNF573	ivw	2	-0.013733	0.0228267	0.547427	0.999914	NA
FGF_BASIC	VEPH1	ivw	2	-0.0232555	0.0577972	0.687416	0.999914	NA
FGF_BASIC	VAMP1	ivw	10	0.0154514	0.0115824	0.182193	0.943543	NA
FGF_BASIC	ELOVL6	ivw	2	0.0129251	0.0253726	0.610462	0.999914	NA
FGF_BASIC	ETFA	ivw	10	-0.0150968	0.00810521	0.0625178	0.834215	NA
FGF_BASIC	ZNF35	ivw	8	-0.0175202	0.0191034	0.359078	0.988735	NA
FGF_BASIC	CD40	ivw	14	-0.00250666	0.0105264	0.811779	0.999914	NA
FGF_BASIC	STOX1	ivw	13	0.0040323	0.00967267	0.67677	0.999914	NA
FGF_BASIC	MARCH7	ivw	2	0.0213038	0.0246027	0.386538	0.992457	NA
FGF_BASIC	RNASE6	ivw	13	0.0131786	0.00946131	0.163652	0.934734	NA
FGF_BASIC	IGFBP7	ivw	6	-0.0428462	0.0344008	0.212948	0.954968	NA
FGF_BASIC	RP11-728F11.4	ivw	4	0.0141964	0.0194541	0.465551	0.998544	NA
FGF_BASIC	LINC00562	ivw	2	0.158814	0.0774238	0.0402442	0.778444	Sufficient
FGF_BASIC	TPMT	ivw	11	0.0164455	0.0115622	0.154926	0.929465	NA
FGF_BASIC	MACROD2	ivw	2	0.0484933	0.062213	0.435702	0.996135	NA
FGF_BASIC	KCTD2	ivw	9	0.000344655	0.0156473	0.982427	0.999914	NA
FGF_BASIC	LRP5L	ivw	7	0.00253146	0.0172006	0.882996	0.999914	NA
FGF_BASIC	RP11-113K21.5	ivw	3	0.0337799	0.0330766	0.30713	0.979661	NA
FGF_BASIC	IFI27L1	ivw	6	0.0397996	0.0232308	0.0866713	0.869209	NA
FGF_BASIC	AC004840.9	ivw	6	0.0127949	0.0148649	0.38938	0.992691	NA
FGF_BASIC	ATP1A4	ivw	4	0.0255725	0.0183789	0.164102	0.935002	NA
FGF_BASIC	APOBEC3D	ivw	5	0.00612433	0.0365412	0.866897	0.999914	NA
FGF_BASIC	AP001007.1	ivw	9	0.0307198	0.0159542	0.0541672	0.819208	NA
FGF_BASIC	KLRC4	ivw	2	-0.0218487	0.0454948	0.631052	0.999914	NA
FGF_BASIC	ZNF143	ivw	5	-0.0285796	0.0134795	0.0339863	0.757296	Sufficient
FGF_BASIC	UROS	ivw	16	0.000603797	0.01175	0.959017	0.999914	NA
FGF_BASIC	CTD-2017D11.1	ivw	6	-0.0047854	0.0136586	0.726069	0.999914	NA
FGF_BASIC	KCNMA1	ivw	9	0.000116842	0.0212597	0.995615	0.999914	NA
FGF_BASIC	SNX33	ivw	3	0.0749295	0.0427947	0.079962	0.86065	NA
FGF_BASIC	RP11-686D22.7	ivw	2	0.0683004	0.0709854	0.335962	0.984391	NA
FGF_BASIC	TM7SF3	ivw	5	0.0559341	0.0293596	0.0567619	0.823334	NA
FGF_BASIC	UBAP1L	ivw	3	-0.0154472	0.0176766	0.382186	0.992362	NA
FGF_BASIC	PIGZ	ivw	7	-0.0150108	0.021885	0.492781	0.998764	NA
FGF_BASIC	SLC22A18AS	ivw	5	0.0256971	0.013505	0.0570691	0.823908	NA
FGF_BASIC	ANKRD28	ivw	4	-0.00726832	0.022519	0.746875	0.999914	NA
FGF_BASIC	HK1	ivw	6	0.0362418	0.0224984	0.10721	0.894643	NA
FGF_BASIC	NUP205	ivw	2	0.0555533	0.0452288	0.219345	0.95711	NA
FGF_BASIC	TENM4	ivw	13	0.00527414	0.0101058	0.601746	0.999914	NA
FGF_BASIC	C10orf32	ivw	22	-0.00306564	0.00875484	0.726215	0.999914	NA
FGF_BASIC	MIR22HG	ivw	6	0.0137525	0.0180302	0.445614	0.996482	NA
FGF_BASIC	SBF1	ivw	5	-0.0178145	0.0239936	0.457803	0.997993	NA
FGF_BASIC	IL27RA	ivw	2	-0.00341138	0.0341794	0.920497	0.999914	NA
FGF_BASIC	MAP3K2	ivw	12	0.0134435	0.0112331	0.231395	0.962417	NA
FGF_BASIC	DPP9	ivw	2	0.0077745	0.0342155	0.820251	0.999914	NA
FGF_BASIC	NDUFA10	ivw	9	0.0367617	0.0161382	0.0227311	0.70463	Sufficient
FGF_BASIC	RHOF	ivw	2	-0.0260442	0.0410056	0.525338	0.999914	NA
FGF_BASIC	AC090616.2	ivw	2	-0.0122018	0.0678795	0.857343	0.999914	NA
FGF_BASIC	ZNF702P	ivw	13	-0.00215332	0.0123856	0.861979	0.999914	NA
FGF_BASIC	ATXN7L3B	ivw	3	0.0219582	0.0667282	0.742104	0.999914	NA
FGF_BASIC	SKIL	ivw	2	-0.0544114	0.0616842	0.377725	0.99179	NA
FGF_BASIC	OSBPL11	ivw	2	-0.0175282	0.0434725	0.6868	0.999914	NA
FGF_BASIC	CTB-25B13.12	ivw	4	0.0426339	0.0419512	0.309498	0.980188	NA
FGF_BASIC	C3orf37	ivw	4	-0.0413418	0.041088	0.31433	0.980691	NA
FGF_BASIC	GPA33	ivw	2	0.0245848	0.0329924	0.456171	0.997888	NA
FGF_BASIC	MAPKAPK5	ivw	2	0.0759607	0.0509323	0.135856	0.918444	NA
FGF_BASIC	CLASP2	ivw	2	-0.0119824	0.0997088	0.904345	0.999914	NA
FGF_BASIC	LYG1	ivw	8	0.0183534	0.0169487	0.278863	0.973773	NA
FGF_BASIC	DLG5	ivw	8	0.00495533	0.0142807	0.728596	0.999914	NA
FGF_BASIC	RPS26	ivw	2	-0.0447695	0.0182621	0.0142262	0.63841	Sufficient
FGF_BASIC	TFRC	ivw	5	0.00866545	0.0257468	0.736445	0.999914	NA
FGF_BASIC	RP11-380G5.2	ivw	2	-0.075063	0.0783849	0.338254	0.984871	NA
FGF_BASIC	NCSTN	ivw	10	-0.0170778	0.0187795	0.363148	0.990145	NA
FGF_BASIC	NPIPP1	ivw	8	0.0304421	0.0307114	0.321573	0.981931	NA
FGF_BASIC	CORO1C	ivw	6	-0.0195408	0.0189647	0.302833	0.978884	NA
FGF_BASIC	FNDC3B	ivw	3	0.0261023	0.0224925	0.245849	0.965746	NA
FGF_BASIC	WAC	ivw	4	0.0498306	0.0230021	0.0302847	0.742811	Sufficient
FGF_BASIC	IGKV1D-27	ivw	3	-0.041223	0.0362149	0.255	0.968733	NA
FGF_BASIC	SPATS2L	ivw	2	0.0713864	0.0508559	0.160409	0.932579	NA
FGF_BASIC	TNFRSF13C	ivw	4	-0.0160034	0.0267685	0.549944	0.999914	NA
FGF_BASIC	IPMK	ivw	5	-0.0191969	0.018445	0.297984	0.978072	NA
FGF_BASIC	HBG1	ivw	4	-0.00509285	0.026146	0.845561	0.999914	NA
FGF_BASIC	ABCC2	ivw	2	-0.0532327	0.078256	0.496354	0.999114	NA
FGF_BASIC	HTATIP2	ivw	12	0.0214314	0.0164008	0.191304	0.947149	NA
FGF_BASIC	MLLT11	ivw	4	-0.0209382	0.022299	0.347744	0.986796	NA
FGF_BASIC	SRP14	ivw	10	0.0179367	0.0141837	0.206013	0.951801	NA
FGF_BASIC	ECSIT	ivw	2	-0.00782929	0.0517409	0.879725	0.999914	NA
FGF_BASIC	FPR1	ivw	13	0.00916827	0.0128118	0.474231	0.998544	NA
FGF_BASIC	BAMBI	ivw	4	-0.00972279	0.0521333	0.852054	0.999914	NA
FGF_BASIC	DHDH	ivw	5	-0.0846116	0.0664567	0.202953	0.950355	NA
FGF_BASIC	ZNF585B	ivw	2	0.131976	0.061086	0.0307345	0.744864	Sufficient
FGF_BASIC	SPAG7	ivw	11	0.00896442	0.0178127	0.614781	0.999914	NA
FGF_BASIC	FAM101B	ivw	5	0.0355005	0.024787	0.15208	0.927903	NA
FGF_BASIC	ABCA7	ivw	6	0.0281491	0.0243847	0.248345	0.967011	NA
FGF_BASIC	WTAP	ivw	3	0.013266	0.0211358	0.530229	0.999914	NA
FGF_BASIC	PLEKHB1	ivw	6	0.00706283	0.0222865	0.751312	0.999914	NA
FGF_BASIC	MYBPH	ivw	6	-0.00339411	0.0184144	0.853764	0.999914	NA
FGF_BASIC	RP11-15H20.5	ivw	5	0.00464491	0.0299127	0.876599	0.999914	NA
FGF_BASIC	PYCR2	ivw	7	-0.00778321	0.0127071	0.5402	0.999914	NA
FGF_BASIC	MRPS15	ivw	2	-0.0366629	0.0478695	0.44374	0.996223	NA
FGF_BASIC	ATP1A1OS	ivw	2	0.0470903	0.0253738	0.0634733	0.83521	NA
FGF_BASIC	TM4SF19	ivw	3	0.0228849	0.0482559	0.635329	0.999914	NA
FGF_BASIC	SNAP47	ivw	4	-0.051297	0.0365599	0.160589	0.93279	NA
FGF_BASIC	RP11-701H24.2	ivw	2	0.0943751	0.0652398	0.148012	0.925807	NA
FGF_BASIC	RP11-322M19.1	ivw	7	0.0111612	0.0252479	0.658443	0.999914	NA
FGF_BASIC	ATP8A1	ivw	4	0.041162	0.0742342	0.579245	0.999914	NA
FGF_BASIC	RPA2	ivw	13	-0.0015513	0.0131665	0.906209	0.999914	NA
FGF_BASIC	PRKAR2A	ivw	3	-0.0132934	0.0448954	0.767155	0.999914	NA
FGF_BASIC	BNIPL	ivw	6	-0.0156911	0.0151767	0.301185	0.978689	NA
FGF_BASIC	IMPDH1	ivw	2	0.0522695	0.066633	0.432783	0.996135	NA
FGF_BASIC	TNPO2	ivw	2	-0.0536475	0.0565688	0.342947	0.985637	NA
FGF_BASIC	FAM193B	ivw	2	-0.0728794	0.0290053	0.0119836	0.610682	Sufficient
FGF_BASIC	BAIAP2	ivw	12	0.0220195	0.0160818	0.170932	0.938884	NA
FGF_BASIC	KCNJ15	ivw	8	-0.0165702	0.0158613	0.296167	0.977458	NA
FGF_BASIC	CCDC53	ivw	4	-0.0133635	0.018181	0.462323	0.998446	NA
FGF_BASIC	MIR5587	ivw	2	0.042058	0.0520814	0.419354	0.994919	NA
FGF_BASIC	C1QL3	ivw	2	0.0175636	0.0200798	0.381744	0.992358	NA
FGF_BASIC	GAPDHP14	ivw	3	0.0102016	0.0352049	0.771987	0.999914	NA
FGF_BASIC	IFNG-AS1	ivw	9	0.00410579	0.0131134	0.754206	0.999914	NA
FGF_BASIC	TMEM45B	ivw	8	-0.00663228	0.0143303	0.643498	0.999914	NA
FGF_BASIC	PIGV	ivw	3	-0.0296922	0.0145106	0.040733	0.780207	Sufficient
FGF_BASIC	DTX3L	ivw	3	0.0597646	0.0347605	0.0855556	0.867812	NA
FGF_BASIC	PACS1	ivw	3	-0.0341717	0.0339948	0.314799	0.980874	NA
FGF_BASIC	PDCD1	ivw	4	-0.0133091	0.0259857	0.608531	0.999914	NA
FGF_BASIC	ZNF689	ivw	3	5.63219e-05	0.0310485	0.998553	0.999914	NA
FGF_BASIC	BTAF1	ivw	2	0.0273202	0.0531468	0.607216	0.999914	NA
FGF_BASIC	CRIP1P1	ivw	4	-0.0337154	0.0268717	0.209595	0.953449	NA
FGF_BASIC	GPATCH1	ivw	5	-0.0106584	0.0203426	0.600316	0.999914	NA
FGF_BASIC	RP11-108M9.3	ivw	3	-0.0381441	0.034337	0.266621	0.970945	NA
FGF_BASIC	IRAK4	ivw	2	-0.0189992	0.0470798	0.686541	0.999914	NA
FGF_BASIC	ATP8B2	ivw	2	0.0106034	0.0370586	0.774782	0.999914	NA
FGF_BASIC	LDLRAP1	ivw	14	-0.00489702	0.0161816	0.762172	0.999914	NA
FGF_BASIC	TRPC4AP	ivw	23	-0.00260945	0.00625071	0.676339	0.999914	NA
FGF_BASIC	CYBA	ivw	2	-0.0283776	0.0512283	0.579617	0.999914	NA
FGF_BASIC	PCGF2	ivw	4	-0.0092566	0.0265863	0.727712	0.999914	NA
FGF_BASIC	GRB10	ivw	5	0.0433776	0.0484939	0.371057	0.990933	NA
FGF_BASIC	CWC15	ivw	2	0.033895	0.0265501	0.201728	0.949931	NA
FGF_BASIC	SLC35E2B	ivw	2	0.0511187	0.0515494	0.321371	0.981865	NA
FGF_BASIC	AC093627.8	ivw	5	0.0556456	0.0330446	0.0921901	0.878138	NA
FGF_BASIC	UQCRH	ivw	2	0.0327706	0.0245513	0.181949	0.943543	NA
FGF_BASIC	OGFOD3	ivw	3	-0.0461298	0.0348859	0.186066	0.945685	NA
FGF_BASIC	TNXB	ivw	3	0.0270583	0.0601528	0.652836	0.999914	NA
FGF_BASIC	CYB5R4	ivw	2	0.142769	0.0583933	0.014487	0.640868	Sufficient
FGF_BASIC	LRRC46	ivw	3	-0.0303929	0.0479784	0.526426	0.999914	NA
FGF_BASIC	HACL1	ivw	2	-0.046764	0.0451705	0.300539	0.978689	NA
FGF_BASIC	SRPK1	ivw	4	-0.0130995	0.0351286	0.709221	0.999914	NA
FGF_BASIC	GMIP	ivw	4	-0.000526621	0.0271281	0.984512	0.999914	NA
FGF_BASIC	QSER1	ivw	4	-0.00857072	0.0386419	0.824471	0.999914	NA
FGF_BASIC	BARD1	ivw	12	0.0100506	0.0154665	0.515801	0.999914	NA
FGF_BASIC	MAGEF1	ivw	3	0.0138894	0.0290995	0.633143	0.999914	NA
FGF_BASIC	TPBG	ivw	4	0.0161139	0.0121001	0.182954	0.943894	NA
FGF_BASIC	RP11-832A4.5	ivw	2	-0.058203	0.0289706	0.0445335	0.792715	Sufficient
FGF_BASIC	CTD-3138B18.5	ivw	2	-0.0575493	0.0339486	0.0900398	0.874647	NA
FGF_BASIC	ITGA9	ivw	5	0.0262655	0.0253033	0.299258	0.978689	NA
FGF_BASIC	STX2	ivw	13	-0.0028435	0.00809117	0.725264	0.999914	NA
FGF_BASIC	RP3-400N23.6	ivw	2	0.0100276	0.0408085	0.805897	0.999914	NA
FGF_BASIC	STX10	ivw	3	-0.105119	0.0523474	0.0446329	0.79289	Sufficient
FGF_BASIC	CTD-2192J16.21	ivw	3	-0.0484006	0.0229316	0.0348028	0.760283	Sufficient
FGF_BASIC	ALDH3A2	ivw	3	-0.000450848	0.0359158	0.989984	0.999914	NA
FGF_BASIC	CDH26	ivw	3	0.0464467	0.0665534	0.485248	0.998544	NA
FGF_BASIC	SGTA	ivw	2	-0.030435	0.0604892	0.614861	0.999914	NA
FGF_BASIC	PPP2R5A	ivw	17	0.0238206	0.0154473	0.123061	0.909793	NA
FGF_BASIC	TRIM51BP	ivw	2	0.0315429	0.101526	0.756038	0.999914	NA
FGF_BASIC	NEO1	ivw	8	-0.0176973	0.0163265	0.278383	0.973517	NA
FGF_BASIC	KAT2B	ivw	7	0.0176675	0.0365226	0.62857	0.999914	NA
FGF_BASIC	TRIM41	ivw	2	0.0130809	0.0420274	0.755613	0.999914	NA
FGF_BASIC	SLC16A7	ivw	2	0.0349606	0.0394312	0.375281	0.991616	NA
FGF_BASIC	JMJD7	ivw	2	-0.0227629	0.0583373	0.696393	0.999914	NA
FGF_BASIC	ITCH	ivw	2	0.0663425	0.0351475	0.0590872	0.828625	NA
FGF_BASIC	TRGV5P	ivw	13	0.00924971	0.0112772	0.412094	0.994221	NA
FGF_BASIC	HSPH1	ivw	2	-0.0312875	0.0394061	0.42721	0.995933	NA
FGF_BASIC	ZNF708	ivw	4	0.0240145	0.0247693	0.332282	0.983908	NA
FGF_BASIC	FAM200B	ivw	10	0.0189182	0.0123175	0.124568	0.910863	NA
FGF_BASIC	TMPRSS3	ivw	3	0.0261289	0.0426675	0.540283	0.999914	NA
FGF_BASIC	RP11-459O1.2	ivw	14	0.00997429	0.0127927	0.435576	0.996135	NA
FGF_BASIC	NDUFA6	ivw	7	-0.0130875	0.0127885	0.306128	0.979553	NA
FGF_BASIC	FAM198B	ivw	11	-0.00701745	0.0119968	0.558586	0.999914	NA
FGF_BASIC	SASS6	ivw	2	-0.0104306	0.0321258	0.745422	0.999914	NA
FGF_BASIC	NLRC3	ivw	8	-0.0082121	0.0124271	0.508726	0.999662	NA
FGF_BASIC	HCG11	ivw	4	0.0305846	0.025474	0.229898	0.96208	NA
FGF_BASIC	DTNB	ivw	4	0.0501041	0.0374891	0.181387	0.943543	NA
FGF_BASIC	BST1	ivw	11	-0.00989289	0.0179137	0.580776	0.999914	NA
FGF_BASIC	TSKS	ivw	8	-0.0126693	0.0169786	0.455549	0.99785	NA
FGF_BASIC	AMT	ivw	17	0.00569817	0.00828112	0.491395	0.998681	NA
FGF_BASIC	WASF3	ivw	2	-0.00490629	0.0317941	0.877362	0.999914	NA
FGF_BASIC	TGM3	ivw	3	0.0257656	0.0207522	0.214391	0.955785	NA
FGF_BASIC	DPM1	ivw	2	-0.100692	0.0612292	0.100071	0.886739	NA
FGF_BASIC	RIF1	ivw	4	-0.0124444	0.0424	0.76914	0.999914	NA
FGF_BASIC	RGS10	ivw	3	0.00268984	0.0283948	0.924529	0.999914	NA
FGF_BASIC	EEA1	ivw	2	-0.0121657	0.0643907	0.850143	0.999914	NA
FGF_BASIC	SLC12A7	ivw	5	-0.00471627	0.0134281	0.72542	0.999914	NA
FGF_BASIC	DCTN5	ivw	16	-0.00439127	0.00904425	0.627299	0.999914	NA
FGF_BASIC	ZNF880	ivw	2	-0.00683617	0.0250156	0.784641	0.999914	NA
FGF_BASIC	PODXL	ivw	2	-0.0360052	0.0559572	0.519938	0.999914	NA
FGF_BASIC	AC003075.4	ivw	4	0.0240546	0.0530189	0.650046	0.999914	NA
FGF_BASIC	FAM108A7P	ivw	3	0.0674991	0.0573898	0.239534	0.963677	NA
FGF_BASIC	ARID4A	ivw	2	0.107913	0.0656677	0.100318	0.886838	NA
FGF_BASIC	FOXO3B	ivw	2	0.0200344	0.0384095	0.601949	0.999914	NA
FGF_BASIC	DCLRE1A	ivw	2	-0.112452	0.0531585	0.0343948	0.758384	Sufficient
FGF_BASIC	DUSP28	ivw	3	0.0289994	0.0461871	0.530089	0.999914	NA
FGF_BASIC	GLT25D2	ivw	18	0.00914947	0.00986884	0.353871	0.98775	NA
FGF_BASIC	ERAP1	ivw	5	0.0345014	0.025736	0.180053	0.943099	NA
FGF_BASIC	C17orf99	ivw	6	-0.0188428	0.0338719	0.578009	0.999914	NA
FGF_BASIC	RP11-597D13.9	ivw	5	-0.0323719	0.0236107	0.170355	0.938801	NA
FGF_BASIC	OSBPL10	ivw	2	-0.00695513	0.0494792	0.888212	0.999914	NA
FGF_BASIC	KIAA0556	ivw	2	0.0316206	0.040916	0.43963	0.996135	NA
FGF_BASIC	CEP170B	ivw	5	-0.0108037	0.0282269	0.701908	0.999914	NA
FGF_BASIC	C3orf58	ivw	2	0.0227248	0.0388649	0.558742	0.999914	NA
FGF_BASIC	ACOT4	ivw	8	0.0147638	0.0154233	0.338448	0.98488	NA
FGF_BASIC	TMEM144	ivw	10	-0.0194663	0.0135562	0.15101	0.927903	NA
FGF_BASIC	ZBTB7C	ivw	5	-0.0264703	0.0468292	0.571902	0.999914	NA
FGF_BASIC	MRPL21	ivw	17	0.00492165	0.00842042	0.558891	0.999914	NA
FGF_BASIC	RPL32P3	ivw	2	0.00126978	0.0505349	0.979954	0.999914	NA
FGF_BASIC	MAPK9	ivw	6	-0.0157673	0.0227713	0.488675	0.998544	NA
FGF_BASIC	TTC37	ivw	4	-0.000988081	0.0246962	0.968086	0.999914	NA
FGF_BASIC	CDCA7L	ivw	6	-0.0205724	0.0387928	0.595893	0.999914	NA
FGF_BASIC	ZNF420	ivw	2	-0.0558893	0.0299814	0.0623038	0.83389	NA
FGF_BASIC	NAV2	ivw	2	0.0272621	0.0372996	0.464843	0.998484	NA
FGF_BASIC	AC005488.1	ivw	11	0.0138389	0.0136893	0.312052	0.980575	NA
FGF_BASIC	UAP1	ivw	2	0.00477516	0.0353703	0.892608	0.999914	NA
FGF_BASIC	FSTL3	ivw	2	0.03764	0.0430041	0.381429	0.992358	NA
FGF_BASIC	TTC23	ivw	8	-0.00662751	0.0151928	0.662672	0.999914	NA
FGF_BASIC	KCNMB3	ivw	2	0.115844	0.0697889	0.0969311	0.88251	NA
FGF_BASIC	GFI1	ivw	4	0.0256411	0.0264458	0.33226	0.983908	NA
FGF_BASIC	CAPG	ivw	10	-0.0185185	0.00951146	0.0515392	0.810948	NA
FGF_BASIC	KCNE3	ivw	2	0.0248897	0.0459535	0.588075	0.999914	NA
FGF_BASIC	KRT2	ivw	2	-0.0307511	0.0434958	0.479573	0.998544	NA
FGF_BASIC	EIF4E3	ivw	9	-0.0109824	0.0139533	0.431233	0.996135	NA
FGF_BASIC	PPP2R5D	ivw	2	0.0404167	0.0762817	0.596227	0.999914	NA
FGF_BASIC	CD109	ivw	2	-0.0276376	0.037391	0.459815	0.998196	NA
FGF_BASIC	ZNF100	ivw	9	0.0341562	0.0122742	0.00538979	0.500209	Sufficient
FGF_BASIC	RPL3L	ivw	2	-0.0874841	0.0341777	0.0104768	0.593056	Sufficient
FGF_BASIC	CABP1	ivw	2	-0.0809738	0.0343903	0.0185451	0.675894	Sufficient
FGF_BASIC	AC093627.9	ivw	2	0.0406725	0.0308921	0.187973	0.946224	NA
FGF_BASIC	RP11-598F7.3	ivw	4	-0.033339	0.0377888	0.377645	0.99179	NA
FGF_BASIC	COPS3	ivw	19	-0.0204065	0.0116316	0.0793632	0.859622	NA
FGF_BASIC	TTC24	ivw	2	0.00351254	0.032931	0.915056	0.999914	NA
FGF_BASIC	NIT2	ivw	2	-0.0371824	0.0258921	0.150988	0.927888	NA
FGF_BASIC	DHX36	ivw	6	0.0179883	0.0185122	0.331199	0.983735	NA
FGF_BASIC	HHEX	ivw	5	0.00122185	0.0188389	0.948287	0.999914	NA
FGF_BASIC	KCTD11	ivw	2	0.0333938	0.0289416	0.248569	0.967027	NA
FGF_BASIC	ZNF816	ivw	4	0.00109997	0.0567169	0.984527	0.999914	NA
FGF_BASIC	ZNF669	ivw	4	0.026737	0.0206654	0.195733	0.948031	NA
FGF_BASIC	BDH1	ivw	3	-0.0492931	0.0580514	0.39581	0.992865	NA
FGF_BASIC	KIAA1024	ivw	5	-0.0273815	0.0165922	0.0988893	0.884567	NA
FGF_BASIC	STMN3	ivw	4	-0.0276096	0.0213801	0.196575	0.948063	NA
FGF_BASIC	CEP63	ivw	20	0.00800664	0.010656	0.452429	0.997719	NA
FGF_BASIC	ZSCAN18	ivw	5	-0.00399394	0.0271286	0.882956	0.999914	NA
FGF_BASIC	CALML6	ivw	2	-0.0281904	0.0584466	0.629573	0.999914	NA
FGF_BASIC	RCE1	ivw	2	0.049875	0.024289	0.0400339	0.777858	Sufficient
FGF_BASIC	AC005532.5	ivw	3	-0.0459551	0.0296996	0.121784	0.908485	NA
FGF_BASIC	MLF2	ivw	4	0.0080062	0.0354587	0.821365	0.999914	NA
FGF_BASIC	FANCL	ivw	2	0.162142	0.0665815	0.0148817	0.645239	Sufficient
FGF_BASIC	ZNF598	ivw	2	0.023246	0.0345312	0.500828	0.999479	NA
FGF_BASIC	SMTNL1	ivw	2	0.0314896	0.0258998	0.224052	0.95943	NA
FGF_BASIC	PCCB	ivw	14	-0.00258766	0.0169765	0.878851	0.999914	NA
FGF_BASIC	CTD-3074O7.12	ivw	2	0.064355	0.0303455	0.0339433	0.756885	Sufficient
FGF_BASIC	LIPA	ivw	22	0.0164882	0.00733551	0.0245936	0.714966	Sufficient
FGF_BASIC	C5orf55	ivw	2	0.0299923	0.0461124	0.515423	0.999914	NA
FGF_BASIC	TMEM159	ivw	2	-0.00353831	0.0450361	0.937378	0.999914	NA
FGF_BASIC	BTN3A2	ivw	25	0.0218267	0.00795513	0.00607462	0.516283	Sufficient
FGF_BASIC	LIPN	ivw	19	-0.00910009	0.0098647	0.356273	0.988085	NA
FGF_BASIC	ZNF204P	ivw	8	-0.0512076	0.0181742	0.00483845	0.483985	Sufficient
FGF_BASIC	CD302	ivw	12	0.0352406	0.0189238	0.0625696	0.834278	NA
FGF_BASIC	HPCAL1	ivw	7	-0.0207881	0.0166872	0.212856	0.954862	NA
FGF_BASIC	CCDC130	ivw	2	0.0229042	0.0741426	0.757382	0.999914	NA
FGF_BASIC	RP5-1157M23.2	ivw	3	-0.00608404	0.0233837	0.794723	0.999914	NA
FGF_BASIC	RP11-483P21.2	ivw	4	-0.00870838	0.0242166	0.719143	0.999914	NA
FGF_BASIC	RP11-723O4.9	ivw	3	-0.00363252	0.0269228	0.892673	0.999914	NA
FGF_BASIC	SFXN2	ivw	4	0.0384968	0.0220617	0.0809907	0.862082	NA
FGF_BASIC	CD180	ivw	2	0.00205661	0.04241	0.961323	0.999914	NA
FGF_BASIC	ROBO3	ivw	9	0.0339679	0.0135306	0.0120574	0.611337	Sufficient
FGF_BASIC	MTX2	ivw	2	-0.00592121	0.035016	0.865718	0.999914	NA
FGF_BASIC	RP4-564F22.5	ivw	11	0.0156576	0.0126446	0.215611	0.955872	NA
FGF_BASIC	GTPBP4	ivw	8	0.0340923	0.0140627	0.0153375	0.650567	Sufficient
FGF_BASIC	TYMS	ivw	2	-0.0496491	0.0559186	0.374605	0.991616	NA
FGF_BASIC	SLC38A11	ivw	2	0.0239793	0.0373761	0.521155	0.999914	NA
FGF_BASIC	PADI4	ivw	10	-0.00322862	0.0111795	0.772736	0.999914	NA
FGF_BASIC	AC068282.3	ivw	13	-0.0226334	0.0130205	0.0821595	0.863989	NA
FGF_BASIC	CAMKK2	ivw	20	0.00425675	0.0108344	0.694398	0.999914	NA
FGF_BASIC	RFX2	ivw	3	-0.0387182	0.0341449	0.25682	0.968969	NA
FGF_BASIC	SPRY1	ivw	2	0.229574	0.0765317	0.00270223	0.411512	Sufficient
FGF_BASIC	HAUS8	ivw	3	-0.0356189	0.0482745	0.460611	0.998204	NA
FGF_BASIC	ARHGAP9	ivw	3	-0.0256118	0.0458131	0.576127	0.999914	NA
FGF_BASIC	TMEM230	ivw	5	0.00487179	0.0155762	0.754455	0.999914	NA
FGF_BASIC	PPA2	ivw	5	0.0124226	0.0351979	0.724137	0.999914	NA
FGF_BASIC	CTD-2037K23.2	ivw	2	0.0415351	0.0365858	0.256259	0.968969	NA
FGF_BASIC	ST20	ivw	12	0.032044	0.0107513	0.00287789	0.419193	Sufficient
FGF_BASIC	GMEB2	ivw	3	0.00344031	0.0339495	0.919284	0.999914	NA
FGF_BASIC	RP11-57H14.4	ivw	3	-0.0115388	0.0443436	0.794699	0.999914	NA
FGF_BASIC	LILRA2	ivw	4	-0.0428477	0.0343505	0.212263	0.954546	NA
FGF_BASIC	TP53TG3D	ivw	2	-0.0967981	0.0513199	0.0592719	0.828982	NA
FGF_BASIC	TSPAN2	ivw	2	-0.0311039	0.0288876	0.281604	0.974309	NA
FGF_BASIC	C1orf112	ivw	6	-0.0043062	0.0205571	0.834077	0.999914	NA
FGF_BASIC	B3GALT6	ivw	3	-0.00562539	0.0224567	0.802201	0.999914	NA
FGF_BASIC	SMAP1	ivw	13	0.0195949	0.0124122	0.11441	0.902511	NA
FGF_BASIC	CTB-55O6.12	ivw	7	0.00404677	0.0202013	0.841228	0.999914	NA
FGF_BASIC	VSTM1	ivw	9	-0.0121614	0.0157454	0.43989	0.996135	NA
FGF_BASIC	DNAJC27-AS1	ivw	2	0.0194677	0.0594909	0.743488	0.999914	NA
FGF_BASIC	RP11-119F19.2	ivw	5	-0.037078	0.0309277	0.230582	0.96221	NA
FGF_BASIC	GLTSCR1	ivw	4	-0.0202542	0.0250188	0.418194	0.994761	NA
FGF_BASIC	CRIP3	ivw	4	0.0199354	0.0317703	0.530342	0.999914	NA
FGF_BASIC	UGGT1	ivw	2	-0.0711242	0.0753725	0.345356	0.98604	NA
FGF_BASIC	CXXC1	ivw	2	0.0135249	0.0449242	0.763368	0.999914	NA
FGF_BASIC	BRSK1	ivw	3	-0.078391	0.0415501	0.0592057	0.828982	NA
FGF_BASIC	KRT5	ivw	4	0.00899326	0.0284976	0.752321	0.999914	NA
FGF_BASIC	AC022498.1	ivw	3	0.0182284	0.0204857	0.373568	0.991241	NA
FGF_BASIC	MERTK	ivw	15	0.0176627	0.00958086	0.0652499	0.83816	NA
FGF_BASIC	MYO1F	ivw	2	0.0634506	0.0475686	0.182245	0.943543	NA
FGF_BASIC	RP1-153P14.5	ivw	8	-0.00740706	0.0165359	0.654199	0.999914	NA
FGF_BASIC	CD320	ivw	9	0.0368602	0.0191243	0.0539294	0.819208	NA
FGF_BASIC	ID3	ivw	2	0.0466806	0.0618308	0.450266	0.997293	NA
FGF_BASIC	RHOT1	ivw	4	-0.000676145	0.0211931	0.974549	0.999914	NA
FGF_BASIC	MGST1	ivw	4	-0.0284676	0.0308006	0.355355	0.987947	NA
FGF_BASIC	S1PR5	ivw	2	-0.100237	0.0354283	0.00466515	0.479375	Sufficient
FGF_BASIC	CTB-167B5.2	ivw	5	-0.0270872	0.0153722	0.0780546	0.857703	NA
FGF_BASIC	MS4A4A	ivw	2	0.0284124	0.0354348	0.422656	0.995319	NA
FGF_BASIC	KLF12	ivw	3	-0.0330781	0.0256886	0.197866	0.948695	NA
FGF_BASIC	RNF169	ivw	2	-0.0592847	0.0294603	0.0441822	0.790757	Sufficient
FGF_BASIC	RBPMS2	ivw	9	0.00180261	0.0102124	0.859891	0.999914	NA
FGF_BASIC	CAV2	ivw	10	-0.00902697	0.0111886	0.419781	0.994919	NA
FGF_BASIC	TRPT1	ivw	4	0.003588	0.0253571	0.887476	0.999914	NA
FGF_BASIC	ZNF738	ivw	2	0.00772926	0.0339119	0.819707	0.999914	NA
FGF_BASIC	PLD1	ivw	4	0.0240883	0.0253803	0.342573	0.985637	NA
FGF_BASIC	TNPO1	ivw	2	0.0115343	0.0669467	0.863209	0.999914	NA
FGF_BASIC	TMEM229B	ivw	5	-0.00344751	0.0199529	0.862823	0.999914	NA
FGF_BASIC	AP001062.7	ivw	2	-0.0294061	0.0340275	0.387485	0.992457	NA
FGF_BASIC	DMXL2	ivw	2	-0.0406404	0.0341067	0.233432	0.962732	NA
FGF_BASIC	COX14	ivw	4	0.0205345	0.0201331	0.307757	0.979731	NA
FGF_BASIC	PLCD1	ivw	4	0.0541125	0.0404139	0.180584	0.943407	NA
FGF_BASIC	ENTPD1	ivw	10	-0.00309975	0.0130895	0.812802	0.999914	NA
FGF_BASIC	RP11-327F22.1	ivw	2	-0.0195108	0.0768265	0.799527	0.999914	NA
FGF_BASIC	CTC-510F12.2	ivw	2	-0.0399858	0.0309597	0.196515	0.948063	NA
FGF_BASIC	AC093818.1	ivw	3	0.0184851	0.0363987	0.611558	0.999914	NA
FGF_BASIC	TBCA	ivw	2	-0.0314562	0.029333	0.283548	0.974905	NA
FGF_BASIC	PLCB1	ivw	9	0.00808251	0.0197739	0.682726	0.999914	NA
FGF_BASIC	ITPRIPL2	ivw	3	-0.0110479	0.0353037	0.754328	0.999914	NA
FGF_BASIC	RP11-252K23.2	ivw	2	0.00259765	0.0336472	0.938462	0.999914	NA
FGF_BASIC	RP11-536K7.3	ivw	4	-0.0185872	0.0323521	0.56561	0.999914	NA
FGF_BASIC	AC024560.3	ivw	2	-0.0498906	0.0360727	0.166648	0.936465	NA
FGF_BASIC	PROCA1	ivw	3	0.0354562	0.0241238	0.141628	0.922877	NA
FGF_BASIC	HAUS1	ivw	5	-0.0224237	0.0349898	0.521611	0.999914	NA
FGF_BASIC	ARL16	ivw	9	0.00917778	0.0113427	0.418436	0.994765	NA
FGF_BASIC	ZNF655	ivw	3	0.0238024	0.0441392	0.589709	0.999914	NA
FGF_BASIC	RP11-497H16.4	ivw	2	-0.0274478	0.0320196	0.391323	0.992703	NA
FGF_BASIC	VPS29	ivw	5	-0.0112473	0.0404493	0.780968	0.999914	NA
FGF_BASIC	POGLUT1	ivw	10	0.0133514	0.0151935	0.37953	0.992088	NA
FGF_BASIC	STEAP3	ivw	13	-0.00963625	0.010872	0.375436	0.991616	NA
FGF_BASIC	GLRX3	ivw	2	0.0777458	0.0668122	0.244567	0.965319	NA
FGF_BASIC	ZBTB40	ivw	3	-0.0258131	0.0230117	0.261974	0.970236	NA
FGF_BASIC	USP12	ivw	2	-0.050541	0.171742	0.768541	0.999914	NA
FGF_BASIC	DSC2	ivw	3	-0.0198416	0.0715545	0.781555	0.999914	NA
FGF_BASIC	U6	ivw	16	0.00637963	0.0118846	0.591406	0.999914	NA
FGF_BASIC	PLCL2	ivw	8	0.00802703	0.0147916	0.587354	0.999914	NA
FGF_BASIC	CD86	ivw	5	-0.0252101	0.0471823	0.593124	0.999914	NA
FGF_BASIC	LACC1	ivw	2	0.0693014	0.110169	0.52932	0.999914	NA
FGF_BASIC	SAMD9L	ivw	5	0.0084259	0.0190836	0.658832	0.999914	NA
FGF_BASIC	RNF126	ivw	3	-0.113998	0.0513953	0.0265509	0.724188	Sufficient
FGF_BASIC	TRADD	ivw	3	0.00852527	0.0433282	0.844015	0.999914	NA
FGF_BASIC	FAM89A	ivw	7	-0.0293688	0.0155787	0.0594037	0.829201	NA
FGF_BASIC	SENP7	ivw	13	-0.0110085	0.0135509	0.416573	0.994748	NA
FGF_BASIC	TCF25	ivw	3	0.017658	0.0317226	0.577774	0.999914	NA
FGF_BASIC	ACOX3	ivw	2	0.0533846	0.0328494	0.104134	0.890362	NA
FGF_BASIC	ITGA3	ivw	2	-0.0550211	0.0605603	0.363597	0.990145	NA
FGF_BASIC	ADAM10	ivw	4	0.0116008	0.0388577	0.765287	0.999914	NA
FGF_BASIC	SLC15A4	ivw	2	0.0692223	0.0363529	0.0568872	0.823669	NA
FGF_BASIC	KIN	ivw	2	-0.0555946	0.0707246	0.431826	0.996135	NA
FGF_BASIC	CSTA	ivw	17	0.0108825	0.0094142	0.247696	0.9665	NA
FGF_BASIC	ADTRP	ivw	5	-0.0167028	0.0437445	0.70259	0.999914	NA
FGF_BASIC	APOBEC3C	ivw	7	0.00433065	0.0176302	0.805962	0.999914	NA
FGF_BASIC	TRGV3	ivw	9	0.00436276	0.0140226	0.755707	0.999914	NA
FGF_BASIC	S100A13	ivw	8	0.0178585	0.0163829	0.275681	0.973001	NA
FGF_BASIC	ZC3H12D	ivw	2	-0.00863356	0.046104	0.851454	0.999914	NA
FGF_BASIC	EPRS	ivw	3	0.0714546	0.0683456	0.295797	0.977438	NA
FGF_BASIC	PLEK2	ivw	2	0.0203433	0.0472017	0.666479	0.999914	NA
FGF_BASIC	DTWD2	ivw	2	0.000829436	0.0879095	0.992472	0.999914	NA
FGF_BASIC	DHRS3	ivw	3	-0.0423023	0.0426802	0.321615	0.981938	NA
FGF_BASIC	TRMT61A	ivw	5	0.0243194	0.0238237	0.307345	0.979698	NA
FGF_BASIC	MKL1	ivw	2	-0.01894	0.0536648	0.72414	0.999914	NA
FGF_BASIC	CTSD	ivw	4	0.0377113	0.0697463	0.58872	0.999914	NA
FGF_BASIC	B3GNT8	ivw	2	-0.0979501	0.0482178	0.0422134	0.785401	Sufficient
FGF_BASIC	ELAC1	ivw	2	-0.0160848	0.0729326	0.825448	0.999914	NA
FGF_BASIC	FAM129A	ivw	3	0.0363447	0.0333185	0.275349	0.972822	NA
FGF_BASIC	AC131971.1	ivw	2	0.00212967	0.0320274	0.946983	0.999914	NA
FGF_BASIC	ZNF138	ivw	6	-0.010559	0.0368351	0.774376	0.999914	NA
FGF_BASIC	CTC1	ivw	12	0.00518103	0.0135623	0.702448	0.999914	NA
FGF_BASIC	TNFAIP8	ivw	3	0.105215	0.0496644	0.0341304	0.757864	Sufficient
FGF_BASIC	MRPL2	ivw	3	0.0336193	0.0393956	0.39345	0.992703	NA
FGF_BASIC	RAD50	ivw	4	-0.022396	0.0694607	0.747129	0.999914	NA
FGF_BASIC	HLA-DOB	ivw	9	-0.00801837	0.013656	0.55709	0.999914	NA
FGF_BASIC	RIC8A	ivw	2	-0.0311972	0.0291686	0.284822	0.974905	NA
FGF_BASIC	AP006621.5	ivw	8	-0.0140616	0.0323126	0.663435	0.999914	NA
FGF_BASIC	B3GALNT1	ivw	4	0.0316714	0.0216824	0.144098	0.923768	NA
FGF_BASIC	BIRC7	ivw	4	-0.00845554	0.0171627	0.622246	0.999914	NA
FGF_BASIC	NAPSA	ivw	3	-0.045361	0.0450696	0.314192	0.980691	NA
FGF_BASIC	TPD52L1	ivw	2	0.0455978	0.0430445	0.289454	0.975748	NA
FGF_BASIC	REPS1	ivw	4	0.00025935	0.0130311	0.984121	0.999914	NA
FGF_BASIC	AL591845.1	ivw	2	0.0426365	0.0271248	0.115982	0.904321	NA
FGF_BASIC	RAB6B	ivw	6	0.0239144	0.0197586	0.226153	0.9604	NA
FGF_BASIC	ADAT2	ivw	3	0.00882288	0.0304396	0.771932	0.999914	NA
FGF_BASIC	CNOT6L	ivw	3	0.00786833	0.0493176	0.87324	0.999914	NA
FGF_BASIC	C16orf72	ivw	5	-0.0078983	0.0162569	0.627079	0.999914	NA
FGF_BASIC	CSNK1E	ivw	8	0.0351763	0.0213054	0.0987285	0.884429	NA
FGF_BASIC	ZNF205-AS1	ivw	3	-0.0113504	0.0364519	0.755512	0.999914	NA
FGF_BASIC	CA15P1	ivw	3	0.0240436	0.024794	0.33218	0.983864	NA
FGF_BASIC	INTS6-AS1	ivw	4	0.0043736	0.0269268	0.870971	0.999914	NA
FGF_BASIC	WWC1	ivw	5	-0.0117421	0.0255835	0.646256	0.999914	NA
FGF_BASIC	ALDH18A1	ivw	2	0.0281372	0.061524	0.647429	0.999914	NA
FGF_BASIC	TYSND1	ivw	7	-0.0108119	0.0164188	0.510211	0.999662	NA
FGF_BASIC	C20orf197	ivw	3	0.0179193	0.0367248	0.625596	0.999914	NA
FGF_BASIC	CETP	ivw	2	-0.000786732	0.072235	0.99131	0.999914	NA
FGF_BASIC	TPST1	ivw	6	-0.0109477	0.0206793	0.596525	0.999914	NA
FGF_BASIC	APBB2	ivw	2	-0.00214723	0.0299591	0.942863	0.999914	NA
FGF_BASIC	RBM6	ivw	28	-0.00377189	0.00666218	0.571282	0.999914	NA
FGF_BASIC	DPEP3	ivw	7	-0.0244293	0.021088	0.24668	0.966045	NA
FGF_BASIC	POU6F1	ivw	4	-0.00807964	0.0191779	0.673536	0.999914	NA
FGF_BASIC	NQO2	ivw	11	0.00541325	0.00921999	0.557122	0.999914	NA
FGF_BASIC	LINC00528	ivw	2	0.0483358	0.0699194	0.489372	0.998544	NA
FGF_BASIC	EMR4P	ivw	5	-0.0185767	0.0138473	0.179743	0.943086	NA
FGF_BASIC	CD209	ivw	4	0.0375872	0.0317966	0.237161	0.96331	NA
FGF_BASIC	MEST	ivw	3	-0.00219554	0.0356346	0.950871	0.999914	NA
FGF_BASIC	ITFG2	ivw	4	-0.010474	0.0405778	0.796314	0.999914	NA
FGF_BASIC	RP11-96C23.8	ivw	2	0.0878505	0.051416	0.0875211	0.870781	NA
FGF_BASIC	RP11-214C8.5	ivw	3	-0.0155447	0.023627	0.510588	0.999662	NA
FGF_BASIC	RP11-466A19.1	ivw	3	0.0140134	0.0489603	0.774709	0.999914	NA
FGF_BASIC	CDR2	ivw	3	-0.0325129	0.0257944	0.207501	0.952527	NA
FGF_BASIC	MME	ivw	5	0.0134075	0.032559	0.680492	0.999914	NA
FGF_BASIC	MPO	ivw	2	0.00421632	0.0183568	0.818335	0.999914	NA
FGF_BASIC	TRIB2	ivw	7	0.0160218	0.0159007	0.313641	0.980665	NA
FGF_BASIC	RPRM	ivw	10	0.0326279	0.0127542	0.0105213	0.593056	Sufficient
FGF_BASIC	TMEM63B	ivw	3	0.0184881	0.0528576	0.72651	0.999914	NA
FGF_BASIC	SPIRE2	ivw	9	-0.018705	0.0165582	0.258624	0.969374	NA
FGF_BASIC	PLEKHG3	ivw	5	-0.0107651	0.017641	0.541706	0.999914	NA
FGF_BASIC	RP11-434D12.1	ivw	2	0.0153707	0.0250689	0.539785	0.999914	NA
FGF_BASIC	ICAM3	ivw	6	0.011118	0.0257445	0.665845	0.999914	NA
FGF_BASIC	RP11-539L10.2	ivw	3	-0.0149339	0.0279526	0.593162	0.999914	NA
FGF_BASIC	RNF215	ivw	3	0.0213381	0.0393963	0.588075	0.999914	NA
FGF_BASIC	PRKCQ-AS1	ivw	14	0.0140239	0.0150659	0.351936	0.987486	NA
FGF_BASIC	PFKP	ivw	14	-0.00289671	0.0096973	0.765159	0.999914	NA
FGF_BASIC	NRN1	ivw	3	0.0555049	0.0495558	0.262693	0.970334	NA
FGF_BASIC	PNLDC1	ivw	2	0.0346763	0.065888	0.598686	0.999914	NA
FGF_BASIC	TRIM65	ivw	4	-0.0457586	0.0263259	0.0821821	0.864022	NA
FGF_BASIC	EFHD2	ivw	5	0.00448029	0.0123581	0.71695	0.999914	NA
FGF_BASIC	LETMD1	ivw	2	0.0262842	0.038095	0.490216	0.998673	NA
FGF_BASIC	MYLK4	ivw	5	-0.0101542	0.0196276	0.604916	0.999914	NA
FGF_BASIC	PILRB	ivw	20	-0.0159103	0.00658936	0.0157552	0.652858	Sufficient
FGF_BASIC	CLSTN1	ivw	3	-0.00468664	0.019448	0.809568	0.999914	NA
FGF_BASIC	FANCA	ivw	4	-0.0112052	0.0149414	0.453288	0.997755	NA
FGF_BASIC	ARHGAP10	ivw	2	0.0717291	0.0381685	0.0602067	0.83029	NA
FGF_BASIC	AC068039.4	ivw	7	0.022341	0.0153135	0.14459	0.924109	NA
FGF_BASIC	NDRG2	ivw	2	-0.00376268	0.030306	0.901191	0.999914	NA
FGF_BASIC	GPHN	ivw	2	-0.0579973	0.0580597	0.317831	0.981449	NA
FGF_BASIC	DPH3	ivw	3	-0.00961667	0.0293807	0.743432	0.999914	NA
FGF_BASIC	FLNB	ivw	6	0.0296171	0.0206132	0.150774	0.927556	NA
FGF_BASIC	RP11-552F3.9	ivw	3	-0.0271936	0.0243309	0.263713	0.970451	NA
FGF_BASIC	GPI	ivw	2	0.01565	0.0402803	0.697626	0.999914	NA
FGF_BASIC	PITPNA	ivw	6	0.0135868	0.0188835	0.471828	0.998544	NA
FGF_BASIC	SLC29A4	ivw	4	0.0789459	0.0374632	0.0350924	0.762276	Sufficient
FGF_BASIC	PANK1	ivw	2	-0.0105305	0.0724935	0.884505	0.999914	NA
FGF_BASIC	SEPHS2	ivw	2	-0.01325	0.0412454	0.748022	0.999914	NA
FGF_BASIC	LINC00853	ivw	4	0.080933	0.0286626	0.00474802	0.482342	Sufficient
FGF_BASIC	AXIN2	ivw	9	0.0232747	0.020632	0.259282	0.969623	NA
FGF_BASIC	DUSP10	ivw	2	0.050293	0.0570654	0.378143	0.991813	NA
FGF_BASIC	PTGER4	ivw	8	0.0104999	0.0178967	0.557406	0.999914	NA
FGF_BASIC	LINC00662	ivw	2	0.00567872	0.0329752	0.863271	0.999914	NA
FGF_BASIC	RCAN3	ivw	2	-0.0262778	0.052862	0.619117	0.999914	NA
FGF_BASIC	PRKAB2	ivw	3	-0.00256304	0.0253116	0.919344	0.999914	NA
FGF_BASIC	C10orf35	ivw	4	-0.0246151	0.027725	0.374632	0.991616	NA
FGF_BASIC	CSTB	ivw	13	0.0240086	0.0101993	0.0185757	0.675894	Sufficient
FGF_BASIC	ZNF24	ivw	3	0.00944564	0.029966	0.752601	0.999914	NA
FGF_BASIC	NHSL1	ivw	3	0.037891	0.046406	0.414208	0.994221	NA
FGF_BASIC	AC074011.2	ivw	4	-0.0158693	0.0194577	0.41474	0.994354	NA
FGF_BASIC	NXT1	ivw	2	-0.00870564	0.0662357	0.895432	0.999914	NA
FGF_BASIC	TGFA	ivw	5	0.00391129	0.0263859	0.882158	0.999914	NA
FGF_BASIC	LMO4	ivw	3	-0.0417621	0.0355351	0.2399	0.963677	NA
FGF_BASIC	KIAA1598	ivw	20	0.004876	0.00645009	0.449674	0.997142	NA
FGF_BASIC	ATRAID	ivw	7	0.0170406	0.0179564	0.342623	0.985637	NA
FGF_BASIC	CTC-205M6.5	ivw	2	-0.0166619	0.0344602	0.628733	0.999914	NA
FGF_BASIC	FBLN7	ivw	3	0.00717466	0.0504896	0.887	0.999914	NA
FGF_BASIC	PTGES3P1	ivw	2	-0.0438078	0.069867	0.530648	0.999914	NA
FGF_BASIC	GALNT6	ivw	5	-0.00279386	0.0154086	0.856118	0.999914	NA
FGF_BASIC	DDOST	ivw	4	0.0199395	0.0250169	0.425426	0.995702	NA
FGF_BASIC	FNIP2	ivw	4	-0.00704276	0.025911	0.785771	0.999914	NA
FGF_BASIC	FZD2	ivw	4	-0.0104932	0.0193889	0.588371	0.999914	NA
FGF_BASIC	SCAP	ivw	9	0.00530411	0.0135697	0.695887	0.999914	NA
FGF_BASIC	L1TD1	ivw	5	0.00315017	0.0159024	0.842971	0.999914	NA
FGF_BASIC	IQCK	ivw	2	0.140427	0.109996	0.201725	0.949931	NA
FGF_BASIC	ASIC1	ivw	3	-0.0200388	0.0493499	0.684701	0.999914	NA
FGF_BASIC	BEAN1	ivw	2	0.0570516	0.0628593	0.364085	0.990145	NA
FGF_BASIC	TRIM5	ivw	9	0.0286641	0.012864	0.0258639	0.721148	Sufficient
FGF_BASIC	DPPA4	ivw	3	-0.0694978	0.0358281	0.0524093	0.814256	NA
FGF_BASIC	PDSS2	ivw	4	0.0167445	0.0266373	0.529604	0.999914	NA
FGF_BASIC	TOB1	ivw	5	-0.00839398	0.0217245	0.699213	0.999914	NA
FGF_BASIC	AC073115.6	ivw	3	0.00487004	0.0282412	0.863088	0.999914	NA
FGF_BASIC	AC104135.2	ivw	8	0.000241333	0.0164176	0.988272	0.999914	NA
FGF_BASIC	TMEM45A	ivw	5	-0.0334475	0.0276579	0.226536	0.9604	NA
FGF_BASIC	ADAM1A	ivw	8	0.0395448	0.018766	0.0350949	0.762276	Sufficient
FGF_BASIC	USP38	ivw	2	0.0302898	0.0295499	0.305346	0.979461	NA
FGF_BASIC	LIG1	ivw	4	-0.0166755	0.0326907	0.609981	0.999914	NA
FGF_BASIC	TXLNB	ivw	2	0.0370839	0.0463086	0.423248	0.995419	NA
FGF_BASIC	EIF2S2P3	ivw	2	-0.0402278	0.0371574	0.278971	0.973807	NA
FGF_BASIC	GNAZ	ivw	2	0.0556194	0.0384807	0.14835	0.92597	NA
FGF_BASIC	GLRX2	ivw	2	0.135915	0.0743988	0.0677232	0.84314	NA
FGF_BASIC	DOC2B	ivw	2	0.0322025	0.0436094	0.460253	0.998204	NA
FGF_BASIC	IGHV2-70	ivw	2	-0.0266655	0.0240695	0.267924	0.971372	NA
FGF_BASIC	NFKB1	ivw	3	-0.00347245	0.0395582	0.930051	0.999914	NA
FGF_BASIC	FAM207A	ivw	2	0.0781227	0.0427321	0.0675199	0.84314	NA
FGF_BASIC	ACER3	ivw	7	-0.0209309	0.0148494	0.158674	0.931561	NA
FGF_BASIC	TSPO	ivw	7	0.0354424	0.0191405	0.0640696	0.835566	NA
FGF_BASIC	TBC1D8	ivw	8	0.0327093	0.0168449	0.0521625	0.813228	NA
FGF_BASIC	ATP13A2	ivw	2	0.0719263	0.0700421	0.304467	0.979394	NA
FGF_BASIC	OSBPL8	ivw	6	-0.0197804	0.0266005	0.457112	0.997888	NA
FGF_BASIC	ECE1	ivw	3	-0.0172893	0.0245256	0.480842	0.998544	NA
FGF_BASIC	RP11-77P16.4	ivw	4	0.025909	0.0212078	0.221832	0.958774	NA
FGF_BASIC	GTF2H5	ivw	14	0.01154	0.0127325	0.364754	0.990145	NA
FGF_BASIC	KLC3	ivw	3	-0.0334284	0.0562206	0.552116	0.999914	NA
FGF_BASIC	FBLN5	ivw	24	0.00616518	0.00602877	0.306485	0.979606	NA
FGF_BASIC	ZDHHC7	ivw	10	-0.0132957	0.0136995	0.331786	0.983739	NA
FGF_BASIC	LMNA	ivw	4	-0.0350494	0.0264632	0.185351	0.945178	NA
FGF_BASIC	SLC24A6	ivw	5	0.0368564	0.0417341	0.377169	0.99179	NA
FGF_BASIC	TIFAB	ivw	2	-0.0239588	0.0305431	0.432791	0.996135	NA
FGF_BASIC	MAGOH2	ivw	2	-0.0139457	0.0264503	0.598026	0.999914	NA
FGF_BASIC	ZNF681	ivw	2	0.017849	0.0346249	0.606205	0.999914	NA
FGF_BASIC	ZNF91	ivw	5	-0.0289648	0.0172158	0.0924814	0.878495	NA
FGF_BASIC	EHHADH	ivw	3	0.0287636	0.0304519	0.344884	0.985896	NA
FGF_BASIC	POU5F1	ivw	7	0.0101932	0.0170693	0.550395	0.999914	NA
FGF_BASIC	REV1	ivw	3	-0.007365	0.0216248	0.733419	0.999914	NA
FGF_BASIC	FCGBP	ivw	20	0.00487425	0.0101582	0.631347	0.999914	NA
FGF_BASIC	RAB23	ivw	12	-0.00375651	0.0248806	0.87999	0.999914	NA
FGF_BASIC	TRGV5	ivw	10	0.00633101	0.011411	0.57902	0.999914	NA
FGF_BASIC	SLC18B1	ivw	9	0.00687171	0.00918472	0.454359	0.997791	NA
FGF_BASIC	IFT27	ivw	3	0.0124074	0.0200915	0.536876	0.999914	NA
FGF_BASIC	SEZ6L	ivw	2	0.0100252	0.03253	0.757944	0.999914	NA
FGF_BASIC	ASF1A	ivw	6	-0.0111675	0.0498421	0.822713	0.999914	NA
FGF_BASIC	SETD3	ivw	3	0.0185653	0.0193886	0.338295	0.984871	NA
FGF_BASIC	NSUN4	ivw	17	0.00993529	0.0106729	0.351911	0.987486	NA
FGF_BASIC	COQ5	ivw	19	0.00301926	0.00806085	0.707989	0.999914	NA
FGF_BASIC	LMLN	ivw	2	-0.0488123	0.0873008	0.576074	0.999914	NA
FGF_BASIC	PMS2CL	ivw	3	0.0298309	0.0485293	0.538754	0.999914	NA
FGF_BASIC	AMPD3	ivw	5	-0.00347203	0.02549	0.891654	0.999914	NA
FGF_BASIC	INPPL1	ivw	4	0.0670665	0.0408442	0.100589	0.886838	NA
FGF_BASIC	FYN	ivw	2	-0.0235601	0.0735086	0.748584	0.999914	NA
FGF_BASIC	NMI	ivw	3	0.00662274	0.0194868	0.733964	0.999914	NA
FGF_BASIC	CEACAMP3	ivw	11	-0.0103262	0.0156822	0.510239	0.999662	NA
FGF_BASIC	ZXDC	ivw	3	-0.0542635	0.0291051	0.062266	0.83389	NA
FGF_BASIC	TESK2	ivw	4	0.000165802	0.0205189	0.993553	0.999914	NA
FGF_BASIC	CTA-14H9.5	ivw	2	0.0935569	0.0585679	0.110174	0.897851	NA
FGF_BASIC	ANKEF1	ivw	2	-0.018232	0.0330742	0.581465	0.999914	NA
FGF_BASIC	TTYH2	ivw	4	0.00219722	0.0230176	0.923951	0.999914	NA
FGF_BASIC	FAM26F	ivw	18	0.0151404	0.00931187	0.103967	0.890133	NA
FGF_BASIC	TRGJP2	ivw	2	-0.0301919	0.0299791	0.313888	0.980665	NA
FGF_BASIC	OPN3	ivw	6	0.00808914	0.0170241	0.634674	0.999914	NA
FGF_BASIC	GATAD1	ivw	3	0.0312008	0.0330194	0.344698	0.985759	NA
FGF_BASIC	ANKRD36C	ivw	2	0.0401921	0.0523839	0.442927	0.996135	NA
FGF_BASIC	NUP210	ivw	2	-0.047382	0.0183878	0.00997154	0.586089	Sufficient
FGF_BASIC	SGSH	ivw	4	-0.0138381	0.0414705	0.738618	0.999914	NA
FGF_BASIC	RAD17	ivw	2	0.00533359	0.0241889	0.825484	0.999914	NA
FGF_BASIC	HLA-L	ivw	7	0.00207416	0.0274738	0.93982	0.999914	NA
FGF_BASIC	FCRL5	ivw	9	0.0397233	0.0171628	0.0206405	0.689522	Sufficient
FGF_BASIC	RRP15	ivw	2	-0.0307347	0.0412119	0.455805	0.99785	NA
FGF_BASIC	PPFIBP2	ivw	13	0.0148939	0.0100378	0.137866	0.919954	NA
FGF_BASIC	GLCE	ivw	5	0.0125776	0.0232501	0.588528	0.999914	NA
FGF_BASIC	EPHB3	ivw	4	0.0248472	0.0229975	0.27995	0.974037	NA
FGF_BASIC	CLECL1	ivw	8	-0.00901696	0.023475	0.700898	0.999914	NA
FGF_BASIC	TMEM123	ivw	3	-0.00898318	0.027572	0.744569	0.999914	NA
FGF_BASIC	ACTN1	ivw	2	0.0147207	0.101471	0.884653	0.999914	NA
FGF_BASIC	AFG3L1P	ivw	3	0.0105228	0.0370148	0.776191	0.999914	NA
FGF_BASIC	RRN3P3	ivw	2	-0.0126991	0.0580955	0.826969	0.999914	NA
FGF_BASIC	B3GNT5	ivw	5	0.0496864	0.0308207	0.106937	0.894157	NA
FGF_BASIC	PYROXD1	ivw	3	-0.0802719	0.0537155	0.135073	0.918083	NA
FGF_BASIC	WBP1	ivw	2	-0.00193416	0.183875	0.991607	0.999914	NA
FGF_BASIC	FGFR4	ivw	2	0.0187932	0.0511005	0.713045	0.999914	NA
FGF_BASIC	SUPT4H1	ivw	9	0.0185992	0.0123499	0.132062	0.916327	NA
FGF_BASIC	STAG3L1	ivw	5	-0.00826664	0.0150501	0.582816	0.999914	NA
FGF_BASIC	MSI2	ivw	3	0.00173572	0.0497037	0.972142	0.999914	NA
FGF_BASIC	ADAP1	ivw	10	-0.0206037	0.0169562	0.224323	0.959536	NA
FGF_BASIC	PRMT2	ivw	9	-0.00818092	0.00878931	0.351967	0.987486	NA
FGF_BASIC	STAG3L3	ivw	3	-0.0235189	0.0386714	0.543073	0.999914	NA
FGF_BASIC	AC024704.2	ivw	2	-0.0106752	0.05708	0.851643	0.999914	NA
FGF_BASIC	RP11-1398P2.1	ivw	9	-0.0122167	0.0150829	0.41796	0.994761	NA
FGF_BASIC	AC073115.7	ivw	4	0.00270814	0.0258318	0.916505	0.999914	NA
FGF_BASIC	CPAMD8	ivw	5	0.00330965	0.0275546	0.904394	0.999914	NA
FGF_BASIC	RP11-1260E13.4	ivw	2	0.0359595	0.0567733	0.52648	0.999914	NA
FGF_BASIC	ABHD10	ivw	2	0.00355712	0.044766	0.936667	0.999914	NA
FGF_BASIC	BCL6	ivw	4	-0.0274105	0.0713761	0.700956	0.999914	NA
FGF_BASIC	SFRP2	ivw	2	0.000798635	0.0409788	0.984451	0.999914	NA
FGF_BASIC	HECW2	ivw	5	-0.030893	0.0286246	0.280478	0.974279	NA
FGF_BASIC	TRAT1	ivw	6	-0.0091466	0.0170181	0.590948	0.999914	NA
FGF_BASIC	RBM48	ivw	2	-0.0113838	0.046409	0.80623	0.999914	NA
FGF_BASIC	RP11-75L1.2	ivw	3	-0.0700862	0.0428481	0.101905	0.888033	NA
FGF_BASIC	UBE2E2	ivw	5	0.00664148	0.0264797	0.801958	0.999914	NA
FGF_BASIC	PLAC9	ivw	4	-0.0382629	0.0301994	0.205152	0.951421	NA
FGF_BASIC	ALS2CL	ivw	3	-0.0408572	0.0430703	0.342815	0.985637	NA
FGF_BASIC	RPL27A	ivw	3	0.00890359	0.0323256	0.782983	0.999914	NA
FGF_BASIC	TXNRD2	ivw	3	0.0266595	0.0331788	0.42168	0.995228	NA
FGF_BASIC	RP11-390P2.4	ivw	5	0.0449814	0.0205411	0.0285372	0.734541	Sufficient
FGF_BASIC	NARS2	ivw	6	-0.0141321	0.0320322	0.65908	0.999914	NA
FGF_BASIC	BBX	ivw	3	-0.0362949	0.0394714	0.357821	0.988441	NA
FGF_BASIC	GID4	ivw	2	-0.0150141	0.0416644	0.71858	0.999914	NA
FGF_BASIC	ADCY7	ivw	5	-0.0112751	0.0181085	0.533519	0.999914	NA
FGF_BASIC	C5orf22	ivw	3	0.00473455	0.0556474	0.932197	0.999914	NA
FGF_BASIC	JAKMIP2	ivw	8	-0.00293745	0.0139739	0.833504	0.999914	NA
FGF_BASIC	RP1-167A14.2	ivw	6	-0.0130756	0.0260534	0.615754	0.999914	NA
FGF_BASIC	RP11-54C4.1	ivw	3	0.0229465	0.0185492	0.216066	0.956095	NA
FGF_BASIC	CCT6P1	ivw	5	-0.0206831	0.01485	0.163679	0.934734	NA
FGF_BASIC	RBM20	ivw	2	-0.0267589	0.0541206	0.621001	0.999914	NA
FGF_BASIC	CLEC2A	ivw	2	0.0102613	0.0548861	0.851695	0.999914	NA
FGF_BASIC	ANPEP	ivw	13	0.0219618	0.00937279	0.0191218	0.679863	Sufficient
FGF_BASIC	SESN3	ivw	10	0.0092931	0.0138995	0.503756	0.999662	NA
FGF_BASIC	BYSL	ivw	6	-0.00172086	0.0262434	0.947718	0.999914	NA
FGF_BASIC	CDC34	ivw	2	-0.0282055	0.0237703	0.23539	0.963258	NA
FGF_BASIC	NSUN2	ivw	21	0.00977516	0.00827511	0.237495	0.963401	NA
FGF_BASIC	VPS16	ivw	11	0.00438115	0.0175772	0.803166	0.999914	NA
FGF_BASIC	TNFAIP8L2	ivw	3	0.0247723	0.0362215	0.49403	0.998872	NA
FGF_BASIC	AC073346.2	ivw	2	0.0967225	0.0449993	0.0316009	0.748565	Sufficient
FGF_BASIC	CTD-2547E10.2	ivw	4	0.0201992	0.0497121	0.684505	0.999914	NA
FGF_BASIC	CYP26B1	ivw	12	-0.02015	0.016229	0.214384	0.955785	NA
FGF_BASIC	RAB33B	ivw	3	-0.00870851	0.0291396	0.765051	0.999914	NA
FGF_BASIC	RP11-425I13.3	ivw	2	-0.0921314	0.0856936	0.282318	0.974326	NA
FGF_BASIC	RP11-973H7.4	ivw	9	-0.00176125	0.0179011	0.921625	0.999914	NA
FGF_BASIC	CUZD1	ivw	2	0.00598308	0.0641299	0.925668	0.999914	NA
FGF_BASIC	NBL1	ivw	13	0.0147582	0.0117175	0.207849	0.952593	NA
FGF_BASIC	KIAA0895	ivw	2	0.0503578	0.0607299	0.406986	0.994114	NA
FGF_BASIC	MYO5B	ivw	3	0.0285562	0.0370519	0.44088	0.996135	NA
FGF_BASIC	RP11-345J4.8	ivw	3	0.028174	0.0310432	0.364104	0.990145	NA
FGF_BASIC	PPM1M	ivw	8	0.00696671	0.0168707	0.679645	0.999914	NA
FGF_BASIC	SORCS2	ivw	2	0.00258024	0.0496075	0.958518	0.999914	NA
FGF_BASIC	RPL13A	ivw	5	-0.0142285	0.0153416	0.353695	0.987717	NA
FGF_BASIC	RP11-678G14.3	ivw	12	0.0104067	0.0132466	0.432093	0.996135	NA
FGF_BASIC	UBE2FP1	ivw	2	-0.00524611	0.0518719	0.919443	0.999914	NA
FGF_BASIC	AC012065.7	ivw	3	0.0202183	0.026396	0.443699	0.996223	NA
FGF_BASIC	SFSWAP	ivw	3	-0.0220128	0.0545783	0.686709	0.999914	NA
FGF_BASIC	GNLY	ivw	13	0.0017108	0.00890197	0.847599	0.999914	NA
FGF_BASIC	COL6A2	ivw	8	0.000120984	0.015221	0.993658	0.999914	NA
FGF_BASIC	NEGR1	ivw	5	-0.00902123	0.0210419	0.668122	0.999914	NA
FGF_BASIC	DARC	ivw	2	0.00396019	0.034587	0.908842	0.999914	NA
FGF_BASIC	PAFAH2	ivw	3	0.0425197	0.0221145	0.0545168	0.820139	NA
FGF_BASIC	HIF1A	ivw	3	-0.0430362	0.0419555	0.305005	0.979457	NA
FGF_BASIC	AC125238.4	ivw	3	-0.0119246	0.0186667	0.522944	0.999914	NA
FGF_BASIC	RASD1	ivw	3	-0.0678363	0.0347072	0.0506387	0.808148	NA
FGF_BASIC	ZNF652	ivw	3	-0.0229501	0.109972	0.83469	0.999914	NA
FGF_BASIC	BNIP1	ivw	5	0.0121499	0.0184517	0.510237	0.999662	NA
FGF_BASIC	TDP1	ivw	2	-0.147551	0.097918	0.131841	0.916327	NA
FGF_BASIC	NUDT1	ivw	4	0.00565906	0.0296214	0.84849	0.999914	NA
FGF_BASIC	MANBAL	ivw	7	0.00417484	0.0146041	0.774979	0.999914	NA
FGF_BASIC	HS6ST1	ivw	3	-0.0402906	0.0585608	0.491444	0.998681	NA
FGF_BASIC	DYNC2LI1	ivw	2	-0.0445656	0.047812	0.351285	0.987339	NA
FGF_BASIC	CENPQ	ivw	10	0.00833507	0.0161015	0.604698	0.999914	NA
FGF_BASIC	RP11-368I7.2	ivw	2	0.0175426	0.0550878	0.750145	0.999914	NA
FGF_BASIC	GSS	ivw	2	-0.0791983	0.155686	0.610959	0.999914	NA
FGF_BASIC	ZBTB48	ivw	6	-0.0208886	0.0209302	0.318273	0.981517	NA
FGF_BASIC	STARD10	ivw	7	-0.0091688	0.0288936	0.750993	0.999914	NA
FGF_BASIC	FAM124B	ivw	2	0.0273637	0.0202468	0.176534	0.941774	NA
FGF_BASIC	TYMP	ivw	17	0.00569148	0.0127197	0.654549	0.999914	NA
FGF_BASIC	SNX4	ivw	2	-0.00338578	0.0451216	0.940185	0.999914	NA
FGF_BASIC	RP11-521C20.4	ivw	3	-0.0199867	0.0239475	0.40394	0.993574	NA
FGF_BASIC	CDCP1	ivw	2	0.00847703	0.0411389	0.836745	0.999914	NA
FGF_BASIC	FCGRT	ivw	4	0.00203826	0.0267961	0.939367	0.999914	NA
FGF_BASIC	KCNK17	ivw	19	-0.00218826	0.0084395	0.795413	0.999914	NA
FGF_BASIC	PET100	ivw	3	0.00220114	0.0370837	0.952669	0.999914	NA
FGF_BASIC	SDHDP6	ivw	7	0.000528383	0.0102121	0.958735	0.999914	NA
FGF_BASIC	SPATA2L	ivw	6	-0.00496296	0.0194152	0.798242	0.999914	NA
FGF_BASIC	PATL1	ivw	2	0.0811372	0.0619285	0.190137	0.94678	NA
FGF_BASIC	MBP	ivw	9	0.0178572	0.0152973	0.24307	0.964851	NA
FGF_BASIC	LXN	ivw	13	0.0121984	0.0153605	0.427114	0.995858	NA
FGF_BASIC	C12orf5	ivw	2	-0.0399604	0.0443947	0.368058	0.990732	NA
FGF_BASIC	CHRFAM7A	ivw	3	0.0382893	0.0211153	0.0697791	0.84723	NA
FGF_BASIC	DNTTIP1	ivw	18	0.00394791	0.0116486	0.734672	0.999914	NA
FGF_BASIC	PSTK	ivw	2	-0.050915	0.0288724	0.0778244	0.857703	NA
FGF_BASIC	EDAR	ivw	3	-0.00598954	0.0545783	0.912614	0.999914	NA
FGF_BASIC	GMNN	ivw	2	0.00275917	0.0726137	0.969689	0.999914	NA
FGF_BASIC	CDK5RAP3	ivw	5	0.00600368	0.024625	0.807382	0.999914	NA
FGF_BASIC	MED28	ivw	3	0.0284547	0.0251955	0.258747	0.969438	NA
FGF_BASIC	JAGN1	ivw	2	-0.027621	0.0333882	0.408085	0.994114	NA
FGF_BASIC	SPDYC	ivw	12	0.0210961	0.0131233	0.107938	0.89547	NA
FGF_BASIC	RBM45	ivw	2	0.0136386	0.0393018	0.728574	0.999914	NA
FGF_BASIC	RNF26	ivw	2	0.0872921	0.0727906	0.230442	0.962127	NA
FGF_BASIC	COL18A1	ivw	15	-0.0073888	0.00813128	0.363514	0.990145	NA
FGF_BASIC	C19orf53	ivw	4	-0.0157523	0.0221136	0.476255	0.998544	NA
FGF_BASIC	FOLR2	ivw	2	0.00927406	0.0899991	0.917926	0.999914	NA
FGF_BASIC	AC051649.16	ivw	4	0.00753509	0.0292472	0.796689	0.999914	NA
FGF_BASIC	PELI1	ivw	4	0.0151156	0.0254566	0.552658	0.999914	NA
FGF_BASIC	NFATC1	ivw	3	0.00507416	0.0406117	0.900569	0.999914	NA
FGF_BASIC	C6orf164	ivw	4	0.000871369	0.0190775	0.963569	0.999914	NA
FGF_BASIC	TCEB3	ivw	3	0.0282226	0.0178816	0.114496	0.90269	NA
FGF_BASIC	SESN2	ivw	3	0.0035707	0.0565161	0.949623	0.999914	NA
FGF_BASIC	XKR8	ivw	2	0.00208018	0.0412303	0.959762	0.999914	NA
FGF_BASIC	ANAPC4	ivw	16	-0.017329	0.0108955	0.11173	0.898971	NA
FGF_BASIC	SLC40A1	ivw	13	-0.00275048	0.0119321	0.817695	0.999914	NA
FGF_BASIC	RP11-121C2.2	ivw	16	-0.0131131	0.0190723	0.491739	0.998681	NA
FGF_BASIC	TBC1D1	ivw	3	-0.0370471	0.0814942	0.649398	0.999914	NA
FGF_BASIC	TOMM22	ivw	2	0.0292365	0.0587387	0.618669	0.999914	NA
FGF_BASIC	TFB2M	ivw	2	0.0574397	0.0612089	0.348028	0.986873	NA
FGF_BASIC	PEA15	ivw	5	0.0280942	0.0275322	0.307533	0.979698	NA
FGF_BASIC	RP11-930O11.2	ivw	2	0.0601218	0.0263331	0.0224229	0.703013	Sufficient
FGF_BASIC	RP11-726G1.1	ivw	3	-0.0234588	0.0439755	0.593721	0.999914	NA
FGF_BASIC	METTL21A	ivw	17	0.00676503	0.00756205	0.371	0.990905	NA
FGF_BASIC	CEP97	ivw	2	0.0269272	0.0767288	0.725633	0.999914	NA
FGF_BASIC	AP1M2	ivw	7	0.00707875	0.0227503	0.755687	0.999914	NA
FGF_BASIC	HLA-G	ivw	23	0.00639819	0.00855567	0.454562	0.997791	NA
FGF_BASIC	NIPA1	ivw	2	-0.0239873	0.0971135	0.804906	0.999914	NA
FGF_BASIC	ABCG1	ivw	4	-0.0394328	0.0375619	0.293805	0.977088	NA
FGF_BASIC	RPF1	ivw	2	-0.0123433	0.0481328	0.79761	0.999914	NA
FGF_BASIC	FLJ27352	ivw	2	-0.00489524	0.030947	0.874314	0.999914	NA
FGF_BASIC	IL32	ivw	6	-0.00852827	0.0149686	0.568851	0.999914	NA
FGF_BASIC	RHPN2	ivw	3	-0.00422023	0.0318739	0.894665	0.999914	NA
FGF_BASIC	HSBP1L1	ivw	4	-0.0466725	0.0230569	0.0429458	0.787886	Sufficient
FGF_BASIC	SEC14L4	ivw	3	0.0642286	0.0306075	0.0358645	0.764991	Sufficient
FGF_BASIC	DPY19L1	ivw	13	-0.00750774	0.0101675	0.460266	0.998204	NA
FGF_BASIC	IGHV3-64	ivw	2	-0.0012394	0.021371	0.953753	0.999914	NA
FGF_BASIC	AKT1	ivw	3	0.00325808	0.0324077	0.91992	0.999914	NA
FGF_BASIC	EIF2B2	ivw	12	0.0221842	0.0146864	0.13091	0.915539	NA
FGF_BASIC	ARL14EP	ivw	6	-0.0306813	0.0260714	0.239268	0.963677	NA
FGF_BASIC	EPS8L2	ivw	4	-0.000104985	0.0398349	0.997897	0.999914	NA
FGF_BASIC	ATXN7L2	ivw	2	-0.0580029	0.0688486	0.399525	0.993092	NA
FGF_BASIC	ST8SIA6	ivw	2	0.0153374	0.0944083	0.870945	0.999914	NA
FGF_BASIC	MAPK8IP1	ivw	7	-0.00730391	0.00988196	0.459837	0.998196	NA
FGF_BASIC	ZNF90	ivw	3	-0.0126971	0.0881305	0.885444	0.999914	NA
FGF_BASIC	RAD51AP1	ivw	2	0.0252702	0.0423302	0.550523	0.999914	NA
FGF_BASIC	C1orf105	ivw	2	0.000340476	0.0299541	0.990931	0.999914	NA
FGF_BASIC	CTD-2331H12.5	ivw	4	-0.0233191	0.0417194	0.576195	0.999914	NA
FGF_BASIC	RP4-724E16.2	ivw	3	0.0339293	0.0491945	0.490385	0.998673	NA
FGF_BASIC	TSC22D1	ivw	3	0.0829587	0.0923036	0.368781	0.990782	NA
FGF_BASIC	GPR126	ivw	2	-0.0284364	0.035372	0.421441	0.995118	NA
FGF_BASIC	AGGF1	ivw	2	-0.0951742	0.0869333	0.273606	0.972332	NA
FGF_BASIC	SCFD1	ivw	2	0.00386073	0.0302295	0.898375	0.999914	NA
FGF_BASIC	TARS	ivw	2	-0.041224	0.0516076	0.424408	0.995481	NA
FGF_BASIC	EFTUD1	ivw	3	0.00293575	0.0578174	0.959504	0.999914	NA
FGF_BASIC	RP11-798K23.5	ivw	2	0.0239527	0.0287116	0.40414	0.993574	NA
FGF_BASIC	TMEM223	ivw	4	-0.0138562	0.0260733	0.595118	0.999914	NA
FGF_BASIC	MAST3	ivw	3	-0.0539814	0.0312357	0.0839533	0.865929	NA
FGF_BASIC	ZDHHC11B	ivw	4	0.0307612	0.0404687	0.447181	0.996607	NA
FGF_BASIC	LIG3	ivw	11	-0.0202095	0.0229915	0.379402	0.992088	NA
FGF_BASIC	RP11-686D22.4	ivw	4	0.00232204	0.0377348	0.950932	0.999914	NA
FGF_BASIC	CACNB4	ivw	3	0.0200028	0.0766825	0.794206	0.999914	NA
FGF_BASIC	RP13-98N21.2	ivw	13	-0.0108078	0.0121352	0.373136	0.991106	NA
FGF_BASIC	DYRK4	ivw	5	-0.0515623	0.0387751	0.183591	0.944303	NA
FGF_BASIC	PARP14	ivw	7	0.0510401	0.023228	0.0279955	0.731016	Sufficient
FGF_BASIC	PPP1R14A	ivw	2	0.0282036	0.0256665	0.271833	0.972307	NA
FGF_BASIC	TOR3A	ivw	2	-0.0268424	0.0271422	0.322685	0.982463	NA
FGF_BASIC	PCED1B-AS1	ivw	2	-0.00130246	0.0317176	0.967245	0.999914	NA
FGF_BASIC	HPSE	ivw	6	-0.00152775	0.0211604	0.942444	0.999914	NA
FGF_BASIC	C20orf96	ivw	2	0.0123543	0.0266816	0.643345	0.999914	NA
FGF_BASIC	RP11-549J18.1	ivw	2	0.0139707	0.0552936	0.800527	0.999914	NA
FGF_BASIC	SH3BGRL3	ivw	2	-0.0273058	0.0487379	0.575303	0.999914	NA
FGF_BASIC	AHR	ivw	5	0.0128359	0.019022	0.49981	0.999283	NA
FGF_BASIC	LINC00243	ivw	10	0.0193656	0.0182416	0.288411	0.975627	NA
FGF_BASIC	TMEM87B	ivw	5	-0.00391392	0.0221633	0.859827	0.999914	NA
FGF_BASIC	CDKAL1	ivw	6	-0.00121218	0.0274254	0.964746	0.999914	NA
FGF_BASIC	LILRB1	ivw	9	-0.0195224	0.0146412	0.182404	0.943652	NA
FGF_BASIC	SCRT2	ivw	2	-0.0121672	0.0699779	0.861966	0.999914	NA
FGF_BASIC	CHRM3-AS2	ivw	5	0.0391098	0.034516	0.257175	0.968969	NA
FGF_BASIC	ANKRD20A11P	ivw	6	0.00925707	0.020457	0.6509	0.999914	NA
FGF_BASIC	RP11-566E18.3	ivw	3	-0.000213665	0.0143111	0.988088	0.999914	NA
FGF_BASIC	ACBD4	ivw	2	0.0645614	0.0398019	0.104788	0.891331	NA
FGF_BASIC	FLII	ivw	2	0.0155866	0.0333366	0.640106	0.999914	NA
FGF_BASIC	NUP50	ivw	5	0.00239417	0.0216404	0.911906	0.999914	NA
FGF_BASIC	HSD17B13	ivw	9	-0.00166838	0.0123137	0.892225	0.999914	NA
FGF_BASIC	MUSTN1	ivw	3	-0.0243566	0.0253607	0.33685	0.984689	NA
FGF_BASIC	TNPO3	ivw	11	-0.0389192	0.0145155	0.00733542	0.541322	Sufficient
FGF_BASIC	XYLB	ivw	4	-0.107081	0.0439244	0.0147748	0.643628	Sufficient
FGF_BASIC	THOC3	ivw	2	0.0108421	0.0454951	0.811639	0.999914	NA
FGF_BASIC	CTC-484P3.1	ivw	10	-0.0304514	0.0182629	0.0954369	0.880995	NA
FGF_BASIC	RP11-23P13.6	ivw	7	0.00415856	0.0173922	0.811024	0.999914	NA
FGF_BASIC	ALKBH3	ivw	3	0.0388196	0.0685573	0.571233	0.999914	NA
FGF_BASIC	RIMS3	ivw	8	0.0135973	0.0155018	0.380406	0.992315	NA
FGF_BASIC	AIMP2	ivw	2	-0.0671046	0.0619654	0.278836	0.973773	NA
FGF_BASIC	RP11-326C3.7	ivw	5	0.019861	0.0198418	0.316844	0.981207	NA
FGF_BASIC	EXOC8	ivw	2	-0.0238678	0.0351552	0.497185	0.999172	NA
FGF_BASIC	MAP3K1	ivw	5	0.0131322	0.0361195	0.716174	0.999914	NA
FGF_BASIC	STAMBPL1	ivw	6	6.91083e-05	0.0317692	0.998264	0.999914	NA
FGF_BASIC	MGAT1	ivw	3	-0.0211034	0.0256099	0.409922	0.994215	NA
FGF_BASIC	ATP6V0D1	ivw	5	0.0112537	0.0174051	0.517908	0.999914	NA
FGF_BASIC	ZNF471	ivw	2	0.0338274	0.0367346	0.357124	0.988367	NA
FGF_BASIC	TRGC1	ivw	4	0.0239678	0.0241366	0.320708	0.981836	NA
FGF_BASIC	AUTS2	ivw	13	-0.0279522	0.0172412	0.104965	0.89167	NA
FGF_BASIC	GOLIM4	ivw	8	-0.0463289	0.0173894	0.00771715	0.548923	Sufficient
FGF_BASIC	NPRL3	ivw	5	-0.0250596	0.0170397	0.141381	0.922877	NA
FGF_BASIC	UPB1	ivw	8	-0.0175032	0.015509	0.259074	0.969623	NA
FGF_BASIC	ST6GAL1	ivw	8	-0.00138237	0.0250928	0.956067	0.999914	NA
FGF_BASIC	AC069363.1	ivw	2	0.0423361	0.0164747	0.0101766	0.589289	Sufficient
FGF_BASIC	RP11-408H1.3	ivw	2	0.0447457	0.0318676	0.160286	0.932484	NA
FGF_BASIC	KRT72	ivw	18	0.0044964	0.00949389	0.635778	0.999914	NA
FGF_BASIC	MTHFD1	ivw	3	0.00973584	0.0343216	0.776667	0.999914	NA
FGF_BASIC	NBPF2P	ivw	6	-0.00674075	0.0235764	0.774947	0.999914	NA
FGF_BASIC	ERCC2	ivw	2	-0.026244	0.0591914	0.657494	0.999914	NA
FGF_BASIC	C1orf192	ivw	2	-0.275269	0.107604	0.0105227	0.593056	Sufficient
FGF_BASIC	GSPT1	ivw	6	-0.04372	0.0683396	0.522338	0.999914	NA
FGF_BASIC	CALCRL	ivw	3	0.0306981	0.0290497	0.290628	0.976184	NA
FGF_BASIC	HCP5	ivw	2	-0.0662737	0.0460406	0.15002	0.92661	NA
FGF_BASIC	GNAI3	ivw	7	-0.00128564	0.00990289	0.896705	0.999914	NA
FGF_BASIC	WDR3	ivw	2	-0.0212195	0.0479879	0.658356	0.999914	NA
FGF_BASIC	C17orf97	ivw	15	-0.002404	0.00640878	0.707578	0.999914	NA
FGF_BASIC	NDUFV3	ivw	6	0.00456771	0.0205599	0.824185	0.999914	NA
FGF_BASIC	SLC5A6	ivw	8	-0.0133657	0.0141757	0.345754	0.986165	NA
FGF_BASIC	ANKRD10	ivw	8	-0.0277003	0.0445902	0.534455	0.999914	NA
FGF_BASIC	SRD5A3-AS1	ivw	4	-0.0329325	0.0256275	0.198775	0.949446	NA
FGF_BASIC	NDST1	ivw	9	0.00504828	0.0134092	0.70656	0.999914	NA
FGF_BASIC	CHRNA10	ivw	2	0.0527641	0.0771634	0.494104	0.998872	NA
FGF_BASIC	ARHGEF17	ivw	5	-0.0140097	0.00790524	0.0763604	0.856699	NA
FGF_BASIC	ADCY10P1	ivw	14	-0.0102627	0.00887723	0.24765	0.966443	NA
FGF_BASIC	SLC24A4	ivw	13	-0.0126323	0.0136095	0.353303	0.987604	NA
FGF_BASIC	KRT81	ivw	2	-0.000379321	0.0355536	0.991488	0.999914	NA
FGF_BASIC	C15orf52	ivw	4	0.0370883	0.0301746	0.219025	0.957094	NA
FGF_BASIC	UQCC	ivw	12	-0.0172031	0.0163255	0.291993	0.976473	NA
FGF_BASIC	CEP72	ivw	2	0.0242886	0.0451511	0.590618	0.999914	NA
FGF_BASIC	RP11-686D22.3	ivw	5	0.0367127	0.0261559	0.160434	0.932662	NA
FGF_BASIC	CD33	ivw	5	0.00885443	0.02759	0.748264	0.999914	NA
FGF_BASIC	GATC	ivw	3	0.0177211	0.0206119	0.389928	0.992691	NA
FGF_BASIC	AVIL	ivw	2	0.0156894	0.0277001	0.571121	0.999914	NA
FGF_BASIC	MEFV	ivw	2	0.0114016	0.029948	0.703416	0.999914	NA
FGF_BASIC	NMT1	ivw	4	0.060188	0.0333149	0.070819	0.849712	NA
FGF_BASIC	TIPIN	ivw	3	-0.0658632	0.0627023	0.293529	0.977045	NA
FGF_BASIC	PWWP2B	ivw	6	-0.0339819	0.0283623	0.230865	0.962284	NA
FGF_BASIC	LINC00511	ivw	3	-0.0256252	0.0306982	0.403862	0.993574	NA
FGF_BASIC	SRP9	ivw	2	-0.0181961	0.051658	0.724657	0.999914	NA
FGF_BASIC	MOAP1	ivw	2	-0.0144558	0.0520917	0.78139	0.999914	NA
FGF_BASIC	STK25	ivw	2	0.000100429	0.0506009	0.998416	0.999914	NA
FGF_BASIC	VNN3	ivw	22	0.00596594	0.00834851	0.474849	0.998544	NA
FGF_BASIC	SHROOM1	ivw	4	-0.0333966	0.0178769	0.0617427	0.833127	NA
FGF_BASIC	GOLT1B	ivw	6	0.0223706	0.0194026	0.248922	0.967027	NA
FGF_BASIC	RP11-295G20.2	ivw	2	0.0273037	0.0327082	0.403849	0.993574	NA
FGF_BASIC	CACNB2	ivw	3	-0.0246316	0.0414001	0.551867	0.999914	NA
FGF_BASIC	RP11-707O23.5	ivw	8	-0.00139617	0.0121225	0.908309	0.999914	NA
FGF_BASIC	AC087380.14	ivw	2	0.0531658	0.106874	0.618864	0.999914	NA
FGF_BASIC	CMTM6	ivw	3	0.016774	0.0360608	0.641817	0.999914	NA
FGF_BASIC	PHLPP1	ivw	2	-0.0409629	0.0222174	0.0652226	0.838016	NA
FGF_BASIC	KHNYN	ivw	5	-0.0169355	0.0146881	0.248904	0.967027	NA
FGF_BASIC	FN3K	ivw	6	-0.0622911	0.0346246	0.072012	0.851743	NA
FGF_BASIC	AL133458.1	ivw	16	-0.00440651	0.0152022	0.771924	0.999914	NA
FGF_BASIC	C12orf4	ivw	3	0.0338644	0.0387055	0.381614	0.992358	NA
FGF_BASIC	WDR19	ivw	8	-0.0298212	0.0173075	0.0848853	0.867309	NA
FGF_BASIC	C17orf75	ivw	6	0.00448008	0.0158223	0.777062	0.999914	NA
FGF_BASIC	PGAP1	ivw	2	0.0939123	0.0700484	0.180025	0.943099	NA
FGF_BASIC	ATP2A3	ivw	3	-0.0331428	0.056139	0.554942	0.999914	NA
FGF_BASIC	CTB-157D17.1	ivw	2	-0.0248447	0.0663262	0.70797	0.999914	NA
FGF_BASIC	APOBEC3H	ivw	9	0.022706	0.0147972	0.12491	0.91095	NA
FGF_BASIC	FAM171A1	ivw	9	-0.01174	0.0144419	0.41627	0.994535	NA
FGF_BASIC	SQSTM1	ivw	3	-0.0654269	0.0280083	0.0194923	0.681014	Sufficient
FGF_BASIC	CRIPT	ivw	19	-0.0101583	0.0101135	0.315172	0.980985	NA
FGF_BASIC	ZNF790-AS1	ivw	3	0.0291533	0.0435071	0.502806	0.999662	NA
FGF_BASIC	DTNBP1	ivw	9	-0.0146177	0.0178416	0.412612	0.994221	NA
FGF_BASIC	TJP3	ivw	3	-0.00316991	0.0302156	0.916447	0.999914	NA
FGF_BASIC	SEMG1	ivw	4	-0.0378836	0.0201202	0.0597192	0.829676	NA
FGF_BASIC	RP11-278A23.2	ivw	3	0.0262455	0.0239962	0.274071	0.972427	NA
FGF_BASIC	CTD-2545M3.8	ivw	2	0.0397973	0.0387569	0.304494	0.979394	NA
FGF_BASIC	SIRPB2	ivw	12	0.0194251	0.0131333	0.139122	0.921283	NA
FGF_BASIC	AF146191.4	ivw	2	-0.0159325	0.043251	0.712595	0.999914	NA
FGF_BASIC	DKFZP761J1410	ivw	5	-0.0162349	0.0228999	0.478355	0.998544	NA
FGF_BASIC	ZNF496	ivw	2	0.0295375	0.0318483	0.353695	0.987717	NA
FGF_BASIC	FOXK2	ivw	2	-0.00969819	0.0677085	0.886105	0.999914	NA
FGF_BASIC	HSD17B12	ivw	14	0.00182714	0.00908932	0.840682	0.999914	NA
FGF_BASIC	TIGD6	ivw	3	-0.0332553	0.100446	0.740587	0.999914	NA
FGF_BASIC	SMPDL3A	ivw	14	0.00130736	0.0121579	0.914367	0.999914	NA
FGF_BASIC	C7orf26	ivw	3	-0.0213256	0.0258312	0.409044	0.994213	NA
FGF_BASIC	TCF3	ivw	2	0.104683	0.0691721	0.130184	0.915193	NA
FGF_BASIC	FAM211A	ivw	4	0.00627873	0.0235545	0.789807	0.999914	NA
FGF_BASIC	SIRPG	ivw	8	0.0114937	0.0230108	0.617432	0.999914	NA
FGF_BASIC	C1QTNF4	ivw	11	-0.010622	0.0221387	0.631373	0.999914	NA
FGF_BASIC	MPC1	ivw	6	0.0257236	0.0196599	0.190727	0.946956	NA
FGF_BASIC	DRD4	ivw	3	0.00693971	0.0566711	0.902538	0.999914	NA
FGF_BASIC	LNX2	ivw	2	-0.0313017	0.0454061	0.490589	0.998681	NA
FGF_BASIC	BAG3	ivw	2	-0.0370316	0.03576	0.300407	0.978689	NA
FGF_BASIC	PCK2	ivw	8	0.0291454	0.0137667	0.0342524	0.75813	Sufficient
FGF_BASIC	GOLGA8A	ivw	4	0.0299439	0.0271604	0.270252	0.97209	NA
FGF_BASIC	FSTL4	ivw	2	-0.0740546	0.0586914	0.207034	0.952328	NA
FGF_BASIC	RP11-696N14.1	ivw	4	0.0151278	0.0199842	0.449057	0.997047	NA
FGF_BASIC	PPP2R1A	ivw	2	0.0087691	0.0382621	0.818725	0.999914	NA
FGF_BASIC	HEATR6	ivw	8	0.0152222	0.0327087	0.641654	0.999914	NA
FGF_BASIC	CCDC28A	ivw	5	0.0394096	0.0260938	0.130966	0.915539	NA
FGF_BASIC	ERVK13-1	ivw	3	0.0293785	0.0180317	0.103256	0.889395	NA
FGF_BASIC	AC103965.1	ivw	9	-0.034668	0.0177713	0.0510822	0.809618	NA
FGF_BASIC	ATP9A	ivw	8	0.00220977	0.0153425	0.885477	0.999914	NA
FGF_BASIC	ZGPAT	ivw	2	-0.0412896	0.0293915	0.160077	0.932376	NA
FGF_BASIC	PARP8	ivw	2	-0.0137594	0.0325717	0.672709	0.999914	NA
FGF_BASIC	PRDM15	ivw	7	-0.00957916	0.0228703	0.675327	0.999914	NA
FGF_BASIC	DCHS1	ivw	6	0.00646908	0.0165735	0.696295	0.999914	NA
FGF_BASIC	AC002511.2	ivw	2	-0.0161323	0.0425315	0.704463	0.999914	NA
FGF_BASIC	KCTD15	ivw	3	0.0344446	0.017811	0.0531266	0.816063	NA
FGF_BASIC	PDF	ivw	2	0.0182942	0.0502732	0.715935	0.999914	NA
FGF_BASIC	SERPINB10	ivw	8	-0.0115051	0.0163707	0.48219	0.998544	NA
FGF_BASIC	FAM13A-AS1	ivw	3	-0.00859873	0.0390517	0.825724	0.999914	NA
FGF_BASIC	FASLG	ivw	2	-0.01886	0.0475073	0.691374	0.999914	NA
FGF_BASIC	CTD-2562J17.7	ivw	4	-0.0397782	0.0395589	0.314636	0.980793	NA
FGF_BASIC	NUP62	ivw	6	-0.000572966	0.021898	0.979126	0.999914	NA
FGF_BASIC	RP11-701P16.4	ivw	2	-0.0511865	0.0535601	0.339232	0.985224	NA
FGF_BASIC	NLRC4	ivw	3	-0.0277649	0.0282535	0.325752	0.982769	NA
FGF_BASIC	SMG1P1	ivw	2	-0.0490702	0.0423555	0.246647	0.966039	NA
FGF_BASIC	PEX19	ivw	2	0.0386153	0.0188753	0.0407751	0.780295	Sufficient
FGF_BASIC	RP5-943J3.1	ivw	9	-0.000290409	0.0149468	0.984498	0.999914	NA
FGF_BASIC	RP11-108M9.5	ivw	2	0.0420843	0.035382	0.234272	0.963092	NA
FGF_BASIC	ADPGK	ivw	5	-0.00992574	0.0139798	0.4777	0.998544	NA
FGF_BASIC	GCN1L1	ivw	11	-0.0200425	0.0162054	0.216171	0.956131	NA
FGF_BASIC	FEZ2	ivw	22	-0.00111276	0.0077568	0.88593	0.999914	NA
FGF_BASIC	FAM219B	ivw	4	-0.0106729	0.0266454	0.68875	0.999914	NA
FGF_BASIC	CNR1	ivw	4	0.0507343	0.0566136	0.370172	0.990795	NA
FGF_BASIC	GIPC1	ivw	4	-0.00984024	0.0246046	0.689205	0.999914	NA
FGF_BASIC	HLA-DQA2	ivw	11	0.0164371	0.00934616	0.0786289	0.858405	NA
FGF_BASIC	AC105344.2	ivw	2	0.152271	0.076449	0.046394	0.797371	Sufficient
FGF_BASIC	PRKCDBP	ivw	15	-0.00612582	0.0108087	0.570886	0.999914	NA
FGF_BASIC	FAM22B	ivw	4	-0.0589801	0.0219225	0.00713674	0.537182	Sufficient
FGF_BASIC	RP11-325P15.1	ivw	10	-0.011586	0.0159473	0.467523	0.998544	NA
FGF_BASIC	ANKRD26	ivw	3	0.00746206	0.021705	0.731001	0.999914	NA
FGF_BASIC	FAM98A	ivw	2	-0.0765451	0.0939054	0.414998	0.994354	NA
FGF_BASIC	ALG1L	ivw	5	0.0127892	0.0204658	0.532033	0.999914	NA
FGF_BASIC	RWDD2A	ivw	2	0.021229	0.025004	0.395868	0.992865	NA
FGF_BASIC	KIR3DL1	ivw	3	-0.0478424	0.0674509	0.478143	0.998544	NA
FGF_BASIC	MYO10	ivw	2	0.0569088	0.0383432	0.137757	0.919954	NA
FGF_BASIC	TRAPPC6B	ivw	3	0.00773628	0.0947369	0.934916	0.999914	NA
FGF_BASIC	BFSP1	ivw	5	0.0704873	0.0418659	0.0922502	0.878171	NA
FGF_BASIC	NDRG4	ivw	2	-0.0681138	0.0496036	0.169702	0.938591	NA
FGF_BASIC	DNA2	ivw	2	-0.027672	0.0528459	0.600532	0.999914	NA
FGF_BASIC	CLEC18A	ivw	14	0.0283419	0.012929	0.0283712	0.733187	Sufficient
FGF_BASIC	REC8	ivw	4	-0.00428191	0.0375777	0.909279	0.999914	NA
FGF_BASIC	RP11-527L4.5	ivw	2	0.053145	0.0579419	0.359032	0.988705	NA
FGF_BASIC	NME3	ivw	2	-0.00780565	0.0545898	0.8863	0.999914	NA
FGF_BASIC	CDO1	ivw	11	0.0380333	0.0116624	0.00110944	0.308522	Sufficient
FGF_BASIC	PICK1	ivw	16	0.00121462	0.0100625	0.903922	0.999914	NA
FGF_BASIC	EXOC2	ivw	9	0.00246272	0.012244	0.840592	0.999914	NA
FGF_BASIC	AC109309.4	ivw	5	0.0308769	0.0200227	0.123051	0.909793	NA
FGF_BASIC	RQCD1	ivw	6	0.00958483	0.0200693	0.632944	0.999914	NA
FGF_BASIC	XYLT1	ivw	20	0.00698643	0.0103971	0.501611	0.999568	NA
FGF_BASIC	ITPA	ivw	6	0.00135662	0.0120795	0.91058	0.999914	NA
FGF_BASIC	USP36	ivw	15	-9.85414e-05	0.0120079	0.993452	0.999914	NA
FGF_BASIC	GPX4	ivw	14	0.00405582	0.00852272	0.634157	0.999914	NA
FGF_BASIC	RP11-3K24.1	ivw	3	-0.0124697	0.0181855	0.492905	0.998812	NA
FGF_BASIC	HLA-DOA	ivw	4	0.00180445	0.0173285	0.917065	0.999914	NA
FGF_BASIC	PQLC3	ivw	6	-0.00596225	0.0134343	0.657181	0.999914	NA
FGF_BASIC	C17orf67	ivw	7	0.00950714	0.012411	0.443663	0.996223	NA
FGF_BASIC	RASSF2	ivw	4	-0.0124965	0.0376792	0.740149	0.999914	NA
FGF_BASIC	GATAD2A	ivw	13	0.0161571	0.0135484	0.233047	0.962732	NA
FGF_BASIC	TMEM180	ivw	15	-0.00660075	0.0132898	0.619417	0.999914	NA
FGF_BASIC	BICD1	ivw	3	-0.00122842	0.0389214	0.974822	0.999914	NA
FGF_BASIC	GAS7	ivw	7	-0.0255143	0.0189083	0.177219	0.942156	NA
FGF_BASIC	IL10RB	ivw	7	0.0150677	0.0190627	0.429278	0.996123	NA
FGF_BASIC	RP11-182I10.3	ivw	2	0.0207877	0.057129	0.715953	0.999914	NA
FGF_BASIC	THBS3	ivw	14	-0.00761255	0.0119099	0.522706	0.999914	NA
FGF_BASIC	MMP24-AS1	ivw	3	0.00673871	0.0234133	0.773488	0.999914	NA
FGF_BASIC	GSE1	ivw	3	0.00289298	0.045459	0.949257	0.999914	NA
FGF_BASIC	BBS9	ivw	2	-0.0631505	0.0431328	0.143168	0.923608	NA
FGF_BASIC	RAP2A	ivw	2	0.0021351	0.0421617	0.959612	0.999914	NA
FGF_BASIC	VAMP8	ivw	9	-0.00616556	0.0174155	0.723319	0.999914	NA
FGF_BASIC	FBXO44	ivw	4	-0.00623215	0.0322864	0.846938	0.999914	NA
FGF_BASIC	LAMTOR5	ivw	3	-0.0327689	0.0266113	0.218176	0.956872	NA
FGF_BASIC	UBE2S	ivw	2	-0.0958694	0.0863422	0.266851	0.971029	NA
FGF_BASIC	DGUOK	ivw	3	0.0191492	0.025018	0.444022	0.996273	NA
FGF_BASIC	ARIH2	ivw	3	-0.0132713	0.0342338	0.698262	0.999914	NA
FGF_BASIC	DUSP3	ivw	5	-0.0331989	0.0371485	0.371493	0.990967	NA
FGF_BASIC	LDHA	ivw	3	-0.0286385	0.0335758	0.393686	0.992703	NA
FGF_BASIC	GCC1	ivw	2	-0.0164758	0.031336	0.599042	0.999914	NA
FGF_BASIC	TMEM254-AS1	ivw	6	0.0485642	0.0283135	0.0863028	0.868785	NA
FGF_BASIC	FLNB-AS1	ivw	2	0.0105332	0.0494739	0.831403	0.999914	NA
FGF_BASIC	SPTBN1	ivw	6	0.0125467	0.0215447	0.560326	0.999914	NA
FGF_BASIC	TMEM14B	ivw	2	-0.0386813	0.0156266	0.0133107	0.630777	Sufficient
FGF_BASIC	RP11-169D4.2	ivw	4	0.0296809	0.0401636	0.459907	0.998204	NA
FGF_BASIC	SRI	ivw	2	0.0518374	0.0483323	0.283486	0.974905	NA
FGF_BASIC	EEF1A2	ivw	4	-0.0357472	0.0210963	0.0901751	0.874792	NA
FGF_BASIC	STIM2	ivw	3	-0.00375115	0.021825	0.863537	0.999914	NA
FGF_BASIC	HLA-H	ivw	4	0.00875953	0.0245084	0.720785	0.999914	NA
FGF_BASIC	AC104634.3	ivw	2	-0.026897	0.0801134	0.737069	0.999914	NA
FGF_BASIC	ZCRB1	ivw	5	-0.0187445	0.0258616	0.468574	0.998544	NA
FGF_BASIC	C1orf87	ivw	11	0.000932047	0.010569	0.929728	0.999914	NA
FGF_BASIC	FNBP1P1	ivw	4	0.0287574	0.0377628	0.446342	0.996563	NA
FGF_BASIC	HSPA1L	ivw	2	0.0357188	0.0577413	0.53618	0.999914	NA
FGF_BASIC	C1orf109	ivw	2	0.053049	0.12156	0.662545	0.999914	NA
FGF_BASIC	KHK	ivw	14	-0.027711	0.0131079	0.0345085	0.758637	Sufficient
FGF_BASIC	MIR4635	ivw	2	-0.0199361	0.0331476	0.547551	0.999914	NA
FGF_BASIC	P2RY12	ivw	3	0.00444796	0.0291531	0.878735	0.999914	NA
FGF_BASIC	CTB-114C7.4	ivw	4	-0.0111512	0.0220629	0.61326	0.999914	NA
FGF_BASIC	CARS	ivw	2	-0.0236256	0.0268048	0.378104	0.991813	NA
FGF_BASIC	PKIB	ivw	4	-0.0159892	0.0310808	0.606944	0.999914	NA
FGF_BASIC	RP11-686D22.10	ivw	2	0.0507812	0.13258	0.701703	0.999914	NA
FGF_BASIC	FBXO15	ivw	3	-0.0436605	0.0261022	0.0943912	0.880477	NA
FGF_BASIC	ANKRD18EP	ivw	6	-0.00305304	0.0287792	0.915515	0.999914	NA
FGF_BASIC	CHRNB1	ivw	4	0.0459169	0.0285827	0.108173	0.895624	NA
FGF_BASIC	KIAA1328	ivw	2	-0.00538947	0.0274478	0.844334	0.999914	NA
FGF_BASIC	MYCBPAP	ivw	5	0.00454423	0.0171627	0.791184	0.999914	NA
FGF_BASIC	SCG5	ivw	2	0.029461	0.0628223	0.6391	0.999914	NA
FGF_BASIC	PITPNM1	ivw	3	0.00915505	0.060245	0.879216	0.999914	NA
FGF_BASIC	IMPA2	ivw	11	0.0182976	0.0149068	0.219646	0.957141	NA
FGF_BASIC	C18orf8	ivw	3	-0.0270437	0.0171564	0.114955	0.903465	NA
FGF_BASIC	LPIN1	ivw	8	-0.000424543	0.0135679	0.975038	0.999914	NA
FGF_BASIC	LRRC58	ivw	3	-0.0235208	0.0572072	0.680962	0.999914	NA
FGF_BASIC	WDR4	ivw	4	0.0257631	0.0122734	0.0358078	0.764899	Sufficient
FGF_BASIC	CLIP3	ivw	5	0.00245555	0.0138383	0.859158	0.999914	NA
FGF_BASIC	XCL2	ivw	6	0.00259229	0.0152299	0.864845	0.999914	NA
FGF_BASIC	RAB8A	ivw	5	0.0123564	0.016709	0.459598	0.998194	NA
FGF_BASIC	TAGLN	ivw	22	0.00741196	0.00777754	0.340592	0.985534	NA
FGF_BASIC	RP11-443B7.3	ivw	2	-0.00706779	0.058744	0.904233	0.999914	NA
FGF_BASIC	DUT	ivw	2	0.000650486	0.0295546	0.98244	0.999914	NA
FGF_BASIC	HIST1H2BD	ivw	23	-0.00819279	0.00659274	0.213979	0.955653	NA
FGF_BASIC	GCC2	ivw	16	-0.0147715	0.0120456	0.220086	0.957567	NA
FGF_BASIC	SCNM1	ivw	3	0.0203237	0.0426005	0.633308	0.999914	NA
FGF_BASIC	PIGS	ivw	2	-0.0321789	0.0512632	0.530188	0.999914	NA
FGF_BASIC	MKRN2	ivw	6	-0.0104094	0.0246496	0.672808	0.999914	NA
FGF_BASIC	RAB44	ivw	3	0.0216131	0.0262462	0.410237	0.994215	NA
FGF_BASIC	CNN2	ivw	9	0.0215703	0.012355	0.0808328	0.861818	NA
FGF_BASIC	GRM2	ivw	4	0.00586582	0.0226487	0.795642	0.999914	NA
FGF_BASIC	GABARAPL1	ivw	7	0.000211533	0.0258479	0.99347	0.999914	NA
FGF_BASIC	RP11-540B6.2	ivw	3	-0.00718701	0.017517	0.681594	0.999914	NA
FGF_BASIC	ZFP1	ivw	9	0.00367759	0.0139282	0.791749	0.999914	NA
FGF_BASIC	BTD	ivw	2	0.0172149	0.0421355	0.682863	0.999914	NA
FGF_BASIC	LINC00426	ivw	8	-0.0228855	0.0135872	0.0921168	0.877989	NA
FGF_BASIC	UBE2Z	ivw	9	0.0231239	0.0161159	0.15133	0.927903	NA
FGF_BASIC	CTD-3099C6.11	ivw	3	0.0261767	0.0554129	0.636646	0.999914	NA
FGF_BASIC	RALGAPA1	ivw	2	0.0209458	0.0220153	0.341391	0.985637	NA
FGF_BASIC	PODN	ivw	6	0.00176505	0.0284641	0.950555	0.999914	NA
FGF_BASIC	MED21	ivw	4	0.00157085	0.0655831	0.980891	0.999914	NA
FGF_BASIC	EFCAB2	ivw	4	0.00320373	0.0253511	0.899436	0.999914	NA
FGF_BASIC	RP11-1280N14.3	ivw	2	0.0365019	0.0470959	0.438307	0.996135	NA
FGF_BASIC	RP3-430N8.8	ivw	3	-0.0250908	0.040433	0.534894	0.999914	NA
FGF_BASIC	HLA-F	ivw	16	-0.0159921	0.0106768	0.134174	0.917347	NA
FGF_BASIC	CDK11A	ivw	3	0.0609176	0.0497126	0.220426	0.957914	NA
FGF_BASIC	DCAF4	ivw	16	0.00898308	0.0108722	0.408667	0.994114	NA
FGF_BASIC	WBP2	ivw	3	0.111847	0.040697	0.00599073	0.514641	Sufficient
FGF_BASIC	TRANK1	ivw	6	0.0126097	0.0208717	0.545743	0.999914	NA
FGF_BASIC	RP13-578N3.3	ivw	4	-0.012503	0.0209613	0.550852	0.999914	NA
FGF_BASIC	FAM150B	ivw	7	0.0288432	0.0253462	0.255132	0.968733	NA
FGF_BASIC	AC025171.1	ivw	2	-0.104495	0.115768	0.366726	0.990368	NA
FGF_BASIC	RCAN2	ivw	2	0.0334945	0.046455	0.470904	0.998544	NA
FGF_BASIC	DGKE	ivw	3	0.0143289	0.0414558	0.729611	0.999914	NA
FGF_BASIC	TMEM43	ivw	2	-0.0252578	0.034309	0.461618	0.998385	NA
FGF_BASIC	PTGFRN	ivw	4	-0.00898433	0.0286325	0.753687	0.999914	NA
FGF_BASIC	GOLGA6L5	ivw	6	0.0332126	0.0216341	0.124736	0.91089	NA
FGF_BASIC	PLCH2	ivw	9	-0.00375361	0.0115136	0.744413	0.999914	NA
FGF_BASIC	ZBED5	ivw	2	-0.00113231	0.0192323	0.953051	0.999914	NA
FGF_BASIC	TSPAN13	ivw	2	-0.0232796	0.0782345	0.766037	0.999914	NA
FGF_BASIC	CASQ1	ivw	5	0.0210222	0.0159288	0.186916	0.945876	NA
FGF_BASIC	SEC31B	ivw	11	-0.0113852	0.0109118	0.296774	0.977671	NA
FGF_BASIC	C1orf85	ivw	23	0.00429943	0.00672445	0.522581	0.999914	NA
FGF_BASIC	TXNDC15	ivw	5	0.0205868	0.0207402	0.320902	0.981861	NA
FGF_BASIC	SRC	ivw	2	0.131097	0.0846048	0.121255	0.908212	NA
FGF_BASIC	CTC-203F4.2	ivw	2	-0.0821807	0.061469	0.18124	0.943543	NA
FGF_BASIC	ACAA1	ivw	2	0.00788699	0.0440064	0.857762	0.999914	NA
FGF_BASIC	AK4	ivw	3	0.0347672	0.0403541	0.388934	0.992548	NA
FGF_BASIC	RP11-719K4.2	ivw	2	0.101731	0.0599321	0.0896131	0.873765	NA
FGF_BASIC	ZKSCAN1	ivw	2	0.0421973	0.0265477	0.111949	0.899195	NA
FGF_BASIC	SMIM8	ivw	2	0.00391516	0.0256443	0.878657	0.999914	NA
FGF_BASIC	NCOA6	ivw	2	-0.0174578	0.0358959	0.626723	0.999914	NA
FGF_BASIC	TERF2	ivw	2	0.0134537	0.0331923	0.685239	0.999914	NA
FGF_BASIC	ASL	ivw	4	-0.00695161	0.0260239	0.789374	0.999914	NA
FGF_BASIC	RP11-154J22.1	ivw	2	-0.000644356	0.0333039	0.984564	0.999914	NA
FGF_BASIC	MITD1	ivw	2	0.00502757	0.0378712	0.894387	0.999914	NA
FGF_BASIC	CTD-3074O7.5	ivw	2	0.0634712	0.0649631	0.328552	0.983441	NA
FGF_BASIC	GOT2	ivw	4	-0.00657668	0.0198953	0.740973	0.999914	NA
FGF_BASIC	C19orf10	ivw	2	0.0410398	0.0681365	0.546962	0.999914	NA
FGF_BASIC	MKNK1-AS1	ivw	4	0.0350689	0.0335042	0.295238	0.977132	NA
FGF_BASIC	BSCL2	ivw	6	0.0144613	0.0106001	0.172485	0.940037	NA
FGF_BASIC	RP11-300J18.3	ivw	4	0.0304503	0.0532312	0.567296	0.999914	NA
FGF_BASIC	MRPL54	ivw	8	0.0288173	0.0167628	0.0855926	0.867831	NA
FGF_BASIC	MKNK2	ivw	3	0.020425	0.0214587	0.341184	0.985637	NA
FGF_BASIC	BMPR2	ivw	6	0.0380771	0.0186568	0.0412589	0.782136	Sufficient
FGF_BASIC	ASPHD2	ivw	4	0.012855	0.0239103	0.59083	0.999914	NA
FGF_BASIC	VSIG8	ivw	3	0.0339779	0.053489	0.525278	0.999914	NA
FGF_BASIC	MKI67IP	ivw	3	0.0393833	0.0310993	0.205379	0.951478	NA
FGF_BASIC	DBNL	ivw	5	-0.0166801	0.0255237	0.513425	0.999826	NA
FGF_BASIC	IKZF1	ivw	8	-0.0067066	0.013005	0.606068	0.999914	NA
FGF_BASIC	MAPK1	ivw	2	0.0265327	0.0589152	0.652456	0.999914	NA
FGF_BASIC	PDZD3	ivw	2	0.00451575	0.0258957	0.861565	0.999914	NA
FGF_BASIC	TCEA3	ivw	3	0.0247568	0.0268351	0.35624	0.988085	NA
FGF_BASIC	RP11-334C17.5	ivw	9	-0.0254134	0.0164469	0.122303	0.908641	NA
FGF_BASIC	TLK1	ivw	2	0.28717	0.127361	0.0241474	0.713464	Sufficient
FGF_BASIC	MYH11	ivw	3	0.0168533	0.0257173	0.512256	0.999662	NA
FGF_BASIC	GNA13	ivw	2	0.00729355	0.0323314	0.821523	0.999914	NA
FGF_BASIC	FMNL2	ivw	3	-0.0826717	0.047308	0.0805469	0.861471	NA
FGF_BASIC	HIP1	ivw	15	0.00294434	0.00707203	0.677165	0.999914	NA
FGF_BASIC	EIF2S2	ivw	5	0.0124974	0.019732	0.526498	0.999914	NA
FGF_BASIC	ADARB2	ivw	12	-0.00465147	0.0114741	0.685191	0.999914	NA
FGF_BASIC	MYH7B	ivw	3	0.0232437	0.0535829	0.664441	0.999914	NA
FGF_BASIC	CARM1	ivw	3	-0.0433481	0.0246926	0.0791715	0.8594	NA
FGF_BASIC	DIP2C	ivw	6	0.0350568	0.0356613	0.325584	0.982682	NA
FGF_BASIC	AC004017.1	ivw	2	-0.0851312	0.056205	0.129859	0.914866	NA
FGF_BASIC	CTD-3099C6.9	ivw	3	0.0473627	0.0514468	0.357251	0.988367	NA
FGF_BASIC	IP6K2	ivw	6	0.00232269	0.024692	0.925056	0.999914	NA
FGF_BASIC	ABCB9	ivw	4	0.00877791	0.0218354	0.687681	0.999914	NA
FGF_BASIC	COMMD1	ivw	3	0.0220353	0.0543161	0.684973	0.999914	NA
FGF_BASIC	RP11-277P12.20	ivw	5	-0.0212415	0.0335239	0.526327	0.999914	NA
FGF_BASIC	ATF6	ivw	6	0.0129446	0.0196986	0.511095	0.999662	NA
FGF_BASIC	IKBKE	ivw	7	-0.00523322	0.0182782	0.774642	0.999914	NA
FGF_BASIC	RP11-923I11.6	ivw	2	-0.00123051	0.0532281	0.981556	0.999914	NA
FGF_BASIC	RP11-958N24.2	ivw	4	-0.011488	0.0174219	0.509638	0.999662	NA
FGF_BASIC	NT5M	ivw	9	0.0234964	0.0156917	0.134296	0.917347	NA
FGF_BASIC	LAMB3	ivw	2	-0.0860748	0.0547459	0.11589	0.904321	NA
FGF_BASIC	FTH1	ivw	2	0.0287958	0.023312	0.216744	0.956291	NA
FGF_BASIC	S100P	ivw	11	0.0245426	0.0152632	0.107845	0.895265	NA
FGF_BASIC	AP001372.2	ivw	6	0.0334139	0.0178943	0.0618603	0.833209	NA
FGF_BASIC	GNPDA2	ivw	3	0.0224568	0.0411373	0.585137	0.999914	NA
FGF_BASIC	CTSA	ivw	3	0.0264099	0.0473145	0.576723	0.999914	NA
FGF_BASIC	VAMP4	ivw	2	-0.0257135	0.0342535	0.452844	0.997739	NA
FGF_BASIC	ANG	ivw	13	0.00799713	0.00830245	0.335435	0.984376	NA
FGF_BASIC	AC006547.14	ivw	3	-0.0790576	0.0619963	0.202239	0.950015	NA
FGF_BASIC	BBS12	ivw	2	-0.750396	0.24849	0.00252925	0.404416	Sufficient
FGF_BASIC	CAPN3	ivw	3	0.0100589	0.0206815	0.626704	0.999914	NA
FGF_BASIC	FUOM	ivw	6	-0.0101507	0.0307082	0.740982	0.999914	NA
FGF_BASIC	C1QA	ivw	5	0.00187992	0.0166994	0.910368	0.999914	NA
FGF_BASIC	CCHCR1	ivw	3	-0.00777272	0.0271444	0.774612	0.999914	NA
FGF_BASIC	PTPLAD1	ivw	2	-0.0401381	0.0664655	0.545914	0.999914	NA
FGF_BASIC	MARC2	ivw	2	-0.120174	0.0559315	0.031667	0.74918	Sufficient
FGF_BASIC	NCR3	ivw	6	-0.0173415	0.0204569	0.3966	0.992865	NA
FGF_BASIC	C4BPA	ivw	6	0.0196224	0.0195514	0.315557	0.980985	NA
FGF_BASIC	HIVEP1	ivw	6	-0.0362305	0.0414972	0.382618	0.992392	NA
FGF_BASIC	SERTAD1	ivw	5	0.0445816	0.0167624	0.00782294	0.549992	Sufficient
FGF_BASIC	IGLC2	ivw	4	0.00949632	0.0149443	0.525136	0.999914	NA
FGF_BASIC	UBAP2L	ivw	6	0.00519803	0.0181647	0.774755	0.999914	NA
FGF_BASIC	AKR1C1	ivw	5	0.00251737	0.0274703	0.926984	0.999914	NA
FGF_BASIC	MASTL	ivw	19	-0.00112266	0.011485	0.922131	0.999914	NA
FGF_BASIC	DUSP5	ivw	3	0.0582764	0.0594015	0.326564	0.982958	NA
FGF_BASIC	UGT2B17	ivw	6	-0.0617877	0.034409	0.0725447	0.852478	NA
FGF_BASIC	COL9A3	ivw	9	0.0100888	0.0173045	0.559881	0.999914	NA
FGF_BASIC	AP1G2	ivw	2	-0.0341384	0.0400448	0.393933	0.992703	NA
FGF_BASIC	MEI1	ivw	11	0.00575372	0.0145579	0.692673	0.999914	NA
FGF_BASIC	MYOM1	ivw	16	-0.0113543	0.0114578	0.321702	0.982021	NA
FGF_BASIC	RNFT1	ivw	5	0.0173846	0.0350189	0.619589	0.999914	NA
FGF_BASIC	MAN1C1	ivw	3	0.0254029	0.0448686	0.571284	0.999914	NA
FGF_BASIC	PPP5C	ivw	5	0.00460749	0.0140182	0.742398	0.999914	NA
FGF_BASIC	MFN2	ivw	10	0.00669066	0.011449	0.55896	0.999914	NA
FGF_BASIC	LRFN4	ivw	4	0.00431519	0.0252501	0.864304	0.999914	NA
FGF_BASIC	ITGAV	ivw	2	0.00474412	0.0341033	0.889363	0.999914	NA
FGF_BASIC	ST8SIA6-AS1	ivw	2	0.019397	0.0577103	0.736788	0.999914	NA
FGF_BASIC	TMEM185B	ivw	6	-0.0206565	0.024284	0.394981	0.99276	NA
FGF_BASIC	FAM102B	ivw	2	0.0204044	0.0304377	0.502625	0.999662	NA
FGF_BASIC	AL049840.1	ivw	6	0.0207147	0.0185113	0.263128	0.970334	NA
FGF_BASIC	RP11-734I18.1	ivw	3	0.00900456	0.0498882	0.856764	0.999914	NA
FGF_BASIC	NARG2	ivw	9	-0.0191963	0.0129647	0.138695	0.920972	NA
FGF_BASIC	DDX10P1	ivw	5	0.0211851	0.022626	0.349109	0.986951	NA
FGF_BASIC	RNF7	ivw	5	0.0450506	0.0255206	0.0775195	0.857703	NA
FGF_BASIC	HBQ1	ivw	5	0.0286182	0.0230754	0.214901	0.955872	NA
FGF_BASIC	PPP4R4	ivw	4	0.0285723	0.0281798	0.310617	0.980308	NA
FGF_BASIC	LRRC20	ivw	3	-0.077142	0.0361168	0.0326871	0.752372	Sufficient
FGF_BASIC	LMAN2L	ivw	3	0.0672813	0.0305818	0.0278037	0.730264	Sufficient
FGF_BASIC	NTAN1	ivw	4	-0.0187216	0.0480593	0.696867	0.999914	NA
FGF_BASIC	DAPP1	ivw	4	0.0282356	0.0267191	0.290623	0.976184	NA
FGF_BASIC	ATP6V1G2	ivw	5	0.019816	0.0204561	0.332691	0.983993	NA
FGF_BASIC	CSNK1G2	ivw	4	0.0139853	0.0352206	0.691309	0.999914	NA
FGF_BASIC	RIOK3	ivw	2	0.11141	0.0669557	0.096124	0.881765	NA
FGF_BASIC	CLN6	ivw	14	-0.000901654	0.0143646	0.94995	0.999914	NA
FGF_BASIC	RAB22A	ivw	2	-0.094902	0.117102	0.417699	0.994761	NA
FGF_BASIC	C6orf106	ivw	8	-0.0118084	0.0149143	0.428504	0.996108	NA
FGF_BASIC	PROSER2	ivw	3	0.0354647	0.0387769	0.36041	0.989128	NA
FGF_BASIC	TNFSF13B	ivw	3	0.0347026	0.0364587	0.341181	0.985637	NA
FGF_BASIC	FKBP9	ivw	4	-0.00166836	0.0203576	0.934684	0.999914	NA
FGF_BASIC	TRIO	ivw	2	0.0390701	0.0612962	0.523865	0.999914	NA
FGF_BASIC	CTA-211A9.5	ivw	5	-0.00304476	0.0152566	0.841817	0.999914	NA
FGF_BASIC	UGP2	ivw	2	0.0702041	0.0637451	0.270755	0.97222	NA
FGF_BASIC	SFXN1	ivw	3	0.00174662	0.045156	0.969146	0.999914	NA
FGF_BASIC	FPR2	ivw	14	0.005638	0.0090972	0.535421	0.999914	NA
FGF_BASIC	MON1B	ivw	10	-0.00295814	0.0130779	0.821051	0.999914	NA
FGF_BASIC	RP11-54F2.1	ivw	2	-0.107218	0.0763595	0.160285	0.932484	NA
FGF_BASIC	MRPL17	ivw	2	-0.0146528	0.0635051	0.817521	0.999914	NA
FGF_BASIC	ELOVL4	ivw	4	-0.0138335	0.0247847	0.576744	0.999914	NA
FGF_BASIC	NFE2	ivw	9	0.0213367	0.00879399	0.0152542	0.64991	Sufficient
FGF_BASIC	RBM28	ivw	3	-0.0142808	0.0281358	0.611758	0.999914	NA
FGF_BASIC	ZFP64	ivw	2	0.0103986	0.0456396	0.819769	0.999914	NA
FGF_BASIC	HEATR2	ivw	3	0.00892159	0.0252591	0.723937	0.999914	NA
FGF_BASIC	FAM185BP	ivw	2	0.0365872	0.0574418	0.524161	0.999914	NA
FGF_BASIC	ZSWIM7	ivw	22	-0.00547637	0.00934548	0.557881	0.999914	NA
FGF_BASIC	RP11-50C13.1	ivw	2	0.0217109	0.0548126	0.692036	0.999914	NA
FGF_BASIC	HLA-DQB1	ivw	16	-0.00778438	0.00884727	0.378933	0.991997	NA
FGF_BASIC	PAPD5	ivw	3	-0.00304598	0.0324252	0.925158	0.999914	NA
FGF_BASIC	PPA1	ivw	9	-0.00424455	0.0168577	0.801206	0.999914	NA
FGF_BASIC	UNC45B	ivw	3	0.00822062	0.0296309	0.781447	0.999914	NA
FGF_BASIC	CWF19L2	ivw	12	-0.0129603	0.0126645	0.306138	0.979553	NA
FGF_BASIC	MTHFR	ivw	13	0.00115481	0.00767545	0.880406	0.999914	NA
FGF_BASIC	PI16	ivw	12	-0.00760756	0.0149542	0.610945	0.999914	NA
FGF_BASIC	SMPD1	ivw	2	-0.0622161	0.0578452	0.282123	0.974309	NA
FGF_BASIC	EPS8L1	ivw	2	0.0200114	0.0279124	0.473414	0.998544	NA
FGF_BASIC	ADARB1	ivw	7	0.000688035	0.021844	0.974873	0.999914	NA
FGF_BASIC	CTC-510F12.4	ivw	11	-0.00834469	0.0196198	0.670604	0.999914	NA
FGF_BASIC	TRAF3IP3	ivw	9	-0.00882904	0.0143835	0.539328	0.999914	NA
FGF_BASIC	MMACHC	ivw	2	-0.0481488	0.0343578	0.161096	0.933125	NA
FGF_BASIC	CCDC104	ivw	3	-0.0479292	0.0344819	0.164534	0.935028	NA
FGF_BASIC	LIMA1	ivw	7	0.0216857	0.0164494	0.187394	0.946122	NA
FGF_BASIC	MAPKAPK3	ivw	6	0.00561758	0.0162478	0.729536	0.999914	NA
FGF_BASIC	STAB1	ivw	5	0.016034	0.0226489	0.478983	0.998544	NA
FGF_BASIC	TCTEX1D1	ivw	6	0.0395546	0.0191894	0.0392775	0.774888	Sufficient
FGF_BASIC	ACOT2	ivw	5	0.017892	0.0247694	0.470084	0.998544	NA
FGF_BASIC	PBX2	ivw	5	-0.0165182	0.0573809	0.773447	0.999914	NA
FGF_BASIC	RPL36AL	ivw	3	0.010374	0.0216389	0.631645	0.999914	NA
FGF_BASIC	TMEM204	ivw	11	-0.00205448	0.0144518	0.886952	0.999914	NA
FGF_BASIC	RASA4B	ivw	9	-0.010548	0.0169916	0.534744	0.999914	NA
FGF_BASIC	C3orf17	ivw	5	-0.0063202	0.0274921	0.818176	0.999914	NA
FGF_BASIC	CTD-2538C1.2	ivw	2	-0.00815451	0.0493971	0.868881	0.999914	NA
FGF_BASIC	TWISTNB	ivw	2	0.0264086	0.0560408	0.63747	0.999914	NA
FGF_BASIC	CCL3L1	ivw	3	0.00526777	0.0297452	0.859432	0.999914	NA
FGF_BASIC	RP4-647J21.1	ivw	7	0.0343017	0.0168409	0.0416691	0.783854	Sufficient
FGF_BASIC	NAV1	ivw	5	0.0174785	0.019712	0.375244	0.991616	NA
FGF_BASIC	ZNF22	ivw	2	0.107158	0.074563	0.150678	0.927528	NA
FGF_BASIC	CYP2U1	ivw	3	-0.0128194	0.0255326	0.61561	0.999914	NA
FGF_BASIC	DOCK7	ivw	2	0.0531243	0.0343872	0.122374	0.908677	NA
FGF_BASIC	AC008592.3	ivw	3	0.00267596	0.0207178	0.89723	0.999914	NA
FGF_BASIC	CRISPLD2	ivw	13	-0.00283863	0.0113706	0.80286	0.999914	NA
FGF_BASIC	EDARADD	ivw	3	0.0260622	0.0523535	0.618617	0.999914	NA
FGF_BASIC	PRKG1	ivw	2	0.0167315	0.0778904	0.829917	0.999914	NA
FGF_BASIC	SUPT3H	ivw	11	0.0137298	0.0162423	0.397935	0.992865	NA
FGF_BASIC	MTMR12	ivw	2	0.0578959	0.146998	0.693689	0.999914	NA
FGF_BASIC	SAT2	ivw	4	-0.0040506	0.017868	0.820661	0.999914	NA
FGF_BASIC	KANK2	ivw	2	-0.0548349	0.0425658	0.197663	0.948627	NA
FGF_BASIC	TMCO6	ivw	3	0.0206573	0.0315629	0.512803	0.999739	NA
FGF_BASIC	C1orf174	ivw	3	-0.0169656	0.0646066	0.79286	0.999914	NA
FGF_BASIC	HMGN1	ivw	8	0.00826162	0.0146887	0.573811	0.999914	NA
FGF_BASIC	ITGB2	ivw	5	0.00384449	0.0184256	0.834722	0.999914	NA
FGF_BASIC	IFRD1	ivw	11	-0.00553247	0.0128905	0.667786	0.999914	NA
FGF_BASIC	CAB39	ivw	3	-0.0766625	0.0424955	0.0712287	0.850769	NA
FGF_BASIC	SLC35E1	ivw	2	0.048005	0.0571217	0.400685	0.993199	NA
FGF_BASIC	FGD2	ivw	9	-0.00598278	0.0143676	0.677112	0.999914	NA
FGF_BASIC	GLYCTK	ivw	12	0.000512105	0.0134287	0.96958	0.999914	NA
FGF_BASIC	SERPINC1	ivw	3	0.0399208	0.0385447	0.300342	0.978689	NA
FGF_BASIC	B3GALTL	ivw	8	0.0111845	0.0127878	0.381782	0.992358	NA
FGF_BASIC	ECHDC1	ivw	4	0.000784015	0.0251242	0.975106	0.999914	NA
FGF_BASIC	RP11-73M18.7	ivw	2	0.0490915	0.0877108	0.575686	0.999914	NA
FGF_BASIC	FOXN3	ivw	2	0.130507	0.0832006	0.116746	0.904751	NA
FGF_BASIC	KIF5B	ivw	2	-0.0337305	0.0275185	0.220298	0.957815	NA
FGF_BASIC	KRT10	ivw	2	0.012394	0.0490948	0.800693	0.999914	NA
FGF_BASIC	RP11-568K15.1	ivw	2	-0.0246659	0.0381613	0.518047	0.999914	NA
FGF_BASIC	CIRH1A	ivw	6	-0.0127747	0.0120501	0.289085	0.975748	NA
FGF_BASIC	TAPT1	ivw	4	0.0606053	0.0242233	0.0123512	0.615894	Sufficient
FGF_BASIC	NTSR1	ivw	7	0.00867112	0.0123758	0.483522	0.998544	NA
FGF_BASIC	RNF220	ivw	3	0.0100189	0.0298545	0.73718	0.999914	NA
FGF_BASIC	IL18R1	ivw	7	-0.0116018	0.0198778	0.559451	0.999914	NA
FGF_BASIC	GPRC5C	ivw	8	-0.0100386	0.0176398	0.569296	0.999914	NA
FGF_BASIC	GABARAPL2	ivw	2	-0.117734	0.0596758	0.0485081	0.803612	Sufficient
FGF_BASIC	ENDOD1	ivw	3	0.00800271	0.0249237	0.748144	0.999914	NA
FGF_BASIC	RP11-661P17.1	ivw	4	-0.00881617	0.0256386	0.730949	0.999914	NA
FGF_BASIC	RP11-37E23.5	ivw	4	-0.0127126	0.0232848	0.585092	0.999914	NA
FGF_BASIC	MTERFD2	ivw	5	-0.046342	0.0403032	0.250211	0.967348	NA
FGF_BASIC	CLN5	ivw	8	0.0121303	0.0188908	0.520792	0.999914	NA
FGF_BASIC	N4BP2L2	ivw	3	-0.0292238	0.0715417	0.682916	0.999914	NA
FGF_BASIC	MMP14	ivw	2	0.0228932	0.076331	0.764238	0.999914	NA
FGF_BASIC	RPS6KL1	ivw	2	-0.0169425	0.0268326	0.527769	0.999914	NA
FGF_BASIC	C20orf196	ivw	6	-0.0077309	0.013352	0.562585	0.999914	NA
FGF_BASIC	PSMC3	ivw	2	0.0105213	0.0476648	0.825298	0.999914	NA
FGF_BASIC	TGM2	ivw	3	0.00360264	0.0502855	0.942885	0.999914	NA
FGF_BASIC	PPM1F	ivw	11	0.00366448	0.0126467	0.772001	0.999914	NA
FGF_BASIC	WDR75	ivw	2	-0.00319273	0.060051	0.957599	0.999914	NA
FGF_BASIC	RPGRIP1	ivw	4	-0.00185451	0.0232256	0.936358	0.999914	NA
FGF_BASIC	COX6B1	ivw	6	-0.00625299	0.0217286	0.773517	0.999914	NA
FGF_BASIC	CTC-559E9.6	ivw	2	0.0354813	0.0336079	0.291085	0.976386	NA
FGF_BASIC	GZMB	ivw	6	0.00788406	0.0226421	0.727687	0.999914	NA
FGF_BASIC	ZNF542	ivw	2	0.0193516	0.0513136	0.706081	0.999914	NA
FGF_BASIC	ZNF836	ivw	2	0.048623	0.0673822	0.470541	0.998544	NA
FGF_BASIC	MBOAT1	ivw	5	0.0585563	0.0309811	0.0587495	0.827998	NA
FGF_BASIC	NRIP3	ivw	2	-0.00818375	0.0465879	0.860559	0.999914	NA
FGF_BASIC	SEMA3A	ivw	2	-0.0633926	0.0447714	0.1568	0.930405	NA
FGF_BASIC	LRIG1	ivw	4	-0.00579027	0.0215095	0.787779	0.999914	NA
FGF_BASIC	NPIPL3	ivw	8	0.0237738	0.0180161	0.186974	0.945879	NA
FGF_BASIC	TPD52L2	ivw	4	-0.0730104	0.0751872	0.331524	0.983739	NA
FGF_BASIC	RP11-797A18.3	ivw	7	-0.0337163	0.0183389	0.0659861	0.839489	NA
FGF_BASIC	NNT	ivw	16	0.00979048	0.0100594	0.33042	0.98365	NA
FGF_BASIC	CECR5	ivw	5	0.00462611	0.0306155	0.879894	0.999914	NA
FGF_BASIC	NKG7	ivw	2	-0.0280175	0.0250965	0.264255	0.970475	NA
FGF_BASIC	LTBP3	ivw	8	-0.023764	0.0181116	0.189491	0.946543	NA
FGF_BASIC	KIAA1551	ivw	11	0.0178401	0.0204023	0.381891	0.992358	NA
FGF_BASIC	RP11-111H3.1	ivw	2	-0.00893056	0.0343326	0.794772	0.999914	NA
FGF_BASIC	ABCG2	ivw	4	0.00074434	0.0145007	0.959062	0.999914	NA
FGF_BASIC	PSMD3	ivw	4	0.0845319	0.0512303	0.0989356	0.884659	NA
FGF_BASIC	SPNS2	ivw	4	-0.0112085	0.0236034	0.634881	0.999914	NA
FGF_BASIC	CD14	ivw	10	-0.00729253	0.0136431	0.592981	0.999914	NA
FGF_BASIC	APOBEC3A	ivw	8	0.013181	0.0199967	0.509794	0.999662	NA
FGF_BASIC	ZNF248	ivw	3	0.0334029	0.0295379	0.258118	0.969326	NA
FGF_BASIC	CACNG6	ivw	3	0.0770669	0.0383759	0.0446211	0.79289	Sufficient
FGF_BASIC	CAMLG	ivw	6	0.0143799	0.015863	0.364668	0.990145	NA
FGF_BASIC	AP000295.7	ivw	2	0.0509496	0.0505033	0.313053	0.980665	NA
FGF_BASIC	BAHCC1	ivw	3	0.0592173	0.0443456	0.181759	0.943543	NA
FGF_BASIC	VIPR1-AS1	ivw	3	-0.0296803	0.0372938	0.426119	0.995795	NA
FGF_BASIC	GLYATL1P1	ivw	2	0.0666647	0.0614963	0.278345	0.973499	NA
FGF_BASIC	SULT1A2	ivw	8	0.00634872	0.0167649	0.704916	0.999914	NA
FGF_BASIC	ACTR8	ivw	2	-0.0185516	0.0662986	0.779617	0.999914	NA
FGF_BASIC	PSPH	ivw	2	-0.197776	0.0879038	0.0244546	0.714501	Sufficient
FGF_BASIC	SFXN3	ivw	3	-0.0175637	0.0254452	0.490033	0.998654	NA
FGF_BASIC	TUBB	ivw	3	0.113547	0.0341003	0.000869137	0.278695	Sufficient
FGF_BASIC	MVB12A	ivw	6	0.0228746	0.0206518	0.268021	0.971372	NA
FGF_BASIC	RP11-47I22.2	ivw	2	-0.0265861	0.0370734	0.4733	0.998544	NA
FGF_BASIC	BTBD10	ivw	3	0.0148917	0.0274594	0.587601	0.999914	NA
FGF_BASIC	ACTN1-AS1	ivw	4	-0.0169996	0.0278685	0.541866	0.999914	NA
FGF_BASIC	SLC39A11	ivw	12	0.0132001	0.010948	0.22793	0.961003	NA
FGF_BASIC	RP11-147L13.8	ivw	3	-0.064637	0.050783	0.203086	0.950445	NA
FGF_BASIC	KIAA0355	ivw	5	-0.0241671	0.0259522	0.351743	0.987486	NA
FGF_BASIC	RP11-53B2.2	ivw	4	0.0100298	0.0171303	0.55821	0.999914	NA
FGF_BASIC	FLT4	ivw	2	-0.0281769	0.0496683	0.570509	0.999914	NA
FGF_BASIC	IGHV3-53	ivw	2	0.0202465	0.0267224	0.448654	0.996948	NA
FGF_BASIC	BTNL3	ivw	10	0.00228097	0.00968217	0.813755	0.999914	NA
FGF_BASIC	ZNF565	ivw	3	0.0103547	0.0406521	0.798942	0.999914	NA
FGF_BASIC	RP11-186O14.4	ivw	2	-0.0354355	0.0570915	0.534811	0.999914	NA
FGF_BASIC	TMEM60	ivw	14	0.00925205	0.0121377	0.445907	0.996563	NA
FGF_BASIC	HAX1	ivw	3	0.0264619	0.0208507	0.204401	0.950679	NA
FGF_BASIC	GAS6-AS1	ivw	5	-0.00887637	0.0214565	0.679101	0.999914	NA
FGF_BASIC	USP22	ivw	3	-0.000323302	0.0545431	0.995271	0.999914	NA
FGF_BASIC	YTHDC2	ivw	3	0.0144207	0.0297479	0.627844	0.999914	NA
FGF_BASIC	C16orf62	ivw	6	0.0189	0.0294825	0.521484	0.999914	NA
FGF_BASIC	SLC25A19	ivw	3	0.0134067	0.0513046	0.793849	0.999914	NA
FGF_BASIC	LAIR1	ivw	3	-0.00641393	0.0340875	0.85075	0.999914	NA
FGF_BASIC	AC004231.2	ivw	4	-0.0247818	0.0305842	0.417778	0.994761	NA
FGF_BASIC	ALMS1	ivw	5	0.0269394	0.0285601	0.345551	0.986111	NA
FGF_BASIC	ERV3-1	ivw	15	0.00508326	0.00624328	0.415532	0.9944	NA
FGF_BASIC	MIR3176	ivw	3	0.02035	0.026764	0.447045	0.996597	NA
FGF_BASIC	DIDO1	ivw	2	-0.000949126	0.0274266	0.972394	0.999914	NA
FGF_BASIC	SERF1B	ivw	4	0.0189005	0.0329647	0.566404	0.999914	NA
FGF_BASIC	DYNC1I1	ivw	2	0.159335	0.0613709	0.00942443	0.577832	Sufficient
FGF_BASIC	NUP133	ivw	2	0.0329412	0.0286962	0.250997	0.967747	NA
FGF_BASIC	OPA1	ivw	3	-0.0249231	0.0224149	0.266183	0.970925	NA
FGF_BASIC	SSH3	ivw	6	0.0425359	0.0214691	0.0475617	0.800531	Sufficient
FGF_BASIC	ZNF558	ivw	2	0.0119597	0.192746	0.950524	0.999914	NA
FGF_BASIC	CASP8	ivw	4	0.0421632	0.0289222	0.144892	0.924249	NA
FGF_BASIC	LYAR	ivw	8	0.0249874	0.0215804	0.246915	0.966107	NA
FGF_BASIC	SERPING1	ivw	5	0.0171763	0.0188306	0.361689	0.989868	NA
FGF_BASIC	RP11-24F11.2	ivw	3	-0.0237645	0.0539735	0.659721	0.999914	NA
FGF_BASIC	SH3BP4	ivw	3	0.0291739	0.0588982	0.620369	0.999914	NA
FGF_BASIC	RP1-102E24.8	ivw	3	0.0198379	0.03475	0.568086	0.999914	NA
FGF_BASIC	ACOT7	ivw	4	-0.0142627	0.0405028	0.724732	0.999914	NA
FGF_BASIC	RGS5	ivw	2	0.00529839	0.0265164	0.841625	0.999914	NA
FGF_BASIC	ICOS	ivw	2	0.00427341	0.0619704	0.945022	0.999914	NA
FGF_BASIC	INO80E	ivw	5	-0.049887	0.0176727	0.00476006	0.482892	Sufficient
FGF_BASIC	FBXO41	ivw	3	0.00245003	0.0297937	0.934461	0.999914	NA
FGF_BASIC	MAGOHB	ivw	2	-0.0263455	0.0664508	0.69176	0.999914	NA
FGF_BASIC	TIMP2	ivw	8	0.000586704	0.0156373	0.970071	0.999914	NA
FGF_BASIC	CERK	ivw	4	0.0193662	0.0180302	0.282779	0.974425	NA
FGF_BASIC	KIAA1467	ivw	3	0.028828	0.0333417	0.387245	0.992457	NA
FGF_BASIC	ZNF555	ivw	3	0.0379593	0.0406688	0.350626	0.987157	NA
FGF_BASIC	CSRP1	ivw	3	-0.0396248	0.0609938	0.515916	0.999914	NA
FGF_BASIC	MYO7A	ivw	3	-0.00265234	0.0299793	0.929501	0.999914	NA
FGF_BASIC	PSORS1C3	ivw	13	0.0148661	0.0119552	0.21369	0.955323	NA
FGF_BASIC	RP11-497H17.1	ivw	3	0.000921345	0.0134154	0.945246	0.999914	NA
FGF_BASIC	SRGAP2C	ivw	3	0.016251	0.0196476	0.408166	0.994114	NA
FGF_BASIC	NDUFS8	ivw	7	0.0248085	0.0175066	0.156455	0.930189	NA
FGF_BASIC	RP11-261C10.7	ivw	6	0.0188207	0.0164645	0.252994	0.968126	NA
FGF_BASIC	ATP6AP1L	ivw	19	-0.0178796	0.0115247	0.120802	0.907641	NA
FGF_BASIC	BBIP1	ivw	4	0.0384475	0.040052	0.337086	0.984772	NA
FGF_BASIC	C2CD5	ivw	4	0.0334421	0.0229245	0.144621	0.924156	NA
FGF_BASIC	MLF1IP	ivw	4	-0.0268585	0.0196695	0.172099	0.939957	NA
FGF_BASIC	CHI3L2	ivw	14	0.00971245	0.00886572	0.273295	0.972332	NA
FGF_BASIC	PLEKHD1	ivw	2	0.00557763	0.024742	0.821644	0.999914	NA
FGF_BASIC	TBL2	ivw	4	0.0211567	0.0255004	0.406731	0.994114	NA
FGF_BASIC	SNORD17	ivw	2	0.0325556	0.0551742	0.555156	0.999914	NA
FGF_BASIC	SNRNP27	ivw	13	0.021722	0.0130092	0.0949697	0.880597	NA
FGF_BASIC	BMP8A	ivw	4	0.0341876	0.0220196	0.120519	0.907158	NA
FGF_BASIC	TMEM18	ivw	3	0.00299472	0.0306538	0.922175	0.999914	NA
FGF_BASIC	PARP9	ivw	2	0.0429247	0.105867	0.685141	0.999914	NA
FGF_BASIC	C2orf42	ivw	3	-0.00608823	0.0284091	0.830309	0.999914	NA
FGF_BASIC	RP1-90J20.11	ivw	6	0.00959792	0.0177061	0.587771	0.999914	NA
FGF_BASIC	ACOX1	ivw	21	0.00187706	0.00882167	0.8315	0.999914	NA
FGF_BASIC	ZNF93	ivw	2	0.0429893	0.103778	0.678695	0.999914	NA
FGF_BASIC	IREB2	ivw	8	0.020926	0.0138739	0.131478	0.915936	NA
FGF_BASIC	CD226	ivw	3	0.00293226	0.0376064	0.93785	0.999914	NA
FGF_BASIC	MMP28	ivw	2	0.0148884	0.0499144	0.765491	0.999914	NA
FGF_BASIC	RP11-849F2.8	ivw	10	0.0145653	0.0142476	0.306637	0.979606	NA
FGF_BASIC	TDRD9	ivw	14	0.0106535	0.0121499	0.380571	0.992315	NA
FGF_BASIC	PDK2	ivw	2	-0.0491782	0.0387965	0.204943	0.951402	NA
FGF_BASIC	RNF39	ivw	2	-0.0572683	0.0504801	0.256596	0.968969	NA
FGF_BASIC	NEB	ivw	6	0.0414065	0.0285425	0.146863	0.92477	NA
FGF_BASIC	GDF11	ivw	2	0.160191	0.0945985	0.0903829	0.874842	NA
FGF_BASIC	MB21D2	ivw	5	0.0360962	0.0295934	0.222564	0.959112	NA
FGF_BASIC	SKP2	ivw	5	-0.0310528	0.0231546	0.179886	0.943099	NA
FGF_BASIC	IGFALS	ivw	2	-0.0808187	0.0853701	0.343799	0.985637	NA
FGF_BASIC	APITD1	ivw	2	0.0958307	0.0511957	0.0612273	0.831757	NA
FGF_BASIC	TBC1D22A	ivw	5	-0.037078	0.0304079	0.222711	0.959112	NA
FGF_BASIC	PDZK1IP1	ivw	11	-0.00796645	0.0140174	0.569814	0.999914	NA
FGF_BASIC	RP11-797H7.3	ivw	13	-0.00496054	0.0155539	0.749782	0.999914	NA
FGF_BASIC	SETBP1	ivw	2	-0.00267461	0.0623965	0.965809	0.999914	NA
FGF_BASIC	UTP11L	ivw	4	-0.00178488	0.0227807	0.937549	0.999914	NA
FGF_BASIC	BTN2A2	ivw	8	-0.0523434	0.0271672	0.0540153	0.819208	NA
FGF_BASIC	GET4	ivw	4	0.0351403	0.0289691	0.225119	0.959976	NA
FGF_BASIC	SNIP1	ivw	8	0.0025388	0.0122545	0.835875	0.999914	NA
FGF_BASIC	SHC1	ivw	4	0.0106337	0.0336148	0.751744	0.999914	NA
FGF_BASIC	IGLV1-51	ivw	2	0.0508409	0.112746	0.652037	0.999914	NA
FGF_BASIC	RAP2B	ivw	2	-0.0518804	0.0540272	0.336922	0.984699	NA
FGF_BASIC	TMBIM4	ivw	6	0.019699	0.0179687	0.27295	0.972332	NA
FGF_BASIC	UGT2B11	ivw	2	0.0295473	0.0272722	0.278621	0.973618	NA
FGF_BASIC	TMTC2	ivw	3	-0.017181	0.035193	0.625413	0.999914	NA
FGF_BASIC	TAF4B	ivw	2	0.0371403	0.0629897	0.555442	0.999914	NA
FGF_BASIC	ZCCHC2	ivw	2	0.0485292	0.0507377	0.338834	0.985044	NA
FGF_BASIC	FOXO1	ivw	2	-0.0679946	0.0626194	0.27755	0.973323	NA
FGF_BASIC	TRAPPC2P1	ivw	11	-0.00674814	0.0197223	0.732232	0.999914	NA
FGF_BASIC	HERC6	ivw	6	-0.0163336	0.0234268	0.485665	0.998544	NA
FGF_BASIC	LGALS9B	ivw	8	-0.0101074	0.0176575	0.567041	0.999914	NA
FGF_BASIC	SAMM50	ivw	9	-0.00249457	0.0125308	0.842203	0.999914	NA
FGF_BASIC	HES1	ivw	2	0.0619699	0.0612747	0.311851	0.980552	NA
FGF_BASIC	ZAP70	ivw	4	-0.0127774	0.0233296	0.583905	0.999914	NA
FGF_BASIC	HPD	ivw	6	-0.0405463	0.0153673	0.00832777	0.557089	Sufficient
FGF_BASIC	EXOSC6	ivw	20	0.0142383	0.00933844	0.127334	0.912613	NA
FGF_BASIC	CTD-2085J24.4	ivw	2	-0.0345077	0.0263335	0.190056	0.946719	NA
FGF_BASIC	VCAN	ivw	2	-0.06213	0.0805179	0.440334	0.996135	NA
FGF_BASIC	ZNF721	ivw	7	0.00131766	0.0145436	0.92781	0.999914	NA
FGF_BASIC	ZNF480	ivw	4	-0.027651	0.0232088	0.233495	0.962732	NA
FGF_BASIC	ZMYM1	ivw	2	-0.00646035	0.0636935	0.91921	0.999914	NA
FGF_BASIC	CITED2	ivw	5	0.00352038	0.029278	0.904293	0.999914	NA
FGF_BASIC	C16orf74	ivw	4	-0.0211902	0.0330395	0.52129	0.999914	NA
FGF_BASIC	SLC25A24	ivw	10	0.0154332	0.0169204	0.361712	0.989869	NA
FGF_BASIC	SLAMF8	ivw	2	-0.0199977	0.0277048	0.470408	0.998544	NA
FGF_BASIC	TRERF1	ivw	4	0.0333027	0.0302698	0.271247	0.97223	NA
FGF_BASIC	S100Z	ivw	5	-0.0155868	0.0243367	0.521871	0.999914	NA
FGF_BASIC	TMC4	ivw	7	0.0250938	0.0183269	0.170927	0.938884	NA
FGF_BASIC	RPL7AP64	ivw	3	-0.0399897	0.064374	0.534462	0.999914	NA
FGF_BASIC	RP11-798G7.8	ivw	2	0.0254346	0.0522363	0.626319	0.999914	NA
FGF_BASIC	LINC00654	ivw	2	-0.00616915	0.0404056	0.87865	0.999914	NA
FGF_BASIC	GLTSCR2	ivw	6	0.0276763	0.0175105	0.11398	0.901788	NA
FGF_BASIC	ACVR1	ivw	3	0.0319211	0.035672	0.370867	0.990898	NA
FGF_BASIC	ALDH8A1	ivw	5	-0.029831	0.0228011	0.190768	0.946956	NA
FGF_BASIC	SIPA1L2	ivw	10	-0.000351308	0.0136742	0.979504	0.999914	NA
FGF_BASIC	FOXP4	ivw	2	0.00779952	0.0535377	0.884172	0.999914	NA
FGF_BASIC	CNPY4	ivw	11	0.0200539	0.0128879	0.119704	0.906592	NA
FGF_BASIC	RPA1	ivw	11	0.0226146	0.0130379	0.0828247	0.865008	NA
FGF_BASIC	POM121B	ivw	7	-0.0275367	0.0195929	0.15989	0.932261	NA
FGF_BASIC	ACN9	ivw	2	-0.0135102	0.0379967	0.722168	0.999914	NA
FGF_BASIC	NUP107	ivw	17	-0.0185386	0.014307	0.195053	0.947905	NA
FGF_BASIC	RWDD2B	ivw	6	0.019514	0.0239848	0.415874	0.9944	NA
FGF_BASIC	CENPV	ivw	5	-0.0186219	0.0205345	0.36448	0.990145	NA
FGF_BASIC	SLC19A2	ivw	2	-0.0320004	0.0680591	0.638222	0.999914	NA
FGF_BASIC	FAN1	ivw	19	0.00691498	0.0112541	0.538923	0.999914	NA
FGF_BASIC	CCR4	ivw	4	-0.0593774	0.0327141	0.0695179	0.846255	NA
FGF_BASIC	TGOLN2	ivw	2	-0.202949	0.119041	0.0882203	0.871629	NA
FGF_BASIC	FAM182B	ivw	3	0.0104549	0.0356732	0.769465	0.999914	NA
FGF_BASIC	TES	ivw	11	0.000416821	0.0143412	0.976813	0.999914	NA
FGF_BASIC	DISC1	ivw	4	-0.00986769	0.0328784	0.76408	0.999914	NA
FGF_BASIC	QRSL1	ivw	8	0.00978804	0.0131625	0.457101	0.997888	NA
FGF_BASIC	GTPBP5	ivw	2	-0.0272869	0.0396442	0.491267	0.998681	NA
FGF_BASIC	UBASH3A	ivw	10	0.00653688	0.0180103	0.716641	0.999914	NA
FGF_BASIC	TMED4	ivw	7	-0.00247514	0.0209605	0.906	0.999914	NA
FGF_BASIC	GPR125	ivw	3	-0.0624498	0.0433955	0.150126	0.926772	NA
FGF_BASIC	ISOC1	ivw	8	-0.00259003	0.0148302	0.861359	0.999914	NA
FGF_BASIC	RAC2	ivw	2	-0.0123385	0.0243619	0.612529	0.999914	NA
FGF_BASIC	EIF4A3	ivw	4	-0.0305356	0.0365683	0.4037	0.993574	NA
FGF_BASIC	DUSP19	ivw	2	0.0167813	0.036836	0.648701	0.999914	NA
FGF_BASIC	CCDC50	ivw	6	-0.0179014	0.0199223	0.368886	0.990782	NA
FGF_BASIC	ZNF512B	ivw	2	0.0532297	0.0436481	0.222647	0.959112	NA
FGF_BASIC	KDM5A	ivw	7	0.0109191	0.0173698	0.529595	0.999914	NA
FGF_BASIC	RP1-80N2.3	ivw	2	-0.0191032	0.0296761	0.519755	0.999914	NA
FGF_BASIC	TSC22D4	ivw	5	-0.0277224	0.0242043	0.252063	0.96796	NA
FGF_BASIC	TNFAIP2	ivw	3	-0.0119508	0.0396483	0.763094	0.999914	NA
FGF_BASIC	LFNG	ivw	4	-0.00973805	0.0143097	0.496174	0.999114	NA
FGF_BASIC	RAB38	ivw	11	0.00165508	0.0106664	0.876689	0.999914	NA
FGF_BASIC	CTD-2337J16.1	ivw	3	-0.0024849	0.0375432	0.947228	0.999914	NA
FGF_BASIC	CCNL1	ivw	2	0.0377281	0.0247572	0.127528	0.912744	NA
FGF_BASIC	LSM14A	ivw	2	-0.0282841	0.0544453	0.603414	0.999914	NA
FGF_BASIC	FNDC3A	ivw	3	-0.021689	0.0355569	0.541876	0.999914	NA
FGF_BASIC	DNAJC27	ivw	3	-0.0118447	0.047858	0.804523	0.999914	NA
FGF_BASIC	SASH1	ivw	11	-0.0149265	0.0176205	0.396934	0.992865	NA
FGF_BASIC	DERA	ivw	2	-0.101517	0.061273	0.0975587	0.882953	NA
FGF_BASIC	ZNF121	ivw	2	0.0341472	0.0270271	0.206431	0.952136	NA
FGF_BASIC	LHX4	ivw	2	-0.013754	0.055862	0.805516	0.999914	NA
FGF_BASIC	PSMB8	ivw	3	0.0433252	0.0301719	0.151017	0.927903	NA
FGF_BASIC	METTL5	ivw	3	-0.0181357	0.0219823	0.409364	0.994215	NA
FGF_BASIC	ZNF672	ivw	2	-0.0185137	0.0636635	0.7712	0.999914	NA
FGF_BASIC	EFCAB4A	ivw	13	0.0183012	0.0211589	0.38707	0.992457	NA
FGF_BASIC	FXYD6	ivw	6	0.00391607	0.0266549	0.883197	0.999914	NA
FGF_BASIC	FADS1	ivw	10	0.0393	0.0175763	0.0253535	0.718748	Sufficient
FGF_BASIC	GAMT	ivw	2	0.0303523	0.0496383	0.540889	0.999914	NA
FGF_BASIC	MAP3K5	ivw	2	-0.00222707	0.0260773	0.931941	0.999914	NA
FGF_BASIC	MTRR	ivw	12	-0.00334204	0.0121699	0.783613	0.999914	NA
FGF_BASIC	CTB-83J4.2	ivw	8	-0.0451077	0.0229941	0.049797	0.806801	Sufficient
FGF_BASIC	ANKRD36B	ivw	3	0.00746797	0.0189437	0.693419	0.999914	NA
FGF_BASIC	GRIK3	ivw	2	-0.0318721	0.0452557	0.481267	0.998544	NA
FGF_BASIC	OR13A1	ivw	3	-0.043101	0.036121	0.232775	0.962714	NA
FGF_BASIC	LPAR2	ivw	13	0.0030459	0.0107845	0.777611	0.999914	NA
FGF_BASIC	ARSB	ivw	12	-0.00711232	0.0118656	0.548903	0.999914	NA
FGF_BASIC	GOLGA8N	ivw	2	-0.0313219	0.0724346	0.66544	0.999914	NA
FGF_BASIC	COX7A2L	ivw	4	-0.0236207	0.0187937	0.208812	0.952846	NA
FGF_BASIC	NDUFAF7	ivw	2	0.025927	0.0296376	0.381682	0.992358	NA
FGF_BASIC	OTOF	ivw	5	-0.00179384	0.0234995	0.939152	0.999914	NA
FGF_BASIC	CAND2	ivw	9	-0.0171516	0.0145776	0.239367	0.963677	NA
FGF_BASIC	DNAJC5	ivw	4	0.0723322	0.0628895	0.250083	0.967348	NA
FGF_BASIC	MRPL51	ivw	2	0.0174052	0.0561889	0.756742	0.999914	NA
FGF_BASIC	SLC20A1	ivw	16	0.000253481	0.0115541	0.982497	0.999914	NA
FGF_BASIC	TOPBP1	ivw	2	0.0302805	0.031009	0.328813	0.983483	NA
FGF_BASIC	C5orf51	ivw	2	-0.0065665	0.0531994	0.901765	0.999914	NA
FGF_BASIC	NFKBIE	ivw	4	-0.0214868	0.0214239	0.315892	0.981087	NA
FGF_BASIC	HLA-C	ivw	16	-0.00176707	0.00747557	0.813138	0.999914	NA
FGF_BASIC	ZNF532	ivw	5	-0.023513	0.0267661	0.379693	0.992088	NA
FGF_BASIC	ADAMTS1	ivw	4	-0.0181993	0.028781	0.527165	0.999914	NA
FGF_BASIC	MAN2C1	ivw	17	-0.00695104	0.00862762	0.420432	0.994919	NA
FGF_BASIC	TFCP2	ivw	6	-0.00240846	0.0157759	0.878661	0.999914	NA
FGF_BASIC	RNASE2	ivw	11	-0.0202407	0.0142323	0.154978	0.929501	NA
FGF_BASIC	TBC1D5	ivw	2	-0.123821	0.0623352	0.0469926	0.798728	Sufficient
FGF_BASIC	SCIMP	ivw	5	-0.0119718	0.0199801	0.549049	0.999914	NA
FGF_BASIC	ZNF668	ivw	5	0.00144965	0.0382413	0.969761	0.999914	NA
FGF_BASIC	RPF2	ivw	8	-0.0325906	0.0126045	0.00971991	0.581857	Sufficient
FGF_BASIC	CTD-2324F15.2	ivw	8	-0.0137537	0.0186649	0.461199	0.998363	NA
FGF_BASIC	VPS33B	ivw	6	0.0302027	0.0201259	0.133436	0.917288	NA
FGF_BASIC	AC092295.7	ivw	5	-0.0268873	0.019822	0.174959	0.940934	NA
FGF_BASIC	DGKQ	ivw	18	0.00645752	0.00874863	0.460443	0.998204	NA
FGF_BASIC	MYO1C	ivw	3	0.00567884	0.0462272	0.902229	0.999914	NA
FGF_BASIC	AATF	ivw	2	-0.0301666	0.0323277	0.350742	0.987157	NA
FGF_BASIC	LGALS3BP	ivw	4	0.0183539	0.0384851	0.633427	0.999914	NA
FGF_BASIC	C12orf23	ivw	3	-0.00727037	0.0196936	0.711998	0.999914	NA
FGF_BASIC	FAM204A	ivw	2	-0.0115569	0.0647203	0.858278	0.999914	NA
FGF_BASIC	TRAV38-1	ivw	5	0.0198242	0.0253274	0.433791	0.996135	NA
FGF_BASIC	LIMCH1	ivw	3	0.058868	0.0394297	0.13544	0.918444	NA
FGF_BASIC	GRIK1-AS1	ivw	2	-0.0315968	0.10362	0.760419	0.999914	NA
FGF_BASIC	HLA-A	ivw	12	0.00791194	0.0127475	0.53482	0.999914	NA
FGF_BASIC	DCLRE1C	ivw	2	0.00044521	0.0488166	0.992723	0.999914	NA
FGF_BASIC	ABAT	ivw	16	-0.0027223	0.0101639	0.788822	0.999914	NA
FGF_BASIC	LEF1-AS1	ivw	2	0.0316773	0.0436143	0.467651	0.998544	NA
FGF_BASIC	FBXO18	ivw	7	-0.0350515	0.0293307	0.23207	0.962708	NA
FGF_BASIC	CCNG2	ivw	4	-0.00380973	0.0410093	0.925984	0.999914	NA
FGF_BASIC	RP11-819C21.1	ivw	2	0.0348266	0.0336069	0.300066	0.978689	NA
FGF_BASIC	ZNF28	ivw	4	0.0609803	0.0513148	0.234692	0.963258	NA
FGF_BASIC	AIF1	ivw	3	-0.0222155	0.0405718	0.583994	0.999914	NA
FGF_BASIC	TPSAB1	ivw	8	0.00243119	0.015366	0.874284	0.999914	NA
FGF_BASIC	GNPTG	ivw	5	0.0428319	0.0256231	0.0946008	0.880597	NA
FGF_BASIC	FCGR3B	ivw	8	4.37841e-05	0.0268749	0.9987	0.999914	NA
FGF_BASIC	FUT11	ivw	2	0.0504565	0.054794	0.357134	0.988367	NA
FGF_BASIC	CENPC1	ivw	4	-0.0142019	0.0766637	0.853034	0.999914	NA
FGF_BASIC	GNA12	ivw	5	-0.0119172	0.0219095	0.58649	0.999914	NA
FGF_BASIC	CCDC134	ivw	8	-0.0167825	0.0168518	0.319305	0.981826	NA
FGF_BASIC	JMJD4	ivw	6	0.0296479	0.024191	0.220358	0.957815	NA
FGF_BASIC	RNH1	ivw	4	-0.00756647	0.0352356	0.82997	0.999914	NA
FGF_BASIC	CD300C	ivw	13	-0.00869127	0.0120506	0.470768	0.998544	NA
FGF_BASIC	TACSTD2	ivw	16	-0.00829253	0.00650061	0.202077	0.950015	NA
FGF_BASIC	DDX52	ivw	4	0.0130884	0.0311595	0.674451	0.999914	NA
FGF_BASIC	AFAP1L2	ivw	4	0.00430578	0.0336432	0.898162	0.999914	NA
FGF_BASIC	BIN1	ivw	17	-0.00400649	0.0099363	0.686788	0.999914	NA
FGF_BASIC	TRIM36	ivw	6	0.0415335	0.0231269	0.0725105	0.852478	NA
FGF_BASIC	ACTA2	ivw	25	-0.0067502	0.00747093	0.366245	0.990368	NA
FGF_BASIC	ACSM1	ivw	2	-0.0445585	0.0550713	0.418455	0.994765	NA
FGF_BASIC	TBC1D3F	ivw	4	-0.032143	0.0382376	0.400566	0.993199	NA
FGF_BASIC	ABCC13	ivw	5	-0.0244232	0.0259644	0.346888	0.986454	NA
FGF_BASIC	INPP1	ivw	7	0.0203115	0.0189593	0.284026	0.974905	NA
FGF_BASIC	TSPAN32	ivw	6	-0.00722606	0.0178556	0.685703	0.999914	NA
FGF_BASIC	FBXL16	ivw	2	-0.0732635	0.0939045	0.435278	0.996135	NA
FGF_BASIC	ADPRH	ivw	6	-0.0218271	0.0176491	0.216189	0.956131	NA
FGF_BASIC	MRPL35	ivw	5	0.00325142	0.0279132	0.90727	0.999914	NA
FGF_BASIC	PRR13	ivw	2	0.0416644	0.0567376	0.462745	0.998446	NA
FGF_BASIC	CD300A	ivw	7	-0.00724171	0.0302338	0.8107	0.999914	NA
FGF_BASIC	GAD1	ivw	2	0.00626623	0.0308217	0.838896	0.999914	NA
FGF_BASIC	TBC1D7	ivw	10	-0.000637515	0.0138127	0.963187	0.999914	NA
FGF_BASIC	HIVEP3	ivw	4	-0.0110287	0.0290308	0.704023	0.999914	NA
FGF_BASIC	ZNF384	ivw	4	0.0174449	0.0211096	0.408579	0.994114	NA
FGF_BASIC	LEPRE1	ivw	3	0.00283055	0.0291305	0.922593	0.999914	NA
FGF_BASIC	EHD3	ivw	2	-0.0964281	0.0703426	0.170426	0.938801	NA
FGF_BASIC	KANSL2	ivw	6	-0.0502567	0.0279094	0.0717487	0.851568	NA
FGF_BASIC	SP110	ivw	7	0.0139869	0.0110427	0.20529	0.951463	NA
FGF_BASIC	ZBED4	ivw	2	-0.0258723	0.0354596	0.465618	0.998544	NA
FGF_BASIC	TMEM79	ivw	12	-0.0259035	0.0157846	0.100784	0.886838	NA
FGF_BASIC	CDHR1	ivw	5	-0.00982181	0.0320228	0.759062	0.999914	NA
FGF_BASIC	KCNQ5	ivw	4	0.0154122	0.0321468	0.631632	0.999914	NA
FGF_BASIC	RP13-580F15.2	ivw	2	-0.0137392	0.0586637	0.814827	0.999914	NA
FGF_BASIC	ECM1	ivw	3	-0.011365	0.0226769	0.61625	0.999914	NA
FGF_BASIC	BMP6	ivw	2	0.020406	0.0391037	0.601779	0.999914	NA
FGF_BASIC	CPEB4	ivw	14	-0.0042026	0.00794829	0.596984	0.999914	NA
FGF_BASIC	NDUFA12	ivw	17	0.00132785	0.0128754	0.917859	0.999914	NA
FGF_BASIC	RP11-399O19.8	ivw	4	0.058727	0.0443741	0.185685	0.945351	NA
FGF_BASIC	TMEM167B	ivw	3	0.0235215	0.0291382	0.419528	0.994919	NA
FGF_BASIC	RP11-893F2.9	ivw	5	0.00873035	0.0259469	0.736516	0.999914	NA
FGF_BASIC	CALY	ivw	2	0.0397862	0.114301	0.727778	0.999914	NA
FGF_BASIC	ARL6IP5	ivw	5	0.0317184	0.0331503	0.338666	0.984987	NA
FGF_BASIC	COPB1	ivw	13	-0.00571303	0.0178061	0.748326	0.999914	NA
FGF_BASIC	MC1R	ivw	7	0.0109577	0.0112072	0.328205	0.983388	NA
FGF_BASIC	PRKCB	ivw	10	0.0107076	0.0169459	0.52747	0.999914	NA
FGF_BASIC	AC007390.5	ivw	3	-0.00720025	0.0234262	0.758571	0.999914	NA
FGF_BASIC	RP11-114H24.6	ivw	2	-0.0577122	0.043134	0.180905	0.943506	NA
FGF_BASIC	OR7E14P	ivw	8	-0.011628	0.013969	0.405178	0.99364	NA
FGF_BASIC	RP11-103G8.2	ivw	2	-0.0413904	0.0534031	0.438306	0.996135	NA
FGF_BASIC	CTGLF10P	ivw	3	-0.0193982	0.0477404	0.684502	0.999914	NA
FGF_BASIC	CERS3	ivw	7	0.0220063	0.0263656	0.403908	0.993574	NA
FGF_BASIC	SLC25A12	ivw	3	0.0345034	0.0412193	0.402553	0.993396	NA
FGF_BASIC	RP11-849F2.9	ivw	2	-0.0117986	0.0528028	0.823188	0.999914	NA
FGF_BASIC	PRDM5	ivw	6	0.113133	0.0630317	0.0726773	0.85288	NA
FGF_BASIC	AC018633.4	ivw	7	0.0445996	0.019917	0.0251378	0.71824	Sufficient
FGF_BASIC	RP11-7F17.3	ivw	2	0.0447919	0.0488681	0.359359	0.988825	NA
FGF_BASIC	TANC2	ivw	6	0.00487573	0.021846	0.823391	0.999914	NA
FGF_BASIC	PRSS23	ivw	3	0.0471532	0.0468433	0.314119	0.980691	NA
FGF_BASIC	CD247	ivw	3	-0.00167928	0.0180271	0.925782	0.999914	NA
FGF_BASIC	SLC13A4	ivw	3	-0.0371603	0.0308958	0.229069	0.961549	NA
FGF_BASIC	RBKS	ivw	2	0.0514977	0.0796234	0.517784	0.999914	NA
FGF_BASIC	RP11-445H22.3	ivw	5	0.00371982	0.0149562	0.803582	0.999914	NA
FGF_BASIC	WDFY1	ivw	2	-0.0261821	0.026658	0.326027	0.982841	NA
FGF_BASIC	FAM161A	ivw	2	-0.107328	0.0688393	0.11897	0.906159	NA
FGF_BASIC	ACPL2	ivw	9	-0.000448999	0.0114635	0.968757	0.999914	NA
FGF_BASIC	XXyac-YX65C7_A.2	ivw	2	0.0210009	0.0334358	0.529941	0.999914	NA
FGF_BASIC	SNPH	ivw	4	0.0768303	0.0208936	0.000235798	0.162998	Sufficient
FGF_BASIC	PIK3AP1	ivw	3	-0.0620624	0.0472719	0.189223	0.946454	NA
FGF_BASIC	ACP5	ivw	15	0.00186642	0.00959938	0.845838	0.999914	NA
FGF_BASIC	PDIA5	ivw	2	0.0981265	0.0515843	0.0571376	0.823973	NA
FGF_BASIC	ZNF613	ivw	8	0.00314268	0.0138997	0.821126	0.999914	NA
FGF_BASIC	APEX1	ivw	3	-0.0323426	0.0501134	0.518676	0.999914	NA
FGF_BASIC	UBXN2A	ivw	6	-0.0140445	0.0181156	0.43818	0.996135	NA
FGF_BASIC	CRLS1	ivw	4	-0.00999249	0.0432671	0.817355	0.999914	NA
FGF_BASIC	AC005682.6	ivw	5	-0.017362	0.0234304	0.458691	0.998097	NA
FGF_BASIC	COPG1	ivw	3	0.0129515	0.0388704	0.738986	0.999914	NA
FGF_BASIC	CCDC162P	ivw	2	0.0513309	0.135026	0.703829	0.999914	NA
FGF_BASIC	AASDH	ivw	8	0.0324541	0.014732	0.0275976	0.729616	Sufficient
FGF_BASIC	CYB5R2	ivw	10	0.0187846	0.011684	0.107897	0.89532	NA
FGF_BASIC	CTD-3214H19.6	ivw	4	-0.0237461	0.0186484	0.202891	0.950177	NA
FGF_BASIC	AL133216.1	ivw	2	0.0115713	0.0620548	0.852077	0.999914	NA
FGF_BASIC	DDX11L10	ivw	7	-0.00440741	0.0192025	0.818462	0.999914	NA
FGF_BASIC	SIGLEC10	ivw	5	0.0171847	0.0323745	0.59555	0.999914	NA
FGF_BASIC	ZNF682	ivw	2	0.0994088	0.0679683	0.143584	0.923608	NA
FGF_BASIC	SLC26A5	ivw	2	-0.00575932	0.0326442	0.859959	0.999914	NA
FGF_BASIC	CD6	ivw	6	-0.00118841	0.0230797	0.958934	0.999914	NA
FGF_BASIC	NIT1	ivw	2	-0.0466387	0.0466176	0.317092	0.981264	NA
FGF_BASIC	EOMES	ivw	4	0.00662144	0.0287351	0.817757	0.999914	NA
FGF_BASIC	CPED1	ivw	9	-0.00605045	0.0213254	0.776625	0.999914	NA
FGF_BASIC	CCSAP	ivw	5	0.00591795	0.0164276	0.718664	0.999914	NA
FGF_BASIC	CTC-523E23.4	ivw	4	-0.0116248	0.036092	0.747386	0.999914	NA
FGF_BASIC	SUCLG1	ivw	2	-0.086655	0.0555015	0.118451	0.906159	NA
FGF_BASIC	CPT2	ivw	2	0.0101569	0.02238	0.649947	0.999914	NA
FGF_BASIC	PGM2L1	ivw	5	-0.00698157	0.0312841	0.823406	0.999914	NA
FGF_BASIC	NCL	ivw	5	0.0190219	0.0187807	0.311134	0.980439	NA
FGF_BASIC	CIB1	ivw	14	0.0215986	0.0100301	0.0312882	0.747175	Sufficient
FGF_BASIC	PF4V1	ivw	16	-0.0235029	0.0120658	0.0514277	0.810948	NA
FGF_BASIC	FAM104A	ivw	5	-0.00276625	0.0191318	0.885036	0.999914	NA
FGF_BASIC	LEPREL2	ivw	2	-0.000208049	0.0372987	0.995549	0.999914	NA
FGF_BASIC	IL1RL1	ivw	3	-0.0544132	0.0603031	0.366882	0.990394	NA
FGF_BASIC	LINC00487	ivw	2	0.000881274	0.0327423	0.978527	0.999914	NA
FGF_BASIC	CCDC91	ivw	3	-0.0476968	0.0404937	0.238844	0.96344	NA
FGF_BASIC	ORAI1	ivw	4	-0.00476938	0.0161192	0.76732	0.999914	NA
FGF_BASIC	CUX1	ivw	2	0.0753898	0.0480327	0.116519	0.904485	NA
FGF_BASIC	MRE11A	ivw	19	0.0184113	0.0101022	0.0683794	0.844648	NA
FGF_BASIC	SF3A1	ivw	7	0.018494	0.011804	0.117172	0.904931	NA
FGF_BASIC	RP11-293M10.5	ivw	4	0.00322214	0.0257838	0.900549	0.999914	NA
FGF_BASIC	LAMTOR1	ivw	4	0.0381984	0.0319575	0.231974	0.962665	NA
FGF_BASIC	MVP	ivw	2	-0.0191395	0.0693951	0.782698	0.999914	NA
FGF_BASIC	KIF25-AS1	ivw	2	0.217063	0.216286	0.315576	0.980985	NA
FGF_BASIC	ZNF469	ivw	3	0.0280741	0.0703918	0.690021	0.999914	NA
FGF_BASIC	ME1	ivw	2	-0.00223809	0.077844	0.977063	0.999914	NA
FGF_BASIC	GPR160	ivw	4	-0.0013846	0.0136243	0.919052	0.999914	NA
FGF_BASIC	ABCF1	ivw	2	0.0257253	0.0551196	0.640701	0.999914	NA
FGF_BASIC	TBCE	ivw	4	0.0237427	0.035735	0.506427	0.999662	NA
FGF_BASIC	RP11-834C11.4	ivw	5	0.00409416	0.0384521	0.915206	0.999914	NA
FGF_BASIC	ADAMTSL4	ivw	4	-0.0163471	0.0203745	0.422362	0.995246	NA
FGF_BASIC	MAP2K1	ivw	2	0.0642471	0.0279858	0.021693	0.698608	Sufficient
FGF_BASIC	TXNDC12	ivw	4	-0.00533139	0.0183541	0.771453	0.999914	NA
FGF_BASIC	GDE1	ivw	7	0.0227628	0.024705	0.356851	0.988307	NA
FGF_BASIC	RP11-23J18.1	ivw	6	-0.0212599	0.0231446	0.358321	0.988471	NA
FGF_BASIC	ISOC2	ivw	2	-0.000997611	0.0340323	0.976614	0.999914	NA
FGF_BASIC	C19orf60	ivw	10	-0.0435313	0.0146596	0.00298303	0.423732	Sufficient
FGF_BASIC	INPP4B	ivw	10	0.0354717	0.0151137	0.0189256	0.678992	Sufficient
FGF_BASIC	NTPCR	ivw	21	0.00351333	0.00609215	0.564143	0.999914	NA
FGF_BASIC	RP11-290F20.3	ivw	5	-0.0128788	0.0200945	0.52158	0.999914	NA
FGF_BASIC	RP4-740C4.6	ivw	3	-0.0780769	0.0320624	0.0148853	0.645239	Sufficient
FGF_BASIC	NABP1	ivw	4	0.00987313	0.0857969	0.908385	0.999914	NA
FGF_BASIC	TBCK	ivw	3	-0.0094244	0.0171951	0.583633	0.999914	NA
FGF_BASIC	COMMD2	ivw	6	0.022431	0.0193149	0.245508	0.965592	NA
FGF_BASIC	LDHD	ivw	2	0.133052	0.0740575	0.0723976	0.852461	NA
FGF_BASIC	LRRC37A16P	ivw	4	-0.0370382	0.0256219	0.148298	0.925899	NA
FGF_BASIC	UBE2F	ivw	6	-0.0179836	0.0153232	0.240547	0.96394	NA
FGF_BASIC	RAD51C	ivw	15	-0.0338752	0.0109913	0.00205608	0.378327	Sufficient
FGF_BASIC	LGALS9	ivw	10	-0.0238616	0.0147027	0.104601	0.891113	NA
FGF_BASIC	HDLBP	ivw	2	-0.026285	0.0675399	0.697145	0.999914	NA
FGF_BASIC	PGBD5	ivw	2	0.015065	0.0364922	0.679732	0.999914	NA
FGF_BASIC	RP11-958N24.1	ivw	2	0.0968567	0.064176	0.131239	0.915709	NA
FGF_BASIC	DPYSL4	ivw	15	0.0140881	0.0127886	0.270631	0.972168	NA
FGF_BASIC	RP6-65G23.1	ivw	3	0.0509326	0.0597806	0.394219	0.992703	NA
FGF_BASIC	RP11-960L18.1	ivw	4	-0.0082125	0.0245657	0.738148	0.999914	NA
FGF_BASIC	MED17	ivw	2	0.021912	0.0641097	0.73251	0.999914	NA
FGF_BASIC	CSTF3	ivw	2	0.00222994	0.0411895	0.956825	0.999914	NA
FGF_BASIC	CTB-50L17.9	ivw	3	-0.0218909	0.0179516	0.222677	0.959112	NA
FGF_BASIC	TEPP	ivw	3	-0.0667777	0.0336004	0.0468775	0.798409	Sufficient
FGF_BASIC	RP1-80N2.2	ivw	5	-0.0142316	0.0335291	0.671233	0.999914	NA
FGF_BASIC	PCP4L1	ivw	2	0.0265026	0.0664476	0.690005	0.999914	NA
FGF_BASIC	PLEKHM2	ivw	3	-0.00188205	0.029924	0.949851	0.999914	NA
FGF_BASIC	KARS	ivw	2	-0.0989622	0.0772983	0.200452	0.949901	NA
FGF_BASIC	SYS1	ivw	9	0.00750347	0.0129462	0.562193	0.999914	NA
FGF_BASIC	FAM46C	ivw	2	-0.059506	0.0456103	0.192008	0.947317	NA
FGF_BASIC	RP11-426C22.5	ivw	2	-0.0199493	0.027669	0.47091	0.998544	NA
FGF_BASIC	PGLYRP1	ivw	5	-0.000409908	0.0195693	0.983288	0.999914	NA
FGF_BASIC	UHRF1BP1L	ivw	5	-0.0263041	0.0210247	0.210898	0.953904	NA
FGF_BASIC	OLFM4	ivw	12	0.0318387	0.0110461	0.00394731	0.460116	Sufficient
FGF_BASIC	RP11-493L12.6	ivw	4	-0.012075	0.0269238	0.6538	0.999914	NA
FGF_BASIC	MS4A6A	ivw	9	-0.00991922	0.0144476	0.492358	0.998681	NA
FGF_BASIC	TMEM42	ivw	4	-0.00656875	0.0411696	0.873233	0.999914	NA
FGF_BASIC	CNOT1	ivw	2	-0.0917572	0.0614962	0.135679	0.918444	NA
FGF_BASIC	DOC2GP	ivw	13	0.00813421	0.0149808	0.587146	0.999914	NA
FGF_BASIC	CCT4	ivw	2	0.0130774	0.0521878	0.802137	0.999914	NA
FGF_BASIC	THBS2	ivw	2	0.00702252	0.0448064	0.875458	0.999914	NA
FGF_BASIC	AP1S1	ivw	2	-0.0280467	0.0486219	0.564052	0.999914	NA
FGF_BASIC	C12orf75	ivw	12	0.00482367	0.00934966	0.60591	0.999914	NA
FGF_BASIC	KATNAL1	ivw	2	-0.000745709	0.0461697	0.987114	0.999914	NA
FGF_BASIC	PDE4D	ivw	3	0.0164015	0.0565404	0.771752	0.999914	NA
FGF_BASIC	RP1-265C24.9	ivw	2	-0.143172	0.0433024	0.00094529	0.286255	Sufficient
FGF_BASIC	RP11-448G15.3	ivw	4	-0.00109572	0.0283136	0.96913	0.999914	NA
FGF_BASIC	CHTOP	ivw	2	-0.0121894	0.0222397	0.58363	0.999914	NA
FGF_BASIC	PDXK	ivw	12	0.0131336	0.0130664	0.314827	0.980875	NA
FGF_BASIC	ZNF431	ivw	2	-0.0566539	0.120991	0.639608	0.999914	NA
FGF_BASIC	ISG20	ivw	8	-0.0136215	0.0142707	0.339829	0.985338	NA
FGF_BASIC	PTPRJ	ivw	3	-0.003065	0.0262807	0.907157	0.999914	NA
FGF_BASIC	IVNS1ABP	ivw	5	-0.0216536	0.0224001	0.333708	0.984376	NA
FGF_BASIC	RSBN1L	ivw	2	-0.0601738	0.0390121	0.122967	0.909782	NA
FGF_BASIC	POLD2	ivw	2	-0.0308376	0.0298768	0.301998	0.978689	NA
FGF_BASIC	RP11-282O18.3	ivw	2	0.0577779	0.0665048	0.384968	0.992457	NA
FGF_BASIC	CCDC144A	ivw	2	-0.10514	0.0936719	0.261679	0.970216	NA
FGF_BASIC	SS18L1	ivw	2	0.0128457	0.048255	0.790082	0.999914	NA
FGF_BASIC	MYD88	ivw	2	-0.00407381	0.0516541	0.937138	0.999914	NA
FGF_BASIC	SFMBT1	ivw	2	0.0154412	0.0534543	0.772682	0.999914	NA
FGF_BASIC	CALCOCO2	ivw	4	-0.00929449	0.0297704	0.754884	0.999914	NA
FGF_BASIC	CACNB3	ivw	7	0.0134579	0.0115097	0.242298	0.964684	NA
FGF_BASIC	IGSF9	ivw	2	0.0255073	0.0737201	0.729342	0.999914	NA
FGF_BASIC	RP11-90P13.1	ivw	2	0.0325525	0.0907385	0.719782	0.999914	NA
FGF_BASIC	OBSCN	ivw	4	0.00984314	0.0243838	0.686451	0.999914	NA
FGF_BASIC	ITK	ivw	6	-0.0359872	0.0309408	0.244789	0.965436	NA
FGF_BASIC	DEPDC7	ivw	3	0.0569107	0.0249144	0.0223565	0.702646	Sufficient
FGF_BASIC	BTBD7	ivw	2	-0.0102472	0.0455886	0.822153	0.999914	NA
FGF_BASIC	PAXBP1	ivw	4	0.0319988	0.023598	0.175101	0.940934	NA
FGF_BASIC	HEBP2	ivw	7	-0.0144401	0.0185491	0.436284	0.996135	NA
FGF_BASIC	TRIM73	ivw	4	-0.00262037	0.0339086	0.938403	0.999914	NA
FGF_BASIC	FCGR3A	ivw	3	-0.00123605	0.0666943	0.985214	0.999914	NA
FGF_BASIC	STAU1	ivw	2	-0.0760714	0.0540704	0.159459	0.932107	NA
FGF_BASIC	SAR1B	ivw	2	-0.0217579	0.0236963	0.358515	0.988506	NA
FGF_BASIC	HNRNPH1	ivw	9	0.0293731	0.0147345	0.0462084	0.797004	Sufficient
FGF_BASIC	GBP3	ivw	19	0.00428469	0.0119736	0.720459	0.999914	NA
FGF_BASIC	OR10AA1P	ivw	2	-0.0983941	0.0471215	0.0367894	0.76636	Sufficient
FGF_BASIC	LRWD1	ivw	13	-0.0131011	0.00935849	0.161537	0.933567	NA
FGF_BASIC	RP11-638I2.10	ivw	3	0.00819067	0.0331681	0.804952	0.999914	NA
FGF_BASIC	NCF1C	ivw	6	-0.00597857	0.0157643	0.704504	0.999914	NA
FGF_BASIC	CYP4F12	ivw	10	0.00889205	0.0141676	0.530246	0.999914	NA
FGF_BASIC	C16orf13	ivw	8	0.00553687	0.01827	0.761846	0.999914	NA
FGF_BASIC	RP11-996F15.2	ivw	8	-0.01184	0.0149091	0.42711	0.995858	NA
FGF_BASIC	MGA	ivw	2	0.00573038	0.0430169	0.894025	0.999914	NA
FGF_BASIC	ARHGAP33	ivw	12	0.00919552	0.0138325	0.506194	0.999662	NA
FGF_BASIC	STK24	ivw	3	-0.0430715	0.0368176	0.242057	0.964655	NA
FGF_BASIC	DRAM2	ivw	15	-0.0257598	0.0110717	0.0199845	0.684262	Sufficient
FGF_BASIC	C2orf62	ivw	3	-0.0101417	0.0221409	0.646915	0.999914	NA
FGF_BASIC	UTP14C	ivw	2	-0.0406021	0.0489269	0.406623	0.994114	NA
FGF_BASIC	AP4B1-AS1	ivw	2	0.0270427	0.0936391	0.772737	0.999914	NA
FGF_BASIC	AKD1	ivw	5	0.0287099	0.0336527	0.393591	0.992703	NA
FGF_BASIC	CAPN11	ivw	4	-0.0157358	0.0309508	0.611165	0.999914	NA
FGF_BASIC	SPECC1L	ivw	4	-0.00161964	0.0174494	0.926047	0.999914	NA
FGF_BASIC	DDX46	ivw	2	-0.0963485	0.0825493	0.243144	0.964851	NA
FGF_BASIC	CCDC92	ivw	5	0.0173008	0.0209507	0.408926	0.994204	NA
FGF_BASIC	DUSP18	ivw	23	-0.00486123	0.00783558	0.534991	0.999914	NA
FGF_BASIC	C11orf49	ivw	2	-0.0580595	0.0516384	0.260866	0.970016	NA
FGF_BASIC	KCNJ2	ivw	3	-0.0115441	0.0342152	0.735819	0.999914	NA
FGF_BASIC	CACHD1	ivw	3	0.0226771	0.0344858	0.510809	0.999662	NA
FGF_BASIC	IQGAP1	ivw	9	0.0111795	0.0153011	0.465003	0.998523	NA
FGF_BASIC	GSDMA	ivw	12	0.0122383	0.0132323	0.355031	0.987947	NA
FGF_BASIC	PTK7	ivw	2	0.067486	0.0494217	0.172091	0.939957	NA
FGF_BASIC	PRCP	ivw	5	0.0289286	0.0243759	0.235318	0.963258	NA
FGF_BASIC	DNTT	ivw	2	0.0451207	0.047728	0.344469	0.985637	NA
FGF_BASIC	PPP2R3C	ivw	13	0.0105723	0.0098543	0.283332	0.974852	NA
FGF_BASIC	AC007278.3	ivw	13	0.0292102	0.012721	0.0216627	0.698558	Sufficient
FGF_BASIC	BPI	ivw	9	-0.00323932	0.0167338	0.846505	0.999914	NA
FGF_BASIC	HLA-W	ivw	6	0.0124074	0.0265827	0.64068	0.999914	NA
FGF_BASIC	GRHL1	ivw	3	0.00713506	0.033156	0.829614	0.999914	NA
FGF_BASIC	2002-09-01	ivw	13	0.00165838	0.0100686	0.869175	0.999914	NA
FGF_BASIC	SOCS2	ivw	6	0.00351894	0.0195953	0.857482	0.999914	NA
FGF_BASIC	STMN1	ivw	2	0.0505558	0.0356587	0.156258	0.930062	NA
FGF_BASIC	XKR3	ivw	7	0.0155756	0.020655	0.4508	0.997347	NA
FGF_BASIC	SPINK2	ivw	5	0.0024862	0.0331035	0.940132	0.999914	NA
FGF_BASIC	DLL1	ivw	6	-0.0411439	0.0271261	0.129326	0.914334	NA
FGF_BASIC	RDH13	ivw	8	-0.00512175	0.0199113	0.797002	0.999914	NA
FGF_BASIC	LINC00341	ivw	6	0.0204961	0.0224717	0.361725	0.989869	NA
FGF_BASIC	LYRM9	ivw	2	0.00398643	0.0297437	0.893382	0.999914	NA
FGF_BASIC	HSD17B11	ivw	13	-0.00720019	0.0115308	0.532344	0.999914	NA
FGF_BASIC	BAZ1A	ivw	2	-0.0113435	0.0821469	0.890171	0.999914	NA
FGF_BASIC	TMEM109	ivw	3	0.0177008	0.0229053	0.439652	0.996135	NA
FGF_BASIC	SEMA4A	ivw	20	-0.00103715	0.0089467	0.907711	0.999914	NA
FGF_BASIC	PPP6R3	ivw	2	0.0501507	0.0399597	0.209467	0.953332	NA
FGF_BASIC	KLHL8	ivw	5	-0.0183103	0.0339404	0.589553	0.999914	NA
FGF_BASIC	KCNRG	ivw	2	-0.0863177	0.0666371	0.195203	0.947905	NA
FGF_BASIC	AIM1	ivw	3	0.0440259	0.034444	0.201184	0.949901	NA
FGF_BASIC	AKR1B1	ivw	7	0.0238987	0.0218072	0.273118	0.972332	NA
FGF_BASIC	RP11-698N11.4	ivw	2	0.00542426	0.0241051	0.821959	0.999914	NA
FGF_BASIC	RNF40	ivw	4	-0.000272228	0.0251865	0.991376	0.999914	NA
FGF_BASIC	ATIC	ivw	3	0.0587519	0.0377168	0.119301	0.906201	NA
FGF_BASIC	CEP164	ivw	3	0.00319887	0.0336294	0.924219	0.999914	NA
FGF_BASIC	WDSUB1	ivw	10	-0.0189613	0.0141271	0.179534	0.943086	NA
FGF_BASIC	LTBP2	ivw	2	0.0518195	0.0692683	0.454401	0.997791	NA
FGF_BASIC	RP11-252A24.7	ivw	4	0.0381164	0.0425048	0.369849	0.990782	NA
FGF_BASIC	LILRA5	ivw	4	0.0389252	0.0308263	0.206688	0.952229	NA
FGF_BASIC	ALDH4A1	ivw	2	0.038339	0.0928449	0.679653	0.999914	NA
FGF_BASIC	NR2C2	ivw	2	-0.0300397	0.0420309	0.47479	0.998544	NA
FGF_BASIC	SAE1	ivw	2	0.00411081	0.0287967	0.886485	0.999914	NA
FGF_BASIC	PRPF6	ivw	6	0.00595431	0.0254388	0.814935	0.999914	NA
FGF_BASIC	ICA1L	ivw	5	0.0104214	0.0264803	0.693913	0.999914	NA
FGF_BASIC	GPR35	ivw	5	-0.0125153	0.0171534	0.465627	0.998544	NA
FGF_BASIC	ACAT2	ivw	2	-0.0226223	0.0248713	0.363047	0.990145	NA
FGF_BASIC	D2HGDH	ivw	9	-0.0183007	0.0192197	0.341004	0.985617	NA
FGF_BASIC	TOX2	ivw	5	0.0138797	0.0246272	0.573033	0.999914	NA
FGF_BASIC	STK17B	ivw	2	-0.00185905	0.0266025	0.944287	0.999914	NA
FGF_BASIC	GRN	ivw	5	0.00553809	0.0209132	0.791153	0.999914	NA
FGF_BASIC	RP11-384K6.6	ivw	5	-0.0446657	0.0323321	0.167136	0.936602	NA
FGF_BASIC	SLC25A4	ivw	3	-0.0385553	0.0320304	0.228702	0.961401	NA
FGF_BASIC	CLEC9A	ivw	6	-0.0321584	0.032821	0.327179	0.983024	NA
FGF_BASIC	RP11-466P24.6	ivw	3	-0.0147649	0.0581712	0.799636	0.999914	NA
FGF_BASIC	AC006465.3	ivw	3	0.00089311	0.0356565	0.980017	0.999914	NA
FGF_BASIC	TFAP4	ivw	2	-0.139035	0.0664215	0.0363291	0.765756	Sufficient
FGF_BASIC	POLR1B	ivw	4	0.0577655	0.023541	0.0141345	0.636732	Sufficient
FGF_BASIC	TIMM44	ivw	2	0.054497	0.0297941	0.0673814	0.842835	NA
FGF_BASIC	INSC	ivw	4	-0.0918196	0.0291218	0.00161631	0.352372	Sufficient
FGF_BASIC	M1AP	ivw	2	0.159984	0.0752208	0.0334318	0.755238	Sufficient
FGF_BASIC	RASSF4	ivw	11	0.00859075	0.0125621	0.49406	0.998872	NA
FGF_BASIC	MFSD9	ivw	11	0.0252695	0.0140449	0.0719889	0.851721	NA
FGF_BASIC	OSBPL3	ivw	10	0.0090729	0.0181142	0.616462	0.999914	NA
FGF_BASIC	C3	ivw	2	-0.0756429	0.070262	0.281666	0.974309	NA
FGF_BASIC	SLC9A1	ivw	2	-0.0379621	0.0636809	0.551088	0.999914	NA
FGF_BASIC	ENTPD3-AS1	ivw	3	-0.0508579	0.0267801	0.0575524	0.825432	NA
FGF_BASIC	GS1-124K5.12	ivw	9	-0.0356634	0.0154443	0.020935	0.691367	Sufficient
FGF_BASIC	TTC19	ivw	14	-0.00387301	0.0130875	0.767281	0.999914	NA
FGF_BASIC	CTD-3088G3.8	ivw	4	-0.0665942	0.0413172	0.10701	0.894161	NA
FGF_BASIC	SERINC1	ivw	4	-0.00702042	0.0209794	0.737901	0.999914	NA
FGF_BASIC	RFT1	ivw	2	0.041792	0.0218635	0.0559408	0.821332	NA
FGF_BASIC	RNF144B	ivw	12	-0.0039572	0.0125144	0.751842	0.999914	NA
FGF_BASIC	ARL4C	ivw	7	0.000162158	0.0208401	0.993792	0.999914	NA
FGF_BASIC	ITGA2	ivw	5	-0.00615038	0.0331153	0.85266	0.999914	NA
FGF_BASIC	FHAD1	ivw	3	-0.0156904	0.0337713	0.642213	0.999914	NA
FGF_BASIC	CTC-429P9.2	ivw	3	0.0347507	0.0402406	0.387823	0.992457	NA
FGF_BASIC	RP4-761J14.10	ivw	4	-0.0154605	0.0230332	0.502076	0.999606	NA
FGF_BASIC	DNAJC15	ivw	6	0.00200116	0.0147612	0.892162	0.999914	NA
FGF_BASIC	KLHDC10	ivw	7	-0.037866	0.0161151	0.0187875	0.677918	Sufficient
FGF_BASIC	RP11-166O4.5	ivw	2	-0.0057754	0.0278962	0.835985	0.999914	NA
FGF_BASIC	RP11-973H7.1	ivw	6	-5.22802e-05	0.0201196	0.997927	0.999914	NA
FGF_BASIC	HM13	ivw	6	-0.0517484	0.0200927	0.0100101	0.586463	Sufficient
FGF_BASIC	CYYR1	ivw	2	0.00411507	0.0380165	0.913802	0.999914	NA
FGF_BASIC	HS2ST1	ivw	4	-0.00919721	0.0316511	0.771372	0.999914	NA
FGF_BASIC	VKORC1L1	ivw	5	0.0197426	0.0210181	0.347571	0.986759	NA
FGF_BASIC	ALG6	ivw	3	0.0143377	0.0282602	0.611912	0.999914	NA
FGF_BASIC	TMEM242	ivw	2	0.0333319	0.103686	0.747855	0.999914	NA
FGF_BASIC	PUS3	ivw	6	0.00732827	0.0179645	0.683325	0.999914	NA
FGF_BASIC	RP4-669P10.19	ivw	3	0.0645274	0.0398457	0.105354	0.892275	NA
FGF_BASIC	RAB7A	ivw	2	-0.0466104	0.0579958	0.421579	0.995228	NA
FGF_BASIC	RP4-647C14.2	ivw	6	0.0374912	0.0233235	0.107957	0.89549	NA
FGF_BASIC	MFSD6	ivw	15	0.00518089	0.0082574	0.530382	0.999914	NA
FGF_BASIC	CTD-2020K17.1	ivw	2	0.0609407	0.0711701	0.391849	0.992703	NA
FGF_BASIC	THADA	ivw	2	0.0472663	0.0499667	0.344172	0.985637	NA
FGF_BASIC	LRP3	ivw	9	0.00894694	0.0161493	0.579569	0.999914	NA
FGF_BASIC	FAM49A	ivw	4	-0.0347712	0.0478445	0.467377	0.998544	NA
FGF_BASIC	RP11-457M11.5	ivw	13	-0.00308639	0.0121625	0.799679	0.999914	NA
FGF_BASIC	CTNS	ivw	3	-0.0163557	0.020178	0.417612	0.994761	NA
FGF_BASIC	SRGN	ivw	2	-0.0244661	0.0243106	0.314226	0.980691	NA
FGF_BASIC	NUP35	ivw	4	-0.0300131	0.0227793	0.187651	0.946122	NA
FGF_BASIC	PELO	ivw	8	-0.0191777	0.0103363	0.0635421	0.83521	NA
FGF_BASIC	ODC1	ivw	2	-0.0495913	0.0574441	0.387974	0.992457	NA
FGF_BASIC	AGAP1	ivw	4	-0.0348822	0.0199204	0.0799333	0.860499	NA
FGF_BASIC	MLTK	ivw	7	0.0274039	0.0191127	0.151629	0.927903	NA
FGF_BASIC	CTC-490G23.2	ivw	6	-0.0318231	0.0166267	0.0556234	0.82127	NA
FGF_BASIC	MZT1	ivw	2	-0.122077	0.113905	0.283837	0.974905	NA
FGF_BASIC	MIF4GD	ivw	6	0.00617469	0.0175273	0.724621	0.999914	NA
FGF_BASIC	TMEM97	ivw	13	-0.00724687	0.0120153	0.546417	0.999914	NA
FGF_BASIC	TLR10	ivw	2	-0.0712659	0.0459914	0.12125	0.908212	NA
FGF_BASIC	CHD1L	ivw	9	-0.0154269	0.0173711	0.374498	0.991616	NA
FGF_BASIC	AC093495.4	ivw	3	-0.0207656	0.0237446	0.381826	0.992358	NA
FGF_BASIC	RP11-161M6.2	ivw	2	-0.0727902	0.046798	0.119848	0.906716	NA
FGF_BASIC	WNT5B	ivw	3	-0.0336157	0.0600074	0.575348	0.999914	NA
FGF_BASIC	HLA-DPB1	ivw	4	0.021882	0.026808	0.414358	0.994221	NA
FGF_BASIC	PNMAL1	ivw	7	-0.0202981	0.0141255	0.150724	0.927549	NA
FGF_BASIC	SCML4	ivw	11	0.00486182	0.0144309	0.736189	0.999914	NA
FGF_BASIC	PSRC1	ivw	10	0.00379523	0.0134045	0.777076	0.999914	NA
FGF_BASIC	SYNGR2	ivw	4	0.00424909	0.0616365	0.945039	0.999914	NA
FGF_BASIC	CDK12	ivw	4	0.00239412	0.0441241	0.956729	0.999914	NA
FGF_BASIC	LEPR	ivw	13	-0.0235665	0.0107085	0.0277548	0.729862	Sufficient
FGF_BASIC	ZNF107	ivw	5	0.0463832	0.0473252	0.327039	0.983024	NA
FGF_BASIC	AHI1	ivw	15	0.00954263	0.009816	0.330975	0.9837	NA
FGF_BASIC	B4GALNT3	ivw	3	0.054296	0.0201388	0.00701577	0.534969	Sufficient
FGF_BASIC	PRPF19	ivw	2	-0.00828494	0.06444	0.897699	0.999914	NA
FGF_BASIC	PHF17	ivw	3	0.00179291	0.0523471	0.972677	0.999914	NA
FGF_BASIC	DSEL	ivw	2	-0.0844917	0.0580507	0.145536	0.924557	NA
FGF_BASIC	PDCD5	ivw	11	-0.00297126	0.0150863	0.843866	0.999914	NA
FGF_BASIC	RP11-279F6.3	ivw	2	-0.0455668	0.164136	0.781307	0.999914	NA
FGF_BASIC	RNF44	ivw	5	0.0364155	0.0281812	0.196291	0.948031	NA
FGF_BASIC	HSD17B4	ivw	2	0.00114355	0.0644688	0.985848	0.999914	NA
FGF_BASIC	ZNF845	ivw	2	-0.0678047	0.047514	0.153566	0.928876	NA
FGF_BASIC	ZNF219	ivw	2	0.0542906	0.0865283	0.530376	0.999914	NA
FGF_BASIC	MRPL14	ivw	3	0.00688888	0.0184252	0.708491	0.999914	NA
FGF_BASIC	CTD-2368P22.1	ivw	2	-0.00503674	0.0245419	0.837392	0.999914	NA
FGF_BASIC	FAM109B	ivw	4	-0.00377082	0.0292585	0.897453	0.999914	NA
FGF_BASIC	RWDD1	ivw	4	-0.0223602	0.0224198	0.318597	0.981658	NA
FGF_BASIC	WIPI2	ivw	11	-0.00642611	0.012258	0.600114	0.999914	NA
FGF_BASIC	SP140	ivw	4	0.0161929	0.0210981	0.442781	0.996135	NA
FGF_BASIC	MPV17L2	ivw	3	0.0167109	0.0413127	0.685846	0.999914	NA
FGF_BASIC	ANKK1	ivw	7	0.0385867	0.0168416	0.0219543	0.699847	Sufficient
FGF_BASIC	NDE1	ivw	5	0.00152591	0.03259	0.962655	0.999914	NA
FGF_BASIC	FGFR1OP	ivw	5	-0.00611517	0.0296602	0.836655	0.999914	NA
FGF_BASIC	ENC1	ivw	12	-0.000148635	0.00632959	0.981265	0.999914	NA
FGF_BASIC	ADAT1	ivw	17	0.0147877	0.0104879	0.158548	0.931554	NA
FGF_BASIC	RP11-645N11.2	ivw	3	-0.0320702	0.020809	0.123276	0.910191	NA
FGF_BASIC	PDZD8	ivw	5	-0.0102371	0.0134182	0.445507	0.996426	NA
FGF_BASIC	DST	ivw	2	-0.00325102	0.0476826	0.945642	0.999914	NA
FGF_BASIC	ZNF66P	ivw	4	0.0130679	0.0247799	0.597944	0.999914	NA
FGF_BASIC	EPB41L4A	ivw	3	0.107286	0.0415496	0.00981989	0.583515	Sufficient
FGF_BASIC	NSMCE4A	ivw	2	-0.03333	0.0415064	0.421969	0.995228	NA
FGF_BASIC	LINC00211	ivw	5	-0.00605014	0.0175128	0.729741	0.999914	NA
FGF_BASIC	ATF3	ivw	2	-0.0503117	0.202556	0.803837	0.999914	NA
FGF_BASIC	DZIP3	ivw	4	0.0304565	0.019862	0.125176	0.911029	NA
FGF_BASIC	MRPS6	ivw	4	-0.0121597	0.0178616	0.496015	0.999057	NA
FGF_BASIC	HERPUD1	ivw	2	0.0472539	0.0467875	0.31251	0.980665	NA
FGF_BASIC	IL18BP	ivw	4	-0.105356	0.0411877	0.0105295	0.593056	Sufficient
FGF_BASIC	ZNF330	ivw	3	0.0552576	0.0219456	0.0118046	0.609721	Sufficient
FGF_BASIC	YPEL3	ivw	3	0.0577299	0.0521295	0.268107	0.971372	NA
FGF_BASIC	MRPL4	ivw	2	-0.0434113	0.0394195	0.270782	0.97222	NA
FGF_BASIC	OMA1	ivw	6	-0.00912259	0.0142325	0.521542	0.999914	NA
FGF_BASIC	CIR1	ivw	3	0.0082243	0.0376059	0.826886	0.999914	NA
FGF_BASIC	COPZ2	ivw	4	-0.0174627	0.0245138	0.476242	0.998544	NA
FGF_BASIC	ESD	ivw	4	0.00406241	0.0232834	0.861491	0.999914	NA
FGF_BASIC	TRGV10	ivw	3	-8.44089e-06	0.0440894	0.999847	0.999993	NA
FGF_BASIC	TCN1	ivw	3	0.0325238	0.0434805	0.454454	0.997791	NA
FGF_BASIC	RP11-484L8.1	ivw	3	-0.0375494	0.0317992	0.237671	0.963401	NA
FGF_BASIC	ALG11	ivw	3	-0.0519694	0.0287325	0.0704929	0.848961	NA
FGF_BASIC	ING5	ivw	10	-0.0349602	0.0154826	0.0239434	0.713318	Sufficient
FGF_BASIC	GRIK4	ivw	4	-0.0156732	0.0170242	0.357236	0.988367	NA
FGF_BASIC	STXBP5	ivw	3	0.00353322	0.0306041	0.908089	0.999914	NA
FGF_BASIC	RCHY1	ivw	12	-0.0300691	0.0171723	0.0799417	0.86054	NA
FGF_BASIC	ZBTB20-AS1	ivw	4	0.0139267	0.0229164	0.543376	0.999914	NA
FGF_BASIC	CAMK4	ivw	3	-0.0220642	0.0249028	0.375609	0.991616	NA
FGF_BASIC	FAM177B	ivw	4	0.0104467	0.0198825	0.599291	0.999914	NA
FGF_BASIC	ANXA3	ivw	5	0.00362983	0.0257613	0.887947	0.999914	NA
FGF_BASIC	DR1	ivw	10	0.0219828	0.0164035	0.180204	0.943165	NA
FGF_BASIC	CAPZB	ivw	2	-0.0175225	0.0584976	0.764527	0.999914	NA
FGF_BASIC	MACF1	ivw	8	-0.0094344	0.0123789	0.445978	0.996563	NA
FGF_BASIC	BHLHE40	ivw	2	-0.0404825	0.0623875	0.516411	0.999914	NA
FGF_BASIC	PAM	ivw	24	0.0137768	0.00701986	0.0496993	0.806402	Sufficient
FGF_BASIC	POLA2	ivw	4	-0.0428681	0.0299326	0.1521	0.927903	NA
FGF_BASIC	RP11-276A18.2	ivw	3	-0.0489639	0.0467106	0.294528	0.977088	NA
FGF_BASIC	NT5C	ivw	6	-0.0407008	0.0190203	0.0323663	0.751586	Sufficient
FGF_BASIC	FKBP11	ivw	4	0.000698746	0.0183243	0.969582	0.999914	NA
FGF_BASIC	APCDD1	ivw	5	-0.00567823	0.0245156	0.816836	0.999914	NA
FGF_BASIC	CDH1	ivw	7	-0.0250801	0.0174451	0.15053	0.927445	NA
FGF_BASIC	LUZP1	ivw	4	0.00405148	0.0194571	0.835052	0.999914	NA
FGF_BASIC	PPAP2B	ivw	3	-0.00755869	0.043872	0.86321	0.999914	NA
FGF_BASIC	SLX4IP	ivw	3	-0.0263421	0.0387816	0.496984	0.999172	NA
FGF_BASIC	EVPL	ivw	2	-0.0505248	0.0290941	0.0824582	0.864361	NA
FGF_BASIC	KPNA6	ivw	2	-0.0210835	0.0526847	0.689022	0.999914	NA
FGF_BASIC	RUNX2	ivw	12	-0.0141414	0.0116742	0.225766	0.960178	NA
FGF_BASIC	B3GAT3	ivw	2	0.0778462	0.0496393	0.116826	0.904931	NA
FGF_BASIC	CTD-2366F13.1	ivw	2	-0.00154464	0.0310259	0.960293	0.999914	NA
FGF_BASIC	SOWAHC	ivw	6	0.00530417	0.0184311	0.773512	0.999914	NA
FGF_BASIC	NELL2	ivw	5	-0.00387783	0.0239318	0.871277	0.999914	NA
FGF_BASIC	ACACA	ivw	2	0.0217265	0.0315979	0.491708	0.998681	NA
FGF_BASIC	RP11-73M18.9	ivw	10	0.00903475	0.0213739	0.672513	0.999914	NA
FGF_BASIC	TSPAN10	ivw	2	0.022144	0.0341825	0.517105	0.999914	NA
FGF_BASIC	VIPR1	ivw	16	-0.0161352	0.0113028	0.153423	0.928656	NA
FGF_BASIC	SNX2	ivw	2	0.0589302	0.0542654	0.277496	0.97329	NA
FGF_BASIC	EEF2	ivw	2	0.0694765	0.0428084	0.104597	0.891113	NA
FGF_BASIC	RCSD1	ivw	7	0.00749419	0.0137122	0.584698	0.999914	NA
FGF_BASIC	RP3-462E2.3	ivw	3	0.0825418	0.063623	0.194508	0.947707	NA
FGF_BASIC	RELT	ivw	4	-0.0167751	0.018728	0.370403	0.990868	NA
FGF_BASIC	PFDN1	ivw	2	0.0323591	0.0320386	0.312493	0.980665	NA
FGF_BASIC	SPRED2	ivw	4	-0.0457505	0.0391731	0.242845	0.964851	NA
FGF_BASIC	HPS4	ivw	3	0.019913	0.0238183	0.403132	0.993409	NA
FGF_BASIC	PKN1	ivw	2	0.0294698	0.049205	0.549227	0.999914	NA
FGF_BASIC	PDCD4	ivw	3	-0.00907065	0.0263506	0.730674	0.999914	NA
FGF_BASIC	RNPS1	ivw	2	-0.0178537	0.0298569	0.549856	0.999914	NA
FGF_BASIC	CNKSR1	ivw	3	-0.0524523	0.0415095	0.206366	0.952054	NA
FGF_BASIC	CAMK1	ivw	4	0.0802003	0.0405014	0.0476826	0.800531	Sufficient
FGF_BASIC	CSTF2T	ivw	5	0.0047854	0.0284504	0.866425	0.999914	NA
FGF_BASIC	GAL3ST4	ivw	3	0.0211258	0.0290199	0.466629	0.998544	NA
FGF_BASIC	AC124944.2	ivw	3	-0.0280179	0.086683	0.746527	0.999914	NA
FGF_BASIC	SLC35F5	ivw	2	0.0196851	0.0246151	0.423875	0.995481	NA
FGF_BASIC	UBOX5	ivw	2	0.00536766	0.0234612	0.819033	0.999914	NA
FGF_BASIC	ADI1	ivw	7	0.00341282	0.0158523	0.829543	0.999914	NA
FGF_BASIC	AC018816.3	ivw	2	0.0188676	0.0294118	0.5212	0.999914	NA
FGF_BASIC	SPIRE1	ivw	13	0.00925453	0.0114073	0.417206	0.994761	NA
FGF_BASIC	SMG7	ivw	16	-0.00909683	0.00979655	0.35311	0.987604	NA
FGF_BASIC	HLA-DRB5	ivw	17	-0.0200656	0.00602922	0.000874527	0.278695	Sufficient
FGF_BASIC	TRIM21	ivw	2	-0.0365648	0.042405	0.388536	0.992457	NA
FGF_BASIC	LHFPL2	ivw	4	0.0187156	0.044223	0.672142	0.999914	NA
FGF_BASIC	ICOSLG	ivw	4	-0.00764436	0.0303729	0.801286	0.999914	NA
FGF_BASIC	HNRNPAB	ivw	5	0.00659239	0.0367531	0.857648	0.999914	NA
FGF_BASIC	NLRP12	ivw	4	-0.0239087	0.0201431	0.23525	0.963258	NA
FGF_BASIC	AP3M1	ivw	5	0.000985123	0.0188071	0.958226	0.999914	NA
FGF_BASIC	MYT1L	ivw	2	-0.0247166	0.0349778	0.479793	0.998544	NA
FGF_BASIC	CDHR3	ivw	3	0.0051911	0.0425305	0.902855	0.999914	NA
FGF_BASIC	PM20D1	ivw	8	0.0342472	0.0138531	0.0134297	0.630777	Sufficient
FGF_BASIC	ACVR2B	ivw	5	-0.0459045	0.02077	0.0270955	0.727033	Sufficient
FGF_BASIC	ARL4D	ivw	2	-0.0161647	0.0834267	0.846364	0.999914	NA
FGF_BASIC	ACSF3	ivw	5	0.00866714	0.0309135	0.779196	0.999914	NA
FGF_BASIC	CCDC112	ivw	3	0.0507259	0.0777438	0.514095	0.999914	NA
FGF_BASIC	RP11-274B21.4	ivw	6	0.0288466	0.016989	0.089515	0.87372	NA
FGF_BASIC	AXIN1	ivw	8	0.0402908	0.011966	0.000759587	0.265306	Sufficient
FGF_BASIC	SCAND1	ivw	3	-0.0220266	0.0343065	0.520838	0.999914	NA
FGF_BASIC	TSHZ3	ivw	8	0.0370165	0.0194005	0.0563883	0.822567	NA
FGF_BASIC	SOD2	ivw	5	-0.00294382	0.0135209	0.827645	0.999914	NA
FGF_BASIC	DPEP2	ivw	5	0.0213033	0.0226161	0.346217	0.98628	NA
FGF_BASIC	RP11-22B23.1	ivw	2	-0.0323261	0.0402672	0.422096	0.995228	NA
FGF_BASIC	RP1-153P14.8	ivw	12	-0.0021253	0.018425	0.908168	0.999914	NA
FGF_BASIC	PARP4	ivw	5	-0.00770636	0.0224611	0.731525	0.999914	NA
FGF_BASIC	C19orf71	ivw	2	0.0279303	0.0576337	0.627948	0.999914	NA
FGF_BASIC	PSEN2	ivw	3	-0.0202653	0.0371976	0.585891	0.999914	NA
FGF_BASIC	LINS	ivw	18	-0.00947702	0.00902464	0.293659	0.977088	NA
FGF_BASIC	YPEL1	ivw	2	-0.0187962	0.147915	0.898882	0.999914	NA
FGF_BASIC	HPX	ivw	2	-0.0420621	0.0651326	0.518414	0.999914	NA
FGF_BASIC	CLDND2	ivw	2	-0.0447264	0.0387655	0.248595	0.967027	NA
FGF_BASIC	SMUG1	ivw	9	-0.0096488	0.0172049	0.574923	0.999914	NA
FGF_BASIC	SRR	ivw	8	0.02249	0.0163287	0.168411	0.937159	NA
FGF_BASIC	SLC25A41	ivw	2	0.0191514	0.0517552	0.711354	0.999914	NA
FGF_BASIC	SLC37A2	ivw	3	0.041392	0.0482361	0.39083	0.992703	NA
FGF_BASIC	GINS3	ivw	2	0.0844667	0.0480697	0.0788883	0.858664	NA
FGF_BASIC	RBM11	ivw	4	0.000102255	0.0408856	0.998004	0.999914	NA
FGF_BASIC	HEXB	ivw	7	0.00475177	0.0191819	0.80435	0.999914	NA
FGF_BASIC	CTD-2245O6.1	ivw	5	-0.01805	0.0284684	0.526056	0.999914	NA
FGF_BASIC	AC034193.5	ivw	2	-0.0666696	0.0566859	0.239546	0.963677	NA
FGF_BASIC	COMMD8	ivw	2	-0.106015	0.0551848	0.05472	0.820473	NA
FGF_BASIC	ETFDH	ivw	5	0.00132449	0.0161728	0.934729	0.999914	NA
FGF_BASIC	BLMH	ivw	6	0.00559375	0.0326948	0.864153	0.999914	NA
FGF_BASIC	NEBL	ivw	10	-0.027535	0.0243724	0.258576	0.969337	NA
FGF_BASIC	ETV6	ivw	2	-0.0327825	0.0593315	0.580585	0.999914	NA
FGF_BASIC	RASA4DP	ivw	8	0.012437	0.0255034	0.625791	0.999914	NA
FGF_BASIC	AF064858.8	ivw	2	0.0407573	0.0775857	0.599361	0.999914	NA
FGF_BASIC	RNA5SP39	ivw	3	-0.0197283	0.0379701	0.60336	0.999914	NA
FGF_BASIC	VNN1	ivw	21	-0.00416115	0.00762579	0.585294	0.999914	NA
FGF_BASIC	RPLP1	ivw	3	0.00809502	0.0586252	0.890176	0.999914	NA
FGF_BASIC	KBTBD2	ivw	11	-0.00946626	0.0151909	0.533183	0.999914	NA
FGF_BASIC	ZNF486	ivw	11	0.00434755	0.0288942	0.880398	0.999914	NA
FGF_BASIC	RP11-428G5.5	ivw	5	0.00909805	0.0290322	0.753993	0.999914	NA
FGF_BASIC	TFAM	ivw	14	-0.00232855	0.0113159	0.836965	0.999914	NA
FGF_BASIC	RP11-705O3.1	ivw	11	-0.0242446	0.0129027	0.06024	0.83029	NA
FGF_BASIC	RRP8	ivw	7	0.010254	0.0182154	0.573484	0.999914	NA
FGF_BASIC	SELT	ivw	2	0.0409954	0.0425633	0.335465	0.984376	NA
FGF_BASIC	DNAJC2	ivw	2	0.0369023	0.0430864	0.391738	0.992703	NA
FGF_BASIC	RP11-645C24.5	ivw	7	0.0333768	0.017031	0.0500227	0.807212	NA
FGF_BASIC	CFLAR	ivw	4	0.0447817	0.0525323	0.393959	0.992703	NA
FGF_BASIC	RP11-332O19.3	ivw	2	-0.0839753	0.0582572	0.149456	0.926316	NA
FGF_BASIC	MAD1L1	ivw	12	0.00272038	0.0137111	0.842727	0.999914	NA
FGF_BASIC	KIAA1683	ivw	13	0.0173927	0.0116926	0.136885	0.919155	NA
FGF_BASIC	PLEKHG5	ivw	2	-0.0339432	0.0446611	0.447243	0.996607	NA
FGF_BASIC	KDM3B	ivw	11	-0.00827036	0.0138969	0.55176	0.999914	NA
FGF_BASIC	TBC1D3	ivw	2	-0.0376933	0.0664732	0.570684	0.999914	NA
FGF_BASIC	COX6B2	ivw	2	-0.0968971	0.0736841	0.188498	0.946224	NA
FGF_BASIC	PPFIA1	ivw	13	0.00289957	0.0125098	0.816706	0.999914	NA
FGF_BASIC	VPS13C	ivw	2	-0.0132323	0.0296075	0.654931	0.999914	NA
FGF_BASIC	MIR4420	ivw	2	-0.037161	0.0315243	0.238476	0.96344	NA
FGF_BASIC	RNF150	ivw	9	0.0126066	0.0152056	0.407062	0.994114	NA
FGF_BASIC	SC5DL	ivw	5	0.00441116	0.0266466	0.868516	0.999914	NA
FGF_BASIC	ARL4A	ivw	10	-0.00544384	0.015601	0.727132	0.999914	NA
FGF_BASIC	GUSBP4	ivw	2	-0.20051	0.0746391	0.00722269	0.538514	Sufficient
FGF_BASIC	CD27-AS1	ivw	17	0.000710022	0.00900106	0.937126	0.999914	NA
FGF_BASIC	KCTD21	ivw	4	-0.0130609	0.0322725	0.685693	0.999914	NA
FGF_BASIC	AC002480.3	ivw	2	0.0127694	0.0514155	0.803858	0.999914	NA
FGF_BASIC	MED19	ivw	14	0.0100842	0.0110194	0.360124	0.989054	NA
FGF_BASIC	FAM210A	ivw	4	0.0213823	0.0458894	0.641249	0.999914	NA
FGF_BASIC	S1PR4	ivw	2	-0.03767	0.0596324	0.527581	0.999914	NA
FGF_BASIC	RNF144A-AS1	ivw	2	0.11696	0.0745717	0.116783	0.904876	NA
FGF_BASIC	TRABD2A	ivw	5	0.0153526	0.0147646	0.298422	0.97832	NA
FGF_BASIC	ACADVL	ivw	4	0.00478677	0.0205453	0.815773	0.999914	NA
FGF_BASIC	A3GALT2P	ivw	2	0.0144526	0.0305368	0.636009	0.999914	NA
FGF_BASIC	RP11-109N23.6	ivw	4	0.0351299	0.0295917	0.235167	0.963258	NA
FGF_BASIC	PLCB2	ivw	2	-0.0311285	0.0256461	0.224835	0.959756	NA
FGF_BASIC	RPUSD4	ivw	9	0.0218742	0.0150135	0.145124	0.92455	NA
FGF_BASIC	PIAS1	ivw	4	0.0141623	0.0207213	0.494313	0.998872	NA
FGF_BASIC	C1orf198	ivw	6	0.0108124	0.0251036	0.666678	0.999914	NA
FGF_BASIC	C12orf73	ivw	3	0.0318537	0.087124	0.714653	0.999914	NA
FGF_BASIC	RP3-414A15.2	ivw	6	0.0163887	0.0210612	0.436483	0.996135	NA
FGF_BASIC	U7	ivw	4	0.00108909	0.0278999	0.968862	0.999914	NA
FGF_BASIC	CR1L	ivw	2	0.0444354	0.0399479	0.265996	0.970915	NA
FGF_BASIC	C22orf28	ivw	2	-0.0136804	0.0318454	0.667495	0.999914	NA
FGF_BASIC	FGF9	ivw	2	-0.111306	0.0995547	0.263552	0.970451	NA
FGF_BASIC	TMEM19	ivw	3	0.0416128	0.063936	0.515142	0.999914	NA
FGF_BASIC	RP11-933H2.4	ivw	2	0.15587	0.159571	0.328665	0.98346	NA
FGF_BASIC	NT5C2	ivw	9	-0.0188909	0.0222562	0.395997	0.992865	NA
FGF_BASIC	PTPRE	ivw	7	0.0211587	0.0194688	0.277126	0.973264	NA
FGF_BASIC	AMACR	ivw	6	0.0211083	0.0202671	0.29764	0.977962	NA
FGF_BASIC	SNX17	ivw	4	-0.0189186	0.0256755	0.461222	0.998363	NA
FGF_BASIC	AC004985.12	ivw	2	0.0702403	0.0383564	0.0670625	0.841501	NA
FGF_BASIC	SIRT1	ivw	6	0.0244388	0.0171144	0.1533	0.9286	NA
FGF_BASIC	MFN1	ivw	4	0.0298048	0.030496	0.328404	0.983441	NA
FGF_BASIC	HAGH	ivw	4	-0.00364201	0.0200357	0.855759	0.999914	NA
FGF_BASIC	KNSTRN	ivw	8	0.00902807	0.0153699	0.556944	0.999914	NA
FGF_BASIC	C2orf44	ivw	2	-0.0667033	0.0662588	0.314075	0.980676	NA
FGF_BASIC	TRAPPC8	ivw	2	-0.00652461	0.0388118	0.866497	0.999914	NA
FGF_BASIC	PITRM1	ivw	10	-0.00695808	0.0119181	0.559338	0.999914	NA
FGF_BASIC	EXOC1	ivw	2	0.00501689	0.0774112	0.948327	0.999914	NA
FGF_BASIC	AQP9	ivw	3	-0.0110192	0.0344346	0.748965	0.999914	NA
FGF_BASIC	RBM17	ivw	3	-0.0655301	0.0336801	0.0516956	0.811618	NA
FGF_BASIC	SPOCD1	ivw	2	-0.000380559	0.0290018	0.989531	0.999914	NA
FGF_BASIC	NIN	ivw	6	0.00651169	0.0298059	0.827063	0.999914	NA
FGF_BASIC	F11R	ivw	2	0.0223523	0.0404422	0.58047	0.999914	NA
FGF_BASIC	KRT8P46	ivw	3	0.0351313	0.0256463	0.170737	0.938862	NA
FGF_BASIC	SLC43A2	ivw	2	0.0267214	0.0822766	0.745351	0.999914	NA
FGF_BASIC	G0S2	ivw	2	0.0579919	0.0937328	0.536118	0.999914	NA
FGF_BASIC	FLVCR1	ivw	4	-0.00657869	0.032059	0.837411	0.999914	NA
FGF_BASIC	AL161915.1	ivw	4	-0.00567135	0.0290807	0.845376	0.999914	NA
FGF_BASIC	N4BP2	ivw	11	-0.0142609	0.0136545	0.296298	0.977458	NA
FGF_BASIC	METTL4	ivw	3	0.0370186	0.0295903	0.210921	0.953904	NA
FGF_BASIC	RP11-63N8.3	ivw	2	0.094541	0.0436559	0.0303421	0.742983	Sufficient
FGF_BASIC	JARID2-AS1	ivw	2	-0.0813027	0.0902893	0.367871	0.99063	NA
FGF_BASIC	TREML1	ivw	4	0.0162329	0.0355092	0.647566	0.999914	NA
FGF_BASIC	RP11-703I16.1	ivw	4	0.0162401	0.0278139	0.559298	0.999914	NA
FGF_BASIC	MS4A7	ivw	6	0.000273495	0.0204769	0.989344	0.999914	NA
FGF_BASIC	TMEM189	ivw	2	0.0207107	0.0275347	0.451951	0.997686	NA
FGF_BASIC	CTC-497E21.4	ivw	16	-0.0167815	0.0121788	0.168224	0.937106	NA
FGF_BASIC	G3BP2	ivw	14	-0.000143028	0.0119587	0.990457	0.999914	NA
FGF_BASIC	CPA3	ivw	3	-0.0519217	0.0331893	0.117721	0.905024	NA
FGF_BASIC	RP1-90J20.7	ivw	9	0.00537187	0.013444	0.689469	0.999914	NA
FGF_BASIC	MYOF	ivw	6	0.0147669	0.0222029	0.505993	0.999662	NA
FGF_BASIC	AC108488.4	ivw	2	0.0115907	0.0685431	0.865717	0.999914	NA
FGF_BASIC	ARRB1	ivw	3	0.000827486	0.0184346	0.964197	0.999914	NA
FGF_BASIC	XPO6	ivw	2	0.0430124	0.0502956	0.392445	0.992703	NA
FGF_BASIC	CDC123	ivw	3	-0.00737733	0.0261469	0.777829	0.999914	NA
FGF_BASIC	ZNF671	ivw	6	0.0295123	0.0419032	0.481248	0.998544	NA
FGF_BASIC	ZNHIT3	ivw	3	0.0111029	0.0275563	0.687008	0.999914	NA
FGF_BASIC	TMC8	ivw	8	0.00795128	0.0169909	0.639803	0.999914	NA
FGF_BASIC	ARHGEF40	ivw	3	0.0386259	0.0329294	0.240799	0.964011	NA
FGF_BASIC	RFFL	ivw	4	0.0109229	0.0309895	0.724486	0.999914	NA
FGF_BASIC	AC006978.6	ivw	2	-0.0927785	0.0842219	0.270638	0.972168	NA
FGF_BASIC	C14orf64	ivw	2	0.0336631	0.121223	0.781245	0.999914	NA
FGF_BASIC	SLC38A9	ivw	4	0.0165794	0.0426955	0.697781	0.999914	NA
FGF_BASIC	MCOLN1	ivw	2	-0.0176206	0.100024	0.860166	0.999914	NA
FGF_BASIC	TENC1	ivw	2	-0.0465586	0.0820959	0.570629	0.999914	NA
FGF_BASIC	AC022431.3	ivw	2	-0.0157402	0.0708709	0.824239	0.999914	NA
FGF_BASIC	CTD-2001E22.2	ivw	2	0.0136799	0.053803	0.799296	0.999914	NA
FGF_BASIC	C11orf82	ivw	2	0.0300545	0.0414161	0.46804	0.998544	NA
FGF_BASIC	SRPRB	ivw	7	-0.00149464	0.0150382	0.920829	0.999914	NA
FGF_BASIC	CACNA2D3	ivw	2	-0.029937	0.029182	0.304952	0.979457	NA
FGF_BASIC	NBPF4	ivw	3	-0.0569987	0.168014	0.734422	0.999914	NA
FGF_BASIC	RP11-95D17.1	ivw	4	0.0386027	0.0208606	0.0642411	0.835988	NA
FGF_BASIC	POLM	ivw	8	-0.000482756	0.00989733	0.961098	0.999914	NA
FGF_BASIC	KIAA0141	ivw	3	-0.00338741	0.0253594	0.893738	0.999914	NA
FGF_BASIC	RP11-159D12.9	ivw	3	0.0740409	0.0255295	0.00372915	0.452827	Sufficient
FGF_BASIC	OPTN	ivw	8	-0.00332324	0.0134826	0.805308	0.999914	NA
FGF_BASIC	TADA2B	ivw	2	0.0319941	0.039627	0.419446	0.994919	NA
FGF_BASIC	NEDD1	ivw	8	0.00658921	0.0163598	0.687119	0.999914	NA
FGF_BASIC	LIPT1	ivw	12	-0.000545273	0.0127934	0.966003	0.999914	NA
FGF_BASIC	TRIM66	ivw	19	-0.00725792	0.00943281	0.441636	0.996135	NA
FGF_BASIC	SLC39A1	ivw	6	0.0058481	0.0200339	0.770355	0.999914	NA
FGF_BASIC	THUMPD1	ivw	5	-0.0572912	0.0246108	0.0199182	0.684216	Sufficient
FGF_BASIC	IFITM2	ivw	4	0.0225367	0.0425964	0.596752	0.999914	NA
FGF_BASIC	RP11-1094M14.9	ivw	2	0.0969615	0.205787	0.637516	0.999914	NA
FGF_BASIC	TWSG1	ivw	3	0.080597	0.0326027	0.0134324	0.630777	Sufficient
FGF_BASIC	AASDHPPT	ivw	3	-0.108604	0.0403192	0.00706846	0.536236	Sufficient
FGF_BASIC	ACVR2A	ivw	2	-0.0126636	0.0301756	0.674731	0.999914	NA
FGF_BASIC	RUNDC3B	ivw	4	0.038462	0.0381656	0.313567	0.980665	NA
FGF_BASIC	AGMO	ivw	2	0.0920205	0.0450875	0.0412576	0.782136	Sufficient
FGF_BASIC	MAP3K11	ivw	17	-0.0431132	0.010885	7.47005e-05	0.0837324	Sufficient
FGF_BASIC	NKTR	ivw	4	0.0179075	0.0237907	0.451624	0.997638	NA
FGF_BASIC	LRRC41	ivw	2	-0.0253943	0.0493021	0.606499	0.999914	NA
FGF_BASIC	SCD	ivw	2	0.00285226	0.0383075	0.940647	0.999914	NA
FGF_BASIC	MAD2L1BP	ivw	11	0.0352759	0.0285462	0.216553	0.95618	NA
FGF_BASIC	LMNB2	ivw	2	-0.0218836	0.0382995	0.567741	0.999914	NA
FGF_BASIC	GTPBP3	ivw	4	0.0171629	0.0219174	0.433585	0.996135	NA
FGF_BASIC	C14orf166	ivw	2	-0.0521369	0.0561549	0.353175	0.987604	NA
FGF_BASIC	NEK11	ivw	4	0.0213843	0.0534751	0.689235	0.999914	NA
FGF_BASIC	RBPJ	ivw	5	-0.019287	0.0186351	0.300675	0.978689	NA
FGF_BASIC	VAC14	ivw	2	-0.120017	0.128415	0.349992	0.987157	NA
FGF_BASIC	FBXW4P1	ivw	2	0.0958176	0.0703236	0.173033	0.940264	NA
FGF_BASIC	FOLR3	ivw	19	-0.00265779	0.00788368	0.736022	0.999914	NA
FGF_BASIC	PRMT5	ivw	4	0.00280058	0.0227243	0.901916	0.999914	NA
FGF_BASIC	INSIG2	ivw	5	-0.0266485	0.0312536	0.393851	0.992703	NA
FGF_BASIC	RPL4P1	ivw	2	0.0974965	0.0544421	0.0733209	0.85407	NA
FGF_BASIC	RNF24	ivw	5	0.0223949	0.0271214	0.408958	0.994204	NA
FGF_BASIC	RMDN3	ivw	3	0.0210987	0.0222476	0.342945	0.985637	NA
FGF_BASIC	POLR2J	ivw	9	0.00332089	0.0127228	0.794078	0.999914	NA
FGF_BASIC	CCBL2	ivw	8	0.00999013	0.0166861	0.549365	0.999914	NA
FGF_BASIC	DUSP23	ivw	5	-0.0265664	0.019401	0.170897	0.938884	NA
FGF_BASIC	ATOX1	ivw	3	0.0232932	0.0192733	0.226826	0.9604	NA
FGF_BASIC	TLE6	ivw	2	0.00935195	0.0441939	0.83241	0.999914	NA
FGF_BASIC	MAN2A2	ivw	6	-0.00312616	0.028929	0.913945	0.999914	NA
FGF_BASIC	CLYBL	ivw	13	-0.00885689	0.00987582	0.369812	0.990782	NA
FGF_BASIC	CYCSP34	ivw	2	0.0359579	0.0359826	0.317643	0.981373	NA
FGF_BASIC	TMEM92	ivw	2	0.00564586	0.0217225	0.794934	0.999914	NA
FGF_BASIC	RP11-571M6.8	ivw	2	-0.0539207	0.0532282	0.311055	0.980401	NA
FGF_BASIC	MTL5	ivw	5	-0.00419764	0.0176718	0.812243	0.999914	NA
FGF_BASIC	RILPL2	ivw	11	-0.00589401	0.0130667	0.65194	0.999914	NA
FGF_BASIC	SYN2	ivw	4	-0.0722918	0.0258144	0.00510326	0.49057	Sufficient
FGF_BASIC	IFNAR2	ivw	7	0.00440631	0.0163722	0.787826	0.999914	NA
FGF_BASIC	TP53I13	ivw	2	-0.0202931	0.04937	0.681043	0.999914	NA
FGF_BASIC	CAPN8	ivw	3	-0.042743	0.0366836	0.243946	0.965144	NA
FGF_BASIC	AKR1C7P	ivw	3	-0.0182106	0.0218294	0.404156	0.993574	NA
FGF_BASIC	C6orf3	ivw	5	0.0239108	0.0295823	0.418929	0.994862	NA
FGF_BASIC	TAGLN2	ivw	2	0.00354729	0.0238955	0.881988	0.999914	NA
FGF_BASIC	RRM1	ivw	7	0.0123953	0.0153618	0.419726	0.994919	NA
FGF_BASIC	CDC42EP4	ivw	5	-0.00965747	0.0409729	0.813662	0.999914	NA
FGF_BASIC	CD5	ivw	4	-0.015085	0.0239775	0.529262	0.999914	NA
FGF_BASIC	MS4A14	ivw	20	0.00751049	0.00974698	0.440977	0.996135	NA
FGF_BASIC	FBXO38	ivw	2	-0.00606704	0.0234019	0.795439	0.999914	NA
FGF_BASIC	TRIM26	ivw	2	-0.135602	0.084541	0.108719	0.896377	NA
FGF_BASIC	TMX1	ivw	6	0.00346373	0.0177236	0.845057	0.999914	NA
FGF_BASIC	S100PBP	ivw	5	0.0265183	0.0204782	0.195335	0.947905	NA
FGF_BASIC	ACTR1A	ivw	3	-0.0253234	0.0365455	0.488354	0.998544	NA
FGF_BASIC	NPLOC4	ivw	4	0.00806474	0.0337696	0.811248	0.999914	NA
FGF_BASIC	PDE5A	ivw	3	0.0561669	0.0905083	0.534882	0.999914	NA
FGF_BASIC	TBRG4	ivw	4	-0.000535772	0.0309918	0.986207	0.999914	NA
FGF_BASIC	HMOX1	ivw	4	-0.0208466	0.0470713	0.657858	0.999914	NA
FGF_BASIC	MTO1	ivw	6	-0.0120239	0.015117	0.426388	0.995814	NA
FGF_BASIC	ABT1	ivw	4	0.0231986	0.0263335	0.378342	0.991884	NA
FGF_BASIC	MAML3	ivw	3	-0.0409865	0.0240254	0.0880149	0.871466	NA
FGF_BASIC	BZW2	ivw	2	0.0181127	0.0317341	0.568158	0.999914	NA
FGF_BASIC	ZNF701	ivw	5	-0.000124338	0.0227274	0.995635	0.999914	NA
FGF_BASIC	C7orf43	ivw	4	-0.0170872	0.0213622	0.42378	0.995481	NA
FGF_BASIC	PNRC2	ivw	2	-0.0628022	0.0586689	0.284416	0.974905	NA
FGF_BASIC	CERS5	ivw	20	0.00704153	0.00823837	0.392704	0.992703	NA
FGF_BASIC	NCAPD2	ivw	10	-0.0154148	0.012218	0.207078	0.952328	NA
FGF_BASIC	CTD-3094K11.1	ivw	2	-0.00214476	0.03307	0.948289	0.999914	NA
FGF_BASIC	SEC22C	ivw	2	0.0411256	0.0381867	0.281498	0.974309	NA
FGF_BASIC	UPK3A	ivw	6	0.023374	0.0153796	0.12856	0.913476	NA
FGF_BASIC	AC079325.6	ivw	9	-0.0106009	0.0122936	0.388515	0.992457	NA
FGF_BASIC	NEK1	ivw	4	0.0018664	0.0204618	0.927323	0.999914	NA
FGF_BASIC	CHMP4B	ivw	8	0.00493158	0.0190285	0.795505	0.999914	NA
FGF_BASIC	PARP2	ivw	3	0.0271282	0.0211355	0.199303	0.949543	NA
FGF_BASIC	RP11-1055B8.4	ivw	3	0.0328032	0.0312498	0.293852	0.977088	NA
FGF_BASIC	PHLPP2	ivw	7	0.0252227	0.0190369	0.185191	0.945159	NA
FGF_BASIC	ZCCHC11	ivw	2	-0.00474356	0.0430437	0.912248	0.999914	NA
FGF_BASIC	C7orf41	ivw	4	0.021916	0.030057	0.465911	0.998544	NA
FGF_BASIC	MRPL48	ivw	6	-0.0234171	0.0175291	0.181584	0.943543	NA
FGF_BASIC	MST1P2	ivw	11	0.00736879	0.0161674	0.648548	0.999914	NA
FGF_BASIC	NCF2	ivw	3	0.0231958	0.0384955	0.546801	0.999914	NA
FGF_BASIC	KCNA3	ivw	2	-0.0137829	0.0490561	0.778739	0.999914	NA
FGF_BASIC	SKAP2	ivw	20	-0.00564527	0.00831333	0.497098	0.999172	NA
FGF_BASIC	LCMT1	ivw	2	0.0221547	0.0455452	0.626659	0.999914	NA
FGF_BASIC	TMEM8A	ivw	14	0.00384177	0.0107299	0.720312	0.999914	NA
FGF_BASIC	ZNF765	ivw	2	-0.0804626	0.0873565	0.357007	0.988307	NA
FGF_BASIC	RP11-325F22.2	ivw	4	0.0114645	0.0287675	0.690246	0.999914	NA
FGF_BASIC	CPT1A	ivw	4	-0.013624	0.0138732	0.326085	0.982855	NA
FGF_BASIC	ERC1	ivw	2	0.102944	0.0650849	0.11372	0.901562	NA
FGF_BASIC	GJA3	ivw	2	0.0300408	0.0386189	0.436641	0.996135	NA
FGF_BASIC	TRPC2	ivw	4	0.000780875	0.0223722	0.972156	0.999914	NA
FGF_BASIC	SLC22A23	ivw	6	0.0261417	0.0170929	0.126168	0.911273	NA
FGF_BASIC	RAB21	ivw	3	0.0151192	0.0314024	0.630185	0.999914	NA
FGF_BASIC	ANKDD1A	ivw	19	-0.00415744	0.00737044	0.572707	0.999914	NA
FGF_BASIC	ARV1	ivw	4	0.00382426	0.05055	0.939695	0.999914	NA
FGF_BASIC	GTF2I	ivw	3	0.0198604	0.0193484	0.304672	0.979449	NA
FGF_BASIC	TCL6	ivw	2	0.0316666	0.0549691	0.56456	0.999914	NA
FGF_BASIC	PHF11	ivw	9	-0.0145403	0.027118	0.59183	0.999914	NA
FGF_BASIC	ANKRD32	ivw	2	0.027339	0.0462386	0.554347	0.999914	NA
FGF_BASIC	CECR7	ivw	4	0.04177	0.0154618	0.00690271	0.533013	Sufficient
FGF_BASIC	RP11-290F5.2	ivw	2	0.0533054	0.0239737	0.0261825	0.721855	Sufficient
FGF_BASIC	EHBP1L1	ivw	4	-0.0766375	0.0394825	0.0522521	0.813396	NA
FGF_BASIC	C22orf29	ivw	5	-0.0156033	0.0174741	0.371891	0.991025	NA
FGF_BASIC	CAPN12	ivw	18	0.00741304	0.0109484	0.498351	0.999246	NA
FGF_BASIC	CTA-29F11.1	ivw	7	0.0167894	0.0171407	0.327332	0.983024	NA
FGF_BASIC	DHFR	ivw	12	0.00428108	0.0126829	0.735704	0.999914	NA
FGF_BASIC	CEBPB	ivw	3	-0.0353263	0.0317464	0.26581	0.970844	NA
FGF_BASIC	RP11-730A19.5	ivw	2	-0.0314573	0.0467327	0.500863	0.999485	NA
FGF_BASIC	ENTHD2	ivw	3	-0.000444121	0.067419	0.994744	0.999914	NA
FGF_BASIC	LMNB1	ivw	2	-0.030433	0.044201	0.491129	0.998681	NA
FGF_BASIC	CPSF4	ivw	2	0.0742357	0.0962455	0.44052	0.996135	NA
FGF_BASIC	MAD2L1	ivw	2	0.054387	0.052554	0.300726	0.978689	NA
FGF_BASIC	SETD4	ivw	5	-0.00581363	0.0247489	0.814282	0.999914	NA
FGF_BASIC	GSTZ1	ivw	8	-0.0432618	0.0254474	0.0891223	0.87324	NA
FGF_BASIC	PARP11	ivw	3	0.0511761	0.0898346	0.568901	0.999914	NA
FGF_BASIC	CLNS1A	ivw	5	-0.00268026	0.0182532	0.88326	0.999914	NA
FGF_BASIC	BLM	ivw	9	-0.00838802	0.0134156	0.531812	0.999914	NA
FGF_BASIC	ASCL2	ivw	4	-0.0186026	0.0248486	0.454075	0.997791	NA
FGF_BASIC	RP5-1024G6.8	ivw	2	-0.0189067	0.120605	0.875429	0.999914	NA
FGF_BASIC	IL6R	ivw	2	-0.0304945	0.0741308	0.680808	0.999914	NA
FGF_BASIC	RAB27B	ivw	2	0.0380766	0.0421916	0.366808	0.990394	NA
FGF_BASIC	CTD-2382E5.3	ivw	2	0.0360447	0.0611215	0.555377	0.999914	NA
FGF_BASIC	RP11-398F12.1	ivw	4	0.0411806	0.0255523	0.107044	0.894222	NA
FGF_BASIC	KIAA1033	ivw	4	-0.0502791	0.0210934	0.0171425	0.665273	Sufficient
FGF_BASIC	STK36	ivw	2	0.00742264	0.0271833	0.784808	0.999914	NA
FGF_BASIC	PLGLB1	ivw	6	0.0121552	0.017677	0.491688	0.998681	NA
FGF_BASIC	UBA52	ivw	3	-0.0200025	0.0490972	0.683709	0.999914	NA
FGF_BASIC	SLC39A8	ivw	2	0.0198106	0.0550396	0.718897	0.999914	NA
FGF_BASIC	PLA2G4A	ivw	3	-0.0356364	0.0420784	0.397049	0.992865	NA
FGF_BASIC	EPHA4	ivw	6	-0.00148472	0.0153811	0.923101	0.999914	NA
FGF_BASIC	MRPS16	ivw	3	-0.0893395	0.0350171	0.0107319	0.595432	Sufficient
FGF_BASIC	AKTIP	ivw	5	0.00688135	0.0205303	0.73749	0.999914	NA
FGF_BASIC	NIPAL3	ivw	3	0.00726748	0.0313245	0.816533	0.999914	NA
FGF_BASIC	MICAL2	ivw	3	-0.143924	0.0512266	0.00496088	0.487516	Sufficient
FGF_BASIC	VWF	ivw	10	-0.00618282	0.0135117	0.647247	0.999914	NA
FGF_BASIC	DCP1A	ivw	2	0.0269412	0.135921	0.84288	0.999914	NA
FGF_BASIC	ZNF665	ivw	3	0.0215244	0.0673668	0.749339	0.999914	NA
FGF_BASIC	DUSP8	ivw	2	-0.00287492	0.0526108	0.956421	0.999914	NA
FGF_BASIC	ATP13A1	ivw	9	0.00128021	0.0124566	0.918143	0.999914	NA
FGF_BASIC	BAIAP2L2	ivw	5	0.00913806	0.0553213	0.868801	0.999914	NA
FGF_BASIC	VASH1	ivw	18	0.00162846	0.00757916	0.829876	0.999914	NA
FGF_BASIC	ECHS1	ivw	4	0.0110864	0.0236357	0.63903	0.999914	NA
FGF_BASIC	ATOH8	ivw	14	-0.00166272	0.00893893	0.852438	0.999914	NA
FGF_BASIC	CCNJL	ivw	2	-0.0636543	0.0486662	0.190881	0.947004	NA
FGF_BASIC	RP11-1026M7.2	ivw	3	0.0118003	0.0354926	0.739532	0.999914	NA
FGF_BASIC	SMIM4	ivw	3	-0.00209458	0.0530701	0.968517	0.999914	NA
FGF_BASIC	NCOA7	ivw	5	0.000550137	0.0225995	0.980579	0.999914	NA
FGF_BASIC	RAB3GAP1	ivw	2	0.0300986	0.0625698	0.630488	0.999914	NA
FGF_BASIC	SH3PXD2A	ivw	10	-0.00547305	0.0174672	0.754028	0.999914	NA
FGF_BASIC	NR1D2	ivw	2	0.0223261	0.0576672	0.698642	0.999914	NA
FGF_BASIC	STBD1	ivw	2	0.0764441	0.0296315	0.00988495	0.585154	Sufficient
FGF_BASIC	TCP11L1	ivw	5	0.0453889	0.0193762	0.0191547	0.680006	Sufficient
FGF_BASIC	PLAGL1	ivw	13	0.00335771	0.00777372	0.665792	0.999914	NA
FGF_BASIC	ANKRD9	ivw	7	-0.0126082	0.0189883	0.506692	0.999662	NA
FGF_BASIC	C7orf25	ivw	11	-0.00173083	0.0132865	0.896352	0.999914	NA
FGF_BASIC	RP11-649A18.12	ivw	2	-0.042967	0.0496303	0.386632	0.992457	NA
FGF_BASIC	EEF1A1	ivw	8	0.0292413	0.0138804	0.035147	0.762483	Sufficient
FGF_BASIC	AC093063.2	ivw	3	-0.0600516	0.0585718	0.305238	0.979461	NA
FGF_BASIC	AIFM2	ivw	6	0.0281102	0.021061	0.181973	0.943543	NA
FGF_BASIC	RP11-61F12.1	ivw	3	0.00609512	0.0268254	0.820257	0.999914	NA
FGF_BASIC	TREML4	ivw	15	-0.0037545	0.00909868	0.679869	0.999914	NA
FGF_BASIC	RBMXL1	ivw	4	-0.0332388	0.0394999	0.400073	0.993137	NA
FGF_BASIC	CTD-2258A20.5	ivw	2	0.0478979	0.0535976	0.371505	0.990967	NA
FGF_BASIC	RP11-452D12.1	ivw	2	-0.125006	0.0607715	0.0396883	0.776303	Sufficient
FGF_BASIC	TRAV21	ivw	2	0.0506109	0.0712229	0.477333	0.998544	NA
FGF_BASIC	VEGFA	ivw	6	0.0068289	0.0281926	0.808607	0.999914	NA
FGF_BASIC	AL392086.1	ivw	2	-0.0151081	0.0407349	0.710721	0.999914	NA
FGF_BASIC	ARHGAP27	ivw	9	0.0149401	0.0192724	0.438216	0.996135	NA
FGF_BASIC	DIMT1	ivw	2	0.00940162	0.0365648	0.797084	0.999914	NA
FGF_BASIC	SPNS1	ivw	10	0.0353741	0.0176474	0.0450176	0.79382	Sufficient
FGF_BASIC	SLC2A1-AS1	ivw	7	0.000786704	0.0161287	0.961097	0.999914	NA
FGF_BASIC	ACSM3	ivw	3	0.108741	0.0366677	0.00302123	0.4246	Sufficient
FGF_BASIC	STAP2	ivw	2	0.0941732	0.0391932	0.0162703	0.658023	Sufficient
FGF_BASIC	C14orf159	ivw	10	-0.012887	0.0112407	0.251605	0.967935	NA
FGF_BASIC	SLC51A	ivw	2	-0.0370725	0.038555	0.336275	0.984455	NA
FGF_BASIC	TRAV38-2DV8	ivw	3	-0.0200903	0.0715195	0.778782	0.999914	NA
FGF_BASIC	TIAM2	ivw	12	-0.0109358	0.0106655	0.305201	0.979461	NA
FGF_BASIC	DDX19A	ivw	2	0.0607512	0.123224	0.622003	0.999914	NA
FGF_BASIC	CHD6	ivw	2	0.0916728	0.106862	0.390968	0.992703	NA
FGF_BASIC	GFM1	ivw	3	0.0480611	0.0224283	0.032123	0.750721	Sufficient
FGF_BASIC	ST6GALNAC2	ivw	12	-0.010031	0.0118939	0.399021	0.992939	NA
FGF_BASIC	AC018890.6	ivw	2	0.099149	0.0669608	0.138686	0.920972	NA
FGF_BASIC	CMBL	ivw	10	-0.00204411	0.0125091	0.870195	0.999914	NA
FGF_BASIC	CXCR6	ivw	7	-0.0141784	0.0255532	0.578992	0.999914	NA
FGF_BASIC	CTD-2116N20.1	ivw	18	0.00158962	0.0119542	0.894213	0.999914	NA
FGF_BASIC	MRPS9	ivw	6	-0.00150033	0.0147858	0.919177	0.999914	NA
FGF_BASIC	MRPS25	ivw	4	-0.00942201	0.0170786	0.581164	0.999914	NA
FGF_BASIC	APOA1BP	ivw	2	-0.00238661	0.0278778	0.931777	0.999914	NA
FGF_BASIC	DNM1P46	ivw	5	0.0070534	0.0226383	0.755367	0.999914	NA
FGF_BASIC	RP11-326C3.11	ivw	7	0.028497	0.0356462	0.424036	0.995481	NA
FGF_BASIC	METAP2	ivw	2	0.0138054	0.0225777	0.540895	0.999914	NA
FGF_BASIC	RP11-713P17.3	ivw	4	-0.0215473	0.0293075	0.462208	0.998446	NA
FGF_BASIC	ESR2	ivw	4	0.0191353	0.0246483	0.437552	0.996135	NA
FGF_BASIC	TVP23B	ivw	4	-0.00927544	0.0250152	0.710793	0.999914	NA
FGF_BASIC	SLU7	ivw	3	-0.0178268	0.0443051	0.687416	0.999914	NA
FGF_BASIC	AC008074.5	ivw	2	-0.0167493	0.0301593	0.578647	0.999914	NA
FGF_BASIC	WDR25	ivw	14	-0.0060908	0.0134356	0.650309	0.999914	NA
FGF_BASIC	DCBLD2	ivw	5	-0.0114644	0.0143419	0.424081	0.995481	NA
FGF_BASIC	ASPDH	ivw	3	-0.0891573	0.0351034	0.01109	0.600918	Sufficient
FGF_BASIC	TRAC	ivw	2	0.000465927	0.0620178	0.994006	0.999914	NA
FGF_BASIC	TXNRD1	ivw	2	-0.0295293	0.0309179	0.339533	0.985338	NA
FGF_BASIC	ZNF781	ivw	3	-0.0130452	0.0412862	0.752024	0.999914	NA
FGF_BASIC	RP11-44F14.8	ivw	5	0.000565789	0.0178653	0.974735	0.999914	NA
FGF_BASIC	ANKMY1	ivw	11	-0.0236695	0.0135603	0.0808976	0.861996	NA
FGF_BASIC	CCDC174	ivw	5	0.0134931	0.0237262	0.569559	0.999914	NA
FGF_BASIC	YME1L1	ivw	3	-0.0202596	0.0317734	0.523716	0.999914	NA
FGF_BASIC	C6orf62	ivw	7	0.0140166	0.0137082	0.306546	0.979606	NA
FGF_BASIC	ATP8B4	ivw	10	-0.0195745	0.0120779	0.105084	0.892117	NA
FGF_BASIC	SLC14A1	ivw	10	-0.0400926	0.020908	0.0551654	0.820931	NA
FGF_BASIC	PEX13	ivw	2	-0.0557984	0.0560301	0.319316	0.981826	NA
FGF_BASIC	CRYL1	ivw	7	0.0259481	0.0230116	0.259484	0.969666	NA
FGF_BASIC	MPZL1	ivw	10	-0.000277739	0.0112433	0.980292	0.999914	NA
FGF_BASIC	SPATA1	ivw	2	0.0121586	0.0578916	0.833649	0.999914	NA
FGF_BASIC	UMODL1	ivw	2	0.0946364	0.209542	0.651532	0.999914	NA
FGF_BASIC	LRRC3	ivw	3	-0.0212645	0.0330002	0.519332	0.999914	NA
FGF_BASIC	NMNAT3	ivw	9	0.0164009	0.0145314	0.259047	0.969623	NA
FGF_BASIC	MAN2B1	ivw	7	-0.0106897	0.0126819	0.399276	0.993008	NA
FGF_BASIC	RUVBL1	ivw	2	-0.011183	0.0527461	0.832095	0.999914	NA
FGF_BASIC	HINT1	ivw	2	0.194518	0.0824122	0.0182599	0.674409	Sufficient
FGF_BASIC	ZNF780B	ivw	2	-0.117306	0.0884076	0.184549	0.944848	NA
FGF_BASIC	ADPRHL1	ivw	2	0.0690482	0.128412	0.590777	0.999914	NA
FGF_BASIC	XPC	ivw	3	0.0399103	0.0601858	0.507255	0.999662	NA
FGF_BASIC	NOSIP	ivw	2	-0.0577911	0.0417813	0.16661	0.936465	NA
FGF_BASIC	SYNE2	ivw	3	-0.0185716	0.0263341	0.480667	0.998544	NA
FGF_BASIC	RP11-540B6.6	ivw	4	-0.0135404	0.0288481	0.638805	0.999914	NA
FGF_BASIC	ARCN1	ivw	4	-0.0287284	0.0226649	0.204968	0.951402	NA
FGF_BASIC	LINC00663	ivw	2	0.0050965	0.0316029	0.871883	0.999914	NA
FGF_BASIC	RBBP8	ivw	4	0.0123108	0.0171097	0.471822	0.998544	NA
FGF_BASIC	RP13-638C3.3	ivw	2	-0.0807756	0.0734294	0.271312	0.972263	NA
FGF_BASIC	CCDC82	ivw	3	-0.00976559	0.0200825	0.626773	0.999914	NA
FGF_BASIC	C2orf27A	ivw	5	-0.0134462	0.017976	0.454454	0.997791	NA
FGF_BASIC	FXYD5	ivw	4	0.0180682	0.0210048	0.389684	0.992691	NA
FGF_BASIC	RP11-617D20.1	ivw	6	-0.00550928	0.0195278	0.777848	0.999914	NA
FGF_BASIC	ALDH7A1	ivw	4	-0.0396613	0.0313818	0.206291	0.952033	NA
FGF_BASIC	HEBP1	ivw	5	-0.00304161	0.0275976	0.912241	0.999914	NA
FGF_BASIC	LINC00852	ivw	3	0.0034025	0.0209931	0.871245	0.999914	NA
FGF_BASIC	TBKBP1	ivw	18	-0.0268868	0.0115942	0.0203955	0.687675	Sufficient
FGF_BASIC	KLHL42	ivw	3	0.00230337	0.043408	0.957681	0.999914	NA
FGF_BASIC	FAM20C	ivw	5	0.0354755	0.0209018	0.0896508	0.87392	NA
FGF_BASIC	P2RY13	ivw	6	0.0124676	0.0154476	0.419615	0.994919	NA
FGF_BASIC	CAMK1D	ivw	11	-0.0114416	0.0195071	0.557516	0.999914	NA
FGF_BASIC	TUBB2A	ivw	7	-0.00859489	0.0103032	0.404173	0.993574	NA
FGF_BASIC	ULK3	ivw	16	0.00444574	0.013944	0.749856	0.999914	NA
FGF_BASIC	CNEP1R1	ivw	3	-7.95573e-05	0.0364242	0.998257	0.999914	NA
FGF_BASIC	LINC00683	ivw	4	0.00187517	0.0282333	0.947046	0.999914	NA
FGF_BASIC	VPS53	ivw	12	0.0237792	0.0111339	0.0326997	0.752381	Sufficient
FGF_BASIC	CTD-3088G3.6	ivw	2	-0.0780586	0.120691	0.517785	0.999914	NA
FGF_BASIC	XBP1	ivw	12	-0.00633795	0.0125144	0.612538	0.999914	NA
FGF_BASIC	LZIC	ivw	2	0.112514	0.0515716	0.0291318	0.737331	Sufficient
FGF_BASIC	PSTPIP2	ivw	2	0.0536619	0.0402035	0.181956	0.943543	NA
FGF_BASIC	NUAK2	ivw	5	-0.0211474	0.0190301	0.266456	0.970925	NA
FGF_BASIC	UQCRQ	ivw	2	-0.150016	0.11012	0.173103	0.940289	NA
FGF_BASIC	DHRS9	ivw	6	0.010533	0.0251851	0.675783	0.999914	NA
FGF_BASIC	CIAPIN1	ivw	2	0.0389048	0.0646308	0.547204	0.999914	NA
FGF_BASIC	FAAH	ivw	10	0.000589771	0.0128154	0.963294	0.999914	NA
FGF_BASIC	CES1P1	ivw	4	0.0416778	0.0374544	0.26581	0.970844	NA
FGF_BASIC	NDUFA7	ivw	6	-0.0489132	0.0214097	0.0223347	0.702385	Sufficient
FGF_BASIC	ZDHHC13	ivw	3	0.0109728	0.0702795	0.875929	0.999914	NA
FGF_BASIC	EIF2AK1	ivw	4	-0.0434361	0.0253573	0.0867193	0.869222	NA
FGF_BASIC	UBE4A	ivw	3	0.0160251	0.026023	0.538023	0.999914	NA
FGF_BASIC	SFTPB	ivw	2	-0.00877839	0.0465243	0.85034	0.999914	NA
FGF_BASIC	RP11-84C10.2	ivw	6	-0.0337399	0.0153298	0.0277413	0.729861	Sufficient
FGF_BASIC	RP11-455G16.1	ivw	2	-0.065816	0.0431963	0.127596	0.91282	NA
FGF_BASIC	AC007952.5	ivw	3	-0.0400542	0.0261636	0.12579	0.911273	NA
FGF_BASIC	SP140L	ivw	19	0.0119876	0.00925919	0.195436	0.947912	NA
FGF_BASIC	UBE2L3	ivw	5	0.011347	0.011489	0.323328	0.98259	NA
FGF_BASIC	AC017074.2	ivw	2	0.0360054	0.0519116	0.487939	0.998544	NA
FGF_BASIC	KIAA1191	ivw	3	0.0073852	0.0366855	0.840455	0.999914	NA
FGF_BASIC	MAPKAPK2	ivw	2	0.0234756	0.0733532	0.748941	0.999914	NA
FGF_BASIC	NUDT5	ivw	5	-0.0429773	0.0274996	0.118091	0.905616	NA
FGF_BASIC	USP40	ivw	6	-0.0161153	0.0180536	0.372054	0.991025	NA
FGF_BASIC	RP11-213G21.1	ivw	2	0.00878034	0.0435942	0.840377	0.999914	NA
FGF_BASIC	ILVBL	ivw	2	-0.0496006	0.031991	0.121032	0.907974	NA
FGF_BASIC	RP11-554A11.9	ivw	5	-0.0168434	0.0155328	0.278197	0.973497	NA
FGF_BASIC	BZRAP1-AS1	ivw	2	0.0275632	0.0307331	0.369795	0.990782	NA
FGF_BASIC	TTC38	ivw	6	0.00331161	0.0146965	0.82172	0.999914	NA
FGF_BASIC	PID1	ivw	10	-0.00134832	0.0136924	0.921557	0.999914	NA
FGF_BASIC	HLA-E	ivw	4	0.00772907	0.0426833	0.856305	0.999914	NA
FGF_BASIC	TAF1A	ivw	2	0.00179872	0.0287352	0.950088	0.999914	NA
FGF_BASIC	RP11-686D22.8	ivw	2	0.0480655	0.0579117	0.406551	0.994114	NA
FGF_BASIC	PYGB	ivw	24	-0.0018791	0.00649211	0.772242	0.999914	NA
FGF_BASIC	CHN1	ivw	13	0.0342984	0.0209376	0.101396	0.88729	NA
FGF_BASIC	RP11-598F7.4	ivw	4	-0.0263122	0.0326034	0.419644	0.994919	NA
FGF_BASIC	SLC35B4	ivw	3	0.00874149	0.0659317	0.894522	0.999914	NA
FGF_BASIC	CYB5A	ivw	6	0.0488409	0.0299491	0.102934	0.88876	NA
FGF_BASIC	ACTBP8	ivw	16	0.00172193	0.00928547	0.852881	0.999914	NA
FGF_BASIC	MAP7D1	ivw	2	0.0391869	0.0212953	0.0657436	0.838992	NA
FGF_BASIC	CTC-774J1.2	ivw	3	-0.0384585	0.028595	0.178646	0.942914	NA
FGF_BASIC	JARID2	ivw	7	-0.0348636	0.0180626	0.0535873	0.817846	NA
FGF_BASIC	FEZ1	ivw	2	0.0042983	0.0474739	0.927858	0.999914	NA
FGF_BASIC	RP11-680G24.4	ivw	2	0.0074772	0.0740461	0.919566	0.999914	NA
FGF_BASIC	COPS7A	ivw	4	0.00920841	0.0173182	0.594921	0.999914	NA
FGF_BASIC	FASTKD2	ivw	2	0.0823753	0.0637855	0.196551	0.948063	NA
FGF_BASIC	RP11-465N4.4	ivw	2	0.000586043	0.0265069	0.982361	0.999914	NA
FGF_BASIC	SLC41A3	ivw	21	0.00957059	0.00876403	0.27482	0.972681	NA
FGF_BASIC	KIF21B	ivw	2	0.22086	0.120061	0.0658313	0.839078	NA
FGF_BASIC	UTP18	ivw	3	0.0407941	0.030087	0.17514	0.940934	NA
FGF_BASIC	EPSTI1	ivw	10	0.0106458	0.0135065	0.43058	0.996135	NA
FGF_BASIC	HSPG2	ivw	6	0.0265827	0.0315971	0.400179	0.993199	NA
FGF_BASIC	TSEN15	ivw	4	0.00428194	0.0210915	0.839122	0.999914	NA
FGF_BASIC	LINC00565	ivw	9	0.00652677	0.0145271	0.653228	0.999914	NA
FGF_BASIC	AC096579.13	ivw	2	0.0348878	0.0227489	0.125128	0.911029	NA
FGF_BASIC	ATPBD4	ivw	2	0.0497959	0.0518971	0.337301	0.98479	NA
FGF_BASIC	RP11-10L12.2	ivw	2	0.0466517	0.0510453	0.360754	0.989315	NA
FGF_BASIC	SLC35A5	ivw	3	-0.00827568	0.0350707	0.813455	0.999914	NA
FGF_BASIC	MARCKS	ivw	2	-0.010616	0.0434599	0.807021	0.999914	NA
FGF_BASIC	ADAM12	ivw	2	0.0468974	0.0451532	0.298978	0.978566	NA
FGF_BASIC	SDF4	ivw	2	-0.0180999	0.0327146	0.580081	0.999914	NA
FGF_BASIC	RP11-259G18.3	ivw	2	0.00210345	0.0185629	0.909781	0.999914	NA
FGF_BASIC	CCNI	ivw	2	-0.0231389	0.0430843	0.591226	0.999914	NA
FGF_BASIC	TMEM163	ivw	2	-0.0238596	0.0310913	0.442841	0.996135	NA
FGF_BASIC	ZDHHC5	ivw	5	0.000647871	0.0177942	0.970956	0.999914	NA
FGF_BASIC	RP11-195E2.1	ivw	3	-0.0211976	0.0499707	0.671419	0.999914	NA
FGF_BASIC	AC074286.1	ivw	4	0.01813	0.0362851	0.617318	0.999914	NA
FGF_BASIC	BAK1	ivw	7	-0.0067257	0.0134433	0.616863	0.999914	NA
FGF_BASIC	HIF1AN	ivw	7	0.00127386	0.0185713	0.945314	0.999914	NA
FGF_BASIC	IGSF8	ivw	3	0.0051315	0.032517	0.874607	0.999914	NA
FGF_BASIC	ARHGEF19	ivw	15	0.0147295	0.0109868	0.180035	0.943099	NA
FGF_BASIC	RP11-637A17.2	ivw	2	0.0164579	0.0451848	0.715682	0.999914	NA
FGF_BASIC	RNF144A	ivw	3	0.0591431	0.0622305	0.341915	0.985637	NA
FGF_BASIC	FAM89B	ivw	5	-0.0264588	0.0193208	0.17086	0.938884	NA
FGF_BASIC	NLRP3	ivw	9	-0.00248446	0.0200518	0.901393	0.999914	NA
FGF_BASIC	UCKL1	ivw	9	0.0343893	0.0170353	0.0435177	0.789783	Sufficient
FGF_BASIC	SSR1	ivw	8	-0.00181595	0.0308407	0.953046	0.999914	NA
FGF_BASIC	FBXL18	ivw	2	-0.0987421	0.073196	0.177334	0.942156	NA
FGF_BASIC	BASP1	ivw	5	-0.0154535	0.038016	0.684376	0.999914	NA
FGF_BASIC	ERO1L	ivw	21	-0.00971205	0.0115709	0.401273	0.993199	NA
FGF_BASIC	SLC26A6	ivw	2	0.00751555	0.0696047	0.914016	0.999914	NA
FGF_BASIC	FAM19A1	ivw	8	0.00754691	0.0135357	0.577149	0.999914	NA
FGF_BASIC	HRASLS2	ivw	2	0.00578819	0.0575897	0.919942	0.999914	NA
FGF_BASIC	GLT25D1	ivw	7	0.00094191	0.0163293	0.954002	0.999914	NA
FGF_BASIC	CCT5	ivw	3	0.0375044	0.0222438	0.0917837	0.877544	NA
FGF_BASIC	AC005077.14	ivw	8	-0.00936916	0.0183343	0.609339	0.999914	NA
FGF_BASIC	NFIC	ivw	3	-0.113125	0.0440108	0.0101587	0.58887	Sufficient
FGF_BASIC	MOXD1	ivw	2	-0.142339	0.070903	0.0446942	0.79292	Sufficient
FGF_BASIC	GUSBP5	ivw	14	-0.0199638	0.0113316	0.0781067	0.857703	NA
FGF_BASIC	UBE2G1	ivw	2	-0.0265761	0.0443963	0.549433	0.999914	NA
FGF_BASIC	SIGLEC11	ivw	8	-0.00975409	0.0149575	0.514324	0.999914	NA
FGF_BASIC	USP47	ivw	3	-0.00216888	0.0300019	0.94237	0.999914	NA
FGF_BASIC	RP11-49I11.1	ivw	2	-0.00869039	0.0238754	0.715866	0.999914	NA
FGF_BASIC	TRIP12	ivw	3	0.000117044	0.0516897	0.998193	0.999914	NA
FGF_BASIC	ZDHHC14	ivw	8	0.00532619	0.0148449	0.719753	0.999914	NA
FGF_BASIC	BTN3A3	ivw	6	-0.0133698	0.0536981	0.803376	0.999914	NA
FGF_BASIC	SEC11C	ivw	2	0.0411139	0.0877736	0.639493	0.999914	NA
FGF_BASIC	PDXDC2P	ivw	8	0.0171515	0.0182677	0.347785	0.986796	NA
FGF_BASIC	TPT1-AS1	ivw	2	0.027262	0.0557294	0.624711	0.999914	NA
FGF_BASIC	FCRLB	ivw	8	-0.000275402	0.0159007	0.986181	0.999914	NA
FGF_BASIC	ATP5G1	ivw	5	0.0278649	0.0203238	0.170361	0.938801	NA
FGF_BASIC	KRT1	ivw	18	0.0175906	0.00687235	0.0104786	0.593056	Sufficient
FGF_BASIC	DHRS11	ivw	2	-4.13361e-05	0.0302203	0.998909	0.999932	NA
FGF_BASIC	RP11-770G2.2	ivw	2	-0.0154563	0.023469	0.510162	0.999662	NA
FGF_BASIC	HINFP	ivw	4	-0.0386751	0.0386748	0.317307	0.981304	NA
FGF_BASIC	TTC28	ivw	2	0.029244	0.0423804	0.490172	0.998673	NA
FGF_BASIC	ITGAX	ivw	16	0.00492419	0.0108815	0.650888	0.999914	NA
FGF_BASIC	RNF19B	ivw	2	0.0201882	0.0490042	0.680362	0.999914	NA
FGF_BASIC	FPGT	ivw	3	0.0202771	0.0239528	0.397248	0.992865	NA
FGF_BASIC	HRAS	ivw	5	0.0067565	0.0370922	0.855462	0.999914	NA
FGF_BASIC	ITSN1	ivw	8	-0.0204329	0.0156009	0.190288	0.946817	NA
FGF_BASIC	SMEK2	ivw	2	-0.0169406	0.0423513	0.689156	0.999914	NA
FGF_BASIC	NANP	ivw	11	-0.0130134	0.0217609	0.549829	0.999914	NA
FGF_BASIC	EMR3	ivw	4	0.0299885	0.044176	0.497239	0.999172	NA
FGF_BASIC	FAM183B	ivw	5	-0.0151512	0.0212172	0.475165	0.998544	NA
FGF_BASIC	FAM173A	ivw	2	0.00350688	0.0297147	0.906053	0.999914	NA
FGF_BASIC	C17orf89	ivw	3	-0.0664221	0.135125	0.623029	0.999914	NA
FGF_BASIC	TNNI2	ivw	7	0.00372976	0.0307426	0.903436	0.999914	NA
FGF_BASIC	ICA1	ivw	3	-0.0337892	0.0776371	0.663403	0.999914	NA
FGF_BASIC	ZNF30	ivw	2	-0.0132133	0.0193516	0.494732	0.998943	NA
FGF_BASIC	RPL13	ivw	7	0.000605579	0.0125015	0.961365	0.999914	NA
FGF_BASIC	KIR2DL1	ivw	4	0.041881	0.0368693	0.255985	0.968969	NA
FGF_BASIC	CCRL2	ivw	3	-0.0486744	0.0319061	0.127121	0.912313	NA
FGF_BASIC	PRDX5	ivw	9	-0.0167841	0.0149841	0.262662	0.970334	NA
FGF_BASIC	CC2D2B	ivw	3	-0.0154327	0.0305437	0.613371	0.999914	NA
FGF_BASIC	DAZAP2	ivw	6	0.00981754	0.0315978	0.756026	0.999914	NA
FGF_BASIC	HSPA1B	ivw	7	-0.000938643	0.0151053	0.950451	0.999914	NA
FGF_BASIC	KCNA6	ivw	2	0.0292825	0.0519025	0.572629	0.999914	NA
FGF_BASIC	GINS2	ivw	4	-0.00641764	0.0185137	0.72886	0.999914	NA
FGF_BASIC	OAT	ivw	5	-0.017756	0.0316733	0.575071	0.999914	NA
FGF_BASIC	SRP54	ivw	4	-0.00439345	0.0273174	0.872227	0.999914	NA
FGF_BASIC	STK33	ivw	4	0.00225326	0.0285518	0.937098	0.999914	NA
FGF_BASIC	HNRPLL	ivw	4	-0.0507324	0.0270678	0.0608934	0.831158	NA
FGF_BASIC	HKR1	ivw	4	-0.0143662	0.0203394	0.479988	0.998544	NA
FGF_BASIC	TTC25	ivw	4	0.010997	0.0247729	0.657107	0.999914	NA
FGF_BASIC	HIPK2	ivw	2	-0.0496405	0.130239	0.703094	0.999914	NA
FGF_BASIC	MGLL	ivw	3	0.000152158	0.040834	0.997027	0.999914	NA
FGF_BASIC	UBE2E3	ivw	2	-0.0506201	0.0345669	0.143082	0.923608	NA
FGF_BASIC	OSBPL1A	ivw	6	0.0292182	0.0225352	0.194783	0.947789	NA
FGF_BASIC	MYO15B	ivw	11	0.00555067	0.0127778	0.663999	0.999914	NA
FGF_BASIC	snoU13	ivw	6	0.0352663	0.0296209	0.233815	0.962771	NA
FGF_BASIC	MPP2	ivw	3	0.0226118	0.0290443	0.436257	0.996135	NA
FGF_BASIC	HLA-U	ivw	13	0.0118544	0.0193582	0.54029	0.999914	NA
FGF_BASIC	RP11-468E2.5	ivw	3	0.00185236	0.0321982	0.954123	0.999914	NA
FGF_BASIC	EBPL	ivw	13	-0.0174315	0.0108232	0.107272	0.894701	NA
FGF_BASIC	TK2	ivw	7	0.0112192	0.0268639	0.676217	0.999914	NA
FGF_BASIC	PSMC6	ivw	4	0.0259107	0.028758	0.367592	0.990466	NA
FGF_BASIC	PEX11G	ivw	3	0.0191373	0.014768	0.195024	0.947905	NA
FGF_BASIC	EIF4G3	ivw	3	-0.00489904	0.0740273	0.947235	0.999914	NA
FGF_BASIC	RP11-298I3.1	ivw	3	0.00943762	0.0206768	0.648077	0.999914	NA
FGF_BASIC	NOD1	ivw	2	0.0189329	0.0662543	0.775061	0.999914	NA
FGF_BASIC	VANGL1	ivw	3	0.00169081	0.0390333	0.965449	0.999914	NA
FGF_BASIC	ORC2	ivw	2	-0.0818665	0.064269	0.202731	0.950052	NA
FGF_BASIC	GRAP	ivw	5	-0.00785966	0.022177	0.723035	0.999914	NA
FGF_BASIC	CBFA2T3	ivw	2	0.0692715	0.0496374	0.16285	0.934275	NA
FGF_BASIC	UFSP1	ivw	11	-0.00140031	0.0139011	0.919762	0.999914	NA
FGF_BASIC	BTN2A3P	ivw	3	-0.0835858	0.0553849	0.131253	0.915726	NA
FGF_BASIC	COL11A2	ivw	3	-0.0195869	0.0244211	0.422525	0.995288	NA
FGF_BASIC	NUCB2	ivw	3	0.00233034	0.0175554	0.894398	0.999914	NA
FGF_BASIC	MAPK14	ivw	2	0.0474822	0.0282996	0.0933777	0.879549	NA
FGF_BASIC	UPK3B	ivw	9	0.00391005	0.0138269	0.777341	0.999914	NA
FGF_BASIC	CTD-2587M2.1	ivw	7	-0.0326589	0.016722	0.0508134	0.808924	NA
FGF_BASIC	SNX18	ivw	2	-0.0572768	0.0838506	0.494555	0.998895	NA
FGF_BASIC	CYP2T2P	ivw	8	-0.0147804	0.0172301	0.390989	0.992703	NA
FGF_BASIC	INTS5	ivw	12	0.00367907	0.0132105	0.780632	0.999914	NA
FGF_BASIC	PSMD2	ivw	2	0.00932376	0.0401593	0.816406	0.999914	NA
FGF_BASIC	CLEC1B	ivw	9	0.00825006	0.0174791	0.63693	0.999914	NA
FGF_BASIC	CENPB	ivw	3	-0.0776955	0.0303387	0.0104391	0.592541	Sufficient
FGF_BASIC	C1orf131	ivw	2	0.0514254	0.0454568	0.257928	0.969209	NA
FGF_BASIC	RP4-655C5.1	ivw	2	0.0162319	0.0307232	0.597273	0.999914	NA
FGF_BASIC	RP11-284N8.3	ivw	3	-0.0344284	0.0397221	0.386089	0.992457	NA
FGF_BASIC	TNFSF13	ivw	7	-0.0471597	0.0202819	0.0200605	0.684585	Sufficient
FGF_BASIC	ACTR1B	ivw	5	0.00939559	0.0156423	0.548071	0.999914	NA
FGF_BASIC	SLC25A42	ivw	2	0.0381488	0.0657877	0.561997	0.999914	NA
FGF_BASIC	MPP6	ivw	2	-0.0203435	0.0548215	0.710573	0.999914	NA
FGF_BASIC	CCDC74A	ivw	2	-0.00653357	0.0313418	0.834869	0.999914	NA
FGF_BASIC	SPSB2	ivw	5	0.0109727	0.0515804	0.831538	0.999914	NA
FGF_BASIC	TRIM58	ivw	6	-0.00686256	0.021912	0.754138	0.999914	NA
FGF_BASIC	PIEZO1	ivw	8	-0.0118731	0.0203418	0.559435	0.999914	NA
FGF_BASIC	LYZ	ivw	24	0.00738152	0.00742011	0.319834	0.981826	NA
FGF_BASIC	RP11-467L13.5	ivw	4	-0.0115457	0.0625383	0.853529	0.999914	NA
FGF_BASIC	AMFR	ivw	13	-0.0115375	0.0106164	0.27714	0.973264	NA
FGF_BASIC	TRAF3IP2	ivw	8	-0.0372639	0.0155279	0.0164036	0.658412	Sufficient
FGF_BASIC	ST8SIA1	ivw	4	0.0243055	0.0293777	0.408042	0.994114	NA
FGF_BASIC	RP11-572M11.4	ivw	3	-0.0626328	0.0448351	0.162426	0.93384	NA
FGF_BASIC	INTS1	ivw	7	-0.024383	0.0198622	0.219596	0.957141	NA
FGF_BASIC	TXLNA	ivw	2	0.00999049	0.0651001	0.878033	0.999914	NA
FGF_BASIC	FBRSL1	ivw	4	0.00106238	0.0227364	0.962732	0.999914	NA
FGF_BASIC	SYT1	ivw	3	-0.0435458	0.0602187	0.469602	0.998544	NA
FGF_BASIC	FAM13A	ivw	4	-0.0323757	0.0212279	0.127222	0.912352	NA
FGF_BASIC	CD300LB	ivw	8	0.0164051	0.0130655	0.20926	0.953191	NA
FGF_BASIC	FAM134A	ivw	3	-0.0040473	0.115859	0.972133	0.999914	NA
FGF_BASIC	AC069213.1	ivw	3	-0.0934385	0.0369003	0.0113353	0.604231	Sufficient
FGF_BASIC	TNIK	ivw	5	-0.0213394	0.0348973	0.540875	0.999914	NA
FGF_BASIC	MSL1	ivw	2	-0.0927515	0.064043	0.147542	0.925015	NA
FGF_BASIC	ZG16B	ivw	5	-0.0419489	0.0172193	0.0148441	0.645239	Sufficient
FGF_BASIC	JUND	ivw	2	0.0727569	0.0525373	0.166095	0.936198	NA
FGF_BASIC	LAPTM5	ivw	4	-0.00651181	0.0182227	0.720832	0.999914	NA
FGF_BASIC	DAB2	ivw	10	0.0215636	0.0127508	0.0908067	0.875296	NA
FGF_BASIC	ITGB3	ivw	2	0.176464	0.0737799	0.0167679	0.661663	Sufficient
FGF_BASIC	CNDP2	ivw	8	-0.000740487	0.0186982	0.96841	0.999914	NA
FGF_BASIC	GADD45A	ivw	3	-0.0821703	0.0622174	0.186602	0.945818	NA
FGF_BASIC	HIST1H1C	ivw	2	0.0432994	0.0278855	0.120481	0.907158	NA
FGF_BASIC	CEPT1	ivw	7	-0.0188035	0.0342458	0.582954	0.999914	NA
FGF_BASIC	CAB39L	ivw	3	0.00187858	0.0221333	0.93236	0.999914	NA
FGF_BASIC	ABHD11	ivw	8	0.0136052	0.0175544	0.43832	0.996135	NA
FGF_BASIC	GZMM	ivw	2	-0.00568989	0.0376106	0.879751	0.999914	NA
FGF_BASIC	SLC4A1AP	ivw	2	0.0289534	0.0401663	0.47101	0.998544	NA
FGF_BASIC	BACE1	ivw	2	0.00773734	0.0440664	0.860621	0.999914	NA
FGF_BASIC	PML	ivw	4	-0.0294313	0.0254011	0.246593	0.966005	NA
FGF_BASIC	CELA1	ivw	8	-0.00518386	0.0159979	0.745912	0.999914	NA
FGF_BASIC	AZI2	ivw	2	-0.011511	0.0250745	0.646182	0.999914	NA
FGF_BASIC	TCF4	ivw	2	0.0646718	0.0743466	0.384372	0.992457	NA
FGF_BASIC	SNHG5	ivw	10	0.0065094	0.0151529	0.667499	0.999914	NA
FGF_BASIC	SGCE	ivw	2	-0.017232	0.0242579	0.477477	0.998544	NA
FGF_BASIC	CUEDC1	ivw	3	-0.0749132	0.0336539	0.026015	0.721816	Sufficient
FGF_BASIC	PPFIA4	ivw	11	0.034171	0.0134088	0.0108219	0.596721	Sufficient
FGF_BASIC	MPHOSPH6	ivw	9	0.0095592	0.0141775	0.500152	0.999326	NA
FGF_BASIC	SNHG8	ivw	4	-0.0886398	0.0213378	3.26528e-05	0.0491837	Full
FGF_BASIC	CTGLF11P	ivw	3	-0.127331	0.0732186	0.0820264	0.863692	NA
FGF_BASIC	CTD-2353F22.1	ivw	11	-0.0174175	0.0126075	0.167121	0.936602	NA
FGF_BASIC	FAM212A	ivw	2	-0.0776088	0.0381033	0.0416702	0.783854	Sufficient
FGF_BASIC	GSTM2	ivw	10	-0.0140108	0.0134156	0.296317	0.977458	NA
FGF_BASIC	RBM47	ivw	6	0.0461794	0.0263127	0.0792553	0.859433	NA
FGF_BASIC	AIG1	ivw	3	0.0158623	0.0265698	0.550504	0.999914	NA
FGF_BASIC	C14orf101	ivw	2	-0.00335129	0.0691051	0.961321	0.999914	NA
FGF_BASIC	LGALS9C	ivw	10	-0.00572776	0.0233544	0.806259	0.999914	NA
FGF_BASIC	MICB	ivw	7	0.0126546	0.0238325	0.595432	0.999914	NA
FGF_BASIC	SERPINB8	ivw	8	0.0162397	0.0200043	0.416901	0.994761	NA
FGF_BASIC	SFI1	ivw	8	0.00688268	0.0145302	0.635727	0.999914	NA
FGF_BASIC	RWDD3	ivw	8	-0.00922053	0.0164632	0.575432	0.999914	NA
FGF_BASIC	LLGL2	ivw	2	-0.0479828	0.0494561	0.331942	0.983833	NA
FGF_BASIC	PHF14	ivw	2	-0.0523939	0.0484628	0.279645	0.974037	NA
FGF_BASIC	PLXNB2	ivw	3	-0.0189969	0.0265615	0.474483	0.998544	NA
FGF_BASIC	SLC17A3	ivw	6	0.0304664	0.0182614	0.0952459	0.880939	NA
FGF_BASIC	RHOB	ivw	2	-0.000605698	0.0750388	0.99356	0.999914	NA
FGF_BASIC	SLC2A4RG	ivw	2	0.0303519	0.0389459	0.435783	0.996135	NA
FGF_BASIC	RP1-153P14.3	ivw	7	-0.0101895	0.0153923	0.507977	0.999662	NA
FGF_BASIC	NCAPD3	ivw	6	0.00821642	0.0256018	0.748263	0.999914	NA
FGF_BASIC	DDIT4L	ivw	2	0.0155028	0.0536188	0.772482	0.999914	NA
FGF_BASIC	SLC11A1	ivw	13	-0.00714583	0.0111341	0.521007	0.999914	NA
FGF_BASIC	DENND6B	ivw	4	-0.0309149	0.0221578	0.16295	0.934275	NA
FGF_BASIC	CARS2	ivw	3	0.043401	0.0747023	0.56125	0.999914	NA
FGF_BASIC	ZNF540	ivw	2	0.093853	0.0585232	0.108783	0.896377	NA
FGF_BASIC	ALOX15	ivw	5	-0.0377213	0.0181464	0.0376437	0.768693	Sufficient
FGF_BASIC	POLDIP3	ivw	2	0.0108399	0.055692	0.845675	0.999914	NA
FGF_BASIC	MCEE	ivw	4	0.0415391	0.0205096	0.0428315	0.787621	Sufficient
FGF_BASIC	RP4-756H11.3	ivw	10	-0.0252466	0.0101336	0.0127248	0.621517	Sufficient
FGF_BASIC	AGFG1	ivw	2	-0.0158229	0.0405134	0.696123	0.999914	NA
FGF_BASIC	IFIT2	ivw	2	-0.11467	0.077933	0.141185	0.922877	NA
FGF_BASIC	TMEM9	ivw	17	0.00627537	0.0114742	0.584441	0.999914	NA
FGF_BASIC	SDCBP2-AS1	ivw	4	-0.0173072	0.0322834	0.591887	0.999914	NA
FGF_BASIC	MUC4	ivw	3	0.0296125	0.038417	0.440816	0.996135	NA
FGF_BASIC	SCGB1C1	ivw	2	-0.0135676	0.0500648	0.786391	0.999914	NA
FGF_BASIC	SLC22A16	ivw	15	-0.00929077	0.00624379	0.136751	0.918876	NA
FGF_BASIC	TKT	ivw	9	-0.00650158	0.0141618	0.646169	0.999914	NA
FGF_BASIC	LINC00398	ivw	3	-0.0130402	0.0383029	0.733518	0.999914	NA
FGF_BASIC	MLH3	ivw	10	0.0238373	0.0183386	0.193655	0.947511	NA
FGF_BASIC	VIT	ivw	3	0.0214869	0.0206982	0.299222	0.978685	NA
FGF_BASIC	SERTAD3	ivw	14	0.0285811	0.0105514	0.0067536	0.529216	Sufficient
FGF_BASIC	NRXN1	ivw	2	-0.0321259	0.0332314	0.333677	0.984368	NA
FGF_BASIC	USF2	ivw	2	-0.0754543	0.0372265	0.0426726	0.787086	Sufficient
FGF_BASIC	ARFIP1	ivw	12	-0.000850315	0.0113851	0.940464	0.999914	NA
FGF_BASIC	RP11-96H19.1	ivw	7	-0.0335802	0.0323588	0.299389	0.978689	NA
FGF_BASIC	TMEM9B-AS1	ivw	8	-0.0013033	0.0188752	0.944951	0.999914	NA
FGF_BASIC	RP11-695J4.2	ivw	2	-0.0157709	0.0378338	0.67679	0.999914	NA
FGF_BASIC	NEDD4	ivw	9	0.0375219	0.0268155	0.161734	0.933567	NA
FGF_BASIC	ANKMY2	ivw	3	0.0325199	0.0517442	0.529693	0.999914	NA
FGF_BASIC	PAQR8	ivw	18	-0.0116907	0.00943244	0.215193	0.955872	NA
FGF_BASIC	H6PD	ivw	9	-0.00895349	0.0104523	0.391664	0.992703	NA
FGF_BASIC	MIER1	ivw	6	0.00143469	0.0162214	0.929524	0.999914	NA
FGF_BASIC	NFE2L3	ivw	6	-0.0102747	0.0164811	0.533005	0.999914	NA
FGF_BASIC	SLC26A8	ivw	5	0.0199109	0.0181053	0.271452	0.972292	NA
FGF_BASIC	RSBN1	ivw	3	0.0588332	0.0280489	0.0359474	0.765106	Sufficient
FGF_BASIC	PARG	ivw	3	-0.0636662	0.0435741	0.143988	0.923608	NA
FGF_BASIC	PACSIN2	ivw	2	-0.0672589	0.0743052	0.365375	0.990145	NA
FGF_BASIC	DNAJC21	ivw	2	0.0115033	0.0384858	0.765018	0.999914	NA
FGF_BASIC	CTC-429P9.1	ivw	2	0.0275922	0.0569806	0.628216	0.999914	NA
FGF_BASIC	MICD	ivw	14	0.0189174	0.0165239	0.252272	0.96796	NA
FGF_BASIC	PPP1R15A	ivw	2	-0.0139176	0.0318598	0.662227	0.999914	NA
FGF_BASIC	DCPS	ivw	12	-0.0047863	0.0147426	0.74544	0.999914	NA
FGF_BASIC	GPR18	ivw	2	0.0322298	0.0529908	0.543046	0.999914	NA
FGF_BASIC	MUM1	ivw	3	-0.0540992	0.0457045	0.236543	0.963297	NA
FGF_BASIC	HLA-F-AS1	ivw	2	-0.0410479	0.0811354	0.612914	0.999914	NA
FGF_BASIC	MEN1	ivw	2	-0.025985	0.0527562	0.622331	0.999914	NA
FGF_BASIC	SLC8A1	ivw	4	-0.0387494	0.0267536	0.14751	0.925015	NA
FGF_BASIC	PLEK	ivw	12	-0.00153013	0.0141872	0.914112	0.999914	NA
FGF_BASIC	RGS6	ivw	2	-0.0484185	0.043007	0.260238	0.969951	NA
FGF_BASIC	RP11-517P14.2	ivw	3	0.00203802	0.0414641	0.960799	0.999914	NA
FGF_BASIC	PPP1R37	ivw	3	-0.0088204	0.0289509	0.76062	0.999914	NA
FGF_BASIC	CLHC1	ivw	20	0.00838963	0.00787418	0.286668	0.975202	NA
FGF_BASIC	CDC25B	ivw	5	-0.0190186	0.0162436	0.241667	0.964462	NA
FGF_BASIC	RIMBP3C	ivw	2	-0.0226375	0.0415419	0.5858	0.999914	NA
FGF_BASIC	GRAMD1B	ivw	6	0.0361353	0.0310854	0.245051	0.965487	NA
FGF_BASIC	CHST12	ivw	2	0.00925505	0.0612328	0.879861	0.999914	NA
FGF_BASIC	CALM1	ivw	2	-0.00208731	0.0834083	0.980035	0.999914	NA
FGF_BASIC	ANKRD50	ivw	3	-0.0654871	0.0224569	0.00354409	0.446007	Sufficient
FGF_BASIC	EFHB	ivw	13	-0.0335544	0.0200921	0.0949142	0.880597	NA
FGF_BASIC	RP11-178F10.2	ivw	2	-0.0332984	0.068719	0.627989	0.999914	NA
FGF_BASIC	PLLP	ivw	5	0.00704818	0.0480135	0.883293	0.999914	NA
G_CSF	ZNF285	ivw	2	0.279384	0.163524	0.0875401	0.870799	NA
G_CSF	LAIR2	ivw	9	-0.0421087	0.0208641	0.0435669	0.789906	Sufficient
G_CSF	AGMAT	ivw	2	-0.115676	0.0750136	0.123056	0.909793	NA
G_CSF	CHD2	ivw	3	0.00761064	0.0544972	0.888935	0.999914	NA
G_CSF	RP11-247A12.2	ivw	2	0.0136143	0.0447947	0.761183	0.999914	NA
G_CSF	PADI2	ivw	12	0.0137832	0.0138012	0.317944	0.981517	NA
G_CSF	FAM160A1	ivw	2	-0.0407197	0.0352359	0.247831	0.966542	NA
G_CSF	SRD5A3	ivw	9	-0.0316977	0.0171129	0.0639875	0.83521	NA
G_CSF	SNAPC5	ivw	4	-0.0089117	0.0423872	0.833476	0.999914	NA
G_CSF	PRKD1	ivw	4	-0.0104286	0.0199549	0.601246	0.999914	NA
G_CSF	PPIL3	ivw	20	0.017711	0.00933836	0.0578824	0.826421	NA
G_CSF	DDX31	ivw	5	-0.00342137	0.0306141	0.911015	0.999914	NA
G_CSF	GLE1	ivw	3	-0.0219665	0.0341029	0.519494	0.999914	NA
G_CSF	FAM185A	ivw	3	-0.0256061	0.0581761	0.65983	0.999914	NA
G_CSF	ZNF571	ivw	2	-0.0605464	0.0468517	0.196253	0.948031	NA
G_CSF	ST7	ivw	2	-0.00764798	0.0791459	0.923019	0.999914	NA
G_CSF	ZSWIM5	ivw	3	-0.010632	0.0249802	0.670386	0.999914	NA
G_CSF	NICN1	ivw	7	-0.00962957	0.0201625	0.632937	0.999914	NA
G_CSF	TGFBR1	ivw	3	-0.0146498	0.0337982	0.664687	0.999914	NA
G_CSF	UBFD1	ivw	2	0.0639156	0.0513889	0.213587	0.955323	NA
G_CSF	RP11-266L9.6	ivw	2	-0.0494008	0.0561635	0.379082	0.992049	NA
G_CSF	MAL	ivw	3	-0.0204458	0.0225213	0.363962	0.990145	NA
G_CSF	CPNE5	ivw	4	0.0233991	0.0272581	0.390657	0.992703	NA
G_CSF	RP11-264B17.3	ivw	2	-0.0170128	0.0433816	0.694936	0.999914	NA
G_CSF	CACNA1E	ivw	4	-0.0146281	0.0300954	0.626927	0.999914	NA
G_CSF	COG2	ivw	3	0.0558745	0.0426818	0.190502	0.946825	NA
G_CSF	ADAMTS17	ivw	5	-0.0851389	0.0295709	0.00398751	0.461478	Sufficient
G_CSF	CBR3	ivw	11	-0.00539329	0.00991806	0.58659	0.999914	NA
G_CSF	MBTPS1	ivw	10	0.000242601	0.015736	0.9877	0.999914	NA
G_CSF	NECAP2	ivw	10	-0.0141883	0.0131595	0.280953	0.974309	NA
G_CSF	MOB1A	ivw	2	-0.0731022	0.0542166	0.177551	0.942193	NA
G_CSF	BUD13	ivw	2	-0.0343551	0.0437187	0.431972	0.996135	NA
G_CSF	PADI6	ivw	7	-0.0120441	0.0122199	0.324326	0.982616	NA
G_CSF	TRAFD1	ivw	3	0.0560639	0.0376835	0.136815	0.919001	NA
G_CSF	SH3RF1	ivw	2	0.0113531	0.0256535	0.658087	0.999914	NA
G_CSF	AP002954.4	ivw	11	0.0241205	0.0152694	0.114185	0.901933	NA
G_CSF	ISCA2	ivw	11	0.0259064	0.0130751	0.0475524	0.800531	Sufficient
G_CSF	PGM2	ivw	5	-0.0225895	0.0287131	0.431438	0.996135	NA
G_CSF	MAN1B1	ivw	8	-0.0188831	0.0149942	0.2079	0.952638	NA
G_CSF	SUV420H2	ivw	3	-0.0539351	0.0490427	0.271438	0.972292	NA
G_CSF	ADNP	ivw	2	-0.062484	0.086124	0.468138	0.998544	NA
G_CSF	CNKSR3	ivw	2	-0.0373539	0.0327239	0.253668	0.968461	NA
G_CSF	RP11-162A12.2	ivw	2	0.0514858	0.0838798	0.539344	0.999914	NA
G_CSF	CD8A	ivw	2	0.0239438	0.060545	0.692496	0.999914	NA
G_CSF	BLK	ivw	11	0.0140236	0.0229951	0.54196	0.999914	NA
G_CSF	CYSTM1	ivw	2	-0.0462084	0.0440413	0.294084	0.977088	NA
G_CSF	RP11-46A10.5	ivw	2	0.0606077	0.0622323	0.330109	0.98365	NA
G_CSF	LILRA4	ivw	2	-0.0555284	0.0574364	0.333653	0.984368	NA
G_CSF	PITPNB	ivw	2	-0.0199487	0.0551546	0.717586	0.999914	NA
G_CSF	LTA4H	ivw	15	0.0120084	0.00892892	0.178661	0.942914	NA
G_CSF	CCL4L2	ivw	4	0.00256955	0.0397398	0.948445	0.999914	NA
G_CSF	C7orf13	ivw	9	0.018804	0.0141329	0.183352	0.94422	NA
G_CSF	RP11-656D10.3	ivw	2	-0.0463688	0.0327983	0.157433	0.930761	NA
G_CSF	CROCCP3	ivw	2	0.125261	0.0533816	0.0189494	0.679171	Sufficient
G_CSF	SLC22A3	ivw	2	0.139079	0.138503	0.315304	0.980985	NA
G_CSF	QRICH2	ivw	2	-0.0087118	0.0418313	0.835026	0.999914	NA
G_CSF	BTN2A1	ivw	16	-0.00672567	0.0127029	0.596487	0.999914	NA
G_CSF	TMEM116	ivw	11	0.0418093	0.0147737	0.00465492	0.479196	Sufficient
G_CSF	RP11-452K12.4	ivw	2	-0.00748841	0.0283264	0.791501	0.999914	NA
G_CSF	FMO5	ivw	3	0.0660478	0.0351035	0.0599019	0.829676	NA
G_CSF	LRRN3	ivw	3	0.0407873	0.0437205	0.350865	0.987185	NA
G_CSF	A1BG-AS1	ivw	2	0.0501734	0.0520581	0.335148	0.984376	NA
G_CSF	FAM63A	ivw	2	0.0105787	0.0489522	0.828907	0.999914	NA
G_CSF	CLEC11A	ivw	2	-0.0175511	0.0147659	0.234589	0.963232	NA
G_CSF	C19orf59	ivw	2	-0.100433	0.112949	0.373902	0.991321	NA
G_CSF	C9orf78	ivw	11	-0.0192488	0.01182	0.103419	0.889536	NA
G_CSF	FZD6	ivw	12	0.00924386	0.0106261	0.384343	0.992457	NA
G_CSF	NFKBIL1	ivw	2	0.0982638	0.0716097	0.169997	0.938745	NA
G_CSF	RASSF6	ivw	2	-0.00310864	0.109182	0.977286	0.999914	NA
G_CSF	C20orf24	ivw	2	0.0168224	0.0517125	0.74495	0.999914	NA
G_CSF	YWHAG	ivw	5	-0.0178766	0.0196735	0.363528	0.990145	NA
G_CSF	CCDC109B	ivw	4	-0.00960989	0.0236867	0.684957	0.999914	NA
G_CSF	HARBI1	ivw	2	0.00513152	0.0595835	0.931368	0.999914	NA
G_CSF	MRAS	ivw	4	0.0239134	0.026957	0.375027	0.991616	NA
G_CSF	RP11-678G14.4	ivw	8	0.0242786	0.0227737	0.286388	0.975202	NA
G_CSF	AMDHD1	ivw	16	-0.0129872	0.0096101	0.176564	0.941866	NA
G_CSF	FAM218A	ivw	2	0.0354231	0.111634	0.751004	0.999914	NA
G_CSF	SLAIN2	ivw	3	0.103787	0.0385167	0.00704725	0.535184	Sufficient
G_CSF	ZNF670	ivw	2	0.0790591	0.0447329	0.0771679	0.857507	NA
G_CSF	RP11-251G23.2	ivw	2	0.00277818	0.0289144	0.923455	0.999914	NA
G_CSF	MOB3C	ivw	8	0.00179739	0.0188227	0.923925	0.999914	NA
G_CSF	PRDX1	ivw	4	0.0296878	0.0271981	0.275035	0.972808	NA
G_CSF	ANGPTL6	ivw	2	0.0760181	0.0345894	0.0279684	0.731016	Sufficient
G_CSF	RP11-357H14.19	ivw	2	0.0898759	0.0817889	0.271822	0.972307	NA
G_CSF	CTD-2184D3.7	ivw	2	0.0324113	0.0457509	0.478678	0.998544	NA
G_CSF	TRAF5	ivw	4	-0.00735952	0.0340088	0.828676	0.999914	NA
G_CSF	INADL	ivw	7	0.0239368	0.0201492	0.234843	0.963258	NA
G_CSF	RP11-936I5.1	ivw	2	0.0199511	0.0707326	0.777895	0.999914	NA
G_CSF	NPL	ivw	3	0.00887232	0.0454548	0.845244	0.999914	NA
G_CSF	CTC-338M12.3	ivw	4	0.007538	0.0185519	0.684508	0.999914	NA
G_CSF	CTD-2530N21.4	ivw	2	0.0117926	0.0718458	0.869623	0.999914	NA
G_CSF	PER3	ivw	5	0.000993594	0.0177645	0.955397	0.999914	NA
G_CSF	PTPN12	ivw	13	-0.0142052	0.0127244	0.264265	0.970475	NA
G_CSF	PTER	ivw	9	0.0161928	0.0115126	0.159568	0.932107	NA
G_CSF	STXBP2	ivw	4	-0.00388277	0.0237423	0.870095	0.999914	NA
G_CSF	RP4-614O4.12	ivw	2	-0.04773	0.0220647	0.0305271	0.744021	Sufficient
G_CSF	RP11-418J17.1	ivw	6	-0.00206106	0.0239079	0.931301	0.999914	NA
G_CSF	CTB-12O2.1	ivw	3	-0.0145507	0.0437363	0.739366	0.999914	NA
G_CSF	DOCK9-AS2	ivw	2	-0.00703993	0.0268811	0.793405	0.999914	NA
G_CSF	TRPC6	ivw	3	-0.00722931	0.0473507	0.878654	0.999914	NA
G_CSF	IRF2BP2	ivw	2	0.0584337	0.0403876	0.147946	0.925796	NA
G_CSF	JHDM1D	ivw	3	0.0377111	0.0274864	0.170067	0.938745	NA
G_CSF	MBNL2	ivw	3	0.0793529	0.116864	0.497124	0.999172	NA
G_CSF	SF3A2	ivw	2	-0.0093102	0.0839898	0.911736	0.999914	NA
G_CSF	CDC14A	ivw	10	-0.0397566	0.0139203	0.00428991	0.471858	Sufficient
G_CSF	TRAF3	ivw	4	0.0799455	0.030315	0.0083604	0.557089	Sufficient
G_CSF	SERAC1	ivw	8	-0.00324265	0.018836	0.863318	0.999914	NA
G_CSF	DNAI2	ivw	5	0.0386191	0.0440667	0.380825	0.992331	NA
G_CSF	PSD4	ivw	14	-0.013897	0.0111409	0.212258	0.954546	NA
G_CSF	CTB-31N19.3	ivw	2	-0.0161204	0.023872	0.499495	0.999283	NA
G_CSF	MYBPC3	ivw	16	0.015298	0.0112376	0.17341	0.940536	NA
G_CSF	CHURC1	ivw	19	-0.00472942	0.00531707	0.373746	0.991278	NA
G_CSF	BCL9	ivw	2	-0.0408502	0.0299509	0.172598	0.940037	NA
G_CSF	STK11	ivw	3	-0.0274836	0.0250299	0.272191	0.972307	NA
G_CSF	LANCL1	ivw	2	0.020487	0.0337184	0.543459	0.999914	NA
G_CSF	IFT46	ivw	2	0.022848	0.0390379	0.558362	0.999914	NA
G_CSF	SLC7A7	ivw	4	-0.0145132	0.0193971	0.454331	0.997791	NA
G_CSF	NUDT7	ivw	13	-0.00582398	0.0107996	0.589695	0.999914	NA
G_CSF	SUCNR1	ivw	2	0.111023	0.104812	0.28948	0.975748	NA
G_CSF	IGSF23	ivw	2	0.100982	0.149918	0.500576	0.999466	NA
G_CSF	PCDHGA10	ivw	2	0.0603505	0.0668366	0.366549	0.990368	NA
G_CSF	RP11-982M15.6	ivw	5	0.00118688	0.0252843	0.96256	0.999914	NA
G_CSF	SNHG16	ivw	6	0.00779706	0.0159364	0.624658	0.999914	NA
G_CSF	AC083949.1	ivw	4	-0.0386229	0.0333512	0.246836	0.966061	NA
G_CSF	ABHD12	ivw	3	-0.00354421	0.0304585	0.907366	0.999914	NA
G_CSF	TLE4	ivw	2	0.0353427	0.0448488	0.430673	0.996135	NA
G_CSF	MICAL1	ivw	10	0.0116088	0.0119091	0.329667	0.983533	NA
G_CSF	ENTPD4	ivw	7	0.0100965	0.0198664	0.611299	0.999914	NA
G_CSF	PLEKHA5	ivw	6	-0.0125833	0.0271374	0.642872	0.999914	NA
G_CSF	SDHC	ivw	5	-0.0202248	0.0490696	0.680217	0.999914	NA
G_CSF	ARAP3	ivw	14	-0.0212011	0.015716	0.177331	0.942156	NA
G_CSF	LNPEP	ivw	4	-0.000316252	0.0261588	0.990354	0.999914	NA
G_CSF	MYH10	ivw	3	0.00966433	0.0999476	0.922969	0.999914	NA
G_CSF	CANX	ivw	2	-0.0464294	0.0607066	0.444381	0.996273	NA
G_CSF	SECTM1	ivw	2	0.0447733	0.0445735	0.315147	0.980985	NA
G_CSF	MRPL43	ivw	8	-0.00372672	0.0131313	0.776561	0.999914	NA
G_CSF	NRG1	ivw	25	0.0018393	0.00892592	0.836742	0.999914	NA
G_CSF	SGCB	ivw	3	0.0178072	0.0367316	0.627823	0.999914	NA
G_CSF	RP5-1086D14.6	ivw	2	0.054284	0.0467934	0.246017	0.965787	NA
G_CSF	CYP2C8	ivw	2	-0.0525278	0.0590315	0.373559	0.991241	NA
G_CSF	GAPDH	ivw	3	0.0136036	0.0219142	0.534755	0.999914	NA
G_CSF	MYEF2	ivw	2	0.0283582	0.0225297	0.208136	0.952674	NA
G_CSF	OSGIN2	ivw	5	-0.0305484	0.0199631	0.125957	0.911273	NA
G_CSF	PRSS22	ivw	3	-0.00319441	0.0413613	0.938439	0.999914	NA
G_CSF	CCT3	ivw	7	0.0110764	0.0153034	0.469198	0.998544	NA
G_CSF	PAQR6	ivw	17	-0.00537434	0.00767364	0.4837	0.998544	NA
G_CSF	AGTPBP1	ivw	7	-0.0148866	0.020114	0.459231	0.998177	NA
G_CSF	CD4	ivw	3	-0.00737174	0.0241369	0.760051	0.999914	NA
G_CSF	ZFYVE28	ivw	2	-0.0376052	0.0295102	0.202554	0.950015	NA
G_CSF	BLOC1S4	ivw	2	0.129081	0.066263	0.051413	0.810871	NA
G_CSF	CMC2	ivw	6	0.015625	0.0311805	0.616291	0.999914	NA
G_CSF	APBA3	ivw	3	0.00423342	0.0388796	0.913293	0.999914	NA
G_CSF	C1orf145	ivw	2	0.0328209	0.0364331	0.367667	0.990526	NA
G_CSF	REEP1	ivw	7	0.0162909	0.0198529	0.411884	0.994221	NA
G_CSF	MARCO	ivw	22	-0.00796325	0.00702361	0.256885	0.968969	NA
G_CSF	RP11-1105G2.4	ivw	3	-0.0549329	0.0650317	0.398273	0.992865	NA
G_CSF	TRBV28	ivw	15	-0.0236445	0.0107039	0.0271772	0.727553	Sufficient
G_CSF	CPNE7	ivw	2	-0.0539874	0.0421751	0.200518	0.949901	NA
G_CSF	IGKV2D-29	ivw	3	0.0433626	0.02959	0.142799	0.923326	NA
G_CSF	TRAK1	ivw	4	-0.00669185	0.0315111	0.831822	0.999914	NA
G_CSF	PDE3B	ivw	4	0.0193884	0.0457331	0.671605	0.999914	NA
G_CSF	PRKRIP1	ivw	5	0.0335214	0.0195301	0.0860901	0.868698	NA
G_CSF	BORA	ivw	3	-0.00908991	0.0118808	0.444216	0.996273	NA
G_CSF	OXLD1	ivw	9	0.00801339	0.0135831	0.555221	0.999914	NA
G_CSF	MOK	ivw	2	-0.0466496	0.025342	0.0656509	0.838876	NA
G_CSF	NAA38	ivw	9	0.00874618	0.016544	0.597041	0.999914	NA
G_CSF	CLEC2B	ivw	3	-0.00159281	0.0525807	0.975834	0.999914	NA
G_CSF	LYRM7	ivw	4	-0.0515297	0.0456827	0.259324	0.969629	NA
G_CSF	VPS28	ivw	11	0.0160549	0.00972608	0.098799	0.884503	NA
G_CSF	POLR2D	ivw	5	0.0110845	0.0191344	0.562387	0.999914	NA
G_CSF	AC093838.4	ivw	3	-0.0134743	0.0219034	0.538442	0.999914	NA
G_CSF	LGALS4	ivw	4	-0.0357943	0.0506942	0.480137	0.998544	NA
G_CSF	SPRYD4	ivw	11	-5.29928e-05	0.00951648	0.995557	0.999914	NA
G_CSF	METAP1	ivw	2	0.0689764	0.0860056	0.422554	0.995309	NA
G_CSF	SIGLEC17P	ivw	3	0.0089903	0.056211	0.872929	0.999914	NA
G_CSF	PSAT1	ivw	13	-0.0169953	0.0130393	0.192442	0.947317	NA
G_CSF	CTPS1	ivw	8	0.0165467	0.0167916	0.324421	0.982616	NA
G_CSF	RP11-182J23.1	ivw	3	-0.00841055	0.0316502	0.790444	0.999914	NA
G_CSF	ATP6V0A2	ivw	4	-0.0527802	0.0688155	0.443092	0.996135	NA
G_CSF	KLKB1	ivw	11	0.00591307	0.0138992	0.670526	0.999914	NA
G_CSF	TTLL12	ivw	12	-0.0080051	0.0194316	0.680367	0.999914	NA
G_CSF	CXCR2P1	ivw	5	-0.00550206	0.0170888	0.747476	0.999914	NA
G_CSF	AJAP1	ivw	2	0.0183496	0.0876717	0.834215	0.999914	NA
G_CSF	IL1RN	ivw	2	0.0169208	0.0467862	0.717604	0.999914	NA
G_CSF	ATP8A2	ivw	2	0.0351651	0.0390642	0.36802	0.99071	NA
G_CSF	CENPK	ivw	29	0.00255041	0.00657674	0.698169	0.999914	NA
G_CSF	NDUFAF3	ivw	2	0.0134922	0.0362794	0.70997	0.999914	NA
G_CSF	BTBD11	ivw	16	-0.00235479	0.0103835	0.820594	0.999914	NA
G_CSF	HSPA4	ivw	7	0.00508755	0.00983744	0.605043	0.999914	NA
G_CSF	INVS	ivw	8	-0.00409579	0.0214136	0.848314	0.999914	NA
G_CSF	NANOS1	ivw	4	0.0821655	0.0803472	0.306482	0.979606	NA
G_CSF	PRKAB1	ivw	15	-0.0132994	0.00818053	0.104006	0.89027	NA
G_CSF	RP11-231E4.4	ivw	11	-0.00359072	0.00992471	0.717505	0.999914	NA
G_CSF	AK5	ivw	7	-0.0014701	0.0154688	0.924286	0.999914	NA
G_CSF	RP11-433J8.1	ivw	2	0.0128661	0.0633868	0.839153	0.999914	NA
G_CSF	ZNF814	ivw	5	2.2296e-05	0.0326003	0.999454	0.999964	NA
G_CSF	EFHD1	ivw	2	0.0597815	0.0440719	0.174955	0.940934	NA
G_CSF	CMPK1	ivw	2	-0.00183727	0.0231634	0.93678	0.999914	NA
G_CSF	RP11-815M8.1	ivw	6	-0.0112324	0.022184	0.612628	0.999914	NA
G_CSF	DECR2	ivw	8	0.0333056	0.0147371	0.0238226	0.712108	Sufficient
G_CSF	RAB4A	ivw	3	0.0360365	0.0337496	0.285627	0.975197	NA
G_CSF	KIF20B	ivw	3	-0.0243757	0.0422955	0.5644	0.999914	NA
G_CSF	RP11-45M22.1	ivw	3	-0.0142001	0.0285553	0.618989	0.999914	NA
G_CSF	HES4	ivw	3	-0.00353751	0.0191434	0.853394	0.999914	NA
G_CSF	GPSM2	ivw	2	0.0269704	0.0747165	0.718122	0.999914	NA
G_CSF	RP11-826N14.2	ivw	2	-0.0177725	0.054115	0.742593	0.999914	NA
G_CSF	COPRS	ivw	4	0.0770433	0.0338359	0.0227881	0.704713	Sufficient
G_CSF	GYS1	ivw	2	0.0462634	0.0816322	0.570898	0.999914	NA
G_CSF	INPP5D	ivw	4	-0.04252	0.0276664	0.124321	0.91075	NA
G_CSF	IRF2BPL	ivw	12	-0.01049	0.0130946	0.423076	0.995419	NA
G_CSF	LAMP5	ivw	8	-0.00214933	0.0192323	0.911017	0.999914	NA
G_CSF	SCD5	ivw	12	-0.00880711	0.0142858	0.537567	0.999914	NA
G_CSF	MCM5	ivw	5	0.0346089	0.0196032	0.0774849	0.857703	NA
G_CSF	DAB1	ivw	5	-0.00176793	0.0151717	0.907234	0.999914	NA
G_CSF	ZMYND11	ivw	2	0.192959	0.117529	0.100632	0.886838	NA
G_CSF	SMYD3	ivw	7	0.0374513	0.0303296	0.216902	0.956318	NA
G_CSF	STON1	ivw	2	-0.0170422	0.0322563	0.597265	0.999914	NA
G_CSF	ESRG	ivw	12	0.00919058	0.0141869	0.5171	0.999914	NA
G_CSF	ACP6	ivw	10	0.0439007	0.0146835	0.00279166	0.415838	Sufficient
G_CSF	NYNRIN	ivw	3	-0.0230408	0.0342165	0.500704	0.999466	NA
G_CSF	GJB6	ivw	3	-0.000528608	0.0199064	0.978815	0.999914	NA
G_CSF	LINC00176	ivw	5	0.0425231	0.0165185	0.0100452	0.587106	Sufficient
G_CSF	SPTLC2	ivw	8	0.0267111	0.0181947	0.142085	0.922877	NA
G_CSF	RP11-848G14.5	ivw	8	0.0202822	0.0213904	0.343032	0.985637	NA
G_CSF	RPL7P50	ivw	3	-0.00172908	0.0261607	0.947302	0.999914	NA
G_CSF	RP11-303G3.6	ivw	2	-0.0562027	0.117514	0.632462	0.999914	NA
G_CSF	CRELD1	ivw	7	0.0155915	0.0143249	0.276411	0.973234	NA
G_CSF	ATXN10	ivw	2	-0.00217864	0.0313056	0.944518	0.999914	NA
G_CSF	BECN1	ivw	4	-0.0308712	0.0231069	0.181544	0.943543	NA
G_CSF	GABPB1-AS1	ivw	17	-0.000842967	0.00927231	0.927562	0.999914	NA
G_CSF	CCDC102A	ivw	4	-0.0093512	0.0121135	0.440134	0.996135	NA
G_CSF	HS3ST1	ivw	2	-0.00264662	0.0359546	0.941321	0.999914	NA
G_CSF	AC108004.3	ivw	2	-0.107987	0.150921	0.474289	0.998544	NA
G_CSF	GBA2	ivw	16	-0.0117863	0.0134864	0.382154	0.992362	NA
G_CSF	MAN1A2	ivw	2	0.0116023	0.0314727	0.712392	0.999914	NA
G_CSF	STAG3	ivw	9	0.0106621	0.011211	0.341582	0.985637	NA
G_CSF	VAT1	ivw	5	0.0318491	0.020719	0.124245	0.91075	NA
G_CSF	ANTXRLP1	ivw	2	0.011913	0.0389578	0.759762	0.999914	NA
G_CSF	KRT8P33	ivw	2	0.0538007	0.0495899	0.277961	0.973474	NA
G_CSF	ANO7L1	ivw	9	0.0190235	0.018423	0.301795	0.978689	NA
G_CSF	HEATR5B	ivw	3	-0.0359138	0.0314159	0.252967	0.968126	NA
G_CSF	RP11-324E6.6	ivw	7	-0.00386579	0.0151409	0.798476	0.999914	NA
G_CSF	RP11-53B2.5	ivw	2	-0.000188096	0.0381286	0.996064	0.999914	NA
G_CSF	MMAA	ivw	2	-0.00555593	0.0357325	0.876438	0.999914	NA
G_CSF	FAM21A	ivw	10	-0.0162724	0.0133023	0.221225	0.958358	NA
G_CSF	UBE2K	ivw	2	-0.0097464	0.0339473	0.774033	0.999914	NA
G_CSF	DDX12P	ivw	4	-0.0755335	0.0322232	0.0190745	0.679863	Sufficient
G_CSF	PSMD6-AS2	ivw	3	-0.0309865	0.041222	0.452233	0.997686	NA
G_CSF	CDS2	ivw	4	0.00531528	0.00979378	0.587322	0.999914	NA
G_CSF	PTOV1	ivw	3	-0.0150789	0.0626037	0.809662	0.999914	NA
G_CSF	RIPK2	ivw	5	0.0194405	0.0323489	0.547864	0.999914	NA
G_CSF	MDGA1	ivw	20	0.000903239	0.01077	0.933163	0.999914	NA
G_CSF	CNP	ivw	2	0.00382559	0.0272966	0.888542	0.999914	NA
G_CSF	ATP6V0A1	ivw	2	0.0639813	0.0456492	0.161039	0.933089	NA
G_CSF	APOLD1	ivw	3	-0.0317475	0.0176385	0.0718766	0.851568	NA
G_CSF	CEP85	ivw	7	0.00969397	0.0198461	0.625227	0.999914	NA
G_CSF	VAMP3	ivw	7	-0.00293937	0.0186468	0.874745	0.999914	NA
G_CSF	RAB7L1	ivw	7	-0.0302885	0.0167506	0.0705748	0.84914	NA
G_CSF	RALGPS2	ivw	2	-0.0514267	0.100214	0.607835	0.999914	NA
G_CSF	NSFP1	ivw	8	-0.00908917	0.0176085	0.605729	0.999914	NA
G_CSF	DGCR8	ivw	9	0.0186787	0.0102293	0.0678499	0.843597	NA
G_CSF	CCDC154	ivw	3	-0.057261	0.031442	0.0685822	0.845102	NA
G_CSF	NFIB	ivw	3	0.0156714	0.0255204	0.539167	0.999914	NA
G_CSF	TNNC2	ivw	7	-0.0329611	0.0240263	0.170101	0.938779	NA
G_CSF	CCNT2	ivw	3	-0.0127028	0.0281727	0.652069	0.999914	NA
G_CSF	EPDR1	ivw	11	0.0232188	0.0134058	0.0832748	0.865411	NA
G_CSF	GPR137B	ivw	10	0.00775586	0.0144129	0.590494	0.999914	NA
G_CSF	CRIM1	ivw	4	0.00948349	0.0305614	0.756326	0.999914	NA
G_CSF	MPST	ivw	3	0.013441	0.0781999	0.863532	0.999914	NA
G_CSF	CMC1	ivw	4	-0.00279049	0.027163	0.918176	0.999914	NA
G_CSF	GRSF1	ivw	2	0.0121501	0.162451	0.94038	0.999914	NA
G_CSF	CENPP	ivw	10	-0.00640432	0.013108	0.625139	0.999914	NA
G_CSF	CTD-3131K8.2	ivw	3	-0.0120452	0.030612	0.693966	0.999914	NA
G_CSF	KCTD12	ivw	5	0.0207235	0.0186196	0.26571	0.970844	NA
G_CSF	RP1-199J3.5	ivw	2	0.00454259	0.0473489	0.923569	0.999914	NA
G_CSF	RBAK	ivw	3	-0.0022114	0.0389656	0.954742	0.999914	NA
G_CSF	IFI35	ivw	3	-0.0468808	0.0340687	0.168801	0.93767	NA
G_CSF	ASAP3	ivw	2	0.15074	0.121444	0.21452	0.955872	NA
G_CSF	ESM1	ivw	2	-0.00589946	0.0304399	0.846327	0.999914	NA
G_CSF	DDX50	ivw	2	-0.0662898	0.0622855	0.287197	0.975251	NA
G_CSF	RMI2	ivw	12	0.000405303	0.0119874	0.973028	0.999914	NA
G_CSF	DLGAP1-AS2	ivw	2	-0.0470002	0.041965	0.26272	0.970334	NA
G_CSF	SF3B5	ivw	2	-0.0130829	0.0614565	0.83142	0.999914	NA
G_CSF	RAB5A	ivw	4	-0.0159586	0.0378705	0.673465	0.999914	NA
G_CSF	TUFM	ivw	24	0.0038968	0.00642573	0.544225	0.999914	NA
G_CSF	AC004166.6	ivw	3	-0.0117926	0.020914	0.572847	0.999914	NA
G_CSF	OXCT2	ivw	2	0.0226894	0.0700337	0.745955	0.999914	NA
G_CSF	PSMF1	ivw	4	0.0283569	0.0303984	0.350902	0.987185	NA
G_CSF	XXbac-BPG248L24.11	ivw	4	0.0863908	0.0428486	0.0437801	0.789959	Sufficient
G_CSF	PTTG1IP	ivw	8	-0.0051144	0.0123529	0.678856	0.999914	NA
G_CSF	AKAP6	ivw	4	0.0424822	0.0377899	0.260941	0.970016	NA
G_CSF	DUSP22	ivw	2	-0.026239	0.0643571	0.683486	0.999914	NA
G_CSF	KRT18	ivw	2	-0.0426261	0.056519	0.450735	0.997347	NA
G_CSF	CDC42SE2	ivw	7	-0.0225985	0.0145313	0.119907	0.906803	NA
G_CSF	UBE2D4	ivw	2	-0.00450136	0.0315099	0.886404	0.999914	NA
G_CSF	TRBV6-1	ivw	5	0.0464096	0.026323	0.0778874	0.857703	NA
G_CSF	GDI2	ivw	11	-0.029479	0.0144346	0.041128	0.781687	Sufficient
G_CSF	DSCR3	ivw	4	0.054396	0.0318781	0.087938	0.871228	NA
G_CSF	RP11-660L16.2	ivw	8	0.0147485	0.0148095	0.319306	0.981826	NA
G_CSF	SGCD	ivw	3	-0.0113114	0.0250212	0.651216	0.999914	NA
G_CSF	SLC2A5	ivw	6	-0.0111524	0.0196362	0.570068	0.999914	NA
G_CSF	CPD	ivw	2	0.0233619	0.0467857	0.617542	0.999914	NA
G_CSF	CNTROB	ivw	3	0.0124263	0.0207344	0.548969	0.999914	NA
G_CSF	ISM1	ivw	8	-0.00563522	0.0155024	0.716227	0.999914	NA
G_CSF	SNW1	ivw	4	-0.0523664	0.0312499	0.0937907	0.879803	NA
G_CSF	RP3-523C21.1	ivw	2	-0.00926243	0.0799452	0.907764	0.999914	NA
G_CSF	PITPNM3	ivw	2	0.00957077	0.039084	0.806552	0.999914	NA
G_CSF	AAMDC	ivw	2	0.0296405	0.0414997	0.475082	0.998544	NA
G_CSF	SLC24A1	ivw	3	-0.0100829	0.0381884	0.791757	0.999914	NA
G_CSF	DNAJC18	ivw	3	-0.0255307	0.0291581	0.381249	0.992358	NA
G_CSF	ZNF587	ivw	2	-0.0906074	0.0659371	0.169396	0.938399	NA
G_CSF	BCAS4	ivw	6	-0.010979	0.0125937	0.383328	0.992422	NA
G_CSF	SKIV2L	ivw	5	0.0276022	0.0232869	0.235895	0.963297	NA
G_CSF	ABCC4	ivw	12	-0.00213899	0.0121282	0.860007	0.999914	NA
G_CSF	ZNF773	ivw	3	0.0378053	0.042791	0.376973	0.99179	NA
G_CSF	NCEH1	ivw	5	-0.0425171	0.0230425	0.065015	0.837574	NA
G_CSF	FHOD1	ivw	4	-0.0113497	0.0139007	0.414224	0.994221	NA
G_CSF	CERKL	ivw	6	0.0245136	0.0335881	0.465494	0.998544	NA
G_CSF	PLTP	ivw	18	-0.0278596	0.0118168	0.0183918	0.675339	Sufficient
G_CSF	FAM120B	ivw	10	-0.00964464	0.0105883	0.362362	0.99004	NA
G_CSF	PAM16	ivw	4	0.0247628	0.0395	0.53072	0.999914	NA
G_CSF	HRK	ivw	7	0.0505807	0.0253956	0.0464026	0.797445	Sufficient
G_CSF	IGSF6	ivw	2	-0.00632904	0.0397391	0.87346	0.999914	NA
G_CSF	GNAL	ivw	2	-0.0464104	0.091417	0.611679	0.999914	NA
G_CSF	IGLV1-47	ivw	2	-0.0467658	0.104941	0.655857	0.999914	NA
G_CSF	SLC35D3	ivw	6	-0.00507585	0.0182133	0.780484	0.999914	NA
G_CSF	VOPP1	ivw	4	-0.00715053	0.0196878	0.716458	0.999914	NA
G_CSF	CTD-2308N23.2	ivw	3	-0.0133345	0.0526806	0.800175	0.999914	NA
G_CSF	MFNG	ivw	3	0.064421	0.0416502	0.121932	0.908485	NA
G_CSF	RAVER2	ivw	5	0.0300172	0.0375178	0.423664	0.995422	NA
G_CSF	PIP4K2A	ivw	2	-0.0204928	0.0614477	0.738756	0.999914	NA
G_CSF	CTD-2240H23.2	ivw	4	0.0279931	0.0288791	0.332387	0.983937	NA
G_CSF	RAD52	ivw	2	-0.0217757	0.0303395	0.472921	0.998544	NA
G_CSF	TRBJ2-3	ivw	3	0.0293104	0.0265768	0.270091	0.97207	NA
G_CSF	GORAB	ivw	7	0.00372774	0.0234345	0.873613	0.999914	NA
G_CSF	MMD	ivw	2	-0.060261	0.0363488	0.0973467	0.88251	NA
G_CSF	AC013264.2	ivw	10	0.00116201	0.0212013	0.956291	0.999914	NA
G_CSF	PIGC	ivw	5	0.00760914	0.0229892	0.740654	0.999914	NA
G_CSF	DBN1	ivw	4	0.00770877	0.0278954	0.782283	0.999914	NA
G_CSF	NSG1	ivw	15	0.00430149	0.0134472	0.74906	0.999914	NA
G_CSF	USF1	ivw	13	-3.35562e-05	0.0140602	0.998096	0.999914	NA
G_CSF	NDEL1	ivw	2	0.0564798	0.0700181	0.419871	0.994919	NA
G_CSF	CYB5B	ivw	6	-0.046726	0.0260658	0.0730344	0.853374	NA
G_CSF	DUSP12	ivw	2	-0.00645661	0.0256706	0.801414	0.999914	NA
G_CSF	ABCD2	ivw	2	-0.0228288	0.0461999	0.621213	0.999914	NA
G_CSF	ZNF595	ivw	2	0.0554978	0.0631796	0.379719	0.992088	NA
G_CSF	LGSN	ivw	7	0.0160816	0.0159399	0.31303	0.980665	NA
G_CSF	TMEM63C	ivw	5	0.015138	0.0152345	0.320387	0.981826	NA
G_CSF	ERMAP	ivw	13	-0.0116504	0.00901604	0.196293	0.948031	NA
G_CSF	RP3-477M7.5	ivw	4	-0.00711897	0.0333276	0.830854	0.999914	NA
G_CSF	ARSG	ivw	6	-0.0307475	0.0304355	0.312376	0.980591	NA
G_CSF	TP53TG1	ivw	5	0.0144092	0.0410575	0.725624	0.999914	NA
G_CSF	MLST8	ivw	2	0.0318693	0.0228257	0.162653	0.934151	NA
G_CSF	CTSB	ivw	11	0.000105807	0.0127924	0.993401	0.999914	NA
G_CSF	Metazoa_SRP	ivw	10	-0.00675613	0.0183561	0.712829	0.999914	NA
G_CSF	HSDL2	ivw	12	0.0179646	0.0128048	0.160631	0.932845	NA
G_CSF	CTC-228N24.3	ivw	11	0.0422728	0.0157703	0.00735046	0.541437	Sufficient
G_CSF	RP11-523O18.5	ivw	2	-0.0198043	0.0410238	0.629272	0.999914	NA
G_CSF	FST	ivw	4	0.0348087	0.0217365	0.109289	0.896762	NA
G_CSF	PNPLA1	ivw	2	-0.0104304	0.0512541	0.838741	0.999914	NA
G_CSF	PDIA4	ivw	2	6.69081e-06	0.0324846	0.999836	0.999993	NA
G_CSF	TNFSF8	ivw	4	-0.0247611	0.0200382	0.21657	0.95618	NA
G_CSF	NFE2L1	ivw	3	0.00558354	0.0521934	0.914806	0.999914	NA
G_CSF	RTP4	ivw	6	-0.0380009	0.0279324	0.173684	0.940607	NA
G_CSF	CTD-2561J22.5	ivw	3	0.00835617	0.0217684	0.701077	0.999914	NA
G_CSF	DMPK	ivw	4	0.0288147	0.0411312	0.48358	0.998544	NA
G_CSF	CLCN7	ivw	8	0.0194736	0.0118672	0.100806	0.886838	NA
G_CSF	DSTN	ivw	13	0.0151303	0.0129453	0.242489	0.964838	NA
G_CSF	RP11-69E11.4	ivw	7	0.00873108	0.0142369	0.539697	0.999914	NA
G_CSF	RP11-80H8.4	ivw	2	-0.0950829	0.0561466	0.0903649	0.874842	NA
G_CSF	CYB5R3	ivw	6	0.0150202	0.0218943	0.492693	0.998693	NA
G_CSF	PCSK4	ivw	2	0.0226464	0.0228984	0.322666	0.982463	NA
G_CSF	SMAD6	ivw	2	0.075397	0.0610193	0.216597	0.95618	NA
G_CSF	HCG22	ivw	6	-0.0122971	0.0224687	0.584173	0.999914	NA
G_CSF	OLFM1	ivw	14	0.0240428	0.00935574	0.0101743	0.589263	Sufficient
G_CSF	CTD-2587H19.1	ivw	5	-0.0127096	0.0311418	0.683185	0.999914	NA
G_CSF	BEST1	ivw	10	0.00508621	0.0112591	0.651455	0.999914	NA
G_CSF	MLC1	ivw	5	0.0128972	0.0335845	0.700962	0.999914	NA
G_CSF	MIR570	ivw	5	-0.0375559	0.0306223	0.22004	0.957567	NA
G_CSF	AKAP7	ivw	11	-0.0170245	0.0134774	0.206521	0.952179	NA
G_CSF	LY6G5C	ivw	10	-0.0534534	0.0252664	0.0343793	0.7583	Sufficient
G_CSF	AC005154.8	ivw	5	-0.0220316	0.0188845	0.243352	0.964884	NA
G_CSF	CTC-548K16.2	ivw	4	0.0684783	0.0435779	0.116089	0.904399	NA
G_CSF	ARHGAP22	ivw	8	-0.0166374	0.0139371	0.232576	0.962708	NA
G_CSF	CATSPERG	ivw	3	-0.0530213	0.0441291	0.229555	0.961768	NA
G_CSF	RP11-57H12.5	ivw	2	0.0381029	0.0513547	0.458114	0.998058	NA
G_CSF	LRRC7	ivw	6	-0.00438091	0.0173553	0.800713	0.999914	NA
G_CSF	SERPINI1	ivw	2	0.0113213	0.0644448	0.86055	0.999914	NA
G_CSF	CIB2	ivw	2	0.0204366	0.0349285	0.558482	0.999914	NA
G_CSF	CTB-109A12.1	ivw	2	0.00993638	0.0515863	0.847259	0.999914	NA
G_CSF	CTSC	ivw	11	-0.0158074	0.0138	0.252018	0.96796	NA
G_CSF	RNF10	ivw	8	0.00958489	0.019753	0.627507	0.999914	NA
G_CSF	TREM1	ivw	8	0.00439241	0.0117065	0.707504	0.999914	NA
G_CSF	PHF13	ivw	2	0.0184662	0.0266202	0.487876	0.998544	NA
G_CSF	LEP	ivw	2	0.0252559	0.0665802	0.704442	0.999914	NA
G_CSF	AC093415.2	ivw	2	0.0340279	0.0556427	0.54084	0.999914	NA
G_CSF	DDX23	ivw	3	-0.055531	0.0313278	0.0762991	0.856699	NA
G_CSF	SEC14L5	ivw	7	-0.0180178	0.0161784	0.26541	0.970647	NA
G_CSF	MIR320E	ivw	2	0.0168616	0.0357561	0.637232	0.999914	NA
G_CSF	WRB	ivw	11	-0.0172202	0.0123147	0.16201	0.933737	NA
G_CSF	TRPS1	ivw	2	-0.00110412	0.0358229	0.975412	0.999914	NA
G_CSF	AL137145.1	ivw	5	0.00323344	0.0200327	0.871772	0.999914	NA
G_CSF	ZNF718	ivw	2	0.0402102	0.0739285	0.586506	0.999914	NA
G_CSF	GCLC	ivw	4	-0.00983889	0.0368818	0.789647	0.999914	NA
G_CSF	RP11-1C8.6	ivw	2	-0.00144598	0.0525171	0.978034	0.999914	NA
G_CSF	VCP	ivw	4	-0.0148209	0.0224895	0.509886	0.999662	NA
G_CSF	GAB4	ivw	2	0.0453115	0.0580746	0.435256	0.996135	NA
G_CSF	SH3BGRL2	ivw	3	-0.00338412	0.0486532	0.944547	0.999914	NA
G_CSF	TUBB4A	ivw	2	-0.00121514	0.138466	0.992998	0.999914	NA
G_CSF	TEX101	ivw	5	-0.00888107	0.0366542	0.808553	0.999914	NA
G_CSF	EIF2C2	ivw	3	0.0300549	0.0352441	0.393789	0.992703	NA
G_CSF	MORN1	ivw	2	-0.0836112	0.0354932	0.0184881	0.675894	Sufficient
G_CSF	MAPK8IP3	ivw	2	-0.0817961	0.0727593	0.260928	0.970016	NA
G_CSF	AC025335.1	ivw	2	0.0303532	0.0572001	0.595662	0.999914	NA
G_CSF	MSRB2	ivw	13	-0.01298	0.0106815	0.224295	0.959536	NA
G_CSF	AC004166.7	ivw	2	-0.00824142	0.0194491	0.671754	0.999914	NA
G_CSF	KLHL12	ivw	7	-0.0121523	0.0157751	0.441096	0.996135	NA
G_CSF	DNASE1	ivw	2	-0.114919	0.0430897	0.00765389	0.54758	Sufficient
G_CSF	CCDC85A	ivw	2	0.0329548	0.0348425	0.344239	0.985637	NA
G_CSF	CD1B	ivw	3	0.00668789	0.0262653	0.79901	0.999914	NA
G_CSF	LRP6	ivw	2	0.0342849	0.0378396	0.364905	0.990145	NA
G_CSF	ZBTB5	ivw	2	-0.013537	0.0557742	0.80823	0.999914	NA
G_CSF	TRMT10A	ivw	2	-0.0178042	0.0561307	0.751098	0.999914	NA
G_CSF	CCDC81	ivw	2	-0.0120552	0.101509	0.905465	0.999914	NA
G_CSF	PSMB7	ivw	2	0.0264778	0.0889896	0.766056	0.999914	NA
G_CSF	MTMR9	ivw	2	-0.0204008	0.063778	0.749065	0.999914	NA
G_CSF	DBH	ivw	4	-0.0317027	0.0627715	0.613524	0.999914	NA
G_CSF	RAPGEFL1	ivw	3	-0.00503015	0.0170346	0.767772	0.999914	NA
G_CSF	FLYWCH2	ivw	5	0.010802	0.0296768	0.715867	0.999914	NA
G_CSF	SNHG9	ivw	6	-0.0236268	0.0127077	0.0629921	0.83521	NA
G_CSF	IRF5	ivw	19	0.00485643	0.0114218	0.670698	0.999914	NA
G_CSF	LRRC45	ivw	2	-0.0550192	0.0345189	0.110961	0.898738	NA
G_CSF	SULF2	ivw	16	-0.00767275	0.0105704	0.46792	0.998544	NA
G_CSF	EML6	ivw	4	-0.029534	0.0219243	0.17795	0.942553	NA
G_CSF	TRAPPC6A	ivw	4	0.154257	0.109812	0.160102	0.932376	NA
G_CSF	CNIH4	ivw	4	0.0189411	0.0275476	0.49172	0.998681	NA
G_CSF	SLC46A2	ivw	10	-0.0332076	0.0213073	0.119113	0.906159	NA
G_CSF	EMC8	ivw	2	-0.00294276	0.0680155	0.965489	0.999914	NA
G_CSF	EPB41L2	ivw	5	-0.0511318	0.0498718	0.305239	0.979461	NA
G_CSF	LGMN	ivw	2	-0.0438186	0.0284608	0.123655	0.910304	NA
G_CSF	AC093726.6	ivw	2	0.000826256	0.0254967	0.974148	0.999914	NA
G_CSF	FOXJ1	ivw	2	0.010766	0.068724	0.875516	0.999914	NA
G_CSF	EMILIN2	ivw	4	0.0121217	0.0251178	0.629383	0.999914	NA
G_CSF	TMBIM6	ivw	3	0.0454612	0.0612779	0.458157	0.998058	NA
G_CSF	RAB36	ivw	2	0.0966441	0.0538139	0.0725115	0.852478	NA
G_CSF	RNF38	ivw	3	0.00116153	0.0385009	0.975932	0.999914	NA
G_CSF	MCM8	ivw	6	-0.0135671	0.0172289	0.431012	0.996135	NA
G_CSF	RBFA	ivw	2	0.0121407	0.0324383	0.708203	0.999914	NA
G_CSF	TRPC3	ivw	3	-0.0441715	0.0246282	0.0728873	0.853374	NA
G_CSF	MARCH3	ivw	3	0.0262433	0.0282821	0.353453	0.98767	NA
G_CSF	SDHAP1	ivw	11	-0.0244114	0.0122398	0.0461051	0.79658	Sufficient
G_CSF	POU5F1P6	ivw	5	-0.00915587	0.0241675	0.704799	0.999914	NA
G_CSF	HSD17B3	ivw	2	0.0847908	0.0538926	0.115642	0.904072	NA
G_CSF	IGHVIII-67-4	ivw	2	0.0455636	0.0378641	0.228843	0.961425	NA
G_CSF	KCNH8	ivw	2	0.0891967	0.0967374	0.356503	0.988107	NA
G_CSF	NOP14	ivw	2	0.0568676	0.0585416	0.331347	0.983739	NA
G_CSF	DNAJA3	ivw	4	6.83257e-05	0.0217124	0.997489	0.999914	NA
G_CSF	TRABD	ivw	8	-0.00025592	0.00946728	0.978434	0.999914	NA
G_CSF	COPS6	ivw	3	0.00857743	0.0152411	0.573582	0.999914	NA
G_CSF	WDR67	ivw	2	-0.0188867	0.0383701	0.622561	0.999914	NA
G_CSF	C17orf103	ivw	3	0.0350208	0.0193399	0.0701715	0.848059	NA
G_CSF	SMPD2	ivw	6	-0.034307	0.016682	0.0397318	0.776623	Sufficient
G_CSF	LMTK2	ivw	2	0.00282534	0.0403967	0.944242	0.999914	NA
G_CSF	CTD-2292M16.8	ivw	3	0.0222308	0.0278902	0.425402	0.995702	NA
G_CSF	GTF2A2	ivw	2	0.0433965	0.0309776	0.161244	0.933396	NA
G_CSF	ZMAT3	ivw	8	-0.0293485	0.0153565	0.0559855	0.821332	NA
G_CSF	SLC12A1	ivw	6	0.0051785	0.0148	0.726415	0.999914	NA
G_CSF	RP11-366M4.11	ivw	4	-0.0273902	0.0307787	0.373515	0.991219	NA
G_CSF	RP11-981G7.2	ivw	5	-0.0141277	0.0466759	0.762136	0.999914	NA
G_CSF	CCT6A	ivw	3	-0.110028	0.0346797	0.00151036	0.34721	Sufficient
G_CSF	GPRIN3	ivw	3	-0.0151016	0.0753457	0.841144	0.999914	NA
G_CSF	ELP5	ivw	2	-0.0140285	0.0233792	0.548479	0.999914	NA
G_CSF	PLXDC2	ivw	4	-0.00956478	0.0380809	0.801683	0.999914	NA
G_CSF	SNCA	ivw	3	0.0302811	0.026795	0.258433	0.969326	NA
G_CSF	RP11-752G15.8	ivw	2	-0.0623913	0.0939702	0.506724	0.999662	NA
G_CSF	JAM3	ivw	4	-0.0927441	0.0413022	0.0247361	0.715688	Sufficient
G_CSF	EMC1	ivw	5	-0.00548021	0.0362611	0.879872	0.999914	NA
G_CSF	NSF	ivw	3	0.00506872	0.0498108	0.918948	0.999914	NA
G_CSF	RSL24D1	ivw	3	0.0173413	0.0233412	0.457514	0.99792	NA
G_CSF	FAM46A	ivw	2	-0.117276	0.0798757	0.142043	0.922877	NA
G_CSF	LILRB4	ivw	8	-0.00827733	0.0169571	0.625454	0.999914	NA
G_CSF	KRT86	ivw	5	0.00967489	0.021488	0.652532	0.999914	NA
G_CSF	GNGT2	ivw	8	0.00306604	0.0289216	0.915573	0.999914	NA
G_CSF	NIPSNAP3B	ivw	2	-0.0252323	0.0556947	0.650515	0.999914	NA
G_CSF	PON2	ivw	10	-0.00107199	0.0158081	0.945934	0.999914	NA
G_CSF	FAM117B	ivw	30	0.0139776	0.00634018	0.0274816	0.729428	Sufficient
G_CSF	CTSG	ivw	10	-0.00351111	0.011177	0.753417	0.999914	NA
G_CSF	ISPD	ivw	3	0.0329385	0.0225008	0.143226	0.923608	NA
G_CSF	SCO1	ivw	3	-0.00424413	0.0150513	0.77796	0.999914	NA
G_CSF	SPPL2A	ivw	10	-0.00889359	0.0158104	0.573764	0.999914	NA
G_CSF	OIP5-AS1	ivw	2	0.0249584	0.0527716	0.636248	0.999914	NA
G_CSF	RP1-34L19.1	ivw	4	0.00660532	0.024318	0.785912	0.999914	NA
G_CSF	PIP5K1C	ivw	2	0.0475034	0.0460287	0.302054	0.978689	NA
G_CSF	RP11-37B2.1	ivw	13	-0.00610081	0.0156002	0.695744	0.999914	NA
G_CSF	TBC1D14	ivw	5	-0.022394	0.0179047	0.211031	0.953905	NA
G_CSF	RP11-253D19.1	ivw	2	-0.023659	0.03983	0.552512	0.999914	NA
G_CSF	RP11-256L6.2	ivw	4	0.0107747	0.0205727	0.600462	0.999914	NA
G_CSF	C19orf47	ivw	3	-0.0254795	0.040671	0.531	0.999914	NA
G_CSF	ENO1	ivw	2	0.0251894	0.0277514	0.364047	0.990145	NA
G_CSF	CTC-241F20.3	ivw	3	-0.024643	0.0353802	0.486103	0.998544	NA
G_CSF	DUSP6	ivw	2	0.0445178	0.0354386	0.209045	0.952915	NA
G_CSF	GOLPH3L	ivw	2	0.0892218	0.0727387	0.219971	0.957511	NA
G_CSF	LILRP1	ivw	4	-0.00981045	0.0163125	0.547569	0.999914	NA
G_CSF	HIST3H2A	ivw	4	0.028754	0.0267415	0.28226	0.974314	NA
G_CSF	H2AFX	ivw	2	-0.0957284	0.0623072	0.124442	0.910863	NA
G_CSF	NUP160	ivw	2	-0.0859802	0.0471206	0.0680487	0.844131	NA
G_CSF	GPANK1	ivw	2	0.0403974	0.0338764	0.233067	0.962732	NA
G_CSF	PIM1	ivw	2	0.0858029	0.0467427	0.0664103	0.840413	NA
G_CSF	TBC1D30	ivw	4	0.0108687	0.0228567	0.634422	0.999914	NA
G_CSF	SH3YL1	ivw	15	0.00920841	0.0095809	0.336491	0.984493	NA
G_CSF	TEX2	ivw	3	0.00124463	0.0671616	0.985215	0.999914	NA
G_CSF	CAMKMT	ivw	4	-0.0348317	0.0294972	0.237664	0.963401	NA
G_CSF	TCTN3	ivw	5	-0.015786	0.0211009	0.454388	0.997791	NA
G_CSF	DAGLB	ivw	13	0.0083386	0.0141316	0.555146	0.999914	NA
G_CSF	PLA2G4C	ivw	16	0.00130332	0.00924246	0.887858	0.999914	NA
G_CSF	SRD5A1	ivw	2	-0.0275221	0.0319881	0.389576	0.992691	NA
G_CSF	CTD-2006K23.1	ivw	4	-0.00216542	0.0322684	0.946497	0.999914	NA
G_CSF	HOXA9	ivw	4	0.0160086	0.0249591	0.521268	0.999914	NA
G_CSF	KDM1B	ivw	5	-0.0226231	0.0274099	0.409166	0.994215	NA
G_CSF	CTC-444N24.6	ivw	4	0.00484111	0.0294894	0.869602	0.999914	NA
G_CSF	HGD	ivw	2	-0.0376489	0.0932325	0.686347	0.999914	NA
G_CSF	ALG5	ivw	2	-0.038429	0.0415331	0.354829	0.987947	NA
G_CSF	IWS1	ivw	2	0.0273536	0.0291017	0.347253	0.986667	NA
G_CSF	RP11-452K12.3	ivw	2	0.0283081	0.0658624	0.667336	0.999914	NA
G_CSF	DERL1	ivw	4	0.024614	0.0364531	0.499534	0.999283	NA
G_CSF	INTS4L1	ivw	2	0.0596411	0.0634806	0.347466	0.986711	NA
G_CSF	MTFR1	ivw	8	-0.0355138	0.012049	0.00320416	0.431577	Sufficient
G_CSF	PARP16	ivw	10	0.00278041	0.0143021	0.845858	0.999914	NA
G_CSF	GNG12-AS1	ivw	3	-0.0414283	0.0923259	0.653635	0.999914	NA
G_CSF	NRP2	ivw	2	0.0113451	0.111095	0.918661	0.999914	NA
G_CSF	ANXA6	ivw	11	-0.0123848	0.0199449	0.534631	0.999914	NA
G_CSF	C19orf44	ivw	2	-0.0200146	0.0266324	0.452344	0.997686	NA
G_CSF	L3HYPDH	ivw	3	0.0156026	0.0421099	0.710994	0.999914	NA
G_CSF	DIP2A	ivw	12	-0.0145124	0.00834769	0.0821246	0.863921	NA
G_CSF	ZNF438	ivw	5	-0.0139125	0.0327539	0.671013	0.999914	NA
G_CSF	THEMIS	ivw	2	-0.00887992	0.0478095	0.852652	0.999914	NA
G_CSF	EFCAB12	ivw	2	0.0233294	0.0464023	0.61513	0.999914	NA
G_CSF	ZNF197	ivw	8	-0.00403151	0.0124198	0.745481	0.999914	NA
G_CSF	TEX30	ivw	2	-0.00633484	0.0522461	0.903493	0.999914	NA
G_CSF	LYNX1	ivw	3	0.00125094	0.0251417	0.960317	0.999914	NA
G_CSF	ANXA4	ivw	3	-0.036408	0.0213948	0.0888081	0.872666	NA
G_CSF	TMEM106C	ivw	7	0.00607036	0.0158293	0.701358	0.999914	NA
G_CSF	PTGER2	ivw	6	0.0292165	0.0294048	0.320419	0.981826	NA
G_CSF	AC069547.1	ivw	2	0.0280432	0.084418	0.739743	0.999914	NA
G_CSF	CLCC1	ivw	2	0.0686278	0.0618799	0.267409	0.971334	NA
G_CSF	OSGIN1	ivw	5	-0.00922853	0.0206831	0.655462	0.999914	NA
G_CSF	RAMP3	ivw	3	-0.0379346	0.0271896	0.16296	0.934275	NA
G_CSF	GRAMD1C	ivw	4	-0.0379404	0.0384928	0.324305	0.982616	NA
G_CSF	CACNA1H	ivw	3	0.0145401	0.0204246	0.476531	0.998544	NA
G_CSF	METRNL	ivw	4	0.0386258	0.0324568	0.23402	0.962945	NA
G_CSF	SLC5A11	ivw	6	-0.00923585	0.015578	0.553262	0.999914	NA
G_CSF	RP11-701P16.5	ivw	4	0.0419993	0.0312855	0.17945	0.943086	NA
G_CSF	ELOF1	ivw	3	-0.0323063	0.0290967	0.266866	0.971053	NA
G_CSF	LINGO2	ivw	7	-0.00722564	0.0241541	0.764828	0.999914	NA
G_CSF	RP11-27M15.1	ivw	2	0.0353755	0.0331736	0.286254	0.975202	NA
G_CSF	POLR2E	ivw	4	-0.0428311	0.023198	0.0648447	0.837129	NA
G_CSF	AKR7A3	ivw	2	-0.024415	0.0458035	0.594008	0.999914	NA
G_CSF	ARRB2	ivw	4	0.0278452	0.018294	0.127985	0.912906	NA
G_CSF	ZDHHC24	ivw	3	0.00832457	0.0274209	0.761444	0.999914	NA
G_CSF	GTSF1	ivw	2	-0.0176812	0.0724741	0.807258	0.999914	NA
G_CSF	KIAA0368	ivw	4	-0.0330829	0.0281081	0.239201	0.963583	NA
G_CSF	C22orf43	ivw	4	-0.0322628	0.0204102	0.113942	0.901788	NA
G_CSF	ZNF316	ivw	2	0.0268003	0.0324773	0.409256	0.994215	NA
G_CSF	SLC25A34	ivw	9	0.00975133	0.0121756	0.423193	0.995419	NA
G_CSF	RP11-120K9.2	ivw	2	-0.00259123	0.0400976	0.948474	0.999914	NA
G_CSF	ZNF324	ivw	2	0.00867461	0.0273975	0.751532	0.999914	NA
G_CSF	PPIL1	ivw	3	-0.0730181	0.036892	0.0477891	0.801184	Sufficient
G_CSF	TMEM44	ivw	4	0.0141412	0.0356263	0.691418	0.999914	NA
G_CSF	SPAG1	ivw	4	-0.0134597	0.0207142	0.515833	0.999914	NA
G_CSF	AC084018.1	ivw	7	0.0158706	0.0168539	0.346368	0.98629	NA
G_CSF	ARNTL	ivw	10	-0.0195552	0.0175494	0.265153	0.970475	NA
G_CSF	MLEC	ivw	3	-0.0153254	0.0289879	0.597027	0.999914	NA
G_CSF	KCNN4	ivw	11	0.0678487	0.0377276	0.0721164	0.851743	NA
G_CSF	RP11-347C12.2	ivw	8	0.0226233	0.0226635	0.318171	0.981517	NA
G_CSF	POM121	ivw	2	-0.0683343	0.0456767	0.134643	0.917635	NA
G_CSF	TPR	ivw	2	0.000898709	0.0273391	0.973776	0.999914	NA
G_CSF	CPSF1P1	ivw	2	-0.0711713	0.050341	0.157426	0.930739	NA
G_CSF	2015-09-01	ivw	2	-0.012049	0.0695018	0.862367	0.999914	NA
G_CSF	DDX11L2	ivw	14	0.013912	0.0161675	0.389518	0.992691	NA
G_CSF	UBASH3B	ivw	2	0.0331881	0.0491789	0.499776	0.999283	NA
G_CSF	CLIC3	ivw	3	-0.0118936	0.0223468	0.594568	0.999914	NA
G_CSF	TRAV3	ivw	3	0.0358655	0.0570084	0.529266	0.999914	NA
G_CSF	BANP	ivw	2	-0.0860076	0.0605833	0.155707	0.929791	NA
G_CSF	UPF3A	ivw	6	-0.000489164	0.0401064	0.990269	0.999914	NA
G_CSF	PROCR	ivw	2	0.0468893	0.0883839	0.595753	0.999914	NA
G_CSF	USB1	ivw	3	-0.0288141	0.0316817	0.363093	0.990145	NA
G_CSF	SLC7A11	ivw	2	0.19343	0.116827	0.097785	0.883168	NA
G_CSF	RP11-1000B6.3	ivw	2	0.101453	0.0692046	0.142653	0.923263	NA
G_CSF	PANK2	ivw	3	0.0614787	0.0262987	0.0194024	0.680693	Sufficient
G_CSF	POLD4	ivw	2	-0.014373	0.0505941	0.776345	0.999914	NA
G_CSF	TMEM62	ivw	3	0.127337	0.0487344	0.00897815	0.568138	Sufficient
G_CSF	RP3-395M20.7	ivw	4	0.0247942	0.0354476	0.484265	0.998544	NA
G_CSF	VIM	ivw	2	0.00280798	0.0338425	0.933874	0.999914	NA
G_CSF	FAM210B	ivw	3	0.0469758	0.0305412	0.124021	0.910575	NA
G_CSF	CHCHD10	ivw	3	-0.00954626	0.0362144	0.792085	0.999914	NA
G_CSF	CLCF1	ivw	2	0.0581073	0.0585948	0.321354	0.981865	NA
G_CSF	NPM3	ivw	7	-0.0348577	0.0278767	0.211144	0.953922	NA
G_CSF	PIK3R5	ivw	2	-0.00526236	0.0605374	0.930729	0.999914	NA
G_CSF	CTD-2357A8.3	ivw	2	0.00650208	0.0265296	0.806388	0.999914	NA
G_CSF	CRYZ	ivw	16	-0.000687736	0.0101935	0.946209	0.999914	NA
G_CSF	APTX	ivw	3	0.00649793	0.0262517	0.804503	0.999914	NA
G_CSF	ATG10	ivw	8	-0.00147603	0.00815398	0.856352	0.999914	NA
G_CSF	MRPS17	ivw	2	0.0177366	0.137636	0.897463	0.999914	NA
G_CSF	TONSL	ivw	3	0.026552	0.0237945	0.26447	0.970475	NA
G_CSF	TPST2	ivw	2	-0.0314463	0.035036	0.369429	0.990782	NA
G_CSF	CCL4L1	ivw	7	0.0284443	0.0267916	0.288378	0.975614	NA
G_CSF	CTC-550B14.6	ivw	7	0.00518625	0.0135616	0.702148	0.999914	NA
G_CSF	PRICKLE1	ivw	4	-0.059319	0.0433525	0.17122	0.939184	NA
G_CSF	CUL1	ivw	2	0.0279467	0.0569472	0.623604	0.999914	NA
G_CSF	RDX	ivw	2	0.0139882	0.0499036	0.779244	0.999914	NA
G_CSF	C18orf54	ivw	3	-0.017608	0.0265465	0.507147	0.999662	NA
G_CSF	SLC35A1	ivw	3	0.0328942	0.0318303	0.301405	0.978689	NA
G_CSF	NUB1	ivw	3	-0.0470308	0.0332186	0.156835	0.930405	NA
G_CSF	SLCO4C1	ivw	6	-0.0373892	0.0281661	0.184359	0.944643	NA
G_CSF	LPL	ivw	7	0.0041115	0.0134908	0.760545	0.999914	NA
G_CSF	ZMYM5	ivw	3	-0.0101054	0.0510305	0.843023	0.999914	NA
G_CSF	CCDC41	ivw	5	-0.0090575	0.0436901	0.835766	0.999914	NA
G_CSF	ZNF890P	ivw	7	-0.0100511	0.0189818	0.59645	0.999914	NA
G_CSF	AP3M2	ivw	3	-0.00817553	0.020875	0.695323	0.999914	NA
G_CSF	AC018755.16	ivw	7	-0.0110559	0.0157741	0.483372	0.998544	NA
G_CSF	TSPEAR-AS1	ivw	2	-0.0240439	0.0426933	0.573313	0.999914	NA
G_CSF	HMGN3	ivw	2	-0.00884164	0.0395478	0.823093	0.999914	NA
G_CSF	SH3PXD2B	ivw	3	0.0315663	0.0225994	0.162481	0.933958	NA
G_CSF	RP11-589N15.2	ivw	3	-0.00251919	0.0989388	0.979686	0.999914	NA
G_CSF	SMARCC2	ivw	4	0.0164352	0.028343	0.562003	0.999914	NA
G_CSF	CXCL6	ivw	2	-0.0358376	0.0678965	0.597619	0.999914	NA
G_CSF	GTF3A	ivw	7	-0.017788	0.0216476	0.411245	0.994221	NA
G_CSF	CTC-459F4.3	ivw	4	0.0280884	0.0201678	0.1637	0.93475	NA
G_CSF	MGAT5	ivw	4	-0.0111488	0.0426841	0.793944	0.999914	NA
G_CSF	AP001053.11	ivw	4	-0.021309	0.0218392	0.329201	0.98352	NA
G_CSF	SIPA1	ivw	3	0.0343682	0.0569505	0.546193	0.999914	NA
G_CSF	GCDH	ivw	10	-0.0318121	0.0173485	0.0666972	0.841091	NA
G_CSF	FEM1C	ivw	7	-0.0228369	0.0203101	0.260839	0.970016	NA
G_CSF	MFSD1	ivw	6	0.00607309	0.0208873	0.771238	0.999914	NA
G_CSF	CTH	ivw	4	-0.0479992	0.0833799	0.564839	0.999914	NA
G_CSF	C8orf40	ivw	10	0.00603837	0.0137042	0.659487	0.999914	NA
G_CSF	SLC30A9	ivw	2	0.0921361	0.05728	0.107721	0.895077	NA
G_CSF	FARP2	ivw	6	-0.00107554	0.0206664	0.958495	0.999914	NA
G_CSF	FKSG48	ivw	3	0.0254405	0.0440185	0.563298	0.999914	NA
G_CSF	KIAA1841	ivw	23	-0.017669	0.00983368	0.0723701	0.852368	NA
G_CSF	AC009506.1	ivw	11	-0.00191642	0.0137487	0.889142	0.999914	NA
G_CSF	TCHP	ivw	2	0.102902	0.0547134	0.0600059	0.829676	NA
G_CSF	RBM27	ivw	2	0.012198	0.0394363	0.757087	0.999914	NA
G_CSF	RP11-511H9.3	ivw	2	0.0429206	0.0399948	0.283202	0.974817	NA
G_CSF	UNC50	ivw	3	-0.00613402	0.0375113	0.870105	0.999914	NA
G_CSF	RP11-295P9.3	ivw	8	-0.0563178	0.015811	0.000368131	0.196929	Sufficient
G_CSF	FAM102A	ivw	2	0.121653	0.0394597	0.00204957	0.378327	Sufficient
G_CSF	RP4-728D4.2	ivw	3	-0.043585	0.072254	0.546363	0.999914	NA
G_CSF	MPZL3	ivw	2	-0.00772114	0.0234134	0.74157	0.999914	NA
G_CSF	DIABLO	ivw	2	0.0523001	0.0415287	0.207895	0.952638	NA
G_CSF	SIRPA	ivw	6	-0.000374576	0.0248593	0.987978	0.999914	NA
G_CSF	GEMIN4	ivw	4	0.00604392	0.0294652	0.837478	0.999914	NA
G_CSF	BIVM	ivw	3	0.0177785	0.0231393	0.442294	0.996135	NA
G_CSF	CCR6	ivw	3	0.0384174	0.0275553	0.163259	0.934511	NA
G_CSF	DDX60	ivw	3	-0.0213064	0.0488003	0.662399	0.999914	NA
G_CSF	GAPT	ivw	15	-0.00674689	0.010633	0.525739	0.999914	NA
G_CSF	SNRNP25	ivw	6	-0.00925356	0.0126452	0.4643	0.998446	NA
G_CSF	PFKFB3	ivw	7	0.0424651	0.0342585	0.215143	0.955872	NA
G_CSF	TP53I11	ivw	2	-0.0086641	0.0348874	0.803868	0.999914	NA
G_CSF	SMIM12	ivw	8	0.024521	0.0139724	0.079266	0.859433	NA
G_CSF	ZNF106	ivw	2	-0.000788315	0.0411685	0.984723	0.999914	NA
G_CSF	C11orf92	ivw	2	0.0206987	0.0192817	0.283051	0.974602	NA
G_CSF	RP11-333A23.4	ivw	3	0.046611	0.0527922	0.377282	0.99179	NA
G_CSF	PPIP5K2	ivw	10	-0.00959399	0.014855	0.518382	0.999914	NA
G_CSF	SPTLC3	ivw	3	-0.0124495	0.0527312	0.81336	0.999914	NA
G_CSF	RP3-393E18.2	ivw	3	-0.0372085	0.0835294	0.655992	0.999914	NA
G_CSF	PRDX2	ivw	3	0.016716	0.0404289	0.679265	0.999914	NA
G_CSF	CWC25	ivw	2	0.0097089	0.0306032	0.751053	0.999914	NA
G_CSF	ALG1L6P	ivw	3	-0.0409697	0.0437357	0.348884	0.986925	NA
G_CSF	LINC00339	ivw	20	0.0183477	0.0110526	0.0969068	0.88251	NA
G_CSF	FGD6	ivw	2	0.0540242	0.0226375	0.0170098	0.66336	Sufficient
G_CSF	PHOSPHO2	ivw	9	-0.0232907	0.0130781	0.0749287	0.855533	NA
G_CSF	AC016735.2	ivw	5	-0.0308531	0.0349979	0.378011	0.99179	NA
G_CSF	RP11-678G14.2	ivw	3	-0.00208644	0.0232369	0.928454	0.999914	NA
G_CSF	ARRDC5	ivw	11	0.0069987	0.0127737	0.583761	0.999914	NA
G_CSF	PSMB1	ivw	4	-0.00390837	0.01834	0.831244	0.999914	NA
G_CSF	HOOK2	ivw	3	0.00829872	0.0325921	0.799014	0.999914	NA
G_CSF	MORN4	ivw	3	-0.0115232	0.0220862	0.601852	0.999914	NA
G_CSF	SMG1	ivw	2	0.0279063	0.041477	0.501066	0.999492	NA
G_CSF	TTC4	ivw	3	-0.0196283	0.033572	0.558775	0.999914	NA
G_CSF	GVINP1	ivw	3	0.0180317	0.0320359	0.573531	0.999914	NA
G_CSF	DARS	ivw	11	-0.0115049	0.0165197	0.486156	0.998544	NA
G_CSF	EBF4	ivw	5	-0.0112724	0.0257694	0.661797	0.999914	NA
G_CSF	C7orf53	ivw	9	0.00418893	0.0155557	0.787709	0.999914	NA
G_CSF	VAV2	ivw	5	0.0256806	0.0233801	0.272032	0.972307	NA
G_CSF	RTN1	ivw	11	0.00204452	0.012246	0.867407	0.999914	NA
G_CSF	ATRIP	ivw	3	0.00798441	0.0486226	0.869564	0.999914	NA
G_CSF	PIGCP1	ivw	6	-0.00480338	0.0272683	0.860174	0.999914	NA
G_CSF	DNASE2	ivw	11	0.000141197	0.0139451	0.991921	0.999914	NA
G_CSF	MCM3AP	ivw	8	0.00417236	0.0141259	0.767711	0.999914	NA
G_CSF	RGMA	ivw	3	-0.0742372	0.0471121	0.115082	0.903586	NA
G_CSF	KLHL7-AS1	ivw	10	-0.0281264	0.0286168	0.325675	0.982746	NA
G_CSF	PLA2G6	ivw	2	0.0016477	0.0297173	0.955783	0.999914	NA
G_CSF	ADHFE1	ivw	25	0.0241153	0.00838114	0.00401052	0.462813	Sufficient
G_CSF	RP11-367J11.3	ivw	2	-0.0522269	0.0652607	0.423548	0.995419	NA
G_CSF	EIF4B	ivw	4	-0.0408367	0.038521	0.289092	0.975748	NA
G_CSF	DNAJB12	ivw	6	0.0242108	0.0143422	0.0913969	0.876364	NA
G_CSF	TIGD5	ivw	4	0.0399006	0.021841	0.0677188	0.84314	NA
G_CSF	PNMAL2	ivw	4	0.00323959	0.0162008	0.841508	0.999914	NA
G_CSF	PCMT1	ivw	3	-0.00709857	0.0257178	0.782534	0.999914	NA
G_CSF	CHI3L1	ivw	9	0.00102559	0.0148279	0.944857	0.999914	NA
G_CSF	ZNF358	ivw	4	-0.0104363	0.0384626	0.786132	0.999914	NA
G_CSF	SMYD2	ivw	3	0.026497	0.0462707	0.56688	0.999914	NA
G_CSF	POLR3E	ivw	3	-0.000430314	0.0213693	0.983934	0.999914	NA
G_CSF	CCL2	ivw	2	-0.0125651	0.0794412	0.874324	0.999914	NA
G_CSF	BAALC	ivw	2	0.000245031	0.0258091	0.992425	0.999914	NA
G_CSF	KB-1507C5.4	ivw	2	-0.00335809	0.0245387	0.89115	0.999914	NA
G_CSF	OR52K2	ivw	6	0.007984	0.0180806	0.658795	0.999914	NA
G_CSF	NLE1	ivw	2	0.0124161	0.0215837	0.565119	0.999914	NA
G_CSF	INPP5B	ivw	13	0.0240227	0.0130177	0.0649807	0.837574	NA
G_CSF	TP53I3	ivw	18	0.00239623	0.0103476	0.816869	0.999914	NA
G_CSF	CLEC16A	ivw	2	0.098211	0.0492803	0.046272	0.797209	Sufficient
G_CSF	PPP1R32	ivw	2	0.0172048	0.0513122	0.737401	0.999914	NA
G_CSF	LINC00514	ivw	2	0.0337964	0.0517194	0.513462	0.999844	NA
G_CSF	MTHFD2	ivw	4	0.0396781	0.0322866	0.219097	0.957106	NA
G_CSF	ABHD2	ivw	3	0.0284106	0.0452399	0.530004	0.999914	NA
G_CSF	VPS9D1	ivw	6	0.0109721	0.013023	0.399498	0.993092	NA
G_CSF	RHOQ	ivw	4	0.0126534	0.0308116	0.681314	0.999914	NA
G_CSF	RP11-430C7.5	ivw	4	-0.0817915	0.0446849	0.0671893	0.842071	NA
G_CSF	RRM2B	ivw	2	0.124784	0.0433978	0.00403564	0.46337	Sufficient
G_CSF	DPYSL2	ivw	2	-0.0261915	0.0677028	0.69886	0.999914	NA
G_CSF	PDGFC	ivw	4	0.0615858	0.039691	0.120751	0.907641	NA
G_CSF	RP11-465B22.3	ivw	3	0.0113119	0.0151203	0.454386	0.997791	NA
G_CSF	TEF	ivw	12	0.0064089	0.012179	0.598732	0.999914	NA
G_CSF	FTSJ3	ivw	8	-0.0326405	0.0138652	0.0185661	0.675894	Sufficient
G_CSF	GALK1	ivw	3	-0.0486885	0.0293138	0.096725	0.88251	NA
G_CSF	TMEM241	ivw	7	0.0527151	0.035192	0.134151	0.917347	NA
G_CSF	ACYP2	ivw	15	-0.00418414	0.0129638	0.746881	0.999914	NA
G_CSF	RP11-673E1.3	ivw	6	-0.00746206	0.021248	0.725446	0.999914	NA
G_CSF	CTD-2196E14.9	ivw	2	0.0358144	0.0279247	0.199655	0.949726	NA
G_CSF	ZNF365	ivw	8	-0.047649	0.0176202	0.0068462	0.532232	Sufficient
G_CSF	PDS5B	ivw	2	0.0155309	0.0663164	0.814834	0.999914	NA
G_CSF	CSRP2BP	ivw	3	0.021956	0.0780998	0.778613	0.999914	NA
G_CSF	NMUR1	ivw	2	-0.0735503	0.0360216	0.0411675	0.781784	Sufficient
G_CSF	ZNF83	ivw	10	-0.00432859	0.00782752	0.580266	0.999914	NA
G_CSF	GRAMD3	ivw	5	0.019026	0.0345906	0.582296	0.999914	NA
G_CSF	ANKS1A	ivw	2	0.104081	0.0527803	0.0486135	0.803612	Sufficient
G_CSF	RP11-319G6.1	ivw	3	-0.0299144	0.0392984	0.44653	0.996597	NA
G_CSF	TBCD	ivw	12	-0.0111072	0.0115621	0.336722	0.984625	NA
G_CSF	BATF3	ivw	7	0.0216718	0.0206441	0.293819	0.977088	NA
G_CSF	FCHO2	ivw	13	0.00223946	0.0101806	0.825893	0.999914	NA
G_CSF	FASTKD5	ivw	2	0.00598368	0.0361845	0.868656	0.999914	NA
G_CSF	RTN4	ivw	6	-0.0017638	0.0190865	0.926371	0.999914	NA
G_CSF	TRDMT1	ivw	2	0.0411503	0.0391546	0.293272	0.97698	NA
G_CSF	FAM3B	ivw	12	-0.00575157	0.0115632	0.618906	0.999914	NA
G_CSF	FAM228B	ivw	3	0.0325399	0.0357065	0.362129	0.989937	NA
G_CSF	GIMAP2	ivw	4	0.0183079	0.0436811	0.675124	0.999914	NA
G_CSF	AP1G1	ivw	2	-0.0427223	0.0568101	0.452039	0.997686	NA
G_CSF	C5orf63	ivw	2	-0.0793302	0.0639412	0.214726	0.955872	NA
G_CSF	DHTKD1	ivw	5	0.0511884	0.0223206	0.0218292	0.699407	Sufficient
G_CSF	RP1-90L6.3	ivw	2	-0.0105631	0.031343	0.736104	0.999914	NA
G_CSF	USP42	ivw	2	-0.0114577	0.106202	0.914086	0.999914	NA
G_CSF	TMEM194A	ivw	4	-0.00579078	0.00892257	0.516336	0.999914	NA
G_CSF	HPS1	ivw	7	0.0124061	0.0161297	0.441806	0.996135	NA
G_CSF	DCP2	ivw	2	-0.0639735	0.0654013	0.327991	0.983195	NA
G_CSF	PION	ivw	11	0.012976	0.0143039	0.364321	0.990145	NA
G_CSF	METTL9	ivw	4	-0.00301197	0.0203281	0.88221	0.999914	NA
G_CSF	S1PR3	ivw	4	-7.0736e-05	0.0229482	0.997541	0.999914	NA
G_CSF	RP11-10K16.1	ivw	2	0.0448823	0.060413	0.457528	0.99792	NA
G_CSF	IFI16	ivw	2	0.0854541	0.0423793	0.0437568	0.789959	Sufficient
G_CSF	FAM157C	ivw	5	0.00366436	0.0193984	0.850171	0.999914	NA
G_CSF	IFITM3	ivw	11	-0.0189875	0.0104371	0.068876	0.845319	NA
G_CSF	NMRAL1	ivw	12	-0.0245295	0.0142929	0.0861245	0.868725	NA
G_CSF	SPTSSA	ivw	4	0.0050679	0.0423835	0.904822	0.999914	NA
G_CSF	WDR61	ivw	8	0.0274361	0.0132835	0.0388829	0.773485	Sufficient
G_CSF	DDX51	ivw	3	0.0432584	0.0694785	0.533537	0.999914	NA
G_CSF	FAM21FP	ivw	4	0.00930037	0.0302431	0.758448	0.999914	NA
G_CSF	ETHE1	ivw	2	-0.0505737	0.0462007	0.273669	0.972332	NA
G_CSF	GATA2	ivw	2	0.0878062	0.0493579	0.0752448	0.855688	NA
G_CSF	CTGF	ivw	2	0.0202753	0.0325637	0.533523	0.999914	NA
G_CSF	PREX1	ivw	3	0.0545425	0.0302982	0.0718305	0.851568	NA
G_CSF	RP11-796G6.2	ivw	2	0.00238431	0.0374756	0.94927	0.999914	NA
G_CSF	RP11-622O11.2	ivw	2	-0.0234442	0.0592468	0.692323	0.999914	NA
G_CSF	ITLN1	ivw	3	-0.0181474	0.0390823	0.642405	0.999914	NA
G_CSF	RP1-179N16.6	ivw	9	-0.00242368	0.0142108	0.864576	0.999914	NA
G_CSF	PLAU	ivw	4	-0.0165181	0.0246242	0.502343	0.999637	NA
G_CSF	YEATS4	ivw	21	0.00286525	0.00999363	0.774336	0.999914	NA
G_CSF	TRGV8	ivw	3	0.00898303	0.0489394	0.854363	0.999914	NA
G_CSF	SLC10A7	ivw	5	0.0115254	0.0173891	0.507462	0.999662	NA
G_CSF	ADK	ivw	16	-0.000470717	0.00650052	0.942274	0.999914	NA
G_CSF	PTPRO	ivw	2	-0.00441849	0.0264426	0.867293	0.999914	NA
G_CSF	AC007879.7	ivw	2	-0.036284	0.0584393	0.534677	0.999914	NA
G_CSF	SMAD3	ivw	2	0.0265346	0.0423101	0.530564	0.999914	NA
G_CSF	C1orf115	ivw	13	0.0117333	0.00932641	0.208366	0.952674	NA
G_CSF	UBR7	ivw	3	-0.011321	0.0229772	0.622221	0.999914	NA
G_CSF	RETSAT	ivw	6	0.00410809	0.0163033	0.801058	0.999914	NA
G_CSF	BCAT2	ivw	2	-0.00945395	0.0501581	0.850498	0.999914	NA
G_CSF	RP3-395C13.1	ivw	2	-0.121289	0.0995294	0.222988	0.959262	NA
G_CSF	SON	ivw	3	-0.0189067	0.0428122	0.658765	0.999914	NA
G_CSF	RP11-423H2.3	ivw	6	-0.0115088	0.0208546	0.581046	0.999914	NA
G_CSF	TIMMDC1	ivw	3	-0.12277	0.0738479	0.0964175	0.88187	NA
G_CSF	KLHL35	ivw	5	0.0126047	0.0153714	0.412211	0.994221	NA
G_CSF	ANO9	ivw	5	0.0403129	0.0226507	0.0751145	0.855533	NA
G_CSF	HIATL2	ivw	3	-0.00501357	0.038036	0.895133	0.999914	NA
G_CSF	PIK3C2B	ivw	2	-0.00673748	0.0462405	0.884154	0.999914	NA
G_CSF	AP4B1	ivw	2	-0.0204392	0.0420517	0.626932	0.999914	NA
G_CSF	PDE8B	ivw	4	-0.0144708	0.0217668	0.506171	0.999662	NA
G_CSF	RP11-169K16.9	ivw	5	0.0153297	0.0190575	0.421171	0.99507	NA
G_CSF	SREK1IP1	ivw	2	0.0768085	0.0598305	0.199223	0.949543	NA
G_CSF	C1orf86	ivw	8	0.00355456	0.0132066	0.787813	0.999914	NA
G_CSF	GPAT2	ivw	2	0.0249806	0.035927	0.486858	0.998544	NA
G_CSF	RP11-585P4.5	ivw	8	0.0143732	0.0165312	0.384597	0.992457	NA
G_CSF	EYA3	ivw	2	-0.0391459	0.0239781	0.102559	0.888355	NA
G_CSF	ZNF623	ivw	2	-0.065338	0.0576302	0.256901	0.968969	NA
G_CSF	ALOX12P2	ivw	2	0.0304355	0.0386659	0.431199	0.996135	NA
G_CSF	PTPRG	ivw	2	0.00567146	0.0862268	0.947558	0.999914	NA
G_CSF	LAMP3	ivw	3	-0.0370786	0.0418402	0.375512	0.991616	NA
G_CSF	HMGXB3	ivw	2	0.0316558	0.0281859	0.261391	0.970138	NA
G_CSF	SUMO3	ivw	4	0.0398912	0.0306174	0.192612	0.947317	NA
G_CSF	ENDOV	ivw	3	-0.0364926	0.0578322	0.528036	0.999914	NA
G_CSF	RP11-85K15.2	ivw	4	-0.038325	0.0205469	0.062147	0.833808	NA
G_CSF	PABPC4	ivw	2	0.0189539	0.0292294	0.516693	0.999914	NA
G_CSF	CCDC122	ivw	2	-0.000310915	0.0298093	0.991678	0.999914	NA
G_CSF	AIFM3	ivw	2	-0.0320334	0.029653	0.280019	0.974101	NA
G_CSF	PRDM4	ivw	3	0.00615198	0.0231272	0.790234	0.999914	NA
G_CSF	SIGIRR	ivw	4	0.000660789	0.0221031	0.97615	0.999914	NA
G_CSF	ATF6B	ivw	3	0.00830466	0.0294991	0.77831	0.999914	NA
G_CSF	CDK9	ivw	2	-0.0940492	0.0394992	0.0172639	0.665623	Sufficient
G_CSF	AC007228.11	ivw	2	0.040621	0.0247557	0.100824	0.886838	NA
G_CSF	SNTG2	ivw	3	-0.00295996	0.0417874	0.94353	0.999914	NA
G_CSF	RP11-283I3.6	ivw	5	-0.0327748	0.0253046	0.195246	0.947905	NA
G_CSF	RP11-33B1.2	ivw	4	-0.0175827	0.0192647	0.361405	0.989738	NA
G_CSF	KIAA1524	ivw	2	0.0907046	0.0326296	0.00543876	0.500765	Sufficient
G_CSF	MLH1	ivw	4	0.0369921	0.0307437	0.228882	0.961438	NA
G_CSF	SPINK8	ivw	6	-0.00820795	0.0270472	0.761533	0.999914	NA
G_CSF	BMP2	ivw	2	0.00526562	0.028457	0.8532	0.999914	NA
G_CSF	SNORD12B	ivw	4	-0.00334949	0.0191875	0.86142	0.999914	NA
G_CSF	ST6GALNAC4	ivw	2	-0.10425	0.0448851	0.0202013	0.685266	Sufficient
G_CSF	PTPRN2	ivw	10	0.00468582	0.0168966	0.781532	0.999914	NA
G_CSF	SIDT2	ivw	24	-0.000142357	0.0110808	0.98975	0.999914	NA
G_CSF	AC005562.1	ivw	3	-0.00152133	0.0426231	0.971527	0.999914	NA
G_CSF	COLEC12	ivw	8	-0.00598998	0.0222741	0.787991	0.999914	NA
G_CSF	CHN2	ivw	12	-0.000281935	0.0136786	0.983556	0.999914	NA
G_CSF	PLCB3	ivw	2	-0.0184282	0.0547644	0.736494	0.999914	NA
G_CSF	EPM2AIP1	ivw	4	0.0234973	0.0269893	0.383964	0.992422	NA
G_CSF	LSP1	ivw	2	-0.0636066	0.0571775	0.265948	0.970915	NA
G_CSF	HELZ	ivw	3	0.0650832	0.0409961	0.112389	0.899925	NA
G_CSF	RP11-883A18.3	ivw	3	0.0388255	0.0375213	0.300782	0.978689	NA
G_CSF	ERCC3	ivw	8	0.0161855	0.0141609	0.253051	0.968165	NA
G_CSF	CTA-126B4.7	ivw	4	0.0350781	0.0177986	0.0487426	0.803752	Sufficient
G_CSF	RNF121	ivw	2	0.0331104	0.0509459	0.515749	0.999914	NA
G_CSF	RP11-228B15.4	ivw	5	-0.0209016	0.0418372	0.617362	0.999914	NA
G_CSF	AC007395.4	ivw	4	-0.0190097	0.0199582	0.340856	0.985534	NA
G_CSF	ITGB3BP	ivw	7	-0.00790362	0.0142329	0.578684	0.999914	NA
G_CSF	RP11-218M22.1	ivw	10	0.0156749	0.0111545	0.159946	0.932261	NA
G_CSF	IL1RAP	ivw	5	0.0111742	0.0259659	0.666946	0.999914	NA
G_CSF	SLC6A12	ivw	4	0.0187842	0.0502513	0.70855	0.999914	NA
G_CSF	KREMEN1	ivw	2	-0.00434317	0.0218357	0.842339	0.999914	NA
G_CSF	KIAA0146	ivw	2	0.00781202	0.0708868	0.912247	0.999914	NA
G_CSF	RECQL	ivw	2	0.0306453	0.043423	0.48035	0.998544	NA
G_CSF	RFC4	ivw	6	-0.0138572	0.018973	0.465167	0.998544	NA
G_CSF	PDK1	ivw	7	-0.00863409	0.0263731	0.743379	0.999914	NA
G_CSF	SAMD3	ivw	13	-0.0274868	0.0111142	0.0133941	0.630777	Sufficient
G_CSF	CTD-2358C21.4	ivw	3	-0.00287739	0.0183312	0.875271	0.999914	NA
G_CSF	EDEM1	ivw	2	-0.0175026	0.0770406	0.820279	0.999914	NA
G_CSF	AC098823.3	ivw	2	0.0173477	0.15271	0.909556	0.999914	NA
G_CSF	ZNF257	ivw	2	-0.00575193	0.0340176	0.865728	0.999914	NA
G_CSF	ATP5SL	ivw	3	-0.0140185	0.069688	0.840573	0.999914	NA
G_CSF	GPR68	ivw	3	0.0587281	0.0311108	0.0590649	0.828625	NA
G_CSF	DAXX	ivw	2	-0.0391382	0.0344685	0.256175	0.968969	NA
G_CSF	PRX	ivw	5	0.0111559	0.0147741	0.450191	0.997258	NA
G_CSF	RP11-712B9.2	ivw	2	-0.135096	0.0846094	0.110332	0.898133	NA
G_CSF	C9orf123	ivw	7	-0.0402656	0.0223807	0.072	0.851737	NA
G_CSF	TLR3	ivw	2	0.0212278	0.0606554	0.726359	0.999914	NA
G_CSF	NAA16	ivw	3	0.0198705	0.0345978	0.565745	0.999914	NA
G_CSF	FAM206A	ivw	2	-0.0423944	0.031649	0.180402	0.943275	NA
G_CSF	SYNJ1	ivw	2	0.140646	0.0597977	0.0186709	0.67671	Sufficient
G_CSF	IL12RB1	ivw	6	-0.0199222	0.0124897	0.110692	0.898501	NA
G_CSF	SMYD4	ivw	5	0.036245	0.0199399	0.0691086	0.845655	NA
G_CSF	PRR24	ivw	13	-0.0188671	0.0257516	0.463766	0.998446	NA
G_CSF	RP11-807H22.5	ivw	3	-0.0750214	0.0346434	0.0303467	0.742983	Sufficient
G_CSF	YPEL5	ivw	2	-0.0382689	0.0542312	0.480399	0.998544	NA
G_CSF	SLFN14	ivw	3	-0.0839605	0.0704002	0.233019	0.962732	NA
G_CSF	RP11-344B5.4	ivw	2	0.0621835	0.0379195	0.101029	0.886838	NA
G_CSF	PLIN1	ivw	2	0.0162293	0.0468287	0.728915	0.999914	NA
G_CSF	PLSCR3	ivw	3	0.0161907	0.0276058	0.557542	0.999914	NA
G_CSF	CD44	ivw	3	0.00310155	0.0296884	0.916796	0.999914	NA
G_CSF	PLXDC1	ivw	4	-0.0226231	0.0231659	0.328783	0.983481	NA
G_CSF	RCVRN	ivw	7	-0.0175138	0.0152399	0.250471	0.967468	NA
G_CSF	ING2	ivw	2	-0.107576	0.0711619	0.13061	0.915298	NA
G_CSF	RP5-1154L15.2	ivw	6	-0.0192768	0.0134435	0.151596	0.927903	NA
G_CSF	MMS19	ivw	2	-0.0110431	0.0406662	0.785964	0.999914	NA
G_CSF	CTA-150C2.20	ivw	4	0.0267265	0.029556	0.365855	0.990231	NA
G_CSF	SNX16	ivw	15	-0.0135632	0.00910395	0.136274	0.918742	NA
G_CSF	TMEM110	ivw	2	-0.0166609	0.0181862	0.359599	0.988952	NA
G_CSF	STRA13	ivw	4	-0.0515189	0.0219996	0.0191903	0.680402	Sufficient
G_CSF	C4B	ivw	6	0.020212	0.0163205	0.215553	0.955872	NA
G_CSF	VRK2	ivw	3	0.0272561	0.0245874	0.26763	0.971334	NA
G_CSF	AC093323.3	ivw	6	-0.0252674	0.022301	0.257208	0.968973	NA
G_CSF	RCC1	ivw	6	-0.00441861	0.0201467	0.826399	0.999914	NA
G_CSF	IMP3	ivw	2	0.0200498	0.0897151	0.82316	0.999914	NA
G_CSF	TAS2R20	ivw	3	0.0252547	0.0506195	0.617841	0.999914	NA
G_CSF	CEP19	ivw	10	0.00569727	0.0144751	0.693883	0.999914	NA
G_CSF	ZNF548	ivw	16	0.00765624	0.0124544	0.538725	0.999914	NA
G_CSF	MICAL3	ivw	2	0.0408147	0.0778989	0.600318	0.999914	NA
G_CSF	CHMP3	ivw	3	-0.00794849	0.0292132	0.785556	0.999914	NA
G_CSF	EPN1	ivw	3	-0.0228655	0.0242795	0.346314	0.98628	NA
G_CSF	ACSL6	ivw	3	-0.0415604	0.0413925	0.315351	0.980985	NA
G_CSF	RREB1	ivw	2	0.00949925	0.031105	0.760067	0.999914	NA
G_CSF	SLCO3A1	ivw	11	0.00833644	0.0136443	0.541212	0.999914	NA
G_CSF	VWDE	ivw	10	-0.0140038	0.0131599	0.287271	0.975326	NA
G_CSF	AC005795.2	ivw	2	-0.107046	0.0601071	0.0749259	0.855533	NA
G_CSF	CSGALNACT1	ivw	16	0.00608109	0.0101404	0.548712	0.999914	NA
G_CSF	BMP1	ivw	2	-0.0277973	0.0295569	0.346977	0.986501	NA
G_CSF	NRBF2	ivw	3	-0.0147573	0.0233362	0.527141	0.999914	NA
G_CSF	IL7R	ivw	2	0.079227	0.0376808	0.0355024	0.764202	Sufficient
G_CSF	TPTEP1	ivw	3	-0.044452	0.0335846	0.185642	0.945351	NA
G_CSF	BIN2	ivw	2	-0.00154554	0.0335957	0.963307	0.999914	NA
G_CSF	RP11-430C7.4	ivw	2	-0.0598709	0.0701413	0.39334	0.992703	NA
G_CSF	MYBL2	ivw	2	0.0670193	0.0266476	0.0119025	0.610608	Sufficient
G_CSF	ZNF624	ivw	2	-0.0276759	0.0358165	0.439692	0.996135	NA
G_CSF	U2AF1L4	ivw	8	-0.00217752	0.0220124	0.9212	0.999914	NA
G_CSF	TRGV4	ivw	13	0.0140452	0.0129401	0.277744	0.973397	NA
G_CSF	PHF23	ivw	5	-0.000204202	0.0223216	0.992701	0.999914	NA
G_CSF	ZFHX3	ivw	3	-0.0522656	0.0345005	0.129791	0.914759	NA
G_CSF	KIF26B	ivw	3	-0.0863368	0.0652216	0.185588	0.945351	NA
G_CSF	TRBJ2-6	ivw	2	-0.066488	0.0965897	0.491229	0.998681	NA
G_CSF	AC010536.1	ivw	3	0.0455313	0.0426427	0.285638	0.975197	NA
G_CSF	PROK2	ivw	11	-0.0080772	0.0104693	0.440404	0.996135	NA
G_CSF	CHST15	ivw	4	0.0746242	0.0442575	0.0917699	0.877544	NA
G_CSF	ALDH1A1	ivw	7	-0.00453415	0.0167921	0.787148	0.999914	NA
G_CSF	GIMAP6	ivw	6	0.00837147	0.0164852	0.611582	0.999914	NA
G_CSF	RP11-4F5.2	ivw	5	-0.0117293	0.0292308	0.688226	0.999914	NA
G_CSF	RPP38	ivw	2	-0.0691322	0.041256	0.0937997	0.879803	NA
G_CSF	PDLIM7	ivw	3	0.0160623	0.0409912	0.695171	0.999914	NA
G_CSF	C16orf58	ivw	2	0.025432	0.0751658	0.735103	0.999914	NA
G_CSF	KLRC3	ivw	13	0.00702541	0.0111589	0.528972	0.999914	NA
G_CSF	APBB3	ivw	2	0.00936932	0.020093	0.641002	0.999914	NA
G_CSF	LPHN1	ivw	2	0.0746885	0.0333308	0.0250375	0.717569	Sufficient
G_CSF	AC105020.1	ivw	2	0.0494179	0.0702872	0.482002	0.998544	NA
G_CSF	HIST1H3E	ivw	2	0.0371228	0.0589172	0.52864	0.999914	NA
G_CSF	PLEKHH2	ivw	9	0.00751281	0.0191152	0.694298	0.999914	NA
G_CSF	SPPL2B	ivw	2	0.0222089	0.0813802	0.784928	0.999914	NA
G_CSF	KLRAP1	ivw	3	0.0316742	0.0263607	0.22953	0.961768	NA
G_CSF	TRAV6	ivw	2	0.0234175	0.0754806	0.756374	0.999914	NA
G_CSF	RASA3	ivw	3	0.0394769	0.0425124	0.353098	0.987604	NA
G_CSF	RP5-1042I8.7	ivw	2	-0.0726739	0.0827062	0.379564	0.992088	NA
G_CSF	TUBA1C	ivw	3	-0.0303057	0.0230596	0.188767	0.946224	NA
G_CSF	PLGLB2	ivw	3	-0.0214432	0.0310044	0.489177	0.998544	NA
G_CSF	ARPC4	ivw	2	0.0295428	0.0614531	0.630703	0.999914	NA
G_CSF	ERLEC1	ivw	2	0.0698316	0.0860469	0.417048	0.994761	NA
