## Supplemental Table 9 for "The Genomic Architecture of Circulating Cytokine Levels Points to Drug Targets for Immune-Related Diseases" (part 3 of 3)

### Sheet: IVW (continued)
Supplementary Table S9: association between gene expression and circulating cytokine levels from inverse-vairnace weighted TWAS-MR analysis
G_CSF	RP11-259G18.2	ivw	2	0.000835363	0.0244126	0.972703	0.999914	NA
G_CSF	ADCY4	ivw	3	0.00244451	0.0886948	0.978012	0.999914	NA
G_CSF	PPP1R12C	ivw	2	0.0195154	0.0899185	0.828181	0.999914	NA
G_CSF	NOS1AP	ivw	2	0.0424211	0.0552097	0.442271	0.996135	NA
G_CSF	PCNXL4	ivw	3	0.0130721	0.0347991	0.707181	0.999914	NA
G_CSF	RP1-148H17.1	ivw	2	0.0724844	0.0279904	0.0096084	0.57969	Sufficient
G_CSF	RP11-521D12.5	ivw	2	-0.0255676	0.0687188	0.709847	0.999914	NA
G_CSF	SNORD89	ivw	10	0.0283562	0.024167	0.240658	0.963969	NA
G_CSF	OSCAR	ivw	10	-0.0246916	0.0105014	0.0187098	0.677197	Sufficient
G_CSF	SERHL2	ivw	2	0.0711151	0.123391	0.564386	0.999914	NA
G_CSF	RP11-497H16.2	ivw	3	-0.0180696	0.0230977	0.434032	0.996135	NA
G_CSF	RARS2	ivw	3	0.01233	0.0393236	0.753861	0.999914	NA
G_CSF	CDKN2AIP	ivw	2	-0.114061	0.13266	0.389898	0.992691	NA
G_CSF	RP4-798C17.5	ivw	5	0.0169526	0.0257839	0.510868	0.999662	NA
G_CSF	SLC22A17	ivw	3	0.0175944	0.0294276	0.549915	0.999914	NA
G_CSF	COMT	ivw	4	-0.00761958	0.0194486	0.69522	0.999914	NA
G_CSF	HENMT1	ivw	5	-0.00390566	0.0275939	0.887443	0.999914	NA
G_CSF	GLRX	ivw	6	0.0105642	0.0198388	0.594378	0.999914	NA
G_CSF	BCAS3	ivw	2	-0.0391341	0.0624733	0.531043	0.999914	NA
G_CSF	ZFP14	ivw	6	-0.0203607	0.0191109	0.286697	0.975202	NA
G_CSF	USP35	ivw	4	-0.0327525	0.0291051	0.260454	0.970006	NA
G_CSF	EVA1B	ivw	3	-0.0257566	0.0325812	0.429215	0.996123	NA
G_CSF	CLOCK	ivw	3	-0.0043276	0.0481905	0.928445	0.999914	NA
G_CSF	KIAA1407	ivw	3	0.00720004	0.0375101	0.847782	0.999914	NA
G_CSF	ZKSCAN5	ivw	2	-0.00408757	0.0297442	0.890696	0.999914	NA
G_CSF	PPTC7	ivw	2	0.0366655	0.0371533	0.323707	0.982616	NA
G_CSF	P2RY14	ivw	5	0.000945641	0.0147439	0.948861	0.999914	NA
G_CSF	IDUA	ivw	4	-0.0165867	0.0213013	0.436174	0.996135	NA
G_CSF	SSBP2	ivw	5	-0.0270912	0.0369515	0.463464	0.998446	NA
G_CSF	XPO7	ivw	2	0.0320225	0.0516722	0.53544	0.999914	NA
G_CSF	KB-431C1.4	ivw	9	-0.0522145	0.0170866	0.00224405	0.389618	Sufficient
G_CSF	NEAT1	ivw	2	0.00477706	0.0418307	0.909079	0.999914	NA
G_CSF	SLC39A3	ivw	4	-0.0185941	0.0175299	0.288822	0.975748	NA
G_CSF	RP11-120K24.3	ivw	2	0.0262521	0.0614324	0.669136	0.999914	NA
G_CSF	RP11-1220K2.2	ivw	2	0.00510073	0.0233884	0.82736	0.999914	NA
G_CSF	INSIG1	ivw	10	-0.0169074	0.0146265	0.247704	0.9665	NA
G_CSF	RP3-340N1.2	ivw	2	-0.0260695	0.0484662	0.590652	0.999914	NA
G_CSF	PTRF	ivw	2	-0.126649	0.0343348	0.00022544	0.158852	Sufficient
G_CSF	RP11-1018N14.5	ivw	5	-0.00550218	0.0142749	0.699908	0.999914	NA
G_CSF	GABRD	ivw	2	0.048363	0.0725099	0.504782	0.999662	NA
G_CSF	RP11-20I23.13	ivw	5	0.0028376	0.0147264	0.847203	0.999914	NA
G_CSF	TMEM181	ivw	2	-0.0220654	0.0507868	0.663946	0.999914	NA
G_CSF	CTBP1-AS1	ivw	3	0.0166962	0.0296546	0.573421	0.999914	NA
G_CSF	ZNF23	ivw	8	0.011356	0.0174339	0.514804	0.999914	NA
G_CSF	IDO1	ivw	6	-0.00641344	0.019477	0.741942	0.999914	NA
G_CSF	OR52B3P	ivw	3	0.0345551	0.0251733	0.169849	0.938591	NA
G_CSF	DNAH6	ivw	3	0.010337	0.0527537	0.84465	0.999914	NA
G_CSF	MFF	ivw	3	0.0266009	0.0388296	0.493301	0.998822	NA
G_CSF	TRAV8-1	ivw	3	0.086126	0.0378981	0.0230522	0.706091	Sufficient
G_CSF	SMARCB1	ivw	6	-0.0189082	0.0153986	0.219479	0.957141	NA
G_CSF	RP11-127L20.6	ivw	5	0.0124565	0.0247695	0.615036	0.999914	NA
G_CSF	CDK5R1	ivw	15	-0.0182739	0.0123938	0.140364	0.922463	NA
G_CSF	DECR1	ivw	3	-0.0257517	0.0176081	0.143607	0.923608	NA
G_CSF	FAM159A	ivw	13	0.0150849	0.0153868	0.326899	0.983024	NA
G_CSF	OSBPL6	ivw	3	-0.0540943	0.0495903	0.27535	0.972822	NA
G_CSF	C3orf62	ivw	4	-0.00458675	0.0460165	0.920601	0.999914	NA
G_CSF	ZDHHC1	ivw	3	-0.0248351	0.0203781	0.222952	0.959212	NA
G_CSF	TACC3	ivw	7	0.0319741	0.0222364	0.150458	0.927272	NA
G_CSF	CCDC3	ivw	6	0.0210348	0.0182129	0.248116	0.966843	NA
G_CSF	ANO2	ivw	2	0.0954935	0.0976734	0.328232	0.983401	NA
G_CSF	YIPF5	ivw	14	0.019445	0.0111224	0.0804175	0.861471	NA
G_CSF	NLRP2	ivw	10	0.0108389	0.0153326	0.479617	0.998544	NA
G_CSF	TMPRSS9	ivw	4	-0.00946636	0.0323288	0.769664	0.999914	NA
G_CSF	BIN3	ivw	7	-0.0246917	0.0156227	0.113994	0.901788	NA
G_CSF	SLC35A4	ivw	4	-0.00747952	0.017649	0.671717	0.999914	NA
G_CSF	TCL1A	ivw	3	-0.0169097	0.0281128	0.547509	0.999914	NA
G_CSF	CTC-281B15.1	ivw	7	0.00475367	0.0166957	0.775855	0.999914	NA
G_CSF	SH3GL1P3	ivw	4	-0.0410571	0.0319872	0.199301	0.949543	NA
G_CSF	TRAF1	ivw	4	-0.00677263	0.0285979	0.812795	0.999914	NA
G_CSF	GSTM4	ivw	12	0.00232853	0.0108447	0.829989	0.999914	NA
G_CSF	FURIN	ivw	2	0.0423832	0.0342167	0.215468	0.955872	NA
G_CSF	SLC48A1	ivw	9	0.0205758	0.0144291	0.153871	0.929233	NA
G_CSF	DGKD	ivw	3	0.00435052	0.0288655	0.880199	0.999914	NA
G_CSF	TRMT12	ivw	16	0.00138379	0.00794504	0.861732	0.999914	NA
G_CSF	AP2B1	ivw	2	-0.00240787	0.0287752	0.933312	0.999914	NA
G_CSF	LRRC37A	ivw	11	-0.0094273	0.0153037	0.537885	0.999914	NA
G_CSF	RP11-156P1.3	ivw	12	0.0019002	0.0127925	0.881917	0.999914	NA
G_CSF	AC074289.1	ivw	11	0.0141494	0.0158916	0.373269	0.991132	NA
G_CSF	TTC3	ivw	9	0.0031017	0.0161897	0.848067	0.999914	NA
G_CSF	DLK2	ivw	2	-0.0192576	0.0233696	0.409915	0.994215	NA
G_CSF	EBLN2	ivw	2	0.0278088	0.0246742	0.259726	0.969869	NA
G_CSF	RTFDC1	ivw	2	0.00830332	0.0309443	0.788445	0.999914	NA
G_CSF	AC104809.2	ivw	2	-0.0903969	0.0843875	0.284074	0.974905	NA
G_CSF	RP11-252A24.2	ivw	4	0.0196292	0.0450881	0.663307	0.999914	NA
G_CSF	OCLN	ivw	2	-0.0623449	0.0488672	0.202025	0.949984	NA
G_CSF	RP5-1142A6.9	ivw	4	0.0234669	0.0309178	0.447848	0.996666	NA
G_CSF	RNF14	ivw	11	-0.000531074	0.013916	0.969558	0.999914	NA
G_CSF	RP11-356I2.2	ivw	4	0.0792342	0.0330774	0.0166014	0.660429	Sufficient
G_CSF	F2R	ivw	5	-0.0146517	0.0173533	0.398493	0.992865	NA
G_CSF	SNORA16	ivw	10	0.037596	0.0157374	0.016896	0.662257	Sufficient
G_CSF	ZFP90	ivw	20	-0.00403029	0.00738653	0.585323	0.999914	NA
G_CSF	FMO4	ivw	4	-0.00528283	0.0317244	0.867746	0.999914	NA
G_CSF	TRBV19	ivw	4	0.00772851	0.0302115	0.798095	0.999914	NA
G_CSF	GLCCI1	ivw	3	-0.050468	0.0379704	0.183802	0.944368	NA
G_CSF	ITPR3	ivw	18	-0.00390312	0.0100632	0.698119	0.999914	NA
G_CSF	CEP78	ivw	5	-0.00492242	0.0285772	0.863241	0.999914	NA
G_CSF	SETD9	ivw	9	-0.0070514	0.0166895	0.672657	0.999914	NA
G_CSF	TINCR	ivw	2	-0.0651512	0.0862683	0.450119	0.99725	NA
G_CSF	SLC8A3	ivw	3	0.0114101	0.0281388	0.685116	0.999914	NA
G_CSF	PUS10	ivw	4	0.0178522	0.0243525	0.463512	0.998446	NA
G_CSF	TOM1	ivw	15	-0.012902	0.010348	0.212467	0.954597	NA
G_CSF	GGTA1P	ivw	6	0.00567007	0.0133583	0.671229	0.999914	NA
G_CSF	GAS6	ivw	3	-0.00801791	0.03231	0.804014	0.999914	NA
G_CSF	MSX2P1	ivw	7	0.00370425	0.0151403	0.806718	0.999914	NA
G_CSF	NECAB2	ivw	13	0.00639392	0.0116523	0.583195	0.999914	NA
G_CSF	TXK	ivw	3	-0.0168396	0.0282276	0.550797	0.999914	NA
G_CSF	CTD-2020K17.3	ivw	3	0.013072	0.0313611	0.676808	0.999914	NA
G_CSF	APC	ivw	2	-0.0153611	0.0656894	0.815106	0.999914	NA
G_CSF	HBP1	ivw	2	0.017152	0.0377808	0.649839	0.999914	NA
G_CSF	PTPN2	ivw	2	-0.0238784	0.0610331	0.695623	0.999914	NA
G_CSF	DLEC1	ivw	4	-0.023539	0.0412285	0.56804	0.999914	NA
G_CSF	C4A	ivw	6	-0.00992633	0.0117413	0.397877	0.992865	NA
G_CSF	TCF12	ivw	2	0.0452443	0.0432164	0.295134	0.977088	NA
G_CSF	AC005534.9	ivw	2	-0.0110832	0.0462494	0.81061	0.999914	NA
G_CSF	PTGR2	ivw	4	-0.0281328	0.0271338	0.299822	0.978689	NA
G_CSF	TNFRSF4	ivw	3	0.00479733	0.0284961	0.866307	0.999914	NA
G_CSF	BAG6	ivw	2	0.097303	0.0634991	0.125436	0.911029	NA
G_CSF	SFXN5	ivw	2	0.0302426	0.0381756	0.428246	0.996108	NA
G_CSF	THUMPD3	ivw	3	0.0121022	0.0230851	0.600109	0.999914	NA
G_CSF	ATP2B4	ivw	2	0.120471	0.077438	0.119776	0.906623	NA
G_CSF	DCTN4	ivw	2	-0.0206863	0.112265	0.853807	0.999914	NA
G_CSF	IL23R	ivw	2	-0.0354708	0.0411914	0.389172	0.992671	NA
G_CSF	IL17RB	ivw	2	0.0377564	0.0468099	0.419903	0.994919	NA
G_CSF	NAPB	ivw	11	-0.0236988	0.0165187	0.151383	0.927903	NA
G_CSF	CCDC88B	ivw	14	0.00242252	0.0105507	0.818397	0.999914	NA
G_CSF	RP11-110G21.1	ivw	2	-0.00847304	0.0524363	0.871631	0.999914	NA
G_CSF	ATL2	ivw	4	0.0163001	0.0318366	0.608657	0.999914	NA
G_CSF	ARID3B	ivw	2	-0.0666372	0.0616975	0.280114	0.974146	NA
G_CSF	FOXP1-IT1	ivw	4	-0.0341409	0.0275118	0.214622	0.955872	NA
G_CSF	MDM2	ivw	5	0.00874891	0.0214131	0.68285	0.999914	NA
G_CSF	RP11-47L3.1	ivw	5	-0.0126478	0.0248046	0.610123	0.999914	NA
G_CSF	RP5-874C20.3	ivw	5	-0.0122404	0.0192028	0.523844	0.999914	NA
G_CSF	PPIF	ivw	2	0.0132391	0.05976	0.824673	0.999914	NA
G_CSF	OCEL1	ivw	9	-0.0101726	0.0216475	0.638414	0.999914	NA
G_CSF	PIK3CA	ivw	2	-0.0237994	0.0700094	0.733898	0.999914	NA
G_CSF	PDGFD	ivw	6	-0.0210247	0.022037	0.340053	0.985341	NA
G_CSF	RSRC1	ivw	4	0.00706821	0.0445482	0.873933	0.999914	NA
G_CSF	ODF2L	ivw	12	0.012689	0.0104231	0.223456	0.95943	NA
G_CSF	FAM21C	ivw	7	-0.0472235	0.0219193	0.0312068	0.746707	Sufficient
G_CSF	ZNF559	ivw	7	0.00359635	0.00996317	0.718126	0.999914	NA
G_CSF	GGPS1	ivw	3	-0.00642301	0.0310164	0.835944	0.999914	NA
G_CSF	DEXI	ivw	7	0.035914	0.0178549	0.0442799	0.791142	Sufficient
G_CSF	C15orf61	ivw	2	0.00475873	0.0642818	0.940987	0.999914	NA
G_CSF	EIF2AK2	ivw	2	0.00142049	0.0337965	0.966474	0.999914	NA
G_CSF	FAM177A1	ivw	4	-0.0432246	0.0427497	0.311965	0.980559	NA
G_CSF	VAPA	ivw	4	0.00181257	0.0158915	0.90919	0.999914	NA
G_CSF	TOMM70A	ivw	3	-0.0109724	0.031008	0.723446	0.999914	NA
G_CSF	PSMB3	ivw	3	-0.00867725	0.0276749	0.753869	0.999914	NA
G_CSF	NEU1	ivw	2	0.00901755	0.0461629	0.845125	0.999914	NA
G_CSF	LCP2	ivw	3	-0.096884	0.0397191	0.0147185	0.64342	Sufficient
G_CSF	ZNF525	ivw	7	0.0614911	0.0198974	0.00199879	0.377084	Sufficient
G_CSF	OSTF1	ivw	3	-0.0282993	0.0223326	0.205093	0.951421	NA
G_CSF	RYR1	ivw	3	-0.0316688	0.0319511	0.321604	0.981931	NA
G_CSF	USPL1	ivw	3	-0.0371119	0.0210838	0.0783718	0.857988	NA
G_CSF	UBXN6	ivw	3	-0.0339725	0.0636727	0.593654	0.999914	NA
G_CSF	ASCC1	ivw	7	0.00765674	0.0174671	0.661132	0.999914	NA
G_CSF	PGAM1	ivw	3	-0.0134876	0.0239022	0.572563	0.999914	NA
G_CSF	DIRC2	ivw	7	-0.0104595	0.0111588	0.34859	0.986907	NA
G_CSF	RP11-476D10.1	ivw	19	-0.000288915	0.00850891	0.972914	0.999914	NA
G_CSF	RP11-513G19.1	ivw	2	0.0163665	0.0848536	0.847054	0.999914	NA
G_CSF	AC058791.2	ivw	3	0.0214757	0.0271274	0.428557	0.996108	NA
G_CSF	ELP2	ivw	12	-0.0206585	0.0157968	0.190952	0.947055	NA
G_CSF	SCARNA24	ivw	3	-0.0229248	0.0909085	0.800906	0.999914	NA
G_CSF	PARP1	ivw	7	0.0153453	0.0193649	0.428108	0.996099	NA
G_CSF	CARHSP1	ivw	10	-0.0022207	0.0153161	0.884718	0.999914	NA
G_CSF	EPHB4	ivw	17	-0.00203859	0.0129263	0.874687	0.999914	NA
G_CSF	CHGB	ivw	3	0.00633	0.039297	0.872029	0.999914	NA
G_CSF	C2orf88	ivw	3	-0.0955374	0.107084	0.372302	0.991039	NA
G_CSF	NCK2	ivw	3	0.0214081	0.06585	0.745102	0.999914	NA
G_CSF	CASP5	ivw	9	0.0225624	0.0188122	0.230393	0.962127	NA
G_CSF	ATP7B	ivw	6	0.00743693	0.016003	0.642132	0.999914	NA
G_CSF	RP11-1299A16.3	ivw	2	0.0222056	0.0226268	0.326404	0.982958	NA
G_CSF	CTC-203F4.1	ivw	2	-0.121199	0.0766658	0.113907	0.901788	NA
G_CSF	C20orf27	ivw	11	0.000686351	0.00923147	0.940733	0.999914	NA
G_CSF	KIR2DS4	ivw	7	-0.00634256	0.019312	0.74259	0.999914	NA
G_CSF	RMND5A	ivw	3	-0.0265627	0.0361639	0.462639	0.998446	NA
G_CSF	TLR5	ivw	5	-0.00638209	0.0304677	0.834081	0.999914	NA
G_CSF	SLC4A8	ivw	4	0.0211548	0.0346717	0.541766	0.999914	NA
G_CSF	RP11-325P15.3	ivw	11	-0.0119994	0.0134212	0.371287	0.990967	NA
G_CSF	EIF4EBP2	ivw	5	0.0229252	0.0401847	0.568342	0.999914	NA
G_CSF	SHPK	ivw	10	-0.00166778	0.0113757	0.883441	0.999914	NA
G_CSF	ARHGEF11	ivw	4	-0.0145144	0.0271892	0.59346	0.999914	NA
G_CSF	MBOAT7	ivw	2	-0.0200387	0.0335659	0.550509	0.999914	NA
G_CSF	MED6	ivw	4	0.0132095	0.0305955	0.665926	0.999914	NA
G_CSF	YTHDF3	ivw	2	0.0434897	0.0408166	0.286654	0.975202	NA
G_CSF	ICK	ivw	2	0.10847	0.0650362	0.0953486	0.880992	NA
G_CSF	ELMO1	ivw	12	0.00330643	0.0143151	0.817334	0.999914	NA
G_CSF	RP11-326C3.12	ivw	6	0.0191888	0.0157573	0.223312	0.95943	NA
G_CSF	C9orf40	ivw	4	0.00196926	0.0302544	0.948102	0.999914	NA
G_CSF	EAF2	ivw	3	0.00379308	0.0239366	0.874091	0.999914	NA
G_CSF	KDM4C	ivw	2	-0.013971	0.0510524	0.784346	0.999914	NA
G_CSF	XCL1	ivw	10	0.00387325	0.0119546	0.745941	0.999914	NA
G_CSF	CTSS	ivw	7	0.0248604	0.0153047	0.104298	0.890864	NA
G_CSF	PKP2	ivw	4	0.0597695	0.0333152	0.0728037	0.853214	NA
G_CSF	APOBEC3G	ivw	7	0.0179326	0.0149268	0.229608	0.961772	NA
G_CSF	EVL	ivw	3	-0.0587382	0.0371647	0.113996	0.901788	NA
G_CSF	ZNF500	ivw	9	0.0247732	0.014067	0.0782239	0.857703	NA
G_CSF	RARRES3	ivw	2	-0.0115012	0.0666923	0.863082	0.999914	NA
G_CSF	AP001189.4	ivw	6	0.0205032	0.0182432	0.261064	0.970061	NA
G_CSF	DKK3	ivw	11	-0.00535644	0.0149508	0.720141	0.999914	NA
G_CSF	PET112	ivw	8	-0.011385	0.0263695	0.665922	0.999914	NA
G_CSF	CD81	ivw	3	0.00894565	0.0351764	0.799257	0.999914	NA
G_CSF	SLC23A3	ivw	7	-0.00644265	0.0184565	0.727035	0.999914	NA
G_CSF	PUM2	ivw	2	-0.106479	0.0609143	0.0804616	0.861471	NA
G_CSF	CHRNA2	ivw	2	0.0112504	0.057014	0.843572	0.999914	NA
G_CSF	LSM6	ivw	5	-0.0223194	0.0257008	0.385157	0.992457	NA
G_CSF	AGPAT1	ivw	2	-0.137474	0.170509	0.420097	0.994919	NA
G_CSF	PRPH2	ivw	2	-0.0196591	0.0461232	0.66994	0.999914	NA
G_CSF	CYP27A1	ivw	21	-0.0118426	0.00948516	0.211834	0.95417	NA
G_CSF	CTD-3184A7.4	ivw	2	0.0510196	0.127716	0.689541	0.999914	NA
G_CSF	WLS	ivw	14	-0.0104205	0.0101856	0.30628	0.979558	NA
G_CSF	ZFP57	ivw	10	-0.0266598	0.0149654	0.0748422	0.855415	NA
G_CSF	AC006946.15	ivw	5	0.00734503	0.0269307	0.785054	0.999914	NA
G_CSF	MLLT6	ivw	3	0.0483759	0.046869	0.302001	0.978689	NA
G_CSF	LONRF1	ivw	2	0.0313068	0.040653	0.441242	0.996135	NA
G_CSF	SND1	ivw	2	-0.042553	0.0416931	0.307432	0.979698	NA
G_CSF	ZNF641	ivw	19	-0.00798988	0.00823541	0.331954	0.983842	NA
G_CSF	CKLF	ivw	3	0.0108707	0.0522666	0.83524	0.999914	NA
G_CSF	POMT1	ivw	3	0.0121273	0.0233085	0.602857	0.999914	NA
G_CSF	TUBBP5	ivw	2	-0.0121498	0.0234355	0.604156	0.999914	NA
G_CSF	RIN3	ivw	3	0.00793687	0.0332945	0.811583	0.999914	NA
G_CSF	RP11-10J21.4	ivw	2	-0.0351545	0.0725874	0.628169	0.999914	NA
G_CSF	EXOSC9	ivw	5	0.0143621	0.0198538	0.469438	0.998544	NA
G_CSF	ACAD9	ivw	4	0.0107763	0.0361396	0.765562	0.999914	NA
G_CSF	CAPN10	ivw	3	0.000525747	0.0333943	0.987439	0.999914	NA
G_CSF	BCS1L	ivw	2	0.0245739	0.0423733	0.561957	0.999914	NA
G_CSF	AP2M1	ivw	3	-0.016479	0.0170536	0.333893	0.984376	NA
G_CSF	ARPC5	ivw	11	-0.018012	0.0114051	0.11427	0.902056	NA
G_CSF	FAM71F2	ivw	2	0.00654803	0.0315607	0.83564	0.999914	NA
G_CSF	CEP192	ivw	28	-0.00472477	0.00699447	0.499358	0.999283	NA
G_CSF	TRIM14	ivw	4	-0.0490069	0.0240683	0.041734	0.784055	Sufficient
G_CSF	FOXQ1	ivw	2	-0.0374104	0.0261032	0.151808	0.927903	NA
G_CSF	RP11-166B2.1	ivw	6	0.0236556	0.0158263	0.134994	0.917929	NA
G_CSF	RP11-322D14.2	ivw	2	0.0908679	0.0364523	0.0126743	0.62059	Sufficient
G_CSF	SCYL3	ivw	3	-0.00705658	0.0265656	0.790525	0.999914	NA
G_CSF	LPCAT2	ivw	22	-0.000392695	0.00750095	0.958248	0.999914	NA
G_CSF	CTNNA2	ivw	2	-0.0069957	0.0365532	0.848225	0.999914	NA
G_CSF	RP11-399D2.1	ivw	5	-0.0121965	0.0291334	0.675477	0.999914	NA
G_CSF	GPD2	ivw	4	0.00112132	0.0202717	0.955888	0.999914	NA
G_CSF	GNA11	ivw	2	0.0186919	0.0239117	0.434387	0.996135	NA
G_CSF	AL357673.1	ivw	3	-0.0354609	0.0500501	0.478629	0.998544	NA
G_CSF	FCRLA	ivw	4	0.0262596	0.0611644	0.667684	0.999914	NA
G_CSF	AP006621.6	ivw	8	0.00666297	0.0298471	0.823351	0.999914	NA
G_CSF	CEP170	ivw	3	0.0481094	0.0290081	0.0972201	0.88251	NA
G_CSF	CA2	ivw	11	-0.0034665	0.0117599	0.768167	0.999914	NA
G_CSF	LY6G5B	ivw	6	-0.0668042	0.0425032	0.11601	0.904321	NA
G_CSF	KIAA1671	ivw	11	0.0159089	0.014556	0.274418	0.972579	NA
G_CSF	TMEM14C	ivw	10	0.0122055	0.0153171	0.425535	0.995714	NA
G_CSF	SPDL1	ivw	7	0.0126058	0.0140759	0.370488	0.990884	NA
G_CSF	SNRPA	ivw	2	0.0390269	0.0523179	0.455693	0.99785	NA
G_CSF	SERPINB6	ivw	13	-0.00265762	0.00809021	0.742535	0.999914	NA
G_CSF	ODF3B	ivw	5	0.0297224	0.0247443	0.229681	0.961802	NA
G_CSF	DPY19L3	ivw	2	-0.00901791	0.0302289	0.765458	0.999914	NA
G_CSF	MTMR3	ivw	12	-0.0209008	0.0131939	0.113165	0.900888	NA
G_CSF	LRRC3DN	ivw	4	-0.0219067	0.0208351	0.293059	0.976899	NA
G_CSF	PI4KAP2	ivw	5	-0.0493439	0.020576	0.0164792	0.659283	Sufficient
G_CSF	HAR1A	ivw	6	0.00992379	0.0238843	0.67778	0.999914	NA
G_CSF	PELI3	ivw	3	0.00745094	0.0267366	0.780491	0.999914	NA
G_CSF	EVC	ivw	3	-0.0564657	0.055621	0.310017	0.980284	NA
G_CSF	DALRD3	ivw	2	0.0176706	0.041248	0.668361	0.999914	NA
G_CSF	GLG1	ivw	10	0.00724157	0.018352	0.693144	0.999914	NA
G_CSF	ABCC3	ivw	14	0.000239357	0.0112507	0.983026	0.999914	NA
G_CSF	MAF	ivw	3	0.0120991	0.0452991	0.789398	0.999914	NA
G_CSF	VGLL4	ivw	2	0.0199701	0.0579924	0.730578	0.999914	NA
G_CSF	ANKRA2	ivw	2	0.0359452	0.0179284	0.0449703	0.793572	Sufficient
G_CSF	FAM21D	ivw	2	-0.0365905	0.0397543	0.357356	0.988376	NA
G_CSF	PPP1R16A	ivw	6	-4.07901e-05	0.0396461	0.999179	0.999962	NA
G_CSF	RNPEP	ivw	16	-0.0138431	0.0108277	0.201077	0.949901	NA
G_CSF	GTF3C1	ivw	2	-0.0271166	0.0859757	0.75246	0.999914	NA
G_CSF	CENPBD1	ivw	4	0.00475898	0.0221226	0.829675	0.999914	NA
G_CSF	PCMTD2	ivw	4	0.0109382	0.0291604	0.707583	0.999914	NA
G_CSF	ATG7	ivw	4	-0.0223843	0.0371598	0.546922	0.999914	NA
G_CSF	TBC1D9	ivw	8	0.0474765	0.022615	0.0357873	0.764791	Sufficient
G_CSF	C17orf51	ivw	5	0.0247511	0.0292688	0.39775	0.992865	NA
G_CSF	KIAA0226L	ivw	5	-0.0111011	0.0187012	0.552778	0.999914	NA
G_CSF	ICT1	ivw	2	-0.0549579	0.0474944	0.247214	0.966265	NA
G_CSF	RP11-229P13.19	ivw	9	0.0200137	0.0154571	0.195393	0.947905	NA
G_CSF	NPPA-AS1	ivw	4	0.0216105	0.0132647	0.103277	0.889395	NA
G_CSF	NR1H3	ivw	9	-0.00896781	0.00887042	0.312027	0.980575	NA
G_CSF	KLHDC7A	ivw	2	0.0814376	0.0447643	0.068873	0.845319	NA
G_CSF	EPG5	ivw	2	-0.00290131	0.108408	0.978649	0.999914	NA
G_CSF	CCDC176	ivw	3	0.0185989	0.0470749	0.692776	0.999914	NA
G_CSF	ANXA9	ivw	2	-0.0348338	0.0493532	0.480309	0.998544	NA
G_CSF	FAM110B	ivw	4	-0.000118178	0.041357	0.99772	0.999914	NA
G_CSF	MAEA	ivw	5	-0.0351533	0.0230554	0.127326	0.912609	NA
G_CSF	C9orf3	ivw	3	0.00596006	0.0376116	0.874092	0.999914	NA
G_CSF	SIGLEC5	ivw	19	-0.000310735	0.0118476	0.979076	0.999914	NA
G_CSF	ARVCF	ivw	3	0.0920329	0.037877	0.0151079	0.647698	Sufficient
G_CSF	WIPI1	ivw	10	0.0185826	0.0092288	0.0440575	0.790176	Sufficient
G_CSF	EFCAB8	ivw	3	0.014884	0.0729472	0.838324	0.999914	NA
G_CSF	ZDHHC18	ivw	3	0.0508491	0.102592	0.620145	0.999914	NA
G_CSF	RP11-6N17.4	ivw	5	-0.00810451	0.0179378	0.651405	0.999914	NA
G_CSF	ARL2	ivw	2	0.0502516	0.0963811	0.602099	0.999914	NA
G_CSF	CLIC6	ivw	2	-0.073606	0.0455384	0.106019	0.892939	NA
G_CSF	RP11-666A8.8	ivw	2	-0.0400644	0.0599522	0.50396	0.999662	NA
G_CSF	TMEM252	ivw	2	0.0023479	0.025069	0.925381	0.999914	NA
G_CSF	DHX34	ivw	9	0.0166665	0.0376186	0.657738	0.999914	NA
G_CSF	RPL32P1	ivw	3	-0.0863073	0.0495016	0.0812421	0.862573	NA
G_CSF	NFATC2IP	ivw	2	-0.053647	0.0592323	0.365093	0.990145	NA
G_CSF	ZNF841	ivw	2	-0.0869464	0.075848	0.251661	0.967935	NA
G_CSF	SARS2	ivw	12	0.00285588	0.0137925	0.835963	0.999914	NA
G_CSF	ACAP1	ivw	6	-0.0158358	0.0127573	0.214488	0.955872	NA
G_CSF	RP5-1180C10.2	ivw	2	0.0256616	0.0244132	0.293197	0.976908	NA
G_CSF	PCBP3	ivw	6	-0.0226192	0.0208036	0.276918	0.973264	NA
G_CSF	SH3BP1	ivw	7	-0.021203	0.0170008	0.212333	0.954546	NA
G_CSF	CDCA7	ivw	3	0.00368795	0.0315141	0.90684	0.999914	NA
G_CSF	ALS2	ivw	8	0.00560425	0.0118205	0.635419	0.999914	NA
G_CSF	CYP2E1	ivw	6	0.0623791	0.0387171	0.107147	0.894451	NA
G_CSF	AC159540.1	ivw	9	0.00550406	0.0148044	0.710052	0.999914	NA
G_CSF	TAPT1-AS1	ivw	7	0.0443661	0.0225103	0.0487321	0.803696	Sufficient
G_CSF	PTCH1	ivw	4	-0.0280511	0.0204957	0.171113	0.939081	NA
G_CSF	DNAJB6	ivw	17	-0.0091432	0.0108836	0.40086	0.993199	NA
G_CSF	RP11-397E7.4	ivw	2	-0.0744147	0.0727196	0.306161	0.979553	NA
G_CSF	RRN3P1	ivw	8	0.00512013	0.0176734	0.77204	0.999914	NA
G_CSF	OARD1	ivw	2	-0.023353	0.103411	0.821336	0.999914	NA
G_CSF	AC018804.6	ivw	6	0.0235375	0.0186758	0.207553	0.952527	NA
G_CSF	CTD-2003C8.1	ivw	2	0.0291241	0.033722	0.387778	0.992457	NA
G_CSF	NOC3L	ivw	6	-0.0140109	0.0167036	0.401586	0.993285	NA
G_CSF	ENGASE	ivw	7	-0.00636204	0.0164724	0.69933	0.999914	NA
G_CSF	FAM86A	ivw	2	0.0232159	0.0513058	0.650909	0.999914	NA
G_CSF	PDIA6	ivw	4	-0.0338943	0.0381366	0.374131	0.991418	NA
G_CSF	NAIP	ivw	3	-0.028293	0.0822225	0.730769	0.999914	NA
G_CSF	RP11-81H14.2	ivw	11	-0.00233745	0.0139381	0.866817	0.999914	NA
G_CSF	SPRYD3	ivw	2	-0.0601111	0.0422485	0.154795	0.929403	NA
G_CSF	RP11-439E19.3	ivw	3	0.0828942	0.0338485	0.0143263	0.639112	Sufficient
G_CSF	FGF11	ivw	3	-0.0393383	0.0601506	0.513114	0.999825	NA
G_CSF	LINC00680	ivw	6	0.0130866	0.0117625	0.26589	0.970897	NA
G_CSF	CTNNA1	ivw	22	0.0104344	0.00699606	0.13584	0.918444	NA
G_CSF	RP11-458F8.2	ivw	3	0.0101477	0.0319593	0.75085	0.999914	NA
G_CSF	ZNF503	ivw	11	-0.00601309	0.0114846	0.600573	0.999914	NA
G_CSF	NEK3	ivw	5	0.0123335	0.024851	0.619684	0.999914	NA
G_CSF	PTAR1	ivw	3	-0.0575611	0.0271629	0.0340816	0.757628	Sufficient
G_CSF	UBTD2	ivw	3	0.0869074	0.0619556	0.160696	0.932845	NA
G_CSF	TRBV6-7	ivw	9	-0.0230256	0.0208754	0.270026	0.97207	NA
G_CSF	MAK	ivw	9	0.00109615	0.0230011	0.96199	0.999914	NA
G_CSF	CANT1	ivw	4	0.00298377	0.0217849	0.891059	0.999914	NA
G_CSF	TCL1B	ivw	4	0.0348825	0.022126	0.114901	0.903276	NA
G_CSF	HK2	ivw	8	-0.0089384	0.0130642	0.493856	0.998872	NA
G_CSF	TTLL3	ivw	9	0.00141768	0.0112932	0.900101	0.999914	NA
G_CSF	KIR3DX1	ivw	3	-0.0408913	0.0478306	0.392597	0.992703	NA
G_CSF	FLT1	ivw	4	0.0029925	0.0348803	0.931631	0.999914	NA
G_CSF	RP3-395M20.8	ivw	5	0.0135882	0.0295395	0.645515	0.999914	NA
G_CSF	SUMF2	ivw	6	0.0040134	0.0196319	0.838016	0.999914	NA
G_CSF	AARS	ivw	2	-0.0917793	0.0548322	0.0941654	0.880134	NA
G_CSF	ATG4B	ivw	4	0.021044	0.0312061	0.500085	0.999326	NA
G_CSF	TRIB3	ivw	9	-0.0246711	0.0138474	0.0748077	0.855415	NA
G_CSF	IDI1	ivw	3	0.0178523	0.048571	0.713209	0.999914	NA
G_CSF	DYM	ivw	4	-0.0228374	0.026245	0.38421	0.992457	NA
G_CSF	IFIT3	ivw	2	0.0554542	0.0431552	0.198794	0.949446	NA
G_CSF	KIRREL3	ivw	3	0.0311557	0.0478668	0.515122	0.999914	NA
G_CSF	HTR6	ivw	2	0.0234414	0.0212332	0.269596	0.971669	NA
G_CSF	SNHG7	ivw	8	0.0122995	0.0159469	0.440544	0.996135	NA
G_CSF	MAP1S	ivw	2	-0.0220802	0.0640412	0.730259	0.999914	NA
G_CSF	UBE2D1	ivw	9	-0.0177785	0.0140195	0.204752	0.950992	NA
G_CSF	MVD	ivw	3	-0.026596	0.0299197	0.37405	0.991389	NA
G_CSF	CR2	ivw	2	0.0457368	0.0984992	0.642406	0.999914	NA
G_CSF	IGFBP2	ivw	4	-0.0634131	0.0137327	3.88059e-06	0.0107914	Full
G_CSF	PPARG	ivw	3	-0.0185901	0.0345807	0.590862	0.999914	NA
G_CSF	AK3P3	ivw	2	0.0124628	0.048537	0.797358	0.999914	NA
G_CSF	PSMG1	ivw	3	0.0334518	0.0266272	0.209006	0.952915	NA
G_CSF	CHODL	ivw	2	0.0611359	0.105481	0.562191	0.999914	NA
G_CSF	USP1	ivw	2	0.0991209	0.0455827	0.0296653	0.739713	Sufficient
G_CSF	THRA	ivw	3	0.0593861	0.0244469	0.0151327	0.647721	Sufficient
G_CSF	KIAA0513	ivw	11	-0.00171726	0.0151764	0.909909	0.999914	NA
G_CSF	SHISA2	ivw	3	0.0135705	0.0288259	0.637803	0.999914	NA
G_CSF	SRBD1	ivw	5	-0.00593143	0.0141601	0.675302	0.999914	NA
G_CSF	GPR65	ivw	6	0.0269045	0.0225823	0.233497	0.962732	NA
G_CSF	SERPINB2	ivw	2	0.0289628	0.0382208	0.448585	0.996926	NA
G_CSF	KB-1460A1.5	ivw	2	0.0625716	0.0226332	0.00569939	0.507637	Sufficient
G_CSF	CITED4	ivw	10	0.000365608	0.0121762	0.976046	0.999914	NA
G_CSF	KIAA1919	ivw	2	0.00391907	0.053049	0.941109	0.999914	NA
G_CSF	GRAMD4	ivw	8	-0.00969028	0.0142999	0.497995	0.999172	NA
G_CSF	TRAPPC9	ivw	6	-0.0257376	0.0323763	0.426641	0.995834	NA
G_CSF	MAP2K5	ivw	10	-0.00620151	0.0138036	0.653238	0.999914	NA
G_CSF	LRRC33	ivw	9	0.0101716	0.0124032	0.412168	0.994221	NA
G_CSF	AS3MT	ivw	12	0.0146584	0.0158044	0.353674	0.987694	NA
G_CSF	RP11-13P5.1	ivw	2	-0.12652	0.0533151	0.0176418	0.669306	Sufficient
G_CSF	IRF3	ivw	3	-0.0212791	0.0220438	0.334389	0.984376	NA
G_CSF	IGFBP3	ivw	9	0.0145481	0.0160468	0.364617	0.990145	NA
G_CSF	RPS5	ivw	4	0.00236604	0.017912	0.894911	0.999914	NA
G_CSF	ARHGAP25	ivw	2	-0.0526893	0.0295259	0.0743405	0.85458	NA
G_CSF	PPP3CA	ivw	4	-0.00587241	0.0329975	0.85875	0.999914	NA
G_CSF	SEMA4D	ivw	11	-0.0312319	0.0170952	0.0677083	0.84314	NA
G_CSF	CCR8	ivw	2	-0.00793324	0.041565	0.848633	0.999914	NA
G_CSF	ARHGEF7	ivw	9	-0.00379686	0.0162284	0.815013	0.999914	NA
G_CSF	CLEC18C	ivw	3	-0.0248207	0.050366	0.622148	0.999914	NA
G_CSF	CXCL16	ivw	5	0.0456662	0.0191093	0.0168604	0.662181	Sufficient
G_CSF	CDK19	ivw	3	-0.0630395	0.0440347	0.152262	0.927903	NA
G_CSF	TUSC3	ivw	2	-0.0165247	0.0495237	0.738627	0.999914	NA
G_CSF	NPAS2	ivw	5	-0.0705999	0.0335164	0.0351672	0.762483	Sufficient
G_CSF	FGFRL1	ivw	3	-0.0237088	0.0375297	0.52756	0.999914	NA
G_CSF	OXSM	ivw	2	-0.0928961	0.118443	0.432857	0.996135	NA
G_CSF	CTD-3092A11.1	ivw	4	0.0404339	0.0441516	0.359774	0.989024	NA
G_CSF	DEGS1	ivw	10	-0.00232946	0.0103194	0.821407	0.999914	NA
G_CSF	TRAPPC2L	ivw	4	0.00188821	0.0275548	0.945367	0.999914	NA
G_CSF	SFXN4	ivw	17	-0.00515925	0.00936201	0.581577	0.999914	NA
G_CSF	LINC00422	ivw	5	0.0721574	0.0237575	0.00238754	0.396228	Sufficient
G_CSF	RP11-422J8.1	ivw	17	0.0106077	0.0108339	0.327521	0.983024	NA
G_CSF	SLC39A10	ivw	5	-0.00513098	0.0181155	0.776995	0.999914	NA
G_CSF	LRRIQ3	ivw	2	-0.0117104	0.0236575	0.620603	0.999914	NA
G_CSF	TMEM259	ivw	5	0.0510002	0.04257	0.230905	0.962326	NA
G_CSF	CA11	ivw	2	-0.0289304	0.0845619	0.73226	0.999914	NA
G_CSF	CTD-2228K2.5	ivw	2	0.10338	0.12507	0.408476	0.994114	NA
G_CSF	LILRA6	ivw	4	-0.0170174	0.0394251	0.666004	0.999914	NA
G_CSF	LGR6	ivw	5	-0.0131225	0.0197316	0.506019	0.999662	NA
G_CSF	LEPROT	ivw	17	-0.0116974	0.00975536	0.230499	0.962127	NA
G_CSF	MIR4482-1	ivw	2	0.0285904	0.0237167	0.228012	0.961003	NA
G_CSF	AP000783.1	ivw	2	-0.00511267	0.0263006	0.845867	0.999914	NA
G_CSF	RP11-514P8.2	ivw	3	-0.0321738	0.0239262	0.178719	0.942914	NA
G_CSF	NUDT9	ivw	3	-0.0265893	0.0326228	0.415042	0.994354	NA
G_CSF	AC025627.9	ivw	6	0.0745323	0.037199	0.0451119	0.794039	Sufficient
G_CSF	ACTR10	ivw	2	-0.0105445	0.0520268	0.83939	0.999914	NA
G_CSF	TMEM175	ivw	3	-0.0608658	0.0577174	0.291632	0.976473	NA
G_CSF	RFX7	ivw	2	-0.0144282	0.0653212	0.825186	0.999914	NA
G_CSF	TNS3	ivw	4	-0.0463871	0.0362782	0.20102	0.949901	NA
G_CSF	ACCS	ivw	15	-0.0037723	0.00887129	0.670672	0.999914	NA
G_CSF	WNK2	ivw	2	0.00982435	0.0427693	0.81832	0.999914	NA
G_CSF	MTR	ivw	2	-0.0128535	0.0469438	0.784234	0.999914	NA
G_CSF	ANKRD36	ivw	3	0.0116482	0.0391459	0.766039	0.999914	NA
G_CSF	IGKV1-5	ivw	2	-0.122139	0.062202	0.0495771	0.806008	Sufficient
G_CSF	MAP3K12	ivw	4	-0.047977	0.0338432	0.1563	0.930062	NA
G_CSF	TAMM41	ivw	5	-0.000897972	0.015733	0.954485	0.999914	NA
G_CSF	OLIG2	ivw	2	0.0218576	0.0402105	0.586731	0.999914	NA
G_CSF	MUT	ivw	20	-0.00762132	0.0101589	0.453129	0.997739	NA
G_CSF	TFF3	ivw	3	-0.0558077	0.0364668	0.125925	0.911273	NA
G_CSF	SUSD2	ivw	3	-0.00909466	0.0234798	0.698504	0.999914	NA
G_CSF	WDR63	ivw	4	-0.0357851	0.0288979	0.215594	0.955872	NA
G_CSF	AC008984.7	ivw	3	-0.0262906	0.0222234	0.236802	0.963297	NA
G_CSF	HLA-DPA1	ivw	8	-0.0109562	0.0205527	0.593978	0.999914	NA
G_CSF	AC096558.1	ivw	2	0.0306926	0.0850457	0.718178	0.999914	NA
G_CSF	AGPAT9	ivw	6	-0.0183333	0.021143	0.385882	0.992457	NA
G_CSF	STK19P	ivw	6	0.0526743	0.0348806	0.131009	0.915539	NA
G_CSF	BLOC1S5	ivw	6	0.0151385	0.0285795	0.59632	0.999914	NA
G_CSF	AP000351.10	ivw	6	-0.0117858	0.0183719	0.52119	0.999914	NA
G_CSF	MYPOP	ivw	3	0.0919503	0.113652	0.418486	0.994768	NA
G_CSF	ICAM5	ivw	2	-0.0590541	0.0394413	0.134324	0.917347	NA
G_CSF	HSF2	ivw	8	-0.0168248	0.01492	0.259459	0.969666	NA
G_CSF	TUB	ivw	2	0.0543648	0.0784529	0.488334	0.998544	NA
G_CSF	TMEM2	ivw	3	-0.0416189	0.0366395	0.255997	0.968969	NA
G_CSF	POMZP3	ivw	16	0.0192901	0.00749681	0.0100791	0.587672	Sufficient
G_CSF	USP14	ivw	3	-0.0159008	0.0276871	0.565763	0.999914	NA
G_CSF	CAMSAP2	ivw	5	-0.0040896	0.0233909	0.861208	0.999914	NA
G_CSF	SPIB	ivw	8	0.0087164	0.0196489	0.657326	0.999914	NA
G_CSF	CPNE1	ivw	14	0.000125736	0.0104625	0.990411	0.999914	NA
G_CSF	SLC22A1	ivw	4	0.0557042	0.0420538	0.185306	0.945178	NA
G_CSF	CLTA	ivw	2	-0.0320491	0.0700819	0.647448	0.999914	NA
G_CSF	FAM134B	ivw	5	0.00692803	0.0259807	0.789731	0.999914	NA
G_CSF	RP11-256L6.3	ivw	5	0.00719954	0.0235698	0.760019	0.999914	NA
G_CSF	FAM118B	ivw	9	-0.00503283	0.0130946	0.700724	0.999914	NA
G_CSF	FCRL6	ivw	5	-0.0032491	0.0124265	0.793733	0.999914	NA
G_CSF	TEX261	ivw	3	-0.0294249	0.028851	0.30778	0.979745	NA
G_CSF	AHRR	ivw	4	-0.0080839	0.0472476	0.864148	0.999914	NA
G_CSF	SLC37A3	ivw	3	-0.00861907	0.0203846	0.672425	0.999914	NA
G_CSF	MMP9	ivw	5	0.0272203	0.0360769	0.450544	0.997293	NA
G_CSF	POLDIP2	ivw	5	-0.0145951	0.0434834	0.737137	0.999914	NA
G_CSF	RRAGC	ivw	3	-0.037002	0.026928	0.169407	0.938404	NA
G_CSF	EIF2AK4	ivw	3	-0.020049	0.0289123	0.488032	0.998544	NA
G_CSF	EDEM2	ivw	5	-0.0219127	0.0178985	0.220847	0.95823	NA
G_CSF	SPHK1	ivw	5	0.0106688	0.0271268	0.694103	0.999914	NA
G_CSF	ANKRD27	ivw	6	-0.0032614	0.0346897	0.925096	0.999914	NA
G_CSF	ST6GALNAC1	ivw	9	-0.00137248	0.013386	0.918335	0.999914	NA
G_CSF	RP11-686D22.5	ivw	2	0.00117727	0.0801859	0.988286	0.999914	NA
G_CSF	RGL3	ivw	2	0.0326243	0.0303961	0.283135	0.974744	NA
G_CSF	MT1F	ivw	18	0.0150017	0.00884367	0.0898247	0.874171	NA
G_CSF	AC007292.6	ivw	2	-0.014596	0.0573034	0.798944	0.999914	NA
G_CSF	LDHC	ivw	9	0.00922418	0.024417	0.705597	0.999914	NA
G_CSF	SLC22A4	ivw	12	0.0094777	0.014817	0.5224	0.999914	NA
G_CSF	CD93	ivw	14	-0.0160924	0.0168037	0.338228	0.984871	NA
G_CSF	AP000346.2	ivw	2	-0.0547055	0.0669674	0.413987	0.994221	NA
G_CSF	RAB3IL1	ivw	5	0.0029834	0.0167536	0.858665	0.999914	NA
G_CSF	GNG8	ivw	7	-0.0533968	0.0213526	0.0123943	0.616425	Sufficient
G_CSF	PLD3	ivw	2	-0.0204347	0.0296578	0.490813	0.998681	NA
G_CSF	RP4-610C12.3	ivw	2	-0.037673	0.047746	0.430094	0.996135	NA
G_CSF	PTGES	ivw	6	0.0174213	0.0267229	0.51445	0.999914	NA
G_CSF	MCTP2	ivw	6	0.0315088	0.0302898	0.298226	0.978212	NA
G_CSF	CRKL	ivw	2	0.0530183	0.0516447	0.30461	0.979439	NA
G_CSF	FCRL2	ivw	3	-0.00170674	0.0450148	0.969755	0.999914	NA
G_CSF	HCK	ivw	4	0.0720955	0.0297563	0.0153985	0.650567	Sufficient
G_CSF	SNX29P2	ivw	2	-0.148484	0.0852824	0.0816683	0.863304	NA
G_CSF	MED24	ivw	2	-0.143612	0.0929028	0.122146	0.908485	NA
G_CSF	VPS8	ivw	8	0.00867475	0.0154518	0.574521	0.999914	NA
G_CSF	DRAM1	ivw	9	0.0197814	0.0128757	0.124456	0.910863	NA
G_CSF	THEM6	ivw	3	0.0526654	0.035091	0.133401	0.917288	NA
G_CSF	C3orf18	ivw	3	-0.0135949	0.0434009	0.754098	0.999914	NA
G_CSF	BTNL8	ivw	9	-0.015269	0.00919349	0.0967442	0.88251	NA
G_CSF	LRRC1	ivw	5	-0.0290764	0.0225548	0.197349	0.948341	NA
G_CSF	RP3-460G2.2	ivw	9	0.00185637	0.0121863	0.878925	0.999914	NA
G_CSF	RP11-395G23.3	ivw	4	-0.00825979	0.0327587	0.800932	0.999914	NA
G_CSF	C19orf73	ivw	2	0.0269481	0.145805	0.853368	0.999914	NA
G_CSF	CCDC64B	ivw	5	-0.00192691	0.0162621	0.905679	0.999914	NA
G_CSF	GLTP	ivw	4	0.0176702	0.0239399	0.46045	0.998204	NA
G_CSF	FAM213B	ivw	6	0.0103376	0.0160085	0.518437	0.999914	NA
G_CSF	RASA1	ivw	2	-0.00505616	0.0960309	0.95801	0.999914	NA
G_CSF	TRIM24	ivw	7	-0.0172154	0.018206	0.344358	0.985637	NA
G_CSF	PPP6R1	ivw	2	0.0181357	0.0614007	0.767714	0.999914	NA
G_CSF	TREML5P	ivw	7	-0.02127	0.0133672	0.111562	0.898738	NA
G_CSF	ARHGAP31	ivw	4	-0.0225623	0.0369551	0.541509	0.999914	NA
G_CSF	LRRK1	ivw	4	-0.0205345	0.0175828	0.242856	0.964851	NA
G_CSF	ELAC2	ivw	6	0.016826	0.0178906	0.346963	0.986493	NA
G_CSF	FCAR	ivw	4	0.00475504	0.0240123	0.843025	0.999914	NA
G_CSF	GBP4	ivw	6	-0.00434447	0.0231317	0.851022	0.999914	NA
G_CSF	FAM149B1	ivw	3	-0.0572557	0.0567124	0.312697	0.980665	NA
G_CSF	TLR2	ivw	2	-0.0268127	0.133787	0.841157	0.999914	NA
G_CSF	TRIM60P18	ivw	6	-0.0126945	0.0285353	0.656414	0.999914	NA
G_CSF	IGLV9-49	ivw	4	0.0191617	0.0190629	0.314809	0.980875	NA
G_CSF	AC109333.10	ivw	4	-0.00812038	0.0276335	0.768865	0.999914	NA
G_CSF	PSAP	ivw	2	-0.0307866	0.0798169	0.699707	0.999914	NA
G_CSF	AC011816.1	ivw	5	0.0247258	0.0251805	0.326128	0.982898	NA
G_CSF	ZBTB21	ivw	2	0.05043	0.0756478	0.505001	0.999662	NA
G_CSF	IFT57	ivw	3	-0.0415571	0.0291817	0.154423	0.929403	NA
G_CSF	WDR18	ivw	8	0.00723133	0.0131251	0.581664	0.999914	NA
G_CSF	CCDC85C	ivw	2	-0.0103809	0.0283438	0.71418	0.999914	NA
G_CSF	TMEM176A	ivw	26	-0.00711785	0.0062086	0.251608	0.967935	NA
G_CSF	IL2RA	ivw	2	-0.00422247	0.0313859	0.89298	0.999914	NA
G_CSF	UNC5B	ivw	3	0.00908022	0.0155837	0.560113	0.999914	NA
G_CSF	SLA	ivw	5	0.0249937	0.0185851	0.178682	0.942914	NA
G_CSF	MUTYH	ivw	4	0.0140499	0.0240205	0.558607	0.999914	NA
G_CSF	KCTD10	ivw	13	0.0127123	0.00899727	0.157684	0.930924	NA
G_CSF	HLA-V	ivw	5	0.0242813	0.0189541	0.200173	0.949901	NA
G_CSF	DDT	ivw	18	-0.0104316	0.0085866	0.224415	0.959571	NA
G_CSF	AC131056.3	ivw	4	0.0646386	0.0438685	0.140627	0.922632	NA
G_CSF	ETS2	ivw	5	0.0391607	0.0222698	0.0786684	0.858457	NA
G_CSF	ARL5A	ivw	5	0.0458209	0.0380452	0.228443	0.961301	NA
G_CSF	HEG1	ivw	5	0.00445085	0.0355774	0.900442	0.999914	NA
G_CSF	RP11-403A21.2	ivw	4	-0.0251391	0.0207961	0.226724	0.9604	NA
G_CSF	RP11-456P18.2	ivw	2	0.0384467	0.0745296	0.605953	0.999914	NA
G_CSF	RP11-548B3.3	ivw	2	0.053437	0.0737356	0.468629	0.998544	NA
G_CSF	KRBA2	ivw	2	0.0360872	0.0480486	0.452618	0.997739	NA
G_CSF	DHX35	ivw	2	-0.0680735	0.0262629	0.00954187	0.579022	Sufficient
G_CSF	SAMD4B	ivw	2	0.0570434	0.0418921	0.1733	0.940493	NA
G_CSF	RALBP1	ivw	9	0.00100129	0.0106533	0.925118	0.999914	NA
G_CSF	ZYX	ivw	13	0.00324194	0.0104238	0.755791	0.999914	NA
G_CSF	RP11-420K14.2	ivw	13	0.0212127	0.0127787	0.0969134	0.88251	NA
G_CSF	KIAA0930	ivw	6	-0.01228	0.0227176	0.588819	0.999914	NA
G_CSF	DCLRE1B	ivw	3	-0.0636404	0.0172739	0.000229437	0.160736	Sufficient
G_CSF	ZNF575	ivw	3	-0.0134052	0.0184106	0.466538	0.998544	NA
G_CSF	RAB3D	ivw	2	-0.011792	0.0425152	0.781504	0.999914	NA
G_CSF	TRIP10	ivw	2	-0.0206765	0.0271066	0.445592	0.996464	NA
G_CSF	RASA4	ivw	4	-0.0232731	0.0228028	0.307433	0.979698	NA
G_CSF	FAM103A1	ivw	2	0.152115	0.103615	0.142085	0.922877	NA
G_CSF	C10orf11	ivw	9	-0.0132861	0.0113322	0.241028	0.964056	NA
G_CSF	CEBPA	ivw	3	-0.03094	0.0436411	0.478346	0.998544	NA
G_CSF	CDH23	ivw	13	-0.00723932	0.00973513	0.457102	0.997888	NA
G_CSF	CEP57	ivw	4	-0.0070233	0.0203171	0.72958	0.999914	NA
G_CSF	FCF1P2	ivw	2	0.00709384	0.0217847	0.744701	0.999914	NA
G_CSF	JAK2	ivw	4	-0.0192407	0.0238728	0.420263	0.994919	NA
G_CSF	USP53	ivw	9	-0.0149326	0.0143352	0.297565	0.977959	NA
G_CSF	BTRC	ivw	2	-0.0349973	0.0569955	0.539191	0.999914	NA
G_CSF	IRS1	ivw	4	-0.0305606	0.0200477	0.127411	0.912618	NA
G_CSF	ERCC5	ivw	2	0.0228287	0.0297129	0.442303	0.996135	NA
G_CSF	RBCK1	ivw	7	-0.0233649	0.0168289	0.16502	0.935528	NA
G_CSF	ZKSCAN7	ivw	7	0.0080456	0.0154643	0.602875	0.999914	NA
G_CSF	TCF7L2	ivw	3	-0.0612508	0.0326	0.0602635	0.83029	NA
G_CSF	TNIP3	ivw	4	0.0477665	0.0377006	0.205156	0.951421	NA
G_CSF	NXPE3	ivw	5	-0.00167891	0.0224306	0.940335	0.999914	NA
G_CSF	TMEM80	ivw	10	-0.0137249	0.0142323	0.334871	0.984376	NA
G_CSF	FYCO1	ivw	2	0.0750535	0.0673677	0.265242	0.970485	NA
G_CSF	CXCL1	ivw	4	0.0247253	0.0306734	0.420195	0.994919	NA
G_CSF	ECHDC2	ivw	13	-0.0110665	0.013792	0.422332	0.995246	NA
G_CSF	RP11-234K19.2	ivw	4	0.00211215	0.0210854	0.920208	0.999914	NA
G_CSF	ZSCAN16	ivw	3	0.046097	0.03499	0.187694	0.946122	NA
G_CSF	TNFRSF9	ivw	3	0.0314887	0.0429617	0.463589	0.998446	NA
G_CSF	SCO2	ivw	8	-0.0233503	0.0193956	0.22863	0.961313	NA
G_CSF	IFITM1	ivw	5	0.0468356	0.0243681	0.0546056	0.820139	NA
G_CSF	CTB-50L17.14	ivw	2	0.0145356	0.0407569	0.72136	0.999914	NA
G_CSF	CD47	ivw	14	-0.00398675	0.0121854	0.743536	0.999914	NA
G_CSF	DCAKD	ivw	9	-0.00102716	0.0112865	0.927486	0.999914	NA
G_CSF	RGCC	ivw	5	-0.00723139	0.0348514	0.835625	0.999914	NA
G_CSF	MTFMT	ivw	3	0.0242333	0.0626984	0.699122	0.999914	NA
G_CSF	HCG9	ivw	3	0.021337	0.0448953	0.634601	0.999914	NA
G_CSF	CD244	ivw	6	0.011567	0.0276235	0.675408	0.999914	NA
G_CSF	SMAP2	ivw	3	0.00016155	0.0421176	0.99694	0.999914	NA
G_CSF	LPCAT4	ivw	2	-0.0510837	0.0634226	0.42056	0.994919	NA
G_CSF	RAB15	ivw	8	0.00661889	0.0165402	0.689031	0.999914	NA
G_CSF	PKD2L1	ivw	2	0.0359907	0.0236974	0.128823	0.913791	NA
G_CSF	TBK1	ivw	3	0.035734	0.0239282	0.135337	0.918325	NA
G_CSF	SLC35B3	ivw	3	-0.0318984	0.0340892	0.34941	0.98708	NA
G_CSF	EIF3G	ivw	3	0.0479843	0.0196143	0.0144294	0.639773	Sufficient
G_CSF	HSPA6	ivw	3	-0.0169254	0.0374567	0.651366	0.999914	NA
G_CSF	TMEM161B-AS1	ivw	7	-0.00317973	0.018608	0.864318	0.999914	NA
G_CSF	CAMK2D	ivw	6	0.0135395	0.0221772	0.541522	0.999914	NA
G_CSF	PGLS	ivw	3	-0.051422	0.0298626	0.0850785	0.867309	NA
G_CSF	PHF2	ivw	4	0.0326104	0.0379593	0.390291	0.992691	NA
G_CSF	ZNF397	ivw	2	0.0383816	0.0561772	0.494465	0.998872	NA
G_CSF	GPR133	ivw	4	0.0357695	0.0255815	0.162036	0.933737	NA
G_CSF	HDHD3	ivw	5	-0.010338	0.0152207	0.497008	0.999172	NA
G_CSF	RTKN2	ivw	10	-0.0265715	0.0152426	0.0812927	0.862675	NA
G_CSF	PIK3IP1	ivw	12	-0.00683383	0.0152716	0.654524	0.999914	NA
G_CSF	HIATL1	ivw	14	-0.021965	0.0106006	0.0382608	0.771266	Sufficient
G_CSF	UCP2	ivw	12	-0.013873	0.0130728	0.288596	0.975706	NA
G_CSF	EPHB6	ivw	7	0.0183101	0.0232922	0.431806	0.996135	NA
G_CSF	CLDN7	ivw	4	-0.00207732	0.0386752	0.957165	0.999914	NA
G_CSF	HIST1H1PS1	ivw	2	-0.00771203	0.0590878	0.896156	0.999914	NA
G_CSF	BFSP2	ivw	2	0.038267	0.0450554	0.395696	0.992865	NA
G_CSF	RILPL1	ivw	4	0.0430503	0.0350296	0.219083	0.957106	NA
G_CSF	UPP1	ivw	6	-0.0239535	0.0215583	0.266525	0.97093	NA
G_CSF	ZNF391	ivw	5	0.0059216	0.0230991	0.797676	0.999914	NA
G_CSF	UBAC1	ivw	4	0.0177595	0.0257852	0.490982	0.998681	NA
G_CSF	TNFRSF1B	ivw	3	0.0250788	0.0360748	0.486936	0.998544	NA
G_CSF	SEPSECS	ivw	2	-0.0109245	0.0659784	0.86849	0.999914	NA
G_CSF	RP11-454F8.2	ivw	3	0.0285252	0.0313222	0.362452	0.990145	NA
G_CSF	ITGA7	ivw	2	0.0745081	0.0686171	0.277544	0.973323	NA
G_CSF	IMMP2L	ivw	13	-0.00571019	0.012323	0.643096	0.999914	NA
G_CSF	APOL6	ivw	2	-0.00261103	0.0541688	0.961556	0.999914	NA
G_CSF	TOP3BP1	ivw	6	-0.0847864	0.0227526	0.000194194	0.147383	Sufficient
G_CSF	UBE2Q2P1	ivw	2	0.0218431	0.0751535	0.771321	0.999914	NA
G_CSF	FHL2	ivw	4	-0.00819328	0.0201254	0.683927	0.999914	NA
G_CSF	DNAJB4	ivw	2	-0.0166732	0.0291183	0.566915	0.999914	NA
G_CSF	HMGB1P31	ivw	5	0.0381	0.0238503	0.110162	0.897851	NA
G_CSF	SMOX	ivw	9	-0.00645061	0.0151852	0.670985	0.999914	NA
G_CSF	MAP7	ivw	3	-0.0155331	0.0201986	0.441884	0.996135	NA
G_CSF	NME7	ivw	7	-0.0324451	0.0152118	0.0329332	0.753427	Sufficient
G_CSF	ARFGAP3	ivw	2	0.0706388	0.0315991	0.0253867	0.719036	Sufficient
G_CSF	GCNT2	ivw	8	0.00504355	0.0226834	0.824045	0.999914	NA
G_CSF	SGPL1	ivw	3	-0.00858572	0.015891	0.588998	0.999914	NA
G_CSF	IL8	ivw	4	-0.0220732	0.0299399	0.460971	0.998273	NA
G_CSF	ZDHHC4	ivw	8	0.000911987	0.0159605	0.954434	0.999914	NA
G_CSF	VSIG10L	ivw	2	0.0148936	0.0474165	0.753443	0.999914	NA
G_CSF	CAST	ivw	10	-0.00227766	0.0105191	0.828578	0.999914	NA
G_CSF	CKS2	ivw	5	0.0122173	0.0146031	0.402805	0.993396	NA
G_CSF	FAM167A	ivw	24	-0.0119067	0.0149409	0.425494	0.995714	NA
G_CSF	RP11-153A23.6	ivw	7	-0.0152265	0.0204956	0.457533	0.99792	NA
G_CSF	ANKRD33B	ivw	2	0.00921944	0.0767854	0.90443	0.999914	NA
G_CSF	DEAF1	ivw	4	0.00753842	0.0179827	0.675067	0.999914	NA
G_CSF	THEM4	ivw	15	0.00405523	0.00932733	0.66373	0.999914	NA
G_CSF	SLC38A7	ivw	2	-0.0337615	0.0598609	0.572754	0.999914	NA
G_CSF	ZNF808	ivw	2	-0.0418491	0.0887094	0.637102	0.999914	NA
G_CSF	USP24	ivw	2	-0.0394042	0.0343548	0.251391	0.967932	NA
G_CSF	IRF6	ivw	8	-0.0144046	0.0133502	0.280597	0.974279	NA
G_CSF	CAPS	ivw	4	0.00454742	0.014671	0.756592	0.999914	NA
G_CSF	SIMC1	ivw	3	-0.00656747	0.0321738	0.838256	0.999914	NA
G_CSF	FLVCR1-AS1	ivw	22	0.000226177	0.00725409	0.975127	0.999914	NA
G_CSF	UACA	ivw	2	-0.0170274	0.037126	0.646493	0.999914	NA
G_CSF	AP003774.1	ivw	11	-0.000384867	0.0097346	0.968463	0.999914	NA
G_CSF	FLOT1	ivw	12	0.00582766	0.0213787	0.785167	0.999914	NA
G_CSF	SRRD	ivw	2	-0.0300542	0.0335559	0.370442	0.990884	NA
G_CSF	RRNAD1	ivw	2	0.0100322	0.0346123	0.771935	0.999914	NA
G_CSF	PP13439	ivw	2	-0.00746053	0.0191474	0.696806	0.999914	NA
G_CSF	PLEKHA7	ivw	4	-0.0233162	0.0265543	0.379913	0.992124	NA
G_CSF	AC092580.4	ivw	3	0.000675222	0.0708223	0.992393	0.999914	NA
G_CSF	MARVELD1	ivw	2	-0.0466211	0.0502773	0.353782	0.98775	NA
G_CSF	NAPA	ivw	3	0.0313616	0.174204	0.85713	0.999914	NA
G_CSF	COMMD7	ivw	3	0.0330187	0.0280949	0.239893	0.963677	NA
G_CSF	ANKRD12	ivw	3	0.00958498	0.035818	0.789005	0.999914	NA
G_CSF	MCM9	ivw	3	-0.0402584	0.0590699	0.495531	0.999004	NA
G_CSF	MAN2B2	ivw	7	-0.0202619	0.0125889	0.107506	0.895055	NA
G_CSF	JAZF1-AS1	ivw	2	0.0409903	0.0727952	0.573373	0.999914	NA
G_CSF	SCNN1A	ivw	2	0.0974372	0.134121	0.467541	0.998544	NA
G_CSF	RP11-356N1.2	ivw	3	0.0289919	0.0205675	0.158659	0.931561	NA
G_CSF	AC005154.6	ivw	8	-0.0109208	0.0164111	0.505759	0.999662	NA
G_CSF	COL5A3	ivw	4	0.00765885	0.0154606	0.620333	0.999914	NA
G_CSF	GADD45B	ivw	4	0.0224673	0.0279118	0.420854	0.994966	NA
G_CSF	RP11-164H13.1	ivw	3	0.00863625	0.0538475	0.872579	0.999914	NA
G_CSF	THOC5	ivw	2	-0.0703546	0.0824294	0.393375	0.992703	NA
G_CSF	MLK4	ivw	2	-0.00624266	0.0197196	0.751569	0.999914	NA
G_CSF	HCAR3	ivw	9	0.00605674	0.0229644	0.791977	0.999914	NA
G_CSF	SLC27A2	ivw	2	0.0158831	0.0810957	0.844723	0.999914	NA
G_CSF	FAM157B	ivw	2	0.0728397	0.0519758	0.16109	0.933125	NA
G_CSF	LINC00665	ivw	12	-0.0255441	0.0225973	0.258306	0.969326	NA
G_CSF	PAK2	ivw	2	-0.0385908	0.0402177	0.337283	0.98479	NA
G_CSF	GLUL	ivw	3	-0.0142091	0.0292616	0.627259	0.999914	NA
G_CSF	SLC16A4	ivw	3	0.0387735	0.0446249	0.384915	0.992457	NA
G_CSF	CNPY2	ivw	2	-0.0383126	0.0246414	0.119991	0.906855	NA
G_CSF	RGMB	ivw	13	-0.00946834	0.0148058	0.522497	0.999914	NA
G_CSF	LDOC1L	ivw	14	0.00484129	0.0104866	0.644321	0.999914	NA
G_CSF	AP3B2	ivw	8	0.00828194	0.0142915	0.562252	0.999914	NA
G_CSF	NPTXR	ivw	3	-0.0051313	0.0382262	0.893216	0.999914	NA
G_CSF	C7orf29	ivw	6	0.0389614	0.0158038	0.0136892	0.632221	Sufficient
G_CSF	ZNF317	ivw	4	-0.043561	0.023989	0.0693893	0.846044	NA
G_CSF	PTGS1	ivw	2	0.00583012	0.0468151	0.900892	0.999914	NA
G_CSF	TIMM10B	ivw	2	-0.0551204	0.0649536	0.396097	0.992865	NA
G_CSF	URGCP	ivw	2	0.043221	0.0408932	0.290546	0.976146	NA
G_CSF	CDRT15P1	ivw	6	-0.00943185	0.0165925	0.569735	0.999914	NA
G_CSF	ZADH2	ivw	5	-0.0184633	0.0170848	0.279838	0.974037	NA
G_CSF	NRDE2	ivw	3	0.00148702	0.0171542	0.930922	0.999914	NA
G_CSF	ARMC7	ivw	3	0.0283593	0.0288572	0.325734	0.982769	NA
G_CSF	MYL12A	ivw	3	0.0350399	0.0338959	0.301252	0.978689	NA
G_CSF	PABPC1	ivw	2	-0.0581901	0.0639747	0.363044	0.990145	NA
G_CSF	RPL10A	ivw	6	0.0153512	0.0171902	0.371846	0.991025	NA
G_CSF	RSG1	ivw	3	-0.0138034	0.0401776	0.731178	0.999914	NA
G_CSF	MOB2	ivw	3	0.0085749	0.0516358	0.868106	0.999914	NA
G_CSF	LOXL3	ivw	3	0.035039	0.0273856	0.200733	0.949901	NA
G_CSF	PARVB	ivw	7	-0.00353749	0.0248413	0.886761	0.999914	NA
G_CSF	TBC1D27	ivw	2	-0.0141555	0.0563134	0.801529	0.999914	NA
G_CSF	ZC3H15	ivw	2	0.0515985	0.155319	0.739731	0.999914	NA
G_CSF	VIPR2	ivw	3	-0.0339272	0.0336259	0.312994	0.980665	NA
G_CSF	ACSL3	ivw	3	0.000441368	0.0276769	0.987277	0.999914	NA
G_CSF	ZNF212	ivw	6	-0.0094212	0.0174537	0.589348	0.999914	NA
G_CSF	EPPK1	ivw	5	0.018116	0.0281775	0.520274	0.999914	NA
G_CSF	TRAPPC4	ivw	21	-0.0126123	0.00697841	0.0707113	0.849428	NA
G_CSF	PTGS2	ivw	3	-0.0280923	0.0276927	0.310378	0.980308	NA
G_CSF	RSPO4	ivw	2	-0.0299355	0.0514029	0.560317	0.999914	NA
G_CSF	ZMYND15	ivw	5	0.040825	0.021099	0.0529987	0.815455	NA
G_CSF	PSPHP1	ivw	9	-0.0424561	0.0240142	0.0770684	0.857305	NA
G_CSF	TP53INP1	ivw	5	0.00501603	0.0225597	0.824045	0.999914	NA
G_CSF	ADAM28	ivw	3	0.00103467	0.0276276	0.970126	0.999914	NA
G_CSF	UBE2I	ivw	3	0.0122651	0.0145811	0.400256	0.993199	NA
G_CSF	ZNF32	ivw	3	-0.0318214	0.0309506	0.303885	0.979158	NA
G_CSF	NIP7	ivw	3	-0.025479	0.0197447	0.196904	0.948258	NA
G_CSF	IL12RB2	ivw	3	0.00925777	0.0296137	0.754571	0.999914	NA
G_CSF	BRF1	ivw	2	0.0939963	0.0575281	0.102276	0.888109	NA
G_CSF	MCCC1	ivw	3	0.0123798	0.0242547	0.609767	0.999914	NA
G_CSF	ESYT2	ivw	7	0.0361996	0.0195428	0.0639792	0.83521	NA
G_CSF	BNC2	ivw	2	-0.0153372	0.0236637	0.516901	0.999914	NA
G_CSF	UNC13D	ivw	2	0.0602552	0.0224714	0.00733121	0.541322	Sufficient
G_CSF	MARCH1	ivw	6	-0.0235155	0.0163855	0.151245	0.927903	NA
G_CSF	FAM8A1	ivw	2	-0.0392803	0.0393063	0.317632	0.981372	NA
G_CSF	SLC9B2	ivw	2	-0.015629	0.0506133	0.757479	0.999914	NA
G_CSF	SACM1L	ivw	13	0.00156316	0.012872	0.903344	0.999914	NA
G_CSF	STXBP4	ivw	2	-0.0254865	0.0274339	0.35288	0.987604	NA
G_CSF	ENOSF1	ivw	10	-0.00343313	0.0152857	0.822292	0.999914	NA
G_CSF	ERVK3-1	ivw	8	0.0220141	0.0109327	0.0440528	0.790176	Sufficient
G_CSF	LSM10	ivw	3	0.0797936	0.0433161	0.0654573	0.838357	NA
G_CSF	TSPAN9	ivw	3	0.0264903	0.0383884	0.490156	0.998673	NA
G_CSF	FAM221B	ivw	2	-0.0165837	0.035566	0.641015	0.999914	NA
G_CSF	ARMC1	ivw	2	0.0105528	0.031315	0.736126	0.999914	NA
G_CSF	RP11-89K11.1	ivw	2	0.0199224	0.0270758	0.461853	0.998396	NA
G_CSF	COQ7	ivw	3	-0.0179059	0.0291231	0.538664	0.999914	NA
G_CSF	THNSL2	ivw	15	-0.00229321	0.00800698	0.774571	0.999914	NA
G_CSF	BRD7	ivw	12	-0.0123204	0.0132018	0.350698	0.987157	NA
G_CSF	BCR	ivw	7	0.028813	0.0154534	0.0622493	0.83389	NA
G_CSF	IGLV10-54	ivw	5	-0.00493188	0.0196071	0.8014	0.999914	NA
G_CSF	H2AFJ	ivw	2	-0.0513834	0.039875	0.197533	0.948424	NA
G_CSF	RNF34	ivw	2	0.0328175	0.0620953	0.597151	0.999914	NA
G_CSF	ITIH4	ivw	13	0.0156574	0.0112486	0.163942	0.934945	NA
G_CSF	CATSPER1	ivw	2	-0.0501276	0.104344	0.63094	0.999914	NA
G_CSF	RP1-68D18.4	ivw	2	0.0187692	0.0190419	0.32429	0.982616	NA
G_CSF	JMJD6	ivw	5	-0.0210469	0.0202925	0.299654	0.978689	NA
G_CSF	EPM2A	ivw	2	0.0763377	0.0303483	0.0118901	0.610594	Sufficient
G_CSF	HMBS	ivw	9	0.0408532	0.0173721	0.0186902	0.67671	Sufficient
G_CSF	LL22NC03-86G7.1	ivw	2	-0.0581533	0.0355873	0.102237	0.888109	NA
G_CSF	AVL9	ivw	3	-0.011373	0.0379251	0.764268	0.999914	NA
G_CSF	FAM151B	ivw	2	0.0314765	0.0508936	0.536261	0.999914	NA
G_CSF	AC010492.2	ivw	3	0.0301268	0.0408021	0.460293	0.998204	NA
G_CSF	RFWD2	ivw	2	-0.0672647	0.075348	0.372007	0.991025	NA
G_CSF	NPEPL1	ivw	4	0.0207549	0.0254359	0.414518	0.994223	NA
G_CSF	AC073135.6	ivw	2	0.0260097	0.0320828	0.417534	0.994761	NA
G_CSF	BCKDK	ivw	6	-0.0460777	0.021634	0.0331821	0.754204	Sufficient
G_CSF	NOC4L	ivw	7	-0.0161777	0.0187724	0.38881	0.992517	NA
G_CSF	TTC39B	ivw	15	-0.00914808	0.010358	0.377133	0.99179	NA
G_CSF	HELB	ivw	2	-0.0052218	0.0785843	0.947021	0.999914	NA
G_CSF	RP11-98I9.4	ivw	13	0.011419	0.0136011	0.401152	0.993199	NA
G_CSF	RP11-779O18.3	ivw	3	-0.0540778	0.0271973	0.046773	0.798391	Sufficient
G_CSF	LAPTM4B	ivw	12	-0.00796704	0.00920976	0.387003	0.992457	NA
G_CSF	PPOX	ivw	4	0.0153755	0.0228744	0.501476	0.999568	NA
G_CSF	TRBV9	ivw	4	-0.0240119	0.0293555	0.413375	0.994221	NA
G_CSF	RP11-173M1.8	ivw	5	-0.00277702	0.022317	0.900971	0.999914	NA
G_CSF	TRIM8	ivw	5	-0.00606927	0.0230754	0.792536	0.999914	NA
G_CSF	CTD-2574D22.4	ivw	2	0.0401437	0.0759074	0.596909	0.999914	NA
G_CSF	P2RX6	ivw	2	0.0146335	0.0561004	0.794212	0.999914	NA
G_CSF	HEXIM2	ivw	4	0.0127829	0.0348553	0.713813	0.999914	NA
G_CSF	LRRC37B	ivw	2	-0.01466	0.0203965	0.472295	0.998544	NA
G_CSF	IPO8	ivw	22	0.00727376	0.0069348	0.294234	0.977088	NA
G_CSF	HPS5	ivw	4	0.00446681	0.0356859	0.900389	0.999914	NA
G_CSF	SLC2A11	ivw	3	0.00529647	0.0395344	0.893425	0.999914	NA
G_CSF	PRSS16	ivw	2	0.0419465	0.0277772	0.131017	0.915539	NA
G_CSF	CCDC151	ivw	3	-0.00682886	0.0355396	0.847626	0.999914	NA
G_CSF	KIAA0101	ivw	2	-0.00405604	0.0318871	0.898782	0.999914	NA
G_CSF	AEBP1	ivw	5	0.0235238	0.0285586	0.410108	0.994215	NA
G_CSF	LRRC47	ivw	2	-0.0440147	0.0384052	0.25177	0.96796	NA
G_CSF	CYP4V2	ivw	14	-0.010834	0.0130104	0.405002	0.993588	NA
G_CSF	HS3ST3B1	ivw	2	-0.0845182	0.0459121	0.0656405	0.838876	NA
G_CSF	RP11-378A13.1	ivw	11	0.000242674	0.0148693	0.986979	0.999914	NA
G_CSF	SLC22A31	ivw	3	0.00322944	0.0198183	0.870556	0.999914	NA
G_CSF	RC3H1	ivw	2	0.0468284	0.101308	0.643912	0.999914	NA
G_CSF	ZNF215	ivw	5	-0.0186816	0.0135846	0.169069	0.938012	NA
G_CSF	RP11-240E2.2	ivw	3	-0.0286083	0.0248255	0.249167	0.967027	NA
G_CSF	ZNF117	ivw	5	-0.00911182	0.0279182	0.744141	0.999914	NA
G_CSF	TSEN54	ivw	4	-0.0293373	0.0360141	0.415297	0.994354	NA
G_CSF	SLC16A6	ivw	5	-0.0237987	0.0272337	0.382189	0.992362	NA
G_CSF	CCDC170	ivw	4	-0.0168549	0.0271857	0.535264	0.999914	NA
G_CSF	AC011893.3	ivw	7	-0.0258634	0.018069	0.152324	0.927938	NA
G_CSF	ZNF616	ivw	3	-0.0583472	0.0432733	0.177549	0.942193	NA
G_CSF	SLC25A3	ivw	3	0.0314617	0.0308343	0.307564	0.979698	NA
G_CSF	CTD-3064M3.3	ivw	3	0.0211904	0.0292377	0.468597	0.998544	NA
G_CSF	DNTTIP2	ivw	2	-0.0189003	0.0550489	0.731345	0.999914	NA
G_CSF	TANGO6	ivw	2	0.0328035	0.0524517	0.531706	0.999914	NA
G_CSF	WDR83OS	ivw	4	0.00667867	0.018442	0.717245	0.999914	NA
G_CSF	PCBP1-AS1	ivw	5	-0.0124517	0.038864	0.748671	0.999914	NA
G_CSF	AAGAB	ivw	12	-0.0109737	0.0118684	0.355166	0.987947	NA
G_CSF	ZDHHC20	ivw	3	-0.0302636	0.035777	0.397612	0.992865	NA
G_CSF	LTBP4	ivw	4	-0.0246936	0.0460369	0.591692	0.999914	NA
G_CSF	TCTN1	ivw	2	-0.0849535	0.0480727	0.0771965	0.857507	NA
G_CSF	CLN3	ivw	4	-0.0691249	0.0292777	0.0182253	0.67439	Sufficient
G_CSF	MOSPD3	ivw	2	-0.0209237	0.0211859	0.323338	0.98259	NA
G_CSF	GAREML	ivw	3	-0.00396153	0.0486479	0.935098	0.999914	NA
G_CSF	SARS	ivw	4	0.0708572	0.0365557	0.0525826	0.814612	NA
G_CSF	PRR4	ivw	9	0.0227927	0.0134155	0.0893239	0.873583	NA
G_CSF	JUP	ivw	16	-0.00516109	0.00775104	0.505502	0.999662	NA
G_CSF	SCMH1	ivw	3	0.0436001	0.0526262	0.407395	0.994114	NA
G_CSF	JMJD8	ivw	2	0.0922926	0.0484599	0.0568432	0.823655	NA
G_CSF	XRCC3	ivw	4	-0.0503806	0.0232345	0.0301318	0.741946	Sufficient
G_CSF	SLC15A3	ivw	6	-0.0344495	0.0260974	0.186824	0.945818	NA
G_CSF	RP11-492E3.51	ivw	2	0.0415164	0.0710274	0.558875	0.999914	NA
G_CSF	RP5-823G15.6	ivw	3	0.056979	0.0532041	0.284192	0.974905	NA
G_CSF	LRR1	ivw	13	-0.0242997	0.0121607	0.045693	0.795328	Sufficient
G_CSF	RP11-327F22.6	ivw	5	0.0428104	0.0174792	0.0143167	0.639	Sufficient
G_CSF	GGA1	ivw	2	-0.00693404	0.0362362	0.848246	0.999914	NA
G_CSF	CTA-384D8.20	ivw	2	0.0416984	0.079679	0.600744	0.999914	NA
G_CSF	MAP2K2	ivw	2	-0.00822043	0.0269855	0.760653	0.999914	NA
G_CSF	ACOT13	ivw	4	0.0169554	0.0212252	0.424388	0.995481	NA
G_CSF	ELP3	ivw	14	0.00788232	0.0140442	0.574625	0.999914	NA
G_CSF	RP11-181G12.2	ivw	3	-0.0114328	0.0341409	0.737722	0.999914	NA
G_CSF	GMDS	ivw	6	0.0440913	0.0209055	0.0349375	0.761358	Sufficient
G_CSF	RP11-356C4.5	ivw	6	-0.00259311	0.0185996	0.88912	0.999914	NA
G_CSF	WASH3P	ivw	5	0.00522712	0.0269728	0.846339	0.999914	NA
G_CSF	CHD3	ivw	2	0.21423	0.0868488	0.0136364	0.631522	Sufficient
G_CSF	PCED1B	ivw	9	0.00585231	0.0154318	0.704511	0.999914	NA
G_CSF	ABHD4	ivw	3	0.0293003	0.0413205	0.478263	0.998544	NA
G_CSF	MRS2	ivw	4	0.022013	0.0200598	0.27248	0.972332	NA
G_CSF	ECI2	ivw	3	0.0575447	0.0378892	0.128822	0.913791	NA
G_CSF	PNPLA8	ivw	4	-0.000713906	0.0308026	0.981509	0.999914	NA
G_CSF	AP003774.6	ivw	10	0.0114239	0.0129846	0.378965	0.991997	NA
G_CSF	DPYD	ivw	5	-0.0070805	0.0204039	0.728579	0.999914	NA
G_CSF	GNG11	ivw	2	-0.016183	0.0399803	0.685644	0.999914	NA
G_CSF	CCSER2	ivw	13	0.00442645	0.0138004	0.748401	0.999914	NA
G_CSF	RAB3IP	ivw	11	-0.0151039	0.0176624	0.392471	0.992703	NA
G_CSF	PIGB	ivw	4	-0.00371613	0.0234712	0.874199	0.999914	NA
G_CSF	CD1C	ivw	2	-0.0112959	0.0501011	0.82162	0.999914	NA
G_CSF	DDX39BP2	ivw	7	-0.00976271	0.0255387	0.70226	0.999914	NA
G_CSF	RP11-18H21.1	ivw	12	0.00868323	0.0167274	0.60369	0.999914	NA
G_CSF	CADM1	ivw	4	-0.0672349	0.0359517	0.0614638	0.832124	NA
G_CSF	RP11-473M20.9	ivw	6	2.71582e-05	0.0220538	0.999017	0.999932	NA
G_CSF	PRSS21	ivw	2	0.0274673	0.0521822	0.59863	0.999914	NA
G_CSF	SLC25A23	ivw	3	0.0187471	0.0283633	0.508635	0.999662	NA
G_CSF	TAX1BP1	ivw	2	-0.171306	0.0553978	0.00198625	0.376653	Sufficient
G_CSF	GRK4	ivw	8	0.00450345	0.0160608	0.77917	0.999914	NA
G_CSF	DEF6	ivw	16	-0.0144292	0.0132532	0.276271	0.973183	NA
G_CSF	ZNF266	ivw	15	-0.0190481	0.00735589	0.00961137	0.57969	Sufficient
G_CSF	GMPR2	ivw	4	0.00346911	0.0578885	0.952213	0.999914	NA
G_CSF	SRGAP3	ivw	5	0.0254916	0.0318033	0.42282	0.995419	NA
G_CSF	OTX1	ivw	6	-0.00657114	0.010435	0.528878	0.999914	NA
G_CSF	PTGIR	ivw	5	-0.0472154	0.0374758	0.20771	0.952527	NA
G_CSF	HAPLN3	ivw	4	-0.00869637	0.0406889	0.830759	0.999914	NA
G_CSF	CXXC11	ivw	4	-0.0149679	0.0421729	0.722651	0.999914	NA
G_CSF	KIAA1737	ivw	13	-0.00912584	0.0115903	0.431068	0.996135	NA
G_CSF	CRHR1-IT1	ivw	19	-0.00411324	0.00759334	0.588032	0.999914	NA
G_CSF	SCGB3A2	ivw	7	0.00857774	0.0163681	0.600242	0.999914	NA
G_CSF	CROT	ivw	4	-0.0136003	0.019555	0.486748	0.998544	NA
G_CSF	RP11-499P20.2	ivw	7	-0.0106374	0.0128288	0.407003	0.994114	NA
G_CSF	PICALM	ivw	3	-0.0712083	0.0332675	0.0323164	0.751576	Sufficient
G_CSF	FAM22E	ivw	3	-0.0174129	0.0421476	0.679504	0.999914	NA
G_CSF	TRIM61	ivw	4	-0.00300378	0.0586174	0.959131	0.999914	NA
G_CSF	NSA2	ivw	4	-0.0223455	0.0161944	0.167639	0.936769	NA
G_CSF	IRX3	ivw	8	0.00323522	0.0161434	0.841163	0.999914	NA
G_CSF	EIF5A	ivw	2	-0.0101398	0.0249017	0.683866	0.999914	NA
G_CSF	ZNF329	ivw	6	-0.0612924	0.0307639	0.0463332	0.797209	Sufficient
G_CSF	PI4K2A	ivw	2	-0.00594479	0.0629059	0.92471	0.999914	NA
G_CSF	SYNM	ivw	18	0.00829213	0.00820477	0.312185	0.980575	NA
G_CSF	FAM32A	ivw	3	0.00936863	0.0604127	0.87676	0.999914	NA
G_CSF	CKAP2	ivw	15	0.0081046	0.0104946	0.439957	0.996135	NA
G_CSF	OCIAD1	ivw	2	-0.0083891	0.029492	0.776063	0.999914	NA
G_CSF	STK38L	ivw	2	0.00936622	0.054114	0.862586	0.999914	NA
G_CSF	PGPEP1	ivw	3	-0.0341152	0.0296677	0.25018	0.967348	NA
G_CSF	TG	ivw	3	0.0329647	0.0479928	0.492165	0.998681	NA
G_CSF	CTD-2008A1.2	ivw	2	0.0401477	0.0589398	0.495767	0.999004	NA
G_CSF	RP11-645C24.2	ivw	6	-0.0187464	0.0307689	0.542349	0.999914	NA
G_CSF	CCRN4L	ivw	2	-0.0201116	0.0633606	0.750929	0.999914	NA
G_CSF	HECA	ivw	2	0.147209	0.144108	0.30701	0.979661	NA
G_CSF	PNKP	ivw	9	0.0148797	0.0177736	0.402492	0.993396	NA
G_CSF	AKNA	ivw	2	0.00900387	0.0287232	0.753923	0.999914	NA
G_CSF	MFHAS1	ivw	7	0.01136	0.0194497	0.559171	0.999914	NA
G_CSF	RP11-296I10.6	ivw	4	0.0483503	0.02162	0.0253275	0.718701	Sufficient
G_CSF	AC009005.2	ivw	2	0.0680955	0.0288696	0.0183379	0.675125	Sufficient
G_CSF	DNAH1	ivw	3	0.0199341	0.0343656	0.561873	0.999914	NA
G_CSF	RP11-529E10.6	ivw	6	-0.00215196	0.0225083	0.923833	0.999914	NA
G_CSF	PPP2R5E	ivw	2	0.14953	0.0866756	0.0844965	0.866584	NA
G_CSF	ATP10A	ivw	7	-0.0406235	0.03144	0.196324	0.948031	NA
G_CSF	HCG4P3	ivw	6	-0.0175227	0.0213024	0.410752	0.994215	NA
G_CSF	PRAM1	ivw	2	0.0331317	0.0341892	0.33251	0.983955	NA
G_CSF	ZFAND3	ivw	2	0.0270567	0.0302663	0.371346	0.990967	NA
G_CSF	SLC6A6	ivw	5	-0.0144308	0.0214728	0.501552	0.999568	NA
G_CSF	CORO2A	ivw	13	-0.00306594	0.0118639	0.796078	0.999914	NA
G_CSF	TNFRSF14	ivw	5	-0.010853	0.0173771	0.532262	0.999914	NA
G_CSF	IRF2	ivw	3	-0.00282767	0.0211551	0.893669	0.999914	NA
G_CSF	IGHV1-69	ivw	2	0.0204155	0.0193922	0.292447	0.976675	NA
G_CSF	SDHA	ivw	2	-0.0482555	0.0543565	0.37467	0.991616	NA
G_CSF	CYB5D2	ivw	2	0.01168	0.0215187	0.587281	0.999914	NA
G_CSF	BSN	ivw	2	0.000771652	0.0546408	0.988732	0.999914	NA
G_CSF	MNF1	ivw	2	-0.00833699	0.0714794	0.907149	0.999914	NA
G_CSF	ERAP2	ivw	31	-0.00439511	0.00451887	0.330747	0.983695	NA
G_CSF	CTD-3023J11.2	ivw	3	-0.0255794	0.0492986	0.603854	0.999914	NA
G_CSF	TMEM64	ivw	2	-0.0646445	0.0402403	0.108172	0.895624	NA
G_CSF	TNFRSF10B	ivw	4	0.00492195	0.0160016	0.758393	0.999914	NA
G_CSF	CPA5	ivw	9	0.00221102	0.0116484	0.849455	0.999914	NA
G_CSF	IRF7	ivw	3	0.00274277	0.032237	0.932197	0.999914	NA
G_CSF	ARHGEF18	ivw	5	0.0275321	0.0388001	0.47796	0.998544	NA
G_CSF	ARMC10	ivw	2	0.048223	0.0814202	0.553668	0.999914	NA
G_CSF	CLUAP1	ivw	3	0.0219708	0.0412151	0.59398	0.999914	NA
G_CSF	PHLDA2	ivw	2	-0.0109689	0.0548634	0.841535	0.999914	NA
G_CSF	DCTD	ivw	8	0.00353458	0.0112284	0.752921	0.999914	NA
G_CSF	PTPRM	ivw	14	-0.00459327	0.011833	0.697888	0.999914	NA
G_CSF	NIPAL2	ivw	2	-0.0619575	0.0292337	0.0340582	0.757607	Sufficient
G_CSF	SCARB2	ivw	4	0.0194781	0.0251195	0.438091	0.996135	NA
G_CSF	HSD17B1P1	ivw	2	0.157855	0.0678348	0.0199624	0.684262	Sufficient
G_CSF	ARHGAP26	ivw	3	0.0920282	0.0588015	0.117568	0.904931	NA
G_CSF	PRRC2B	ivw	2	0.0314431	0.0508803	0.536587	0.999914	NA
G_CSF	LYSMD2	ivw	3	-0.0121821	0.061322	0.84253	0.999914	NA
G_CSF	EIF3C	ivw	2	0.0386783	0.0288913	0.180652	0.943407	NA
G_CSF	RRP12	ivw	16	0.00392974	0.00918856	0.668886	0.999914	NA
G_CSF	SRA1	ivw	12	-0.00881345	0.0116051	0.447586	0.996638	NA
G_CSF	MYO16-AS1	ivw	8	0.0440062	0.017019	0.00971787	0.581857	Sufficient
G_CSF	DUTP6	ivw	4	0.0482784	0.0183013	0.00834008	0.557089	Sufficient
G_CSF	TOMM34	ivw	15	-0.00245825	0.0073729	0.73882	0.999914	NA
G_CSF	TEAD2	ivw	5	0.0227507	0.0163591	0.164315	0.935002	NA
G_CSF	SCRN1	ivw	6	0.000606682	0.0138071	0.964952	0.999914	NA
G_CSF	ASPH	ivw	5	-0.00634421	0.0232945	0.785355	0.999914	NA
G_CSF	RNF216P1	ivw	3	-0.0147938	0.0302914	0.625278	0.999914	NA
G_CSF	NEURL4	ivw	2	0.0217523	0.0604117	0.718797	0.999914	NA
G_CSF	CDKN1A	ivw	3	-0.020407	0.0351317	0.561327	0.999914	NA
G_CSF	SPAG9	ivw	3	0.0334405	0.0260558	0.199345	0.949601	NA
G_CSF	HLA-DMB	ivw	2	0.020557	0.0569979	0.718351	0.999914	NA
G_CSF	RP3-473L9.4	ivw	2	0.0526318	0.0527406	0.31831	0.981517	NA
G_CSF	HBG2	ivw	4	-0.00678034	0.0161111	0.673866	0.999914	NA
G_CSF	EFCAB14	ivw	2	-0.0103552	0.0445567	0.816224	0.999914	NA
G_CSF	PSME4	ivw	3	0.0596131	0.0293375	0.0421561	0.785205	Sufficient
G_CSF	KCNQ4	ivw	2	-0.0230936	0.086382	0.789205	0.999914	NA
G_CSF	PAFAH1B1	ivw	4	-0.0319719	0.0355258	0.36814	0.990782	NA
G_CSF	NEDD4L	ivw	3	0.0110013	0.0297812	0.711826	0.999914	NA
G_CSF	CTD-2331H12.7	ivw	2	-0.0154677	0.0677731	0.819469	0.999914	NA
G_CSF	ADORA2B	ivw	7	0.0011032	0.0256458	0.965688	0.999914	NA
G_CSF	DLGAP1-AS1	ivw	4	0.0289185	0.0122841	0.018566	0.675894	Sufficient
G_CSF	SFT2D2	ivw	2	-0.0648469	0.0895702	0.469079	0.998544	NA
G_CSF	SLC16A5	ivw	2	-0.000849273	0.0238852	0.971636	0.999914	NA
G_CSF	AC093901.1	ivw	5	-0.0157965	0.0364494	0.664738	0.999914	NA
G_CSF	GXYLT1	ivw	7	-0.0491234	0.0222826	0.0274851	0.729456	Sufficient
G_CSF	TSPAN4	ivw	8	-0.0238836	0.0160368	0.136409	0.918852	NA
G_CSF	MN1	ivw	3	-0.0413612	0.0335103	0.217098	0.956331	NA
G_CSF	PEX7	ivw	2	-0.0335219	0.0286943	0.242708	0.964851	NA
G_CSF	FRAT2	ivw	11	0.0014057	0.012957	0.913607	0.999914	NA
G_CSF	WDR90	ivw	3	0.0361714	0.0516251	0.483517	0.998544	NA
G_CSF	RP13-977J11.8	ivw	2	0.195272	0.0987363	0.0479612	0.801543	Sufficient
G_CSF	LRRC56	ivw	6	-0.01716	0.015877	0.279783	0.974037	NA
G_CSF	FCER1A	ivw	7	-0.0118764	0.0172184	0.490354	0.998673	NA
G_CSF	FSCN1	ivw	5	-0.000403464	0.0258911	0.987567	0.999914	NA
G_CSF	TRAP1	ivw	7	0.00433098	0.0117166	0.711648	0.999914	NA
G_CSF	MATN2	ivw	7	-0.00724366	0.0262281	0.78241	0.999914	NA
G_CSF	ABTB1	ivw	8	0.0109598	0.0126988	0.388108	0.992457	NA
G_CSF	AC007278.2	ivw	2	0.0172856	0.0558112	0.756777	0.999914	NA
G_CSF	TOP1MT	ivw	3	-0.000206076	0.0384573	0.995725	0.999914	NA
G_CSF	COG1	ivw	6	0.00123535	0.0181892	0.945852	0.999914	NA
G_CSF	CST3	ivw	14	-0.0171533	0.0104397	0.100366	0.886838	NA
G_CSF	ACBD3	ivw	2	-0.00664095	0.0313168	0.832062	0.999914	NA
G_CSF	TRIT1	ivw	6	-0.00508291	0.0119938	0.671715	0.999914	NA
G_CSF	ADAMTS6	ivw	2	0.0155543	0.0285212	0.585505	0.999914	NA
G_CSF	SUOX	ivw	11	-0.0240433	0.015106	0.111466	0.898738	NA
G_CSF	TXNL4B	ivw	2	0.00962002	0.0576706	0.86752	0.999914	NA
G_CSF	TCP11L2	ivw	7	-0.00198419	0.0175379	0.909922	0.999914	NA
G_CSF	ZNF518B	ivw	5	-0.000741643	0.039294	0.984941	0.999914	NA
G_CSF	PIGP	ivw	17	0.00900151	0.00980161	0.358425	0.988471	NA
G_CSF	DNAJB1	ivw	2	-0.0365511	0.0477703	0.444186	0.996273	NA
G_CSF	AGXT2L2	ivw	2	-0.0341443	0.0528656	0.518364	0.999914	NA
G_CSF	CHP1	ivw	3	0.00791624	0.0206522	0.701488	0.999914	NA
G_CSF	DEPTOR	ivw	3	0.0553484	0.0343683	0.1073	0.894701	NA
G_CSF	MYH3	ivw	3	-0.0206061	0.0325908	0.527213	0.999914	NA
G_CSF	POMGNT1	ivw	5	-0.0181625	0.0262705	0.489336	0.998544	NA
G_CSF	RP11-632F7.1	ivw	2	0.0527966	0.0395782	0.18221	0.943543	NA
G_CSF	TCTN2	ivw	5	0.000970141	0.050347	0.984626	0.999914	NA
G_CSF	AC139100.2	ivw	2	0.00857841	0.0456425	0.850918	0.999914	NA
G_CSF	SCN9A	ivw	8	-0.00346479	0.0287528	0.904085	0.999914	NA
G_CSF	KSR1	ivw	7	-0.0263801	0.0176302	0.134575	0.917618	NA
G_CSF	IGHV3-33	ivw	2	-0.0153672	0.0715175	0.829866	0.999914	NA
G_CSF	ZNHIT1	ivw	3	-0.0356954	0.0270682	0.187262	0.946122	NA
G_CSF	RP11-1094M14.5	ivw	3	-0.00327928	0.0301497	0.913388	0.999914	NA
G_CSF	ZNF428	ivw	2	0.138801	0.0786789	0.0777085	0.857703	NA
G_CSF	ASB16-AS1	ivw	11	0.0299821	0.0153389	0.0506257	0.808146	NA
G_CSF	DYNLT1	ivw	6	0.0168018	0.029125	0.564017	0.999914	NA
G_CSF	DESI1	ivw	4	-0.0235817	0.0299677	0.431338	0.996135	NA
G_CSF	SLC31A1	ivw	6	-0.0265255	0.0299418	0.375671	0.991626	NA
G_CSF	ITGA5	ivw	2	-0.093401	0.0661089	0.157704	0.930964	NA
G_CSF	BCL2L13	ivw	8	0.000143556	0.0134323	0.991473	0.999914	NA
G_CSF	PCMTD1	ivw	2	-0.0135538	0.0293424	0.644141	0.999914	NA
G_CSF	USP15	ivw	10	-0.0119119	0.0162394	0.463244	0.998446	NA
G_CSF	PLCG1	ivw	3	0.0610055	0.0584413	0.296543	0.97759	NA
G_CSF	RASA4CP	ivw	4	-0.00177987	0.0163982	0.913567	0.999914	NA
G_CSF	IMP4	ivw	2	-0.00459537	0.0151605	0.761803	0.999914	NA
G_CSF	RP11-505K9.1	ivw	3	0.0504783	0.0320365	0.115107	0.903621	NA
G_CSF	ZNF77	ivw	3	0.0121556	0.0140042	0.385396	0.992457	NA
G_CSF	CEACAM22P	ivw	2	0.0787853	0.0287706	0.00617397	0.519017	Sufficient
G_CSF	SLC38A1	ivw	13	-0.0244229	0.0120383	0.0424823	0.786422	Sufficient
G_CSF	EVA1C	ivw	4	-0.0151412	0.0318212	0.634202	0.999914	NA
G_CSF	PRKCQ	ivw	2	0.0373008	0.126991	0.768966	0.999914	NA
G_CSF	UBAP1	ivw	2	0.00754295	0.0324581	0.816235	0.999914	NA
G_CSF	FAM98C	ivw	2	0.0226762	0.084254	0.787821	0.999914	NA
G_CSF	AP4E1	ivw	9	-0.0065556	0.0150541	0.663221	0.999914	NA
G_CSF	PLXNC1	ivw	4	-0.116891	0.108087	0.279496	0.974037	NA
G_CSF	TMUB1	ivw	2	-0.028614	0.0597043	0.631753	0.999914	NA
G_CSF	AC006026.13	ivw	5	0.0116071	0.0176088	0.509791	0.999662	NA
G_CSF	DCXR	ivw	7	-0.0116615	0.0114057	0.306578	0.979606	NA
G_CSF	CSNK1G3	ivw	2	0.051332	0.0445413	0.249133	0.967027	NA
G_CSF	CRYGS	ivw	3	-0.0247243	0.0380987	0.516368	0.999914	NA
G_CSF	TACC1	ivw	4	0.0124135	0.0186743	0.506219	0.999662	NA
G_CSF	RP11-341N2.1	ivw	4	0.00219629	0.0210177	0.916775	0.999914	NA
G_CSF	EIF4E	ivw	2	-0.0144053	0.0218544	0.509801	0.999662	NA
G_CSF	STAT6	ivw	15	-0.0112115	0.0112531	0.319103	0.981826	NA
G_CSF	RP11-254F7.2	ivw	8	-0.0130559	0.0133928	0.329637	0.983533	NA
G_CSF	ARHGAP15	ivw	14	0.0133169	0.00903686	0.140585	0.922632	NA
G_CSF	LINC00035	ivw	3	0.0232012	0.028662	0.418242	0.994765	NA
G_CSF	LRRC6	ivw	21	0.010548	0.0074296	0.155688	0.929791	NA
G_CSF	MTMR6	ivw	2	-0.00552525	0.0421273	0.895652	0.999914	NA
G_CSF	VPS37B	ivw	3	0.038356	0.0440682	0.384094	0.992457	NA
G_CSF	NCF4	ivw	3	0.0127365	0.0714161	0.858454	0.999914	NA
G_CSF	AKAP11	ivw	2	0.0278585	0.0438183	0.524924	0.999914	NA
G_CSF	PDE1B	ivw	10	0.0104995	0.0360015	0.770562	0.999914	NA
G_CSF	PAPD7	ivw	3	-0.0179729	0.02335	0.441467	0.996135	NA
G_CSF	PLEKHO2	ivw	9	-0.0187517	0.0146368	0.200145	0.949901	NA
G_CSF	SLAMF1	ivw	2	0.00707206	0.0329259	0.829933	0.999914	NA
G_CSF	DCAF4L1	ivw	2	-0.140936	0.0708849	0.0467851	0.798391	Sufficient
G_CSF	TSPAN15	ivw	2	-0.0274431	0.030657	0.370699	0.990895	NA
G_CSF	RP11-186N15.3	ivw	3	-0.020967	0.0353216	0.552778	0.999914	NA
G_CSF	FBXO2	ivw	8	0.00912837	0.0132563	0.491069	0.998681	NA
G_CSF	AEN	ivw	6	0.00596185	0.0195728	0.760672	0.999914	NA
G_CSF	RP11-261P9.4	ivw	2	0.00149446	0.0264269	0.954903	0.999914	NA
G_CSF	SPI1	ivw	2	-0.010063	0.0185663	0.587816	0.999914	NA
G_CSF	GGNBP2	ivw	3	-0.0214919	0.0151979	0.15732	0.930664	NA
G_CSF	C9orf91	ivw	4	-0.0138522	0.0200544	0.489734	0.998544	NA
G_CSF	LINC00205	ivw	3	0.0356176	0.0333044	0.284864	0.974905	NA
G_CSF	MRPS18A	ivw	2	-0.00442827	0.0786461	0.955098	0.999914	NA
G_CSF	DRAXIN	ivw	3	-0.0118779	0.020648	0.56512	0.999914	NA
G_CSF	P4HTM	ivw	6	0.00682677	0.0147633	0.643783	0.999914	NA
G_CSF	RP11-526I2.5	ivw	14	-0.00717286	0.0117752	0.542427	0.999914	NA
G_CSF	BLVRA	ivw	14	0.00299992	0.0105717	0.776588	0.999914	NA
G_CSF	TTLL5	ivw	2	-0.0111829	0.0241961	0.643954	0.999914	NA
G_CSF	SSNA1	ivw	2	0.0551496	0.0320664	0.0854584	0.8678	NA
G_CSF	PHLDA1	ivw	3	-0.148841	0.119425	0.212648	0.954721	NA
G_CSF	DENND3	ivw	5	0.00542259	0.0173761	0.754986	0.999914	NA
G_CSF	LINC00324	ivw	13	-0.00038754	0.0114538	0.973009	0.999914	NA
G_CSF	C2orf68	ivw	2	-0.0360161	0.0586158	0.538922	0.999914	NA
G_CSF	HOXA-AS2	ivw	2	-0.00360086	0.029532	0.902954	0.999914	NA
G_CSF	MREG	ivw	2	-0.0963337	0.0940082	0.305488	0.979461	NA
G_CSF	NAT10	ivw	2	0.00998534	0.0285031	0.726095	0.999914	NA
G_CSF	SPOCK2	ivw	3	-0.00908203	0.0417858	0.827938	0.999914	NA
G_CSF	H2AFV	ivw	2	-0.111518	0.112601	0.321988	0.982158	NA
G_CSF	FRY	ivw	4	-0.0114196	0.0243494	0.639077	0.999914	NA
G_CSF	MFGE8	ivw	7	0.00908708	0.0116893	0.436934	0.996135	NA
G_CSF	C9orf66	ivw	3	0.0180613	0.0573266	0.752717	0.999914	NA
G_CSF	PMS2P3	ivw	5	-0.0222429	0.0152035	0.143465	0.923608	NA
G_CSF	TIMM10	ivw	15	0.0211567	0.0116828	0.0701531	0.848059	NA
G_CSF	RP4-647C14.3	ivw	3	-0.0195795	0.0923933	0.832174	0.999914	NA
G_CSF	TM4SF1	ivw	3	0.0694279	0.0878147	0.429167	0.996123	NA
G_CSF	VAV1	ivw	2	0.0220741	0.0926941	0.811773	0.999914	NA
G_CSF	EML3	ivw	12	-0.00581375	0.00924732	0.529549	0.999914	NA
G_CSF	RBMS2	ivw	16	-0.000692096	0.0109985	0.949825	0.999914	NA
G_CSF	LYPD6B	ivw	2	0.00123394	0.0561947	0.982481	0.999914	NA
G_CSF	KIAA1430	ivw	5	-0.0145726	0.0166511	0.38148	0.992358	NA
G_CSF	RP11-33B1.1	ivw	5	0.00443745	0.0180373	0.805671	0.999914	NA
G_CSF	RP11-496H1.1	ivw	2	-0.0189422	0.0398484	0.634532	0.999914	NA
G_CSF	WASH4P	ivw	2	-0.0602305	0.0514734	0.24195	0.964591	NA
G_CSF	PMPCB	ivw	2	0.00623129	0.19675	0.974734	0.999914	NA
G_CSF	DENND5B	ivw	5	-0.0126644	0.020484	0.536403	0.999914	NA
G_CSF	RP11-206L10.11	ivw	2	-0.0528246	0.110726	0.633308	0.999914	NA
G_CSF	ZBTB43	ivw	2	-0.00346358	0.0574245	0.951904	0.999914	NA
G_CSF	SMG9	ivw	3	-0.00823253	0.146646	0.955231	0.999914	NA
G_CSF	DCAF16	ivw	3	0.00225642	0.0599468	0.969974	0.999914	NA
G_CSF	TRPM4	ivw	5	-0.0314833	0.0192949	0.102745	0.888644	NA
G_CSF	ABCC10	ivw	2	0.066706	0.0500215	0.182352	0.943543	NA
G_CSF	ALG1L2	ivw	9	0.0218083	0.0331598	0.510748	0.999662	NA
G_CSF	TMED1	ivw	3	-0.0263619	0.0297734	0.37593	0.991676	NA
G_CSF	NUCB1	ivw	7	-0.0234708	0.0231487	0.310624	0.980308	NA
G_CSF	INPP5A	ivw	2	-0.0495946	0.0342859	0.148037	0.925807	NA
G_CSF	CRAT	ivw	12	-0.0110276	0.0102833	0.283549	0.974905	NA
G_CSF	MICU1	ivw	5	0.0462591	0.0259673	0.0748414	0.855415	NA
G_CSF	FAM105A	ivw	3	0.0436486	0.0350419	0.212907	0.954934	NA
G_CSF	CMSS1	ivw	13	-0.00578794	0.0143075	0.685817	0.999914	NA
G_CSF	C11orf48	ivw	3	0.0101781	0.0360226	0.777524	0.999914	NA
G_CSF	SLC12A4	ivw	2	0.105135	0.0573952	0.0669853	0.841368	NA
G_CSF	PIK3C3	ivw	2	-0.0404748	0.0397661	0.308763	0.97994	NA
G_CSF	TEK	ivw	12	0.00755186	0.013212	0.567599	0.999914	NA
G_CSF	HIST1H2AE	ivw	2	0.00604694	0.0230706	0.793239	0.999914	NA
G_CSF	KLRK1	ivw	4	-0.0578381	0.0371462	0.119462	0.906307	NA
G_CSF	CTD-2203K17.1	ivw	3	-0.0166869	0.0188702	0.376535	0.99179	NA
G_CSF	RSAD1	ivw	4	-0.0199453	0.0641393	0.755825	0.999914	NA
G_CSF	MED22	ivw	3	-0.000445925	0.0183728	0.980636	0.999914	NA
G_CSF	AGER	ivw	5	0.0443961	0.07363	0.546534	0.999914	NA
G_CSF	MT2A	ivw	14	0.00647082	0.0120031	0.589822	0.999914	NA
G_CSF	FOXD2-AS1	ivw	2	-0.0261001	0.0514432	0.611904	0.999914	NA
G_CSF	AC093609.1	ivw	2	0.0125524	0.0373497	0.736811	0.999914	NA
G_CSF	RP5-827C21.4	ivw	6	-0.00934366	0.0163629	0.567982	0.999914	NA
G_CSF	C17orf80	ivw	4	0.0179423	0.0180002	0.318872	0.981752	NA
G_CSF	GOLGA6L9	ivw	3	0.050503	0.0418143	0.227127	0.960595	NA
G_CSF	RP11-219G17.4	ivw	2	-0.0619781	0.0372895	0.0964973	0.882057	NA
G_CSF	ZNF713	ivw	3	-0.0764434	0.0318445	0.0163717	0.658372	Sufficient
G_CSF	QPRT	ivw	2	0.00978893	0.0394285	0.803925	0.999914	NA
G_CSF	SHISA4	ivw	2	0.0409629	0.0821124	0.617876	0.999914	NA
G_CSF	FBXW7	ivw	2	-0.0334158	0.057064	0.558154	0.999914	NA
G_CSF	POLE4	ivw	2	0.073364	0.110435	0.506486	0.999662	NA
G_CSF	TRMT10B	ivw	7	-0.0212102	0.0173841	0.222429	0.959065	NA
G_CSF	KLF7	ivw	2	-0.00632982	0.074876	0.932629	0.999914	NA
G_CSF	ACOT1	ivw	5	-0.0187802	0.0166605	0.259645	0.969752	NA
G_CSF	NARS	ivw	2	-0.00160448	0.0352353	0.96368	0.999914	NA
G_CSF	FAM136A	ivw	3	-0.0105752	0.0252213	0.674998	0.999914	NA
G_CSF	NINJ2	ivw	7	-0.0090585	0.016012	0.571577	0.999914	NA
G_CSF	AC006129.4	ivw	3	-0.0102053	0.02476	0.680216	0.999914	NA
G_CSF	TFB1M	ivw	5	-0.0204378	0.0328446	0.533773	0.999914	NA
G_CSF	MCM6	ivw	8	-0.0131807	0.0186442	0.47959	0.998544	NA
G_CSF	MTND3P9	ivw	2	-0.0234256	0.0354801	0.509096	0.999662	NA
G_CSF	PHTF1	ivw	5	-0.00650599	0.0459658	0.887444	0.999914	NA
G_CSF	WIBG	ivw	2	0.0832539	0.0487212	0.0874918	0.870737	NA
G_CSF	BAX	ivw	2	-0.00784349	0.024141	0.745255	0.999914	NA
G_CSF	CGGBP1	ivw	10	0.0226781	0.0142579	0.111707	0.898935	NA
G_CSF	CREG1	ivw	3	0.000974818	0.0201796	0.961472	0.999914	NA
G_CSF	INTS4	ivw	12	-0.0036183	0.0136472	0.790909	0.999914	NA
G_CSF	NDST2	ivw	6	-0.00803692	0.0300659	0.78923	0.999914	NA
G_CSF	ZNF516	ivw	6	0.00470849	0.0177097	0.790339	0.999914	NA
G_CSF	DFNB31	ivw	3	-0.0406096	0.0201359	0.0437185	0.789959	Sufficient
G_CSF	IL1R1	ivw	3	0.0041265	0.0411296	0.920083	0.999914	NA
G_CSF	ATHL1	ivw	7	0.0139987	0.0164682	0.395301	0.992865	NA
G_CSF	ZNF664	ivw	2	0.0544934	0.0367733	0.138374	0.920684	NA
G_CSF	PLD2	ivw	5	0.00343477	0.0128945	0.789951	0.999914	NA
G_CSF	PSMG3-AS1	ivw	7	0.032483	0.0220646	0.140973	0.922877	NA
G_CSF	MCF2L	ivw	5	0.0442329	0.0251952	0.0791554	0.8594	NA
G_CSF	BDH2	ivw	8	-0.0107252	0.015922	0.50056	0.999466	NA
G_CSF	RPL29	ivw	2	-0.0623114	0.0534763	0.243931	0.965144	NA
G_CSF	ZNF586	ivw	11	0.00460317	0.013898	0.740485	0.999914	NA
G_CSF	HLA-DQB2	ivw	6	-0.0287573	0.0235487	0.222016	0.958863	NA
G_CSF	RP11-556E13.1	ivw	2	0.162458	0.126184	0.19793	0.948799	NA
G_CSF	CD151	ivw	17	0.0129657	0.0104798	0.216013	0.956085	NA
G_CSF	TM9SF4	ivw	2	-0.0558939	0.0649774	0.389676	0.992691	NA
G_CSF	MESDC1	ivw	2	-0.00519199	0.0229138	0.820744	0.999914	NA
G_CSF	RP11-474I16.1	ivw	2	0.100323	0.107445	0.350453	0.987157	NA
G_CSF	RP3-340N1.5	ivw	2	-0.00644246	0.0819268	0.937322	0.999914	NA
G_CSF	TCF20	ivw	2	0.0447738	0.0716298	0.531924	0.999914	NA
G_CSF	RP11-453E17.1	ivw	4	0.0080526	0.0169715	0.635159	0.999914	NA
G_CSF	RP11-426C22.6	ivw	2	0.0264073	0.0402265	0.511525	0.999662	NA
G_CSF	INTS6	ivw	5	0.0187362	0.0199044	0.346547	0.986324	NA
G_CSF	MRGPRE	ivw	2	0.013887	0.0376427	0.71219	0.999914	NA
G_CSF	AC004951.5	ivw	2	-0.00175732	0.0260057	0.946124	0.999914	NA
G_CSF	MTHFS	ivw	9	0.0235282	0.0155695	0.130744	0.915298	NA
G_CSF	ANKRD55	ivw	14	0.00709913	0.00918949	0.439803	0.996135	NA
G_CSF	TMEM170A	ivw	2	0.0427468	0.0423665	0.312985	0.980665	NA
G_CSF	CCDC88A	ivw	2	-0.000551389	0.0465886	0.990557	0.999914	NA
G_CSF	APOBEC3B	ivw	2	0.000193818	0.0200758	0.992297	0.999914	NA
G_CSF	RP11-212I21.4	ivw	2	0.0107768	0.0642354	0.866764	0.999914	NA
G_CSF	MGRN1	ivw	5	-0.0029472	0.017822	0.868654	0.999914	NA
G_CSF	SERPINB1	ivw	7	-0.0135899	0.0212299	0.522088	0.999914	NA
G_CSF	BTBD6	ivw	4	-0.0529934	0.0258544	0.0403954	0.779106	Sufficient
G_CSF	AGTRAP	ivw	4	0.0186819	0.0246134	0.447844	0.996666	NA
G_CSF	PSMG3	ivw	2	0.00847622	0.0483275	0.860772	0.999914	NA
G_CSF	SCNN1D	ivw	2	-0.00533164	0.0609883	0.930337	0.999914	NA
G_CSF	LRRC4	ivw	2	-0.00242462	0.0490019	0.960537	0.999914	NA
G_CSF	ARHGAP1	ivw	3	-0.0534008	0.0478357	0.264277	0.970475	NA
G_CSF	NUDT21	ivw	2	-0.00850458	0.0463883	0.854536	0.999914	NA
G_CSF	RP11-58E21.3	ivw	4	-0.000431334	0.0342865	0.989963	0.999914	NA
G_CSF	TRIM37	ivw	17	-0.0166665	0.0109588	0.128301	0.913221	NA
G_CSF	CCDC18	ivw	2	0.0176491	0.0443025	0.690353	0.999914	NA
G_CSF	ITGAL	ivw	3	-0.00310277	0.0473269	0.947728	0.999914	NA
G_CSF	IL18RAP	ivw	22	-0.0118398	0.00762129	0.120299	0.907104	NA
G_CSF	FAM160B1	ivw	3	0.00931949	0.0263414	0.723492	0.999914	NA
G_CSF	TTN	ivw	2	0.143973	0.0948189	0.128914	0.913965	NA
G_CSF	CYTIP	ivw	3	0.0799586	0.069203	0.247918	0.966643	NA
G_CSF	RNF19A	ivw	2	-0.0807856	0.0759429	0.287435	0.975326	NA
G_CSF	CTD-2510F5.4	ivw	2	-0.0436649	0.0284506	0.124842	0.91095	NA
G_CSF	AP001626.1	ivw	2	-0.0557756	0.0485181	0.250315	0.96738	NA
G_CSF	RP11-61O1.2	ivw	2	-0.043132	0.0392186	0.271426	0.972292	NA
G_CSF	CEACAM4	ivw	9	0.00187807	0.0147631	0.898771	0.999914	NA
G_CSF	SYCE1L	ivw	2	0.0526484	0.0410234	0.19936	0.949601	NA
G_CSF	GLTSCR1L	ivw	3	-0.00938272	0.0270718	0.728902	0.999914	NA
G_CSF	AHSP	ivw	2	0.0128055	0.0442665	0.772365	0.999914	NA
G_CSF	PARK7	ivw	3	0.0161768	0.020132	0.421664	0.995228	NA
G_CSF	SCAND2P	ivw	8	-0.00925845	0.0205336	0.652067	0.999914	NA
G_CSF	PRKCA	ivw	8	0.00267381	0.022083	0.903627	0.999914	NA
G_CSF	HCAR1	ivw	2	-0.00554667	0.0408022	0.891868	0.999914	NA
G_CSF	ABCA1	ivw	7	0.00111528	0.033773	0.973656	0.999914	NA
G_CSF	CPSF2	ivw	5	0.00469059	0.0206318	0.820154	0.999914	NA
G_CSF	WDR6	ivw	25	-0.00311337	0.00772134	0.686789	0.999914	NA
G_CSF	CLEC12B	ivw	13	0.0160204	0.0134799	0.234649	0.963255	NA
G_CSF	SATB1	ivw	3	0.0070121	0.0336796	0.835073	0.999914	NA
G_CSF	DDX59	ivw	11	0.00315414	0.0171354	0.853957	0.999914	NA
G_CSF	ZNF34	ivw	3	0.00212848	0.031248	0.945694	0.999914	NA
G_CSF	FUT10	ivw	15	-0.0429218	0.0145816	0.00324452	0.433005	Sufficient
G_CSF	C11orf54	ivw	9	-0.00195927	0.0258297	0.939536	0.999914	NA
G_CSF	GLB1L	ivw	8	0.0281389	0.023212	0.225414	0.960126	NA
G_CSF	ZFAND2A	ivw	10	-0.00482772	0.00953661	0.612695	0.999914	NA
G_CSF	NFYC	ivw	2	-0.00758065	0.0453642	0.867286	0.999914	NA
G_CSF	AMICA1	ivw	4	-0.00622409	0.0204284	0.760612	0.999914	NA
G_CSF	MNT	ivw	2	0.0977266	0.113598	0.389633	0.992691	NA
G_CSF	RPL23AP79	ivw	2	0.00588134	0.0542869	0.913727	0.999914	NA
G_CSF	AD000090.2	ivw	2	-0.0191692	0.0357587	0.591909	0.999914	NA
G_CSF	OSBPL5	ivw	10	0.00941289	0.0175995	0.592761	0.999914	NA
G_CSF	RPS23	ivw	27	0.00116282	0.00572274	0.838984	0.999914	NA
G_CSF	AKAP12	ivw	2	-0.0294025	0.088352	0.739294	0.999914	NA
G_CSF	SNX32	ivw	5	0.0113132	0.0248364	0.648745	0.999914	NA
G_CSF	MEA1	ivw	2	-0.0100749	0.0601841	0.867054	0.999914	NA
G_CSF	RAB24	ivw	2	-0.00199791	0.0540702	0.970525	0.999914	NA
G_CSF	AC098614.2	ivw	2	-0.0319601	0.0404264	0.429191	0.996123	NA
G_CSF	PBX1	ivw	3	0.0513672	0.0487323	0.291851	0.976473	NA
G_CSF	LRRC14	ivw	5	0.030393	0.0386034	0.431098	0.996135	NA
G_CSF	B3GNT1	ivw	2	-0.00984139	0.0404692	0.807864	0.999914	NA
G_CSF	SPARC	ivw	2	-0.0061094	0.0328014	0.852245	0.999914	NA
G_CSF	PABPC1L	ivw	4	-0.0221449	0.0278713	0.42688	0.995846	NA
G_CSF	ATG16L1	ivw	2	0.0301064	0.0337109	0.371817	0.991025	NA
G_CSF	MMRN1	ivw	3	0.0631311	0.0382363	0.0987223	0.884417	NA
G_CSF	WRAP73	ivw	4	0.00440063	0.0185006	0.811986	0.999914	NA
G_CSF	CD9	ivw	10	-0.00688804	0.0169442	0.684366	0.999914	NA
G_CSF	SURF6	ivw	4	0.0108635	0.0171907	0.527427	0.999914	NA
G_CSF	USP6	ivw	3	0.00729567	0.0444467	0.869618	0.999914	NA
G_CSF	CUTA	ivw	2	-0.00180555	0.0237128	0.939306	0.999914	NA
G_CSF	F13A1	ivw	8	-0.0208256	0.0225368	0.35545	0.987947	NA
G_CSF	ATP6V1E1	ivw	3	0.0107067	0.016743	0.522516	0.999914	NA
G_CSF	TOMM5	ivw	4	0.0229845	0.0169901	0.176113	0.941523	NA
G_CSF	NDUFB10	ivw	2	-0.0519636	0.0431596	0.228594	0.961301	NA
G_CSF	ARHGAP21	ivw	4	0.00524235	0.0339941	0.877441	0.999914	NA
G_CSF	CDC7	ivw	13	-0.0160048	0.0137126	0.243148	0.964851	NA
G_CSF	ZFYVE20	ivw	2	-0.00570484	0.0627811	0.927597	0.999914	NA
G_CSF	GALNT10	ivw	6	-0.0224624	0.024053	0.350372	0.987157	NA
G_CSF	ZNF562	ivw	2	-0.020506	0.0774636	0.791227	0.999914	NA
G_CSF	MR1	ivw	5	0.0179709	0.0207227	0.385829	0.992457	NA
G_CSF	CCR5	ivw	4	0.0101994	0.0266591	0.702026	0.999914	NA
G_CSF	CTD-2283N19.1	ivw	2	0.0667843	0.101935	0.512363	0.999662	NA
G_CSF	EXD3	ivw	2	-0.0669551	0.0437281	0.125728	0.911273	NA
G_CSF	FAM86DP	ivw	8	-0.0118737	0.0241247	0.622593	0.999914	NA
G_CSF	DAPK3	ivw	2	0.0216106	0.041262	0.600459	0.999914	NA
G_CSF	C14orf182	ivw	3	0.00692037	0.0321931	0.829795	0.999914	NA
G_CSF	FES	ivw	10	0.0167802	0.0100221	0.0940671	0.880115	NA
G_CSF	TPH1	ivw	2	-0.0413277	0.0474343	0.383611	0.992422	NA
G_CSF	TGFBR3	ivw	2	-0.0216046	0.0550629	0.694791	0.999914	NA
G_CSF	HSPA7	ivw	8	0.0191696	0.0234264	0.413192	0.994221	NA
G_CSF	C22orf32	ivw	20	-0.0030491	0.00790763	0.6998	0.999914	NA
G_CSF	TCFL5	ivw	7	-0.000767701	0.014592	0.958042	0.999914	NA
G_CSF	KRT17P2	ivw	10	0.0117534	0.0148993	0.430194	0.996135	NA
G_CSF	GPR25	ivw	2	0.0469746	0.039139	0.230062	0.962127	NA
G_CSF	AC074389.9	ivw	2	0.0268522	0.0768786	0.726879	0.999914	NA
G_CSF	LSM4	ivw	5	0.0110612	0.0192358	0.56527	0.999914	NA
G_CSF	JRK	ivw	2	0.0322422	0.132267	0.807412	0.999914	NA
G_CSF	AC097713.4	ivw	4	-0.0317459	0.0197447	0.107876	0.895265	NA
G_CSF	RPS14	ivw	4	-0.00435621	0.0257059	0.865432	0.999914	NA
G_CSF	SYK	ivw	12	-0.0221164	0.0163616	0.176463	0.941773	NA
G_CSF	CDK11B	ivw	2	-0.00425158	0.0701957	0.951704	0.999914	NA
G_CSF	NARFL	ivw	5	-0.0162937	0.0185539	0.379844	0.992124	NA
G_CSF	SORD	ivw	3	0.0908669	0.0674552	0.177957	0.942553	NA
G_CSF	PTPN7	ivw	6	0.000634687	0.0181313	0.972076	0.999914	NA
G_CSF	ATP1B2	ivw	2	0.0375142	0.0315208	0.233991	0.962927	NA
G_CSF	SCLT1	ivw	2	0.0229726	0.0312297	0.461972	0.998396	NA
G_CSF	BAIAP2-AS1	ivw	7	0.00486667	0.0202276	0.809868	0.999914	NA
G_CSF	USP32P3	ivw	3	-0.0303734	0.0277783	0.274208	0.972427	NA
G_CSF	MORC3	ivw	6	-0.000645122	0.0219019	0.976502	0.999914	NA
G_CSF	KLRD1	ivw	6	-0.0148744	0.0142913	0.297966	0.978072	NA
G_CSF	ELP6	ivw	3	-0.0467987	0.0394149	0.235096	0.963258	NA
G_CSF	GFOD1	ivw	2	-0.0485491	0.0784895	0.536217	0.999914	NA
G_CSF	PLOD2	ivw	2	-0.0691281	0.0567539	0.223212	0.959373	NA
G_CSF	KCNK6	ivw	5	0.0602786	0.0331109	0.068682	0.845113	NA
G_CSF	UCK2	ivw	2	0.0021134	0.0658012	0.974378	0.999914	NA
G_CSF	PPT2	ivw	3	-0.14174	0.076879	0.0652307	0.838061	NA
G_CSF	CLDN5	ivw	5	-0.00642119	0.0145299	0.65854	0.999914	NA
G_CSF	MAP10	ivw	3	0.00158165	0.0351354	0.964095	0.999914	NA
G_CSF	TSPYL5	ivw	6	-0.010701	0.0173651	0.53774	0.999914	NA
G_CSF	ACP2	ivw	20	-0.00746932	0.00957121	0.435159	0.996135	NA
G_CSF	ATP2C2	ivw	2	-0.00405878	0.0233339	0.86191	0.999914	NA
G_CSF	GADD45G	ivw	3	-0.00225179	0.062111	0.97108	0.999914	NA
G_CSF	RP11-62H7.2	ivw	13	-0.000618228	0.0143032	0.965524	0.999914	NA
G_CSF	MSH6	ivw	5	-0.00843132	0.0156398	0.589823	0.999914	NA
G_CSF	SWAP70	ivw	7	0.00194453	0.0297881	0.947952	0.999914	NA
G_CSF	AP2S1	ivw	2	0.0409729	0.0395881	0.300677	0.978689	NA
G_CSF	ISG15	ivw	2	0.00581727	0.0561482	0.917482	0.999914	NA
G_CSF	ANXA2R	ivw	7	-0.0245187	0.0164312	0.135645	0.918444	NA
G_CSF	KIAA0391	ivw	10	-0.0200949	0.0126833	0.113112	0.900781	NA
G_CSF	RPL12	ivw	7	-0.0172897	0.0140895	0.219772	0.957207	NA
G_CSF	SLC7A10	ivw	3	0.0659996	0.0604501	0.27492	0.97276	NA
G_CSF	TRAV14DV4	ivw	2	0.0206832	0.0214789	0.33557	0.984376	NA
G_CSF	LGALS12	ivw	4	-0.0241638	0.0184757	0.190918	0.947046	NA
G_CSF	PTPLB	ivw	3	0.00500625	0.0339645	0.882819	0.999914	NA
G_CSF	RAPGEF6	ivw	3	-0.0608605	0.0673689	0.366318	0.990368	NA
G_CSF	RPS6KA2	ivw	12	-0.00652342	0.020714	0.752816	0.999914	NA
G_CSF	AC091729.9	ivw	11	-0.00379429	0.0125904	0.763137	0.999914	NA
G_CSF	PRR5	ivw	4	0.0453114	0.0535104	0.397119	0.992865	NA
G_CSF	RP11-16E12.2	ivw	2	0.025107	0.0531167	0.636445	0.999914	NA
G_CSF	IL6ST	ivw	3	0.131076	0.0500132	0.00877186	0.564385	Sufficient
G_CSF	PRSS53	ivw	2	-0.0236912	0.0249598	0.342532	0.985637	NA
G_CSF	CCDC6	ivw	2	0.0439316	0.0742269	0.553947	0.999914	NA
G_CSF	CARD8	ivw	19	0.015198	0.00743466	0.0409329	0.780762	Sufficient
G_CSF	CCZ1	ivw	12	0.0160091	0.0227253	0.481147	0.998544	NA
G_CSF	RNF111	ivw	2	-0.0872602	0.0945128	0.35587	0.988028	NA
G_CSF	SLC41A1	ivw	3	-0.0573165	0.0220738	0.00941545	0.577832	Sufficient
G_CSF	PPM1L	ivw	6	0.00278853	0.0155921	0.858061	0.999914	NA
G_CSF	RP11-7F17.5	ivw	4	0.0294786	0.0242708	0.224529	0.959605	NA
G_CSF	SAMSN1	ivw	2	-0.066898	0.0419479	0.110759	0.898509	NA
G_CSF	SH3BP5-AS1	ivw	4	-0.0359769	0.0203524	0.0771116	0.857305	NA
G_CSF	GPR108	ivw	3	0.0224754	0.0301196	0.455543	0.99785	NA
G_CSF	AP003068.23	ivw	14	-0.0146169	0.0123037	0.234832	0.963258	NA
G_CSF	RP11-108M9.4	ivw	5	0.00619086	0.0207312	0.765226	0.999914	NA
G_CSF	RCN3	ivw	3	0.0127979	0.0236682	0.588699	0.999914	NA
G_CSF	ZNF415	ivw	9	-0.00109668	0.0155499	0.943775	0.999914	NA
G_CSF	GPATCH2L	ivw	3	0.0571163	0.0375217	0.127953	0.912906	NA
G_CSF	CHSY1	ivw	6	0.0323519	0.0148176	0.0290105	0.736576	Sufficient
G_CSF	RP11-95P2.1	ivw	2	-0.000906068	0.0333988	0.978357	0.999914	NA
G_CSF	GGCX	ivw	4	-0.00481899	0.0202769	0.812145	0.999914	NA
G_CSF	MTERFD3	ivw	2	0.0863948	0.0608203	0.155464	0.929791	NA
G_CSF	STK10	ivw	2	0.052149	0.0404615	0.197449	0.948342	NA
G_CSF	CABYR	ivw	2	0.154448	0.118225	0.191421	0.947149	NA
G_CSF	LRFN3	ivw	3	0.020299	0.0377737	0.591001	0.999914	NA
G_CSF	B4GALT5	ivw	2	-0.0553748	0.0582484	0.341774	0.985637	NA
G_CSF	CCDC23	ivw	18	0.00236584	0.00779658	0.76155	0.999914	NA
G_CSF	SPRED1	ivw	3	0.0663503	0.0556829	0.233428	0.962732	NA
G_CSF	LSG1	ivw	9	-0.00126879	0.00806162	0.874941	0.999914	NA
G_CSF	RP11-223C24.1	ivw	2	0.0327274	0.0291997	0.262368	0.970334	NA
G_CSF	PPP1R17	ivw	7	-0.00283776	0.018037	0.874985	0.999914	NA
G_CSF	ASAP1	ivw	8	0.0170307	0.0161064	0.290335	0.975996	NA
G_CSF	VPS54	ivw	2	0.014032	0.0496443	0.777444	0.999914	NA
G_CSF	EXO5	ivw	3	0.0645943	0.0417556	0.121873	0.908485	NA
G_CSF	LINC00526	ivw	2	-0.0573069	0.0422299	0.174775	0.94091	NA
G_CSF	SPATA20	ivw	24	-0.016058	0.00804878	0.0460336	0.796379	Sufficient
G_CSF	RP11-285F7.2	ivw	2	0.00736617	0.0463866	0.873827	0.999914	NA
G_CSF	PRKCH	ivw	4	0.00604281	0.0518837	0.907281	0.999914	NA
G_CSF	EPS15L1	ivw	3	0.0295553	0.0533745	0.579761	0.999914	NA
G_CSF	RET	ivw	3	-0.0439011	0.0410391	0.284737	0.974905	NA
G_CSF	RP1-59D14.6	ivw	2	-0.0107354	0.0656757	0.870156	0.999914	NA
G_CSF	ATP2C1	ivw	2	0.0491761	0.0448695	0.273088	0.972332	NA
G_CSF	SPP1	ivw	10	-0.0102754	0.0152533	0.500534	0.999466	NA
G_CSF	RP11-834C11.3	ivw	5	-0.00359112	0.0285348	0.89985	0.999914	NA
G_CSF	LRGUK	ivw	8	0.00988781	0.0176146	0.574565	0.999914	NA
G_CSF	RP13-890H12.2	ivw	2	-0.100183	0.0477026	0.0357153	0.764661	Sufficient
G_CSF	ZC2HC1A	ivw	24	0.00819318	0.00904749	0.365161	0.990145	NA
G_CSF	CRB3	ivw	2	0.0466357	0.102311	0.648517	0.999914	NA
G_CSF	SHMT1	ivw	9	0.0183022	0.0154651	0.236629	0.963297	NA
G_CSF	GORASP1	ivw	4	0.0219061	0.0328709	0.505138	0.999662	NA
G_CSF	RAD21	ivw	5	0.0107921	0.0126817	0.394767	0.992703	NA
G_CSF	LOC440461	ivw	3	-0.0195736	0.0257007	0.4463	0.996563	NA
G_CSF	BICD2	ivw	10	-0.00891799	0.0145449	0.539786	0.999914	NA
G_CSF	DPY19L2P3	ivw	2	-0.0243517	0.0466092	0.601346	0.999914	NA
G_CSF	MAX	ivw	5	-0.0319335	0.0228068	0.161461	0.933464	NA
G_CSF	FAM86B1	ivw	3	0.047859	0.0300932	0.111754	0.899021	NA
G_CSF	ZNF195	ivw	2	0.010555	0.0333236	0.75144	0.999914	NA
G_CSF	IRAK3	ivw	3	-0.0213623	0.0192363	0.266774	0.971003	NA
G_CSF	SAC3D1	ivw	3	-0.048756	0.0304358	0.109171	0.896762	NA
G_CSF	GLB1	ivw	7	0.0244952	0.0292908	0.402999	0.993396	NA
G_CSF	RP1-239B22.5	ivw	2	-0.0574615	0.126226	0.648947	0.999914	NA
G_CSF	DNM3	ivw	2	-0.0773458	0.0588558	0.188793	0.946224	NA
G_CSF	AC004791.2	ivw	14	-0.0154935	0.0148232	0.295922	0.977451	NA
G_CSF	CTD-2260A17.1	ivw	5	0.00997434	0.0245912	0.685031	0.999914	NA
G_CSF	VENTX	ivw	9	-0.00766093	0.019503	0.694461	0.999914	NA
G_CSF	SEMA3C	ivw	2	0.0460628	0.035298	0.191904	0.947317	NA
G_CSF	ENSA	ivw	2	0.207009	0.107072	0.0531923	0.816347	NA
G_CSF	AC009961.3	ivw	3	0.0104515	0.015322	0.495159	0.99899	NA
G_CSF	RNF146	ivw	2	-0.0438628	0.0390799	0.261698	0.970216	NA
G_CSF	MDN1	ivw	2	0.0473415	0.0572067	0.407925	0.994114	NA
G_CSF	MRVI1	ivw	11	-0.00598603	0.0167778	0.721254	0.999914	NA
G_CSF	UBE2Q2	ivw	8	0.0256547	0.0164586	0.119057	0.906159	NA
G_CSF	RPS18	ivw	4	0.00727196	0.0261392	0.780858	0.999914	NA
G_CSF	STX4	ivw	5	0.0616389	0.0288781	0.0328058	0.752534	Sufficient
G_CSF	B4GALT7	ivw	3	0.0611323	0.0635454	0.336037	0.984391	NA
G_CSF	PDCD6IP	ivw	10	-0.0149978	0.0135385	0.267953	0.971372	NA
G_CSF	POLR2C	ivw	4	0.0273609	0.031253	0.38132	0.992358	NA
G_CSF	TRPM6	ivw	4	-0.0288734	0.018595	0.120483	0.907158	NA
G_CSF	ARPC1B	ivw	3	-0.0151683	0.0468485	0.746109	0.999914	NA
G_CSF	MXI1	ivw	4	-0.00545335	0.0204999	0.790225	0.999914	NA
G_CSF	TMEM169	ivw	2	0.0489665	0.0353679	0.166208	0.936198	NA
G_CSF	ATPAF2	ivw	4	0.00726898	0.0202732	0.719931	0.999914	NA
G_CSF	DUS3L	ivw	5	-0.00683657	0.0205781	0.739719	0.999914	NA
G_CSF	SYNE1	ivw	2	0.0088152	0.114524	0.938645	0.999914	NA
G_CSF	DOK7	ivw	2	0.00699591	0.0238733	0.769488	0.999914	NA
G_CSF	HCLS1	ivw	20	-0.00448239	0.00713675	0.529957	0.999914	NA
G_CSF	RP11-524F11.1	ivw	2	0.0538793	0.0639312	0.399357	0.993072	NA
G_CSF	SYNGR1	ivw	10	-0.0225233	0.0159952	0.159093	0.931893	NA
G_CSF	MAFB	ivw	3	-0.0621401	0.029448	0.0348445	0.760608	Sufficient
G_CSF	ATP10D	ivw	4	-0.00226036	0.0323269	0.944256	0.999914	NA
G_CSF	SLC44A1	ivw	2	0.0151909	0.0816199	0.852352	0.999914	NA
G_CSF	STARD3NL	ivw	4	-0.045655	0.0349656	0.19165	0.947284	NA
G_CSF	PPIL2	ivw	4	-0.0479891	0.0323354	0.137781	0.919954	NA
G_CSF	EMR2	ivw	19	0.00814025	0.00901647	0.366622	0.990368	NA
G_CSF	CNTN4-AS1	ivw	2	0.0463893	0.039973	0.245839	0.965746	NA
G_CSF	EIF6	ivw	7	0.00548653	0.0101969	0.590535	0.999914	NA
G_CSF	CA13	ivw	3	0.00494444	0.026153	0.850048	0.999914	NA
G_CSF	ZNF439	ivw	3	0.0152697	0.0216257	0.480133	0.998544	NA
G_CSF	MRFAP1	ivw	2	0.0146504	0.0486049	0.763096	0.999914	NA
G_CSF	RP11-497H16.7	ivw	4	-0.00775814	0.0266619	0.771065	0.999914	NA
G_CSF	LRRC48	ivw	3	-0.0342307	0.030904	0.268015	0.971372	NA
G_CSF	CRELD2	ivw	9	-0.00788056	0.0121412	0.516289	0.999914	NA
G_CSF	MSLN	ivw	2	0.0415766	0.05126	0.417312	0.994761	NA
G_CSF	MBNL1	ivw	8	-0.0054309	0.0146368	0.710604	0.999914	NA
G_CSF	PPIE	ivw	13	-0.0106292	0.0133844	0.427107	0.995858	NA
G_CSF	NXF1	ivw	2	0.0551697	0.0309404	0.0745707	0.854644	NA
G_CSF	TRIM10	ivw	4	-0.00432107	0.0306574	0.887912	0.999914	NA
G_CSF	R3HCC1L	ivw	6	-0.00470008	0.0150714	0.755151	0.999914	NA
G_CSF	CTD-3162L10.1	ivw	3	-0.00876125	0.104088	0.93292	0.999914	NA
G_CSF	NCOR1	ivw	2	-0.0196012	0.021502	0.361979	0.989921	NA
G_CSF	CTC-444N24.8	ivw	4	-0.013695	0.0198427	0.490082	0.998673	NA
G_CSF	TTC40	ivw	2	-0.052351	0.0762689	0.492461	0.998681	NA
G_CSF	OCM	ivw	6	0.0130896	0.0232684	0.573744	0.999914	NA
G_CSF	RNF41	ivw	2	-0.0328607	0.0477381	0.49123	0.998681	NA
G_CSF	DEF8	ivw	2	0.0206828	0.0271622	0.446384	0.996563	NA
G_CSF	AC137932.5	ivw	2	-0.0149379	0.0395951	0.705976	0.999914	NA
G_CSF	USP44	ivw	4	0.0236412	0.0260716	0.364524	0.990145	NA
G_CSF	AC018766.5	ivw	3	0.0210083	0.0450922	0.64129	0.999914	NA
G_CSF	OAS1	ivw	13	-0.0157846	0.00865521	0.0681948	0.844537	NA
G_CSF	GBAP1	ivw	12	-0.0122321	0.0157851	0.438389	0.996135	NA
G_CSF	ELOVL5	ivw	5	-0.0818335	0.0391534	0.0366111	0.766068	Sufficient
G_CSF	LINC00617	ivw	3	0.0944548	0.0458446	0.0393673	0.775174	Sufficient
G_CSF	CD83	ivw	2	-0.0189821	0.026747	0.477896	0.998544	NA
G_CSF	AC012309.5	ivw	5	0.0621087	0.0219129	0.00459205	0.476361	Sufficient
G_CSF	WDR41	ivw	18	-0.0224641	0.0084414	0.00778665	0.549665	Sufficient
G_CSF	WDR92	ivw	2	0.0335928	0.0278239	0.227301	0.960608	NA
G_CSF	TRIM69	ivw	4	0.0321956	0.0180813	0.0749769	0.855533	NA
G_CSF	CASZ1	ivw	2	-0.0664095	0.0530144	0.210326	0.953776	NA
G_CSF	CD101	ivw	15	0.00614382	0.0108807	0.57231	0.999914	NA
G_CSF	RGS3	ivw	2	0.0416158	0.0275364	0.130712	0.915298	NA
G_CSF	NRIP1	ivw	4	-0.0176398	0.0322114	0.58395	0.999914	NA
G_CSF	RP11-551L14.1	ivw	3	0.0174208	0.0279628	0.533286	0.999914	NA
G_CSF	ALDOC	ivw	7	-0.0474492	0.0202667	0.0192198	0.680402	Sufficient
G_CSF	RP5-997D24.5	ivw	6	-0.0123171	0.0209556	0.556687	0.999914	NA
G_CSF	RPAP3	ivw	7	-0.0109148	0.0174239	0.531035	0.999914	NA
G_CSF	FTSJD1	ivw	16	-0.0235508	0.0136566	0.0846191	0.866922	NA
G_CSF	ZNHIT6	ivw	3	0.00252863	0.0195791	0.897239	0.999914	NA
G_CSF	CX3CR1	ivw	7	0.00850041	0.0287446	0.767442	0.999914	NA
G_CSF	NT5DC2	ivw	18	-0.00154258	0.0133411	0.907949	0.999914	NA
G_CSF	SH3BP5L	ivw	2	-0.0307313	0.0459631	0.503745	0.999662	NA
G_CSF	UBE2H	ivw	2	0.0211934	0.0567382	0.708754	0.999914	NA
G_CSF	AD000684.2	ivw	2	-0.0196714	0.0509346	0.699342	0.999914	NA
G_CSF	SLC35F2	ivw	6	0.0262976	0.0242533	0.278238	0.973499	NA
G_CSF	IVD	ivw	13	-0.0113951	0.00942239	0.226521	0.9604	NA
G_CSF	NPEPPS	ivw	3	-0.0615085	0.0331005	0.0631355	0.83521	NA
G_CSF	KLHDC8B	ivw	6	0.00907564	0.0168992	0.591235	0.999914	NA
G_CSF	PPP1R21	ivw	6	0.0207381	0.0249112	0.405138	0.993613	NA
G_CSF	SLBP	ivw	2	0.039331	0.0404685	0.331103	0.9837	NA
G_CSF	CRIP2	ivw	6	0.0264222	0.015268	0.0835311	0.865607	NA
G_CSF	RP11-10A14.5	ivw	13	-0.00240179	0.0127825	0.850957	0.999914	NA
G_CSF	RP11-247A12.7	ivw	3	0.0140131	0.0197695	0.478434	0.998544	NA
G_CSF	WDR73	ivw	2	-0.0090605	0.100732	0.92833	0.999914	NA
G_CSF	AC022182.1	ivw	2	-0.0123623	0.0927796	0.894001	0.999914	NA
G_CSF	NBPF14	ivw	2	-0.0308054	0.08386	0.713363	0.999914	NA
G_CSF	LHPP	ivw	16	0.00669599	0.0108722	0.537974	0.999914	NA
G_CSF	LRRFIP1	ivw	3	0.02269	0.0244968	0.35432	0.987872	NA
G_CSF	MCOLN2	ivw	6	-0.0414201	0.0169048	0.014278	0.638449	Sufficient
G_CSF	TIMM13	ivw	2	0.0476333	0.0717004	0.506474	0.999662	NA
G_CSF	PTGR1	ivw	5	0.028935	0.0295642	0.327721	0.983024	NA
G_CSF	C19orf35	ivw	6	0.0413903	0.0176425	0.0189734	0.679171	Sufficient
G_CSF	CST7	ivw	9	0.0152353	0.0130633	0.243504	0.964961	NA
G_CSF	LILRB3	ivw	3	-0.0559821	0.0260797	0.031827	0.74937	Sufficient
G_CSF	RP11-672A2.4	ivw	5	0.00241783	0.0219008	0.912093	0.999914	NA
G_CSF	SLC36A1	ivw	11	0.00993312	0.00907832	0.273886	0.972336	NA
G_CSF	EFCAB11	ivw	2	-0.108427	0.047241	0.0217226	0.699173	Sufficient
G_CSF	TRAV36DV7	ivw	2	-0.0959	0.0734518	0.191683	0.947302	NA
G_CSF	LYRM1	ivw	2	-0.0248507	0.075488	0.742004	0.999914	NA
G_CSF	JMY	ivw	2	0.00320722	0.036077	0.929162	0.999914	NA
G_CSF	AC133528.2	ivw	3	0.0408735	0.0478761	0.393253	0.992703	NA
G_CSF	SLC22A15	ivw	13	0.011685	0.0222259	0.599072	0.999914	NA
G_CSF	RSU1	ivw	13	-0.0172653	0.0128518	0.179136	0.943086	NA
G_CSF	IQSEC1	ivw	4	0.00624056	0.0391382	0.873315	0.999914	NA
G_CSF	BANF1	ivw	10	-0.00551632	0.0140822	0.695262	0.999914	NA
G_CSF	ARID1A	ivw	6	-0.014847	0.0154848	0.337654	0.984819	NA
G_CSF	PDHB	ivw	9	-0.00500248	0.0173729	0.773387	0.999914	NA
G_CSF	TNNT3	ivw	6	0.0194158	0.0188532	0.303086	0.978907	NA
G_CSF	CTD-2531D15.4	ivw	5	-0.0306001	0.0158207	0.0530904	0.815782	NA
G_CSF	USP39	ivw	8	-0.0196157	0.0135837	0.148723	0.926092	NA
G_CSF	ORAI2	ivw	8	-0.020525	0.010855	0.058647	0.827644	NA
G_CSF	COL6A1	ivw	8	-0.00344136	0.0185008	0.852435	0.999914	NA
G_CSF	TSTD1	ivw	3	0.0459391	0.0259143	0.0762725	0.856699	NA
G_CSF	RP11-981P6.1	ivw	3	0.0087922	0.0328999	0.789283	0.999914	NA
G_CSF	CD300LD	ivw	4	0.0107523	0.0174066	0.536763	0.999914	NA
G_CSF	SLAMF6	ivw	5	-0.0183309	0.0306247	0.549462	0.999914	NA
G_CSF	CTD-2516F10.2	ivw	4	0.0334652	0.0221232	0.130363	0.915298	NA
G_CSF	VPS13A	ivw	2	-0.0348058	0.0328744	0.289712	0.975905	NA
G_CSF	ABHD8	ivw	2	0.0728793	0.0346886	0.0356446	0.764439	Sufficient
G_CSF	AQP3	ivw	2	0.0332232	0.039456	0.39977	0.993118	NA
G_CSF	IQGAP2	ivw	13	0.0137605	0.0114739	0.230416	0.962127	NA
G_CSF	RRBP1	ivw	6	0.0265655	0.0183568	0.147847	0.925478	NA
G_CSF	ATXN7L1	ivw	2	-0.113299	0.125926	0.368265	0.990782	NA
G_CSF	SNAI3-AS1	ivw	6	-0.0108835	0.0183692	0.553526	0.999914	NA
G_CSF	CTC-429P9.3	ivw	2	0.0543212	0.0589134	0.356502	0.988107	NA
G_CSF	ZNF543	ivw	6	0.0297918	0.0207658	0.151384	0.927903	NA
G_CSF	FBXL5	ivw	2	-0.0108188	0.0400156	0.78688	0.999914	NA
G_CSF	C5orf45	ivw	2	0.124364	0.0763046	0.103137	0.889395	NA
G_CSF	LINC00525	ivw	2	-0.0171516	0.0356954	0.630873	0.999914	NA
G_CSF	WARS	ivw	13	-0.00616548	0.0108176	0.568714	0.999914	NA
G_CSF	WRNIP1	ivw	2	0.056555	0.0611979	0.355416	0.987947	NA
G_CSF	LINC00672	ivw	2	-0.0579098	0.037479	0.122316	0.908666	NA
G_CSF	PDP1	ivw	2	0.00612038	0.0597972	0.918477	0.999914	NA
G_CSF	DSP	ivw	13	-0.0207063	0.0127287	0.103792	0.890133	NA
G_CSF	TRMT6	ivw	3	0.0402454	0.0600872	0.502996	0.999662	NA
G_CSF	RP5-1085F17.3	ivw	2	-0.0175253	0.0384476	0.648517	0.999914	NA
G_CSF	AGAP4	ivw	8	0.000247717	0.0187374	0.989452	0.999914	NA
G_CSF	IGHEP2	ivw	2	-0.0208413	0.0441785	0.637105	0.999914	NA
G_CSF	PCBD1	ivw	3	0.0274883	0.0460852	0.550862	0.999914	NA
G_CSF	RRP1B	ivw	2	-0.0281182	0.0708522	0.691473	0.999914	NA
G_CSF	SIGLEC7	ivw	3	-0.0259762	0.0338015	0.442194	0.996135	NA
G_CSF	RBM15B	ivw	3	-0.0181761	0.0273582	0.50645	0.999662	NA
G_CSF	ZNF271	ivw	3	0.00949338	0.0224764	0.672754	0.999914	NA
G_CSF	GPER	ivw	6	-0.0113454	0.0225068	0.614201	0.999914	NA
G_CSF	AC123768.4	ivw	2	-0.0279317	0.0341229	0.413036	0.994221	NA
G_CSF	NKD1	ivw	2	-0.130751	0.109019	0.230395	0.962127	NA
G_CSF	INTS3	ivw	2	0.0355537	0.0636519	0.576459	0.999914	NA
G_CSF	BABAM1	ivw	4	-0.02323	0.0387059	0.548394	0.999914	NA
G_CSF	CCDC136	ivw	2	0.0131041	0.0316118	0.678484	0.999914	NA
G_CSF	ADAM17	ivw	3	9.48525e-05	0.0235074	0.996781	0.999914	NA
G_CSF	RP11-109L13.1	ivw	6	-0.00190822	0.0353843	0.956992	0.999914	NA
G_CSF	HEMK1	ivw	4	0.0279072	0.0288597	0.333547	0.984368	NA
G_CSF	IKZF5	ivw	2	-0.0677441	0.0639347	0.289334	0.975748	NA
G_CSF	RAB11FIP5	ivw	4	-0.0124014	0.020456	0.54435	0.999914	NA
G_CSF	NSUN5P2	ivw	12	-0.0276658	0.0155942	0.0760459	0.856373	NA
G_CSF	SPATA6L	ivw	2	-0.0254957	0.0481033	0.596099	0.999914	NA
G_CSF	CARD11	ivw	7	-0.0319804	0.0175054	0.0677158	0.84314	NA
G_CSF	ZNF776	ivw	3	-0.0481161	0.0431704	0.265038	0.970475	NA
G_CSF	ZNF124	ivw	5	-0.00289464	0.0252743	0.908818	0.999914	NA
G_CSF	CTD-2540L5.6	ivw	3	-0.0830142	0.062833	0.186439	0.945778	NA
G_CSF	MANF	ivw	2	-0.0110709	0.0939612	0.906207	0.999914	NA
G_CSF	Z95152.1	ivw	2	-0.0151672	0.0342021	0.657435	0.999914	NA
G_CSF	PYGL	ivw	2	-0.0289366	0.0246279	0.240013	0.963703	NA
G_CSF	NPDC1	ivw	4	0.00615055	0.0162426	0.704934	0.999914	NA
G_CSF	APRT	ivw	5	-0.0165518	0.0317868	0.602566	0.999914	NA
G_CSF	IL1R2	ivw	6	0.0084534	0.020447	0.679292	0.999914	NA
G_CSF	LIN52	ivw	3	-0.0266026	0.0242332	0.272302	0.972307	NA
G_CSF	UBQLNL	ivw	11	-0.0173343	0.0122517	0.157113	0.930606	NA
G_CSF	CXCR7	ivw	4	-0.0214924	0.0522359	0.680744	0.999914	NA
G_CSF	WDR37	ivw	5	-0.0258562	0.0396759	0.514604	0.999914	NA
G_CSF	SPATC1L	ivw	10	0.0139915	0.0126605	0.2691	0.971548	NA
G_CSF	DIRC3	ivw	2	-0.0195734	0.0255749	0.444072	0.996273	NA
G_CSF	AP000347.4	ivw	4	-0.0489033	0.0378966	0.196898	0.948256	NA
G_CSF	CHIT1	ivw	4	0.0693369	0.0566622	0.221069	0.958283	NA
G_CSF	PRR5L	ivw	5	-0.0255425	0.0229977	0.266717	0.971001	NA
G_CSF	S100A11	ivw	3	-0.0198043	0.0434996	0.648911	0.999914	NA
G_CSF	LDLRAD4	ivw	4	-0.0132308	0.0273198	0.628178	0.999914	NA
G_CSF	PGAP2	ivw	3	-0.00617718	0.0517868	0.905053	0.999914	NA
G_CSF	SPECC1	ivw	3	-0.0411593	0.025163	0.101901	0.888033	NA
G_CSF	MBD2	ivw	2	0.00919637	0.0338496	0.785865	0.999914	NA
G_CSF	RP11-115L11.1	ivw	6	-0.0259362	0.0197337	0.188742	0.946224	NA
G_CSF	FAM126A	ivw	4	0.0103611	0.034002	0.760579	0.999914	NA
G_CSF	FAM43A	ivw	13	-0.00574207	0.0143609	0.689275	0.999914	NA
G_CSF	ALDH3B1	ivw	3	-0.0222943	0.0286721	0.436829	0.996135	NA
G_CSF	MLLT4	ivw	3	0.0337762	0.0391222	0.387945	0.992457	NA
G_CSF	UBE3B	ivw	8	-0.0110977	0.0200696	0.58029	0.999914	NA
G_CSF	CCDC86	ivw	2	0.00882448	0.0508024	0.8621	0.999914	NA
G_CSF	FFAR4	ivw	2	0.00268251	0.0268858	0.920523	0.999914	NA
G_CSF	TTPAL	ivw	3	-0.0198028	0.036176	0.584103	0.999914	NA
G_CSF	PJA2	ivw	7	0.0196289	0.0146481	0.180235	0.943193	NA
G_CSF	C9orf72	ivw	9	0.010995	0.0121857	0.366904	0.990394	NA
G_CSF	COMMD10	ivw	3	0.00687989	0.0158747	0.664734	0.999914	NA
G_CSF	BTG2	ivw	4	0.0182545	0.0164956	0.268455	0.971473	NA
G_CSF	PLD4	ivw	2	-0.00890317	0.0253623	0.725559	0.999914	NA
G_CSF	PI3	ivw	5	-0.0377752	0.0201088	0.060307	0.830442	NA
G_CSF	FAM118A	ivw	12	-0.00517468	0.0067804	0.445355	0.996417	NA
G_CSF	SNHG15	ivw	9	-0.00625665	0.0185453	0.735836	0.999914	NA
G_CSF	CEP85L	ivw	6	-0.0166959	0.0296926	0.573917	0.999914	NA
G_CSF	CLCN6	ivw	5	-0.00577645	0.0205487	0.778626	0.999914	NA
G_CSF	BCL10	ivw	5	-0.0105289	0.0189975	0.579423	0.999914	NA
G_CSF	ATP11B	ivw	2	0.00151894	0.0294308	0.958839	0.999914	NA
G_CSF	EDN3	ivw	2	0.000344381	0.0235	0.988308	0.999914	NA
G_CSF	PCNXL2	ivw	2	-0.0931988	0.0793882	0.24041	0.963883	NA
G_CSF	TMEM51	ivw	13	-0.00569047	0.0100718	0.57208	0.999914	NA
G_CSF	FAM153C	ivw	3	-0.0193177	0.0316269	0.541333	0.999914	NA
G_CSF	RSBN1L-AS1	ivw	3	0.050783	0.0335743	0.130392	0.915298	NA
G_CSF	KPNA1	ivw	6	0.0124131	0.0295325	0.674251	0.999914	NA
G_CSF	RCCD1	ivw	8	0.00523686	0.0225823	0.816615	0.999914	NA
G_CSF	LRRC57	ivw	2	-0.00381407	0.0204334	0.851928	0.999914	NA
G_CSF	HAL	ivw	7	0.0107153	0.0175681	0.541908	0.999914	NA
G_CSF	NAP1L4	ivw	3	-0.00243617	0.0216269	0.910312	0.999914	NA
G_CSF	TOP3B	ivw	4	-0.0887467	0.0314347	0.00475458	0.482646	Sufficient
G_CSF	KRTCAP3	ivw	3	-0.0047399	0.0195548	0.808478	0.999914	NA
G_CSF	MAVS	ivw	4	0.0546742	0.0245626	0.02602	0.721816	Sufficient
G_CSF	CCDC125	ivw	5	-0.0295543	0.0294017	0.314805	0.980875	NA
G_CSF	RALB	ivw	13	-0.00136517	0.0142841	0.92386	0.999914	NA
G_CSF	RP11-705C15.3	ivw	3	0.129642	0.0552585	0.0189708	0.679171	Sufficient
G_CSF	RP11-392P7.6	ivw	2	-0.00972438	0.0519176	0.851422	0.999914	NA
G_CSF	ZNF337	ivw	8	0.00131992	0.0131274	0.91991	0.999914	NA
G_CSF	IGHV4-59	ivw	2	-0.0215526	0.0607485	0.722751	0.999914	NA
G_CSF	DNAJC17	ivw	3	-0.00740962	0.0405163	0.854892	0.999914	NA
G_CSF	TIGD2	ivw	3	-0.00362385	0.0319622	0.90973	0.999914	NA
G_CSF	MLYCD	ivw	3	-0.0689255	0.0483127	0.15368	0.928946	NA
G_CSF	GUSB	ivw	6	-0.0154307	0.0139432	0.268432	0.971473	NA
G_CSF	ARMC2	ivw	2	0.0191668	0.0446158	0.667489	0.999914	NA
G_CSF	YBEY	ivw	14	-0.00162876	0.00887359	0.854366	0.999914	NA
G_CSF	ENTPD6	ivw	5	0.0126353	0.021125	0.549761	0.999914	NA
G_CSF	RNF20	ivw	2	0.0584268	0.0421984	0.166183	0.936198	NA
G_CSF	GALE	ivw	2	0.0810141	0.0580798	0.163053	0.934275	NA
G_CSF	CDC42EP1	ivw	10	-0.0112651	0.016159	0.485712	0.998544	NA
G_CSF	MAST4	ivw	7	-0.00903938	0.016076	0.573919	0.999914	NA
G_CSF	APOBR	ivw	2	-0.0179534	0.0671407	0.789162	0.999914	NA
G_CSF	SNRNP70	ivw	2	-0.00435455	0.0363989	0.904773	0.999914	NA
G_CSF	CCL5	ivw	3	0.105828	0.0487681	0.0300048	0.741193	Sufficient
G_CSF	RP11-704M14.1	ivw	4	0.0332557	0.0309077	0.281942	0.974309	NA
G_CSF	AC079922.3	ivw	12	-0.0165909	0.0108572	0.126486	0.911645	NA
G_CSF	C6orf211	ivw	5	-0.0281362	0.0298837	0.346437	0.986322	NA
G_CSF	RP1-266L20.9	ivw	2	-0.0753629	0.0777091	0.332143	0.983864	NA
G_CSF	PISD	ivw	22	0.0144975	0.00829204	0.0804005	0.861471	NA
G_CSF	TCF19	ivw	7	0.0143183	0.0249784	0.566492	0.999914	NA
G_CSF	LRBA	ivw	2	-0.0757363	0.0531524	0.154189	0.929403	NA
G_CSF	APPL2	ivw	11	-0.0548796	0.0198916	0.00579895	0.509534	Sufficient
G_CSF	AC008746.12	ivw	2	0.00701	0.0196806	0.721699	0.999914	NA
G_CSF	RP11-34F20.5	ivw	4	0.0201392	0.0275441	0.464681	0.998484	NA
G_CSF	CCT8	ivw	10	0.0404543	0.0126502	0.00138421	0.333614	Sufficient
G_CSF	TNNT1	ivw	4	-0.0124406	0.0185104	0.50153	0.999568	NA
G_CSF	GSTO1	ivw	6	-0.0131667	0.020077	0.511946	0.999662	NA
G_CSF	SORBS3	ivw	3	0.0256221	0.0471208	0.58661	0.999914	NA
G_CSF	TSC1	ivw	2	0.0353055	0.0945273	0.70878	0.999914	NA
G_CSF	EGLN3	ivw	3	-0.0421719	0.0360264	0.241767	0.964482	NA
G_CSF	AK3	ivw	9	0.00226391	0.0156466	0.884955	0.999914	NA
G_CSF	TIGD3	ivw	2	-0.00986334	0.0474992	0.8355	0.999914	NA
G_CSF	LRRC25	ivw	12	-0.0170084	0.0116099	0.142923	0.923469	NA
G_CSF	CEP41	ivw	2	0.0179344	0.0296798	0.545669	0.999914	NA
G_CSF	PSMG4	ivw	4	0.0522128	0.0371328	0.159691	0.93214	NA
G_CSF	MZT2A	ivw	2	-0.00153772	0.0228972	0.946456	0.999914	NA
G_CSF	RNF185	ivw	8	-0.00452867	0.0142615	0.75083	0.999914	NA
G_CSF	CD96	ivw	10	0.014013	0.0130932	0.284506	0.974905	NA
G_CSF	PITPNC1	ivw	5	0.0139047	0.034376	0.685854	0.999914	NA
G_CSF	PLD6	ivw	9	0.0240336	0.0151952	0.113728	0.901562	NA
G_CSF	LINC00638	ivw	5	-0.0161205	0.0240956	0.50348	0.999662	NA
G_CSF	CEACAM21	ivw	19	-0.0217779	0.0170644	0.201878	0.949931	NA
G_CSF	TRIP6	ivw	6	-0.0152602	0.0165752	0.357225	0.988367	NA
G_CSF	ZNF514	ivw	11	-0.00418779	0.00944092	0.657347	0.999914	NA
G_CSF	FBXL4	ivw	2	-0.0406039	0.0427228	0.341907	0.985637	NA
G_CSF	UBAP2	ivw	2	0.0552562	0.0559309	0.323184	0.98259	NA
G_CSF	SNX25	ivw	6	0.0101635	0.0152755	0.505829	0.999662	NA
G_CSF	AC006042.6	ivw	3	0.0692483	0.0640734	0.279802	0.974037	NA
G_CSF	MIEN1	ivw	2	-0.241633	0.0760153	0.00147919	0.344259	Sufficient
G_CSF	NSL1	ivw	3	-0.012881	0.0359139	0.719847	0.999914	NA
G_CSF	RPS6KB1	ivw	2	-0.0150468	0.13587	0.911819	0.999914	NA
G_CSF	METTL18	ivw	7	-0.00442027	0.014815	0.765425	0.999914	NA
G_CSF	C17orf76-AS1	ivw	3	-0.0799275	0.0239	0.000825079	0.274245	Sufficient
G_CSF	RP11-644F5.10	ivw	15	0.0156257	0.00876746	0.0747098	0.855087	NA
G_CSF	GMPR	ivw	3	-0.0128462	0.0689097	0.852115	0.999914	NA
G_CSF	CYP21A1P	ivw	11	0.00430314	0.0144206	0.765397	0.999914	NA
G_CSF	KLRC1	ivw	8	0.00673355	0.019671	0.732119	0.999914	NA
G_CSF	COX10	ivw	2	0.0322907	0.0290291	0.265985	0.970915	NA
G_CSF	CCDC115	ivw	3	-0.028081	0.0161434	0.0819513	0.863662	NA
G_CSF	AP3S1	ivw	3	0.0462062	0.050058	0.355979	0.98808	NA
G_CSF	MYO16	ivw	6	-0.016484	0.016387	0.314454	0.980739	NA
G_CSF	ADORA3	ivw	4	-0.0237273	0.0175383	0.176092	0.941522	NA
G_CSF	AZI1	ivw	2	-0.0317133	0.0378669	0.402315	0.993396	NA
G_CSF	PKD2	ivw	7	0.0128596	0.0124481	0.301576	0.978689	NA
G_CSF	ZNF362	ivw	4	0.00390497	0.0197661	0.843391	0.999914	NA
G_CSF	CPEB2	ivw	2	0.00213583	0.0218699	0.922202	0.999914	NA
G_CSF	TRBV10-2	ivw	5	0.0204885	0.0158744	0.196821	0.948207	NA
G_CSF	AP3D1	ivw	2	-0.0474829	0.0347499	0.171807	0.939783	NA
G_CSF	CPM	ivw	2	-0.0156855	0.045979	0.732995	0.999914	NA
G_CSF	MTX1P1	ivw	2	0.0273465	0.0407491	0.50216	0.999608	NA
G_CSF	ZNF253	ivw	3	0.00442135	0.0433279	0.918722	0.999914	NA
G_CSF	DIS3L	ivw	15	-0.0210691	0.0150066	0.160322	0.932541	NA
G_CSF	SUZ12P	ivw	5	0.0179052	0.0235939	0.447918	0.996666	NA
G_CSF	RNASE3	ivw	10	-0.0104682	0.0156542	0.503676	0.999662	NA
G_CSF	RP11-324O2.3	ivw	2	-0.0487523	0.0596929	0.414089	0.994221	NA
G_CSF	GPX3	ivw	3	-0.0511456	0.0246634	0.0381029	0.770775	Sufficient
G_CSF	AACS	ivw	5	-0.00974332	0.030164	0.746686	0.999914	NA
G_CSF	TSPAN14	ivw	5	0.0435545	0.0402505	0.279214	0.973855	NA
G_CSF	LINC00189	ivw	3	-0.0175798	0.0229681	0.444033	0.996273	NA
G_CSF	PNMA1	ivw	3	-0.0221216	0.0374548	0.554774	0.999914	NA
G_CSF	SOX4	ivw	6	-0.0255191	0.0401886	0.525439	0.999914	NA
G_CSF	AATK	ivw	9	0.0259627	0.021879	0.235367	0.963258	NA
G_CSF	TRIM52	ivw	3	-0.0581726	0.0529131	0.271594	0.972307	NA
G_CSF	ABHD6	ivw	2	0.00498896	0.0416013	0.904544	0.999914	NA
G_CSF	GTF2F2	ivw	9	0.000468011	0.0113461	0.967098	0.999914	NA
G_CSF	PDE6H	ivw	2	0.0139972	0.0254596	0.58247	0.999914	NA
G_CSF	RHOH	ivw	3	-0.0226431	0.0444513	0.610478	0.999914	NA
G_CSF	LINC00402	ivw	5	-0.000675279	0.0241966	0.977735	0.999914	NA
G_CSF	ASAH1	ivw	17	-0.0133394	0.012863	0.29972	0.978689	NA
G_CSF	RP11-555K12.1	ivw	4	-0.0440899	0.0415296	0.288395	0.975617	NA
G_CSF	RSPH4A	ivw	2	-0.00318634	0.0389364	0.934778	0.999914	NA
G_CSF	GLIS3	ivw	3	0.0227759	0.0796772	0.774992	0.999914	NA
G_CSF	TRAV8-4	ivw	2	-0.042978	0.0514549	0.403574	0.993574	NA
G_CSF	DGCR2	ivw	4	-0.0202585	0.0266019	0.446331	0.996563	NA
G_CSF	RP1-151B14.9	ivw	3	0.030315	0.0197292	0.124402	0.910774	NA
G_CSF	DPF2	ivw	4	-0.0116575	0.0215148	0.587931	0.999914	NA
G_CSF	C11orf89	ivw	2	-0.116532	0.0501644	0.0201793	0.684894	Sufficient
G_CSF	ITFG3	ivw	3	0.0180912	0.0336752	0.591112	0.999914	NA
G_CSF	SERPINF2	ivw	5	-0.0133785	0.0161384	0.407111	0.994114	NA
G_CSF	TTI1	ivw	2	-0.0244719	0.0746418	0.743019	0.999914	NA
G_CSF	CFD	ivw	13	-0.00220869	0.00842335	0.79316	0.999914	NA
G_CSF	RAD54B	ivw	5	0.00416071	0.0256956	0.871366	0.999914	NA
G_CSF	DOCK2	ivw	7	-0.025701	0.0177248	0.147058	0.92477	NA
G_CSF	ST7L	ivw	11	-0.0151281	0.0146814	0.302812	0.978884	NA
G_CSF	ITM2B	ivw	3	0.0251782	0.0282751	0.373211	0.991114	NA
G_CSF	TNFSF4	ivw	5	-0.0229002	0.0229808	0.31901	0.981826	NA
G_CSF	RP11-77H9.2	ivw	9	0.00242864	0.0149911	0.871302	0.999914	NA
G_CSF	MORC2	ivw	3	-0.074089	0.0251711	0.0032461	0.433005	Sufficient
G_CSF	SLC1A4	ivw	7	-0.00686962	0.0157685	0.663087	0.999914	NA
G_CSF	RP11-119D9.1	ivw	3	0.0185586	0.0661271	0.778978	0.999914	NA
G_CSF	MMAB	ivw	3	-0.076172	0.0377978	0.0438784	0.789959	Sufficient
G_CSF	RP11-477D19.2	ivw	5	0.00439322	0.0286278	0.878036	0.999914	NA
G_CSF	SOD1	ivw	2	0.1007	0.075009	0.179433	0.943086	NA
G_CSF	ABR	ivw	5	0.00516186	0.0238046	0.82833	0.999914	NA
G_CSF	AC004824.2	ivw	7	0.0113974	0.0261505	0.662954	0.999914	NA
G_CSF	SNX10	ivw	3	-0.0426367	0.0362594	0.239644	0.963677	NA
G_CSF	RP11-463O9.9	ivw	3	-0.0389539	0.0274869	0.15643	0.930189	NA
G_CSF	PVR	ivw	2	0.265001	0.0433486	9.76152e-10	8.89019e-06	Full
G_CSF	RPL22L1	ivw	21	-0.0147587	0.00873766	0.0912025	0.875816	NA
G_CSF	PPM1K	ivw	2	0.100669	0.0464776	0.0303144	0.742811	Sufficient
G_CSF	VNN2	ivw	16	0.00936337	0.00855993	0.274016	0.972418	NA
G_CSF	GIMAP1	ivw	2	0.000400968	0.0206607	0.984516	0.999914	NA
G_CSF	KANK1	ivw	12	-0.00103559	0.0118059	0.9301	0.999914	NA
G_CSF	HLTF	ivw	3	0.0472207	0.0385211	0.22026	0.957815	NA
G_CSF	RP11-685N10.1	ivw	7	0.0216413	0.017355	0.212405	0.954581	NA
G_CSF	CYLD	ivw	2	-0.054117	0.0663265	0.414547	0.994223	NA
G_CSF	BTG1	ivw	2	0.0877672	0.0538137	0.102902	0.88876	NA
G_CSF	SETX	ivw	2	0.0340442	0.0666701	0.609605	0.999914	NA
G_CSF	RP11-125K10.4	ivw	2	0.0764884	0.0571219	0.180558	0.943407	NA
G_CSF	DNM1L	ivw	3	-0.00917819	0.029832	0.758339	0.999914	NA
G_CSF	CEP135	ivw	3	0.0148809	0.0280255	0.595434	0.999914	NA
G_CSF	INSR	ivw	4	-0.0139129	0.0633346	0.826126	0.999914	NA
G_CSF	IFI44	ivw	2	-0.0295516	0.0572307	0.605604	0.999914	NA
G_CSF	RIC3	ivw	6	-0.00363788	0.0341268	0.915107	0.999914	NA
G_CSF	RP5-894D12.3	ivw	2	0.0162822	0.0504829	0.747053	0.999914	NA
G_CSF	PRNP	ivw	4	-0.0176692	0.0260802	0.498092	0.99918	NA
G_CSF	PARL	ivw	2	-0.0111193	0.0280136	0.691423	0.999914	NA
G_CSF	ABHD15	ivw	6	-0.0148592	0.021091	0.481104	0.998544	NA
G_CSF	RGL4	ivw	3	0.0309814	0.0369081	0.401234	0.993199	NA
G_CSF	ZNF137P	ivw	3	0.0186118	0.0505526	0.712749	0.999914	NA
G_CSF	HIST1H2BC	ivw	2	0.0619494	0.0710857	0.383494	0.992422	NA
G_CSF	ADSL	ivw	2	0.0100447	0.0327188	0.758843	0.999914	NA
G_CSF	AC011515.2	ivw	2	0.0175183	0.128794	0.891807	0.999914	NA
G_CSF	EAF1	ivw	2	0.0186641	0.0583753	0.749176	0.999914	NA
G_CSF	BTBD1	ivw	6	-0.0210549	0.035853	0.557032	0.999914	NA
G_CSF	SUGP2	ivw	6	0.0165562	0.0149425	0.267863	0.971372	NA
G_CSF	SMIM7	ivw	3	0.0644939	0.0466361	0.16669	0.936465	NA
G_CSF	LMBRD2	ivw	3	0.0389024	0.0257245	0.130465	0.915298	NA
G_CSF	WDR48	ivw	13	-0.0214959	0.010753	0.0456024	0.795159	Sufficient
G_CSF	EOGT	ivw	3	-0.00118172	0.0283364	0.966735	0.999914	NA
G_CSF	TMEM141	ivw	2	-0.00174318	0.031048	0.955227	0.999914	NA
G_CSF	C16orf86	ivw	3	0.00667926	0.0225589	0.767169	0.999914	NA
G_CSF	UBL3	ivw	5	-0.0202079	0.0334221	0.545427	0.999914	NA
G_CSF	WFDC3	ivw	2	0.0540841	0.0278215	0.0518994	0.812273	NA
G_CSF	ZNF17	ivw	3	-0.00749348	0.117761	0.949262	0.999914	NA
G_CSF	PTGFR	ivw	3	0.000428933	0.0664093	0.994847	0.999914	NA
G_CSF	RP11-288H12.3	ivw	3	-0.00181063	0.0323934	0.955425	0.999914	NA
G_CSF	FCGR2C	ivw	9	0.00712525	0.0170242	0.675554	0.999914	NA
G_CSF	KL	ivw	7	-0.00305889	0.0238933	0.898131	0.999914	NA
G_CSF	ASGR1	ivw	3	-0.0619866	0.0501014	0.216004	0.956085	NA
G_CSF	HEATR3	ivw	6	0.0168935	0.0126835	0.182882	0.943818	NA
G_CSF	HLA-S	ivw	9	0.0325781	0.0192707	0.0909229	0.87534	NA
G_CSF	SPATA7	ivw	4	-0.0370172	0.0390186	0.342769	0.985637	NA
G_CSF	PLIN4	ivw	2	-0.031486	0.0557943	0.572534	0.999914	NA
G_CSF	OGFOD1	ivw	3	-0.0446235	0.0290402	0.124389	0.91075	NA
G_CSF	ZNF696	ivw	7	0.0151954	0.0135644	0.262611	0.970334	NA
G_CSF	GTF2H2B	ivw	3	-0.0168348	0.0272258	0.536351	0.999914	NA
G_CSF	TRBV6-4	ivw	2	0.0271494	0.0715984	0.704547	0.999914	NA
G_CSF	EIF5	ivw	10	-0.000415857	0.0129766	0.974435	0.999914	NA
G_CSF	GIT1	ivw	6	-0.0201081	0.0141311	0.154746	0.929403	NA
G_CSF	ARHGAP12	ivw	4	0.0191021	0.0264036	0.469396	0.998544	NA
G_CSF	FIS1	ivw	10	0.00613503	0.0223544	0.783744	0.999914	NA
G_CSF	DGCR14	ivw	2	-0.0262124	0.027466	0.339903	0.985338	NA
G_CSF	FBN2	ivw	16	-0.00607446	0.00840805	0.470013	0.998544	NA
G_CSF	RP11-383B4.4	ivw	3	0.00577711	0.0431183	0.893416	0.999914	NA
G_CSF	PTDSS2	ivw	4	0.0114859	0.0468615	0.806377	0.999914	NA
G_CSF	CTSZ	ivw	5	-0.0229958	0.0213158	0.28067	0.974279	NA
G_CSF	EXOSC3	ivw	3	-0.0463218	0.0317901	0.145085	0.924435	NA
G_CSF	GOLGB1	ivw	9	-0.00274902	0.0127478	0.829263	0.999914	NA
G_CSF	EHD4	ivw	14	0.00334102	0.00984257	0.734274	0.999914	NA
G_CSF	TRIM6	ivw	13	0.0025656	0.0243449	0.91607	0.999914	NA
G_CSF	RNY3P8	ivw	4	0.0120961	0.0457074	0.791286	0.999914	NA
G_CSF	NCOA1	ivw	2	0.00761144	0.0437996	0.862039	0.999914	NA
G_CSF	CHPT1	ivw	11	-0.0175049	0.00832866	0.0355733	0.764439	Sufficient
G_CSF	AHCYL2	ivw	5	-0.0106469	0.0360431	0.767693	0.999914	NA
G_CSF	MIOS	ivw	2	-0.133459	0.0627298	0.033377	0.755079	Sufficient
G_CSF	RPS4XP16	ivw	2	0.0279831	0.061689	0.650105	0.999914	NA
G_CSF	ACOT11	ivw	2	0.0232223	0.0564891	0.681004	0.999914	NA
G_CSF	TPSB2	ivw	9	-0.0121354	0.0134491	0.366885	0.990394	NA
G_CSF	CERS4	ivw	7	-0.011946	0.0147138	0.416855	0.994761	NA
G_CSF	RP11-8L8.2	ivw	3	0.017918	0.0353264	0.612006	0.999914	NA
G_CSF	AC087793.1	ivw	2	0.00793773	0.0337315	0.81396	0.999914	NA
G_CSF	C19orf48	ivw	6	-0.0298974	0.0294	0.309193	0.98002	NA
G_CSF	MLKL	ivw	8	-0.0127884	0.0200718	0.52404	0.999914	NA
G_CSF	C21orf59	ivw	3	0.0257033	0.042224	0.542699	0.999914	NA
G_CSF	RASSF7	ivw	3	-3.42905e-05	0.048501	0.999436	0.999962	NA
G_CSF	BMP2K	ivw	2	-0.0511677	0.0388671	0.188013	0.946224	NA
G_CSF	MARCH5	ivw	2	0.00639547	0.0465593	0.890745	0.999914	NA
G_CSF	GPRC5B	ivw	2	-0.0951761	0.0676351	0.159368	0.932107	NA
G_CSF	RP11-142C4.6	ivw	3	-0.0220995	0.0303115	0.465953	0.998544	NA
G_CSF	S100A9	ivw	3	0.0662387	0.0220475	0.00266133	0.409101	Sufficient
G_CSF	MPP5	ivw	2	-0.246866	0.0885494	0.00530534	0.498249	Sufficient
G_CSF	GPR17	ivw	2	0.0581346	0.0760302	0.444495	0.996273	NA
G_CSF	CBWD2	ivw	2	0.00480235	0.0596981	0.935884	0.999914	NA
G_CSF	KLHL6	ivw	4	0.0636303	0.0478137	0.183256	0.94413	NA
G_CSF	RTDR1	ivw	2	0.156363	0.0984702	0.112305	0.899891	NA
G_CSF	SUPV3L1	ivw	10	0.00229397	0.0157903	0.884492	0.999914	NA
G_CSF	SF3B2	ivw	4	-0.0673404	0.0227138	0.00302948	0.4246	Sufficient
G_CSF	GOLGA7B	ivw	2	-0.0140947	0.0352916	0.689614	0.999914	NA
G_CSF	C9orf114	ivw	3	0.0102496	0.0476521	0.829695	0.999914	NA
G_CSF	QPCT	ivw	2	-0.00267739	0.0378003	0.943533	0.999914	NA
G_CSF	CYP2D8P1	ivw	3	-0.00710319	0.0313654	0.820839	0.999914	NA
G_CSF	ANTXR2	ivw	5	-0.0375898	0.024567	0.125993	0.911273	NA
G_CSF	ABHD3	ivw	2	0.00156429	0.0319523	0.960954	0.999914	NA
G_CSF	7SK	ivw	3	0.078618	0.0414395	0.057805	0.826315	NA
G_CSF	RP11-105C19.1	ivw	4	0.0405284	0.0298008	0.173837	0.94067	NA
G_CSF	ZBP1	ivw	2	0.0104019	0.068912	0.880019	0.999914	NA
G_CSF	MBD6	ivw	2	-0.0748974	0.0603775	0.214796	0.955872	NA
G_CSF	PTK2	ivw	3	0.0310444	0.0326733	0.342038	0.985637	NA
G_CSF	AC009495.2	ivw	4	-0.00519002	0.0274756	0.850174	0.999914	NA
G_CSF	WNT11	ivw	2	-0.0276797	0.0308776	0.370023	0.990795	NA
G_CSF	GPR55	ivw	3	0.0415768	0.0380173	0.274118	0.972427	NA
G_CSF	SLC17A9	ivw	3	0.0367104	0.0274057	0.180402	0.943275	NA
G_CSF	UBR2	ivw	2	0.0771846	0.06227	0.215155	0.955872	NA
G_CSF	SMCHD1	ivw	2	0.0159196	0.0550556	0.772463	0.999914	NA
G_CSF	AKR1CL1	ivw	3	0.035453	0.0375782	0.345452	0.98604	NA
G_CSF	CFL2	ivw	3	-0.0236656	0.036296	0.514391	0.999914	NA
G_CSF	PYROXD2	ivw	4	-0.0132342	0.0279766	0.63618	0.999914	NA
G_CSF	TSPAN31	ivw	5	-0.0195901	0.0123644	0.113102	0.900781	NA
G_CSF	TTLL1	ivw	2	0.0408097	0.037947	0.282178	0.974314	NA
G_CSF	SH2B2	ivw	3	-0.0102223	0.0663477	0.877553	0.999914	NA
G_CSF	ARRDC4	ivw	11	-0.00374275	0.0113617	0.74184	0.999914	NA
G_CSF	ALOX5AP	ivw	13	-0.0135125	0.016122	0.40195	0.993321	NA
G_CSF	PELI2	ivw	5	0.0616913	0.0284055	0.0298701	0.740643	Sufficient
G_CSF	P2RY11	ivw	7	-0.0249335	0.0226518	0.271013	0.97223	NA
G_CSF	ATP6V0E2	ivw	9	0.00945015	0.0119204	0.42791	0.996099	NA
G_CSF	RNF32	ivw	4	0.00276204	0.0332104	0.933718	0.999914	NA
G_CSF	PCP2	ivw	3	0.0150742	0.0170955	0.377905	0.99179	NA
G_CSF	RPS9	ivw	6	-0.0126769	0.0163617	0.438466	0.996135	NA
G_CSF	BSPRY	ivw	4	0.00249513	0.0204618	0.902946	0.999914	NA
G_CSF	CDK10	ivw	11	-0.0055779	0.0108222	0.606266	0.999914	NA
G_CSF	ASNS	ivw	12	-0.0127017	0.00992967	0.200839	0.949901	NA
G_CSF	ACAD8	ivw	6	-0.0290345	0.0247529	0.240806	0.964011	NA
G_CSF	SSX2IP	ivw	2	-0.0114159	0.0315315	0.717316	0.999914	NA
G_CSF	TMEM119	ivw	8	0.00799835	0.0147084	0.586582	0.999914	NA
G_CSF	UGDH	ivw	15	0.00242425	0.00883194	0.783711	0.999914	NA
G_CSF	NOV	ivw	4	0.0102891	0.0244709	0.674148	0.999914	NA
G_CSF	MYO1D	ivw	3	0.0498522	0.0399661	0.212264	0.954546	NA
G_CSF	ZNF813	ivw	3	-0.0310239	0.0559899	0.579512	0.999914	NA
G_CSF	NAPSB	ivw	21	-0.0170172	0.00782372	0.0296244	0.739406	Sufficient
G_CSF	HOXB4	ivw	8	0.0090358	0.0186248	0.627571	0.999914	NA
G_CSF	RP11-274B18.2	ivw	4	0.00276771	0.0178667	0.876893	0.999914	NA
G_CSF	GFPT1	ivw	8	0.0114612	0.0161504	0.477919	0.998544	NA
G_CSF	LL22NC03-80A10.6	ivw	7	-0.0227009	0.0280474	0.4183	0.994765	NA
G_CSF	SETD6	ivw	4	0.0580778	0.0286185	0.04242	0.786154	Sufficient
G_CSF	PARP12	ivw	3	0.0435237	0.0505396	0.389139	0.992643	NA
G_CSF	TBXAS1	ivw	9	0.00741223	0.0181338	0.682721	0.999914	NA
G_CSF	CDC42EP3	ivw	5	0.0182637	0.0486941	0.707608	0.999914	NA
G_CSF	RUNX3	ivw	2	-0.00452756	0.0483096	0.925332	0.999914	NA
G_CSF	ATP8B3	ivw	3	-0.0565586	0.0463759	0.222628	0.959112	NA
G_CSF	SPON1	ivw	9	-0.0144483	0.017352	0.405039	0.993613	NA
G_CSF	ZNF697	ivw	3	0.037053	0.0227302	0.103075	0.889284	NA
G_CSF	EPHX2	ivw	16	-0.0029456	0.0101243	0.771093	0.999914	NA
G_CSF	TMEM179B	ivw	2	0.0555357	0.05627	0.323667	0.982616	NA
G_CSF	C1orf194	ivw	2	0.0301077	0.0407547	0.460057	0.998204	NA
G_CSF	SSTR3	ivw	3	0.0564761	0.0309039	0.0676286	0.84314	NA
G_CSF	LMCD1	ivw	3	0.002511	0.0238373	0.916107	0.999914	NA
G_CSF	NOTCH4	ivw	4	-0.032277	0.0440038	0.46325	0.998446	NA
G_CSF	SERPINE2	ivw	11	0.0120703	0.0108758	0.26707	0.971178	NA
G_CSF	HAGHL	ivw	4	-0.0257525	0.0189921	0.175112	0.940934	NA
G_CSF	SETD8	ivw	7	-0.0271176	0.0180491	0.132986	0.917288	NA
G_CSF	SVIP	ivw	2	-0.0283052	0.0407347	0.487138	0.998544	NA
G_CSF	MTHFSD	ivw	7	-0.0115988	0.0149022	0.436375	0.996135	NA
G_CSF	EFNA5	ivw	2	-0.0790928	0.104977	0.451192	0.997441	NA
G_CSF	RP11-486O12.2	ivw	4	-0.0320538	0.0234698	0.172019	0.939882	NA
G_CSF	PMM1	ivw	6	0.0361869	0.0230009	0.115654	0.904072	NA
G_CSF	TMEM173	ivw	3	-0.0165581	0.0427931	0.698805	0.999914	NA
G_CSF	KIAA1107	ivw	2	0.0331503	0.0575675	0.564716	0.999914	NA
G_CSF	ERICH1	ivw	18	-0.00979921	0.0113226	0.386789	0.992457	NA
G_CSF	AC113189.5	ivw	4	-0.0126793	0.027469	0.644379	0.999914	NA
G_CSF	VWA5A	ivw	10	0.015993	0.0194086	0.409931	0.994215	NA
G_CSF	ZFPM1	ivw	7	0.0098958	0.0177387	0.576936	0.999914	NA
G_CSF	TSTD3	ivw	5	0.00808942	0.0243126	0.739341	0.999914	NA
G_CSF	NME6	ivw	5	0.0165238	0.0186045	0.374454	0.991616	NA
G_CSF	MFSD7	ivw	7	0.0023115	0.0216863	0.915116	0.999914	NA
G_CSF	RP11-467H10.1	ivw	2	0.00955146	0.0405286	0.813687	0.999914	NA
G_CSF	AC002467.7	ivw	13	-0.00329868	0.00913837	0.718122	0.999914	NA
G_CSF	LINC00494	ivw	2	-0.0252666	0.0756637	0.73843	0.999914	NA
G_CSF	UNG	ivw	10	0.0205315	0.0126436	0.104403	0.890937	NA
G_CSF	IPCEF1	ivw	2	-0.00948092	0.0341101	0.78105	0.999914	NA
G_CSF	MT3	ivw	3	-0.02905	0.0438165	0.507335	0.999662	NA
G_CSF	ZBTB14	ivw	2	0.00930689	0.0316211	0.768509	0.999914	NA
G_CSF	PALLD	ivw	2	0.0694029	0.060021	0.247554	0.966313	NA
G_CSF	ZNF320	ivw	5	0.0164793	0.01716	0.336887	0.984689	NA
G_CSF	MYH9	ivw	2	0.0531662	0.0393529	0.176691	0.942017	NA
G_CSF	SUSD4	ivw	5	-0.00371643	0.0226954	0.869926	0.999914	NA
G_CSF	ZNF544	ivw	7	-0.00802231	0.0114419	0.483218	0.998544	NA
G_CSF	BEGAIN	ivw	13	0.0159356	0.0103653	0.124197	0.91075	NA
G_CSF	ZNF175	ivw	10	-0.0137496	0.0163835	0.401338	0.993207	NA
G_CSF	BIK	ivw	2	0.13932	0.139252	0.317074	0.981264	NA
G_CSF	DTD2	ivw	3	-0.0277246	0.0478519	0.56233	0.999914	NA
G_CSF	CD7	ivw	2	-0.0120428	0.0306355	0.694246	0.999914	NA
G_CSF	MADD	ivw	5	-0.00311036	0.011785	0.791838	0.999914	NA
G_CSF	ANGEL2	ivw	2	-0.0276816	0.047384	0.559088	0.999914	NA
G_CSF	AASS	ivw	2	-0.0199547	0.0287936	0.488292	0.998544	NA
G_CSF	TCN2	ivw	11	-0.0241984	0.0138096	0.0797241	0.860016	NA
G_CSF	ATP1B1	ivw	13	0.00753195	0.010995	0.493324	0.998822	NA
G_CSF	CELSR2	ivw	3	-0.00244335	0.0262218	0.925761	0.999914	NA
G_CSF	TADA2A	ivw	4	-0.00753096	0.0148076	0.611042	0.999914	NA
G_CSF	LIMK1	ivw	9	0.000647252	0.0154697	0.966626	0.999914	NA
G_CSF	ZNF232	ivw	4	-0.00803049	0.0232789	0.730118	0.999914	NA
G_CSF	RP4-800G7.2	ivw	9	0.00702008	0.0163817	0.668265	0.999914	NA
G_CSF	MDFIC	ivw	2	-0.0744265	0.0581905	0.200892	0.949901	NA
G_CSF	CD27	ivw	4	0.000677809	0.0476319	0.988646	0.999914	NA
G_CSF	GPR171	ivw	2	0.0199651	0.0733337	0.78543	0.999914	NA
G_CSF	SSBP4	ivw	2	-0.0749784	0.0439587	0.0880723	0.871466	NA
G_CSF	TGM1	ivw	2	-0.029177	0.0406351	0.472741	0.998544	NA
G_CSF	CSF3R	ivw	2	0.0608163	0.451782	0.892917	0.999914	NA
G_CSF	LZTR1	ivw	3	-0.0245582	0.021267	0.248191	0.966942	NA
G_CSF	CAMTA2	ivw	2	0.0190928	0.0395873	0.629596	0.999914	NA
G_CSF	SULT1A1	ivw	6	-0.0267211	0.0237956	0.261462	0.970161	NA
G_CSF	RP11-1070N10.3	ivw	3	0.0170606	0.0175491	0.33097	0.9837	NA
G_CSF	CCDC138	ivw	2	-0.0386295	0.0548369	0.481157	0.998544	NA
G_CSF	FXYD2	ivw	3	0.0575112	0.0452378	0.203619	0.95053	NA
G_CSF	TRBV5-1	ivw	4	0.0301229	0.0252795	0.233421	0.962732	NA
G_CSF	CEP152	ivw	3	-0.031106	0.0134649	0.0208794	0.690976	Sufficient
G_CSF	MOCOS	ivw	2	0.0839562	0.0586796	0.1525	0.928057	NA
G_CSF	DHRS1	ivw	16	0.0129132	0.00871469	0.138402	0.920684	NA
G_CSF	TIPRL	ivw	2	0.00963788	0.0771718	0.900612	0.999914	NA
G_CSF	ST3GAL4	ivw	3	0.0501804	0.0520664	0.335157	0.984376	NA
G_CSF	ZNF606	ivw	2	0.0824218	0.0646135	0.202092	0.950015	NA
G_CSF	ANXA2	ivw	3	-0.00718399	0.0344241	0.83469	0.999914	NA
G_CSF	CDK2AP2	ivw	2	0.139928	0.140507	0.319308	0.981826	NA
G_CSF	RP4-753D10.5	ivw	3	-0.0479723	0.0255904	0.0608447	0.831001	NA
G_CSF	DSCC1	ivw	3	0.0253822	0.025176	0.313362	0.980665	NA
G_CSF	CCND2	ivw	2	0.0114714	0.0534209	0.829973	0.999914	NA
G_CSF	PCSK6	ivw	2	0.0541225	0.0796559	0.496851	0.999169	NA
G_CSF	RP4-798A10.2	ivw	4	0.00924385	0.0204489	0.651236	0.999914	NA
G_CSF	CTC-281F24.1	ivw	6	0.000972202	0.018154	0.957291	0.999914	NA
G_CSF	ASCC2	ivw	9	0.0276115	0.014876	0.0634379	0.83521	NA
G_CSF	MANBA	ivw	3	0.0131744	0.0225025	0.558237	0.999914	NA
G_CSF	GABBR1	ivw	4	-0.0155006	0.0326154	0.634605	0.999914	NA
G_CSF	TNFSF12	ivw	8	0.00554857	0.0129491	0.668293	0.999914	NA
G_CSF	THAP7-AS1	ivw	3	0.0394074	0.0168911	0.019647	0.682218	Sufficient
G_CSF	DHFRL1	ivw	2	0.00250571	0.0329439	0.939371	0.999914	NA
G_CSF	FNBP1	ivw	7	0.0130088	0.0159129	0.413641	0.994221	NA
G_CSF	CDK5RAP2	ivw	15	0.0122814	0.00929384	0.186348	0.945692	NA
G_CSF	MTCH1	ivw	5	-0.0442462	0.0377767	0.241497	0.964366	NA
G_CSF	GAS8	ivw	2	-0.039062	0.0298991	0.191396	0.947149	NA
G_CSF	KIAA0922	ivw	2	-0.0563837	0.0286458	0.0490329	0.804564	Sufficient
G_CSF	CTSW	ivw	18	-0.00506581	0.00768896	0.509997	0.999662	NA
G_CSF	FBXL13	ivw	5	-0.0254989	0.0146371	0.0814965	0.863098	NA
G_CSF	RP1-228P16.1	ivw	6	-0.0234947	0.0191159	0.219047	0.957094	NA
G_CSF	AOAH-IT1	ivw	2	-0.0293595	0.0828266	0.722987	0.999914	NA
G_CSF	RPL37A	ivw	2	0.0470319	0.0299206	0.115976	0.904321	NA
G_CSF	SAP18	ivw	2	0.0823782	0.0574679	0.151725	0.927903	NA
G_CSF	DCAF5	ivw	2	-0.0162863	0.0577278	0.77785	0.999914	NA
G_CSF	CCR1	ivw	17	0.0161886	0.0103559	0.118	0.905435	NA
G_CSF	YWHAQ	ivw	2	-0.0156274	0.0356313	0.66096	0.999914	NA
G_CSF	SOS1	ivw	2	0.012683	0.0527261	0.809908	0.999914	NA
G_CSF	PLSCR1	ivw	2	-0.00797086	0.0271612	0.769167	0.999914	NA
G_CSF	OR2W3	ivw	6	-0.0108485	0.0141576	0.443517	0.996223	NA
G_CSF	TPPP3	ivw	2	-0.0313864	0.0322026	0.329732	0.983533	NA
G_CSF	AC073043.2	ivw	11	0.0131779	0.015297	0.388978	0.992559	NA
G_CSF	HERC2P10	ivw	10	-0.0164168	0.0152229	0.280842	0.974279	NA
G_CSF	SRGAP2	ivw	2	-0.0370429	0.0256196	0.14821	0.925873	NA
G_CSF	HTR3A	ivw	2	0.0931237	0.049154	0.0581547	0.827138	NA
G_CSF	GTF2H1	ivw	6	0.0368614	0.0232734	0.11323	0.900899	NA
G_CSF	RYR2	ivw	2	-0.023539	0.0269801	0.382958	0.992422	NA
G_CSF	NMRK1	ivw	20	0.0119319	0.0106074	0.260648	0.970016	NA
G_CSF	SMG5	ivw	21	-0.00592021	0.00841296	0.481619	0.998544	NA
G_CSF	ITPR2	ivw	4	-0.0181822	0.0216594	0.40121	0.993199	NA
G_CSF	SLC22A18	ivw	5	0.0117545	0.0195972	0.548634	0.999914	NA
G_CSF	RP11-226L15.5	ivw	2	0.0259119	0.0373196	0.487479	0.998544	NA
G_CSF	DOPEY2	ivw	6	0.00313267	0.0286542	0.912944	0.999914	NA
G_CSF	TNFRSF25	ivw	2	-0.0200782	0.057045	0.72486	0.999914	NA
G_CSF	MEGF6	ivw	4	0.0328044	0.0261334	0.209383	0.953288	NA
G_CSF	NSUN5P1	ivw	2	0.0147277	0.0331875	0.657206	0.999914	NA
G_CSF	RP11-434C1.1	ivw	8	-0.00738095	0.0221652	0.739137	0.999914	NA
G_CSF	ABCF3	ivw	3	-0.029446	0.0380349	0.438822	0.996135	NA
G_CSF	SNX1	ivw	2	-0.0221916	0.0291696	0.44679	0.996597	NA
G_CSF	RP11-16E18.3	ivw	2	0.0639619	0.0593142	0.280875	0.97429	NA
G_CSF	TRMT112	ivw	4	0.00360228	0.0158685	0.820417	0.999914	NA
G_CSF	PRR11	ivw	3	-0.0113226	0.0183535	0.537289	0.999914	NA
G_CSF	MCM3AP-AS1	ivw	4	0.0136554	0.0356809	0.701936	0.999914	NA
G_CSF	USP32P2	ivw	8	0.0275546	0.0197188	0.1623	0.933833	NA
G_CSF	CTSH	ivw	8	0.0211665	0.0148756	0.154766	0.929403	NA
G_CSF	RP11-420G6.4	ivw	12	0.00118686	0.0103182	0.908425	0.999914	NA
G_CSF	FLJ22184	ivw	2	-0.0230263	0.0566226	0.684256	0.999914	NA
G_CSF	COL4A1	ivw	2	-0.00889952	0.0317524	0.779264	0.999914	NA
G_CSF	TMEM237	ivw	4	-0.00521004	0.0266358	0.844921	0.999914	NA
G_CSF	CD68	ivw	3	-0.0253037	0.0297653	0.395266	0.992865	NA
G_CSF	FXYD7	ivw	5	-0.0135249	0.0342227	0.692695	0.999914	NA
G_CSF	CAPNS1	ivw	5	0.0423709	0.0388056	0.274888	0.97276	NA
G_CSF	LARP1B	ivw	2	0.040731	0.0425534	0.33848	0.984885	NA
G_CSF	IDH3B	ivw	3	-0.00828937	0.0441804	0.85117	0.999914	NA
G_CSF	RP11-423G4.9	ivw	2	-0.0612591	0.13955	0.660679	0.999914	NA
G_CSF	RNLS	ivw	3	0.0751316	0.0336477	0.0255561	0.71975	Sufficient
G_CSF	RP11-460N20.5	ivw	16	-0.00311273	0.0125738	0.804478	0.999914	NA
G_CSF	TBC1D12	ivw	2	0.0117637	0.0322015	0.714877	0.999914	NA
G_CSF	SMAD7	ivw	2	-0.113006	0.0582801	0.052499	0.814505	NA
G_CSF	NDUFA3	ivw	4	-0.0324186	0.0202651	0.109659	0.897108	NA
G_CSF	ERGIC2	ivw	2	-0.0291551	0.037818	0.440747	0.996135	NA
G_CSF	ANGEL1	ivw	7	-0.0248755	0.016237	0.125517	0.911029	NA
G_CSF	RP11-304F15.3	ivw	10	0.0117408	0.00870566	0.177454	0.942156	NA
G_CSF	FCRL3	ivw	14	0.0142002	0.0126166	0.260372	0.969951	NA
G_CSF	SCP2	ivw	15	-0.0061218	0.00909867	0.501059	0.999492	NA
G_CSF	OR7D2	ivw	11	-0.00360589	0.0118407	0.760721	0.999914	NA
G_CSF	NUDT6	ivw	3	-0.0243222	0.0258659	0.347055	0.986526	NA
G_CSF	PRSS30P	ivw	8	0.000282755	0.0130972	0.982776	0.999914	NA
G_CSF	UBALD2	ivw	5	0.00629397	0.0276353	0.81984	0.999914	NA
G_CSF	ALOX15B	ivw	2	0.00180129	0.0728363	0.98027	0.999914	NA
G_CSF	KLHL30	ivw	5	0.00316184	0.0187647	0.86619	0.999914	NA
G_CSF	RP3-412A9.11	ivw	11	0.00498393	0.0124172	0.688146	0.999914	NA
G_CSF	CHST13	ivw	22	0.000984426	0.00732467	0.893087	0.999914	NA
G_CSF	APH1B	ivw	11	-0.00711704	0.0142921	0.618504	0.999914	NA
G_CSF	EIF2A	ivw	10	-0.00719268	0.0119212	0.546273	0.999914	NA
G_CSF	METTL21B	ivw	27	0.0122231	0.0071894	0.0891023	0.87324	NA
G_CSF	POMC	ivw	8	-0.00538596	0.0176876	0.760744	0.999914	NA
G_CSF	TMEM131	ivw	2	0.113281	0.0673297	0.0924758	0.878495	NA
G_CSF	RP11-27I1.2	ivw	26	-0.00465173	0.00508837	0.360618	0.989212	NA
G_CSF	PHLDB3	ivw	12	0.0177424	0.0168824	0.293285	0.97698	NA
G_CSF	RAI14	ivw	6	0.00383796	0.028454	0.892704	0.999914	NA
G_CSF	MRPS33	ivw	4	0.0114385	0.0348524	0.742762	0.999914	NA
G_CSF	LRCH4	ivw	5	-0.0079284	0.0282911	0.779291	0.999914	NA
G_CSF	PLBD2	ivw	2	-0.0385154	0.0456798	0.399139	0.992996	NA
G_CSF	DENR	ivw	3	-0.0154508	0.0353183	0.661768	0.999914	NA
G_CSF	RBM23	ivw	6	-0.00383085	0.00960261	0.689938	0.999914	NA
G_CSF	C3orf14	ivw	3	0.015317	0.0487014	0.753135	0.999914	NA
G_CSF	CACNA1I	ivw	2	0.0186277	0.0415779	0.654139	0.999914	NA
G_CSF	ZNF835	ivw	2	0.00527893	0.037693	0.88862	0.999914	NA
G_CSF	WNT7A	ivw	2	-0.0145657	0.0423572	0.730938	0.999914	NA
G_CSF	SFT2D1	ivw	2	-0.0100447	0.0283641	0.723237	0.999914	NA
G_CSF	HPS6	ivw	3	-0.0505654	0.0234178	0.0308291	0.744864	Sufficient
G_CSF	COCH	ivw	4	0.0107171	0.0214785	0.617801	0.999914	NA
G_CSF	TSHZ2	ivw	5	-0.0125218	0.0208241	0.547631	0.999914	NA
G_CSF	TRAV27	ivw	2	-0.0515643	0.0947492	0.586291	0.999914	NA
G_CSF	C15orf38	ivw	14	0.00504939	0.0109365	0.644297	0.999914	NA
G_CSF	C11orf35	ivw	8	0.0286814	0.0360339	0.426058	0.995795	NA
G_CSF	MYO1G	ivw	9	-0.0133726	0.0146178	0.360286	0.9891	NA
G_CSF	FRS3	ivw	5	0.0132211	0.0261423	0.613043	0.999914	NA
G_CSF	USP3	ivw	9	-0.00418986	0.0162904	0.797026	0.999914	NA
G_CSF	VWA9	ivw	2	-0.0100935	0.0451134	0.822963	0.999914	NA
G_CSF	BSG	ivw	2	0.051919	0.0334847	0.121015	0.90796	NA
G_CSF	GPR19	ivw	5	-0.00716292	0.0143342	0.61728	0.999914	NA
G_CSF	EMG1	ivw	2	-0.00475583	0.10004	0.962084	0.999914	NA
G_CSF	NUAK1	ivw	5	0.00321287	0.0247291	0.896627	0.999914	NA
G_CSF	VMO1	ivw	5	0.0140194	0.0169445	0.408026	0.994114	NA
G_CSF	CCDC57	ivw	4	-0.00497054	0.0180054	0.782504	0.999914	NA
G_CSF	USP12-AS2	ivw	3	-0.0803314	0.0388417	0.0386236	0.772909	Sufficient
G_CSF	GLO1	ivw	3	0.0184079	0.0177555	0.299856	0.978689	NA
G_CSF	TMEM258	ivw	4	0.0270655	0.0196609	0.168632	0.937519	NA
G_CSF	CUBN	ivw	12	-0.016864	0.013548	0.21322	0.955141	NA
G_CSF	PAX8	ivw	15	-0.00120706	0.0156172	0.938393	0.999914	NA
G_CSF	CNN3	ivw	2	-0.00504529	0.0390364	0.897163	0.999914	NA
G_CSF	ZNF737	ivw	3	-0.00663488	0.0239154	0.781448	0.999914	NA
G_CSF	NDOR1	ivw	2	0.0289919	0.0674651	0.667391	0.999914	NA
G_CSF	NACAD	ivw	2	0.0202098	0.0802444	0.801155	0.999914	NA
G_CSF	MRPL38	ivw	5	-0.0200298	0.0289306	0.488725	0.998544	NA
G_CSF	MICA	ivw	14	0.0135689	0.0134028	0.311352	0.98046	NA
G_CSF	GS1-410F4.3	ivw	3	-0.038703	0.0231807	0.0949948	0.880597	NA
G_CSF	KCNMB4	ivw	7	-0.0104185	0.0201536	0.605186	0.999914	NA
G_CSF	GYLTL1B	ivw	2	0.0601025	0.103265	0.560552	0.999914	NA
G_CSF	TPRG1L	ivw	2	0.0254357	0.0470843	0.589048	0.999914	NA
G_CSF	ZNF589	ivw	21	0.000712178	0.00695321	0.91842	0.999914	NA
G_CSF	SLC18A2	ivw	3	0.00172678	0.0352691	0.960951	0.999914	NA
G_CSF	RP5-894A10.6	ivw	3	-0.0765614	0.0822078	0.35169	0.987486	NA
G_CSF	TRGC2	ivw	9	-0.00150636	0.0143338	0.916303	0.999914	NA
G_CSF	RP11-175P19.2	ivw	2	0.00782528	0.0229413	0.733028	0.999914	NA
G_CSF	HIBADH	ivw	8	-0.0281187	0.01941	0.147429	0.925015	NA
G_CSF	ZNF502	ivw	22	-0.0135975	0.00746035	0.0683579	0.844648	NA
G_CSF	CTC-457L16.2	ivw	4	0.0234551	0.0266281	0.378404	0.991884	NA
G_CSF	MST1	ivw	4	0.0172663	0.0293431	0.556245	0.999914	NA
G_CSF	RNF13	ivw	6	0.01217	0.0206519	0.555667	0.999914	NA
G_CSF	ZNF404	ivw	2	0.0930215	0.0873856	0.287104	0.975202	NA
G_CSF	FRMD3	ivw	8	-0.00307943	0.0279536	0.912281	0.999914	NA
G_CSF	BID	ivw	2	-0.0675099	0.058264	0.246582	0.965979	NA
G_CSF	CD84	ivw	4	-0.00840337	0.0229006	0.713657	0.999914	NA
G_CSF	HNRNPA1P21	ivw	2	-0.000296082	0.0382553	0.993825	0.999914	NA
G_CSF	DEGS2	ivw	2	0.0232426	0.0279779	0.406117	0.993967	NA
G_CSF	MYL5	ivw	4	0.0146456	0.0243703	0.547867	0.999914	NA
G_CSF	RP11-461A8.4	ivw	2	0.0159755	0.0292023	0.584335	0.999914	NA
G_CSF	WFIKKN1	ivw	3	0.0413757	0.0188523	0.0281832	0.731907	Sufficient
G_CSF	VIM-AS1	ivw	2	-0.0548376	0.0430762	0.203005	0.950355	NA
G_CSF	GP5	ivw	2	-0.0583815	0.0737794	0.42877	0.996123	NA
G_CSF	RIPK1	ivw	5	-0.00318574	0.0343866	0.926186	0.999914	NA
G_CSF	RAPGEF2	ivw	7	-0.00222059	0.020574	0.91405	0.999914	NA
G_CSF	GALNT4	ivw	9	0.00753882	0.0108777	0.488277	0.998544	NA
G_CSF	PSMA2	ivw	4	-0.0154553	0.0203419	0.447388	0.996607	NA
G_CSF	CD79B	ivw	2	-0.0848267	0.0626558	0.175784	0.941237	NA
G_CSF	CRNKL1	ivw	4	0.00892729	0.0398114	0.822571	0.999914	NA
G_CSF	PGM5	ivw	15	0.000113787	0.0107173	0.991529	0.999914	NA
G_CSF	DCTN6	ivw	2	-0.00537265	0.129454	0.966895	0.999914	NA
G_CSF	TMEM248	ivw	2	0.0328131	0.0501525	0.51294	0.999753	NA
G_CSF	RP11-1094M14.8	ivw	3	-0.0269472	0.0402815	0.503513	0.999662	NA
G_CSF	SNTB2	ivw	3	0.00353248	0.0341034	0.917501	0.999914	NA
G_CSF	ZBTB4	ivw	2	-0.0535175	0.0466314	0.251105	0.967814	NA
G_CSF	ZDHHC8	ivw	2	-0.00895499	0.0507385	0.859907	0.999914	NA
G_CSF	C5orf17	ivw	3	0.0246083	0.0142852	0.0849531	0.867309	NA
G_CSF	MEOX1	ivw	6	0.0381836	0.0163187	0.0192901	0.680561	Sufficient
G_CSF	VPS26B	ivw	2	0.143495	0.0607546	0.0181828	0.674133	Sufficient
G_CSF	CPVL	ivw	8	-0.00678626	0.013053	0.603133	0.999914	NA
G_CSF	LPAR5	ivw	6	-0.0169309	0.0178026	0.341585	0.985637	NA
G_CSF	VPS26A	ivw	2	-0.0156842	0.0715715	0.826541	0.999914	NA
G_CSF	RP11-572M11.3	ivw	5	0.0774481	0.0273847	0.00468179	0.480031	Sufficient
G_CSF	PRMT6	ivw	17	-0.0132544	0.0112752	0.239781	0.963677	NA
G_CSF	RABL2B	ivw	3	-0.00315491	0.030069	0.916437	0.999914	NA
G_CSF	RP11-497H16.6	ivw	3	0.109895	0.0614542	0.0737368	0.854251	NA
G_CSF	FBXL15	ivw	2	0.0422452	0.242028	0.861436	0.999914	NA
G_CSF	CSF1R	ivw	4	-0.00531248	0.0315212	0.866161	0.999914	NA
G_CSF	NFRKB	ivw	6	0.0041126	0.0257468	0.873092	0.999914	NA
G_CSF	DAP	ivw	9	0.00159751	0.013057	0.902622	0.999914	NA
G_CSF	TRPV2	ivw	3	-0.0292467	0.0333776	0.3809	0.992347	NA
G_CSF	ZBTB25	ivw	11	-0.0123347	0.0123464	0.31777	0.9814	NA
G_CSF	TYW1B	ivw	17	-0.0100772	0.0116397	0.38662	0.992457	NA
G_CSF	MSANTD3	ivw	2	0.0185193	0.0359248	0.606202	0.999914	NA
G_CSF	RGS18	ivw	3	-0.0143165	0.0382439	0.708146	0.999914	NA
G_CSF	NACC2	ivw	8	0.0294671	0.0211717	0.163978	0.934945	NA
G_CSF	GPR153	ivw	2	-0.0682854	0.0480698	0.155449	0.929791	NA
G_CSF	WDR55	ivw	12	-0.0249097	0.0125215	0.0466614	0.797698	Sufficient
G_CSF	SHARPIN	ivw	2	-0.0226222	0.0521782	0.66461	0.999914	NA
G_CSF	FBXO25	ivw	2	0.00725095	0.0697641	0.917221	0.999914	NA
G_CSF	TMED3	ivw	3	-0.014255	0.0336057	0.671432	0.999914	NA
G_CSF	RP5-995J12.2	ivw	12	0.0306604	0.01519	0.0435438	0.789783	Sufficient
G_CSF	NDUFA2	ivw	6	0.0583367	0.0436958	0.181855	0.943543	NA
G_CSF	GOLGA3	ivw	2	-0.0671429	0.0468877	0.152146	0.927903	NA
G_CSF	FUCA1	ivw	13	0.0259526	0.0128141	0.0428345	0.787621	Sufficient
G_CSF	NME1	ivw	8	-0.00474347	0.0169404	0.779471	0.999914	NA
G_CSF	RP11-16E12.1	ivw	2	-0.0832115	0.0440763	0.0590401	0.828625	NA
G_CSF	PFAS	ivw	5	-0.0259538	0.0199239	0.192694	0.947317	NA
G_CSF	COQ6	ivw	6	0.00300495	0.0155658	0.846921	0.999914	NA
G_CSF	HSBP1	ivw	8	-0.00337144	0.0167976	0.840926	0.999914	NA
G_CSF	TRIM4	ivw	22	0.00666682	0.00635324	0.294014	0.977088	NA
G_CSF	FKTN	ivw	2	-0.0142027	0.0642033	0.824925	0.999914	NA
G_CSF	NLRC5	ivw	6	0.0291897	0.0271661	0.282603	0.974389	NA
G_CSF	CCP110	ivw	2	-0.00212498	0.048097	0.96476	0.999914	NA
G_CSF	SQRDL	ivw	2	0.0216592	0.0827337	0.79348	0.999914	NA
G_CSF	CD1E	ivw	6	0.0180337	0.0211362	0.393541	0.992703	NA
G_CSF	RP11-485G7.6	ivw	3	-0.0471137	0.0418986	0.260813	0.970016	NA
G_CSF	RARS	ivw	3	-0.104468	0.0470143	0.0262806	0.722219	Sufficient
G_CSF	DCBLD1	ivw	4	-0.0260324	0.0211395	0.218151	0.956864	NA
G_CSF	AFMID	ivw	2	0.0519687	0.0652387	0.425687	0.995755	NA
G_CSF	RDH10	ivw	2	-0.00446622	0.0764257	0.953399	0.999914	NA
G_CSF	AHSA2	ivw	11	0.016843	0.0131661	0.2008	0.949901	NA
G_CSF	RP11-48B14.2	ivw	2	0.0122914	0.0498989	0.80543	0.999914	NA
G_CSF	RMI1	ivw	3	0.0450441	0.0456956	0.32426	0.982616	NA
G_CSF	RP11-229P13.20	ivw	2	-0.0512648	0.0551207	0.352347	0.987486	NA
G_CSF	C10orf68	ivw	3	-0.065835	0.042338	0.11995	0.906855	NA
G_CSF	ZNF767	ivw	4	-0.0250151	0.0243344	0.303962	0.97916	NA
G_CSF	CCDC163P	ivw	16	0.00829747	0.00974506	0.394517	0.992703	NA
G_CSF	IL10RA	ivw	3	0.044923	0.0368948	0.223377	0.95943	NA
G_CSF	GDAP2	ivw	4	-0.0461117	0.0321185	0.151094	0.927903	NA
G_CSF	LPAR1	ivw	26	-0.0128716	0.00695559	0.0642351	0.835972	NA
G_CSF	ITPK1	ivw	3	0.0266359	0.0329998	0.419579	0.994919	NA
G_CSF	AMY2B	ivw	6	-0.0293019	0.0190865	0.124731	0.91089	NA
G_CSF	TPGS2	ivw	13	-0.0119858	0.0111452	0.282188	0.974314	NA
G_CSF	RP1-66C13.3	ivw	3	-0.00196667	0.0283734	0.94474	0.999914	NA
G_CSF	DOK6	ivw	5	0.0373001	0.0198377	0.0600717	0.829907	NA
G_CSF	RRN3P2	ivw	3	0.00829904	0.0224895	0.712114	0.999914	NA
G_CSF	UEVLD	ivw	2	-0.00250481	0.0452801	0.955885	0.999914	NA
G_CSF	RAB4B	ivw	3	0.0325314	0.0363729	0.371115	0.990947	NA
G_CSF	CDC16	ivw	15	-0.0020414	0.00886096	0.817795	0.999914	NA
G_CSF	COBLL1	ivw	2	-0.0509057	0.0774484	0.510998	0.999662	NA
G_CSF	KIAA1609	ivw	4	-0.00864672	0.0534003	0.871367	0.999914	NA
G_CSF	CYP2S1	ivw	10	-0.0259437	0.0133343	0.0516992	0.811618	NA
G_CSF	TSGA10	ivw	15	-0.018744	0.0137062	0.171452	0.93946	NA
G_CSF	INPP5K	ivw	4	0.00966505	0.0216236	0.654898	0.999914	NA
G_CSF	XRRA1	ivw	18	-0.0049489	0.0140488	0.72464	0.999914	NA
G_CSF	C21orf2	ivw	14	-0.0199706	0.0106477	0.0607143	0.830836	NA
G_CSF	CD1D	ivw	2	0.0727824	0.0814837	0.371743	0.991025	NA
G_CSF	ILF3-AS1	ivw	5	0.0100795	0.022475	0.653809	0.999914	NA
G_CSF	DDX24	ivw	7	-0.00420984	0.0158353	0.790353	0.999914	NA
G_CSF	SERGEF	ivw	2	0.0173359	0.0341794	0.612012	0.999914	NA
G_CSF	IMPAD1	ivw	3	0.0109147	0.0475617	0.818491	0.999914	NA
G_CSF	AURKB	ivw	2	0.0495589	0.0385486	0.198575	0.949287	NA
G_CSF	NME8	ivw	9	-0.023924	0.0166073	0.149706	0.926386	NA
G_CSF	MKNK1	ivw	7	-0.0174382	0.0209178	0.404475	0.993574	NA
G_CSF	CDH13	ivw	2	-0.0613779	0.0607586	0.312403	0.980598	NA
G_CSF	UROD	ivw	10	-0.00531761	0.0208892	0.799061	0.999914	NA
G_CSF	LOXL1-AS1	ivw	6	0.00604069	0.0207143	0.770577	0.999914	NA
G_CSF	RP11-1101H11.1	ivw	3	0.0238921	0.0457889	0.601818	0.999914	NA
G_CSF	UTRN	ivw	3	0.0879953	0.0439034	0.0450387	0.793877	Sufficient
G_CSF	RAB31	ivw	10	-0.010181	0.0132644	0.44276	0.996135	NA
G_CSF	COG6	ivw	11	-0.00032973	0.0160444	0.983604	0.999914	NA
G_CSF	ATE1	ivw	2	0.0389105	0.0884607	0.660037	0.999914	NA
G_CSF	CAPRIN2	ivw	7	0.0142274	0.0223326	0.524079	0.999914	NA
G_CSF	FNTB	ivw	9	0.00024229	0.0211996	0.990881	0.999914	NA
G_CSF	WDR7	ivw	3	0.108851	0.0609901	0.0743046	0.85458	NA
G_CSF	TRIB1	ivw	2	-0.128469	0.0871401	0.140405	0.922546	NA
G_CSF	GUSBP3	ivw	6	-0.0212518	0.0246555	0.388714	0.992466	NA
G_CSF	LEMD2	ivw	4	-0.017248	0.0300734	0.566285	0.999914	NA
G_CSF	SH3GLB2	ivw	4	-0.0262495	0.0364657	0.471623	0.998544	NA
G_CSF	MAP3K9	ivw	2	0.0124583	0.0276129	0.651863	0.999914	NA
G_CSF	LINC00200	ivw	2	0.0372494	0.0623728	0.55037	0.999914	NA
G_CSF	SLC25A44	ivw	3	-0.0308874	0.0494084	0.531875	0.999914	NA
G_CSF	THG1L	ivw	8	0.000432757	0.0167755	0.979419	0.999914	NA
G_CSF	MAD2L2	ivw	4	-0.00590938	0.0221164	0.78932	0.999914	NA
G_CSF	MDH1	ivw	2	0.0149238	0.0662289	0.821718	0.999914	NA
G_CSF	GAS1	ivw	3	-0.0177628	0.028627	0.534934	0.999914	NA
G_CSF	SH3TC1	ivw	5	-0.0371251	0.0234475	0.113347	0.901012	NA
G_CSF	SPTBN5	ivw	6	0.0336073	0.0150389	0.0254378	0.719434	Sufficient
G_CSF	NPIP	ivw	13	0.0194324	0.0127248	0.126729	0.911978	NA
G_CSF	BRAT1	ivw	5	-0.00564926	0.0178348	0.75143	0.999914	NA
G_CSF	PAK1	ivw	5	-0.00684071	0.0180242	0.704295	0.999914	NA
G_CSF	XXYLT1	ivw	6	0.0459352	0.0321728	0.153359	0.928656	NA
G_CSF	GTF2IP1	ivw	4	-0.0501625	0.0293169	0.0870733	0.869785	NA
G_CSF	PXK	ivw	6	0.00712896	0.0196194	0.716334	0.999914	NA
G_CSF	RNF216	ivw	4	0.0761232	0.032407	0.0188251	0.678261	Sufficient
G_CSF	CDC42SE1	ivw	19	0.00139269	0.0117256	0.905456	0.999914	NA
G_CSF	LGALS2	ivw	16	-0.00170291	0.0100025	0.864815	0.999914	NA
G_CSF	PRAMEF24P	ivw	3	0.0051914	0.0325806	0.873401	0.999914	NA
G_CSF	AC108463.2	ivw	2	-0.0354584	0.0473912	0.454337	0.997791	NA
G_CSF	HOXA2	ivw	2	0.00670293	0.0284742	0.813895	0.999914	NA
G_CSF	BAG1	ivw	3	-0.0281463	0.0314863	0.371363	0.990967	NA
G_CSF	FAIM2	ivw	2	-0.00554572	0.038647	0.885898	0.999914	NA
G_CSF	TNS1	ivw	5	0.0255172	0.0262862	0.331674	0.983739	NA
G_CSF	SELPLG	ivw	4	-0.041155	0.0271058	0.128936	0.914026	NA
G_CSF	SIGLEC14	ivw	17	0.00388673	0.00721306	0.589993	0.999914	NA
G_CSF	IGHMBP2	ivw	15	0.00180755	0.00821107	0.825765	0.999914	NA
G_CSF	ZNF582-AS1	ivw	2	0.0316929	0.0191339	0.097646	0.883025	NA
G_CSF	C14orf119	ivw	2	-0.0785496	0.207383	0.704862	0.999914	NA
G_CSF	TRIM74	ivw	4	-0.0604566	0.0432151	0.161823	0.9336	NA
G_CSF	ERCC8	ivw	3	0.00441762	0.0203677	0.828292	0.999914	NA
G_CSF	C8orf31	ivw	3	-0.0353069	0.0186816	0.0587684	0.828074	NA
G_CSF	TMEM101	ivw	2	0.0199762	0.0256904	0.43682	0.996135	NA
G_CSF	RP11-798G7.6	ivw	3	-0.0243235	0.0288951	0.399909	0.993118	NA
G_CSF	SNORD83	ivw	2	-0.0359401	0.0335951	0.284708	0.974905	NA
G_CSF	SLC27A3	ivw	2	0.0158304	0.0606017	0.793922	0.999914	NA
G_CSF	RP11-738E22.3	ivw	6	-0.024037	0.0171366	0.160715	0.932845	NA
G_CSF	BMF	ivw	2	-0.015367	0.0291534	0.598119	0.999914	NA
G_CSF	RP11-522I20.3	ivw	8	-0.00639823	0.018194	0.725088	0.999914	NA
G_CSF	STX16	ivw	2	-0.00923056	0.0315316	0.769721	0.999914	NA
G_CSF	SLC22A5	ivw	13	0.00826737	0.00958854	0.38857	0.992457	NA
G_CSF	EIF3K	ivw	2	0.00480962	0.0775866	0.950571	0.999914	NA
G_CSF	ADSS	ivw	10	0.00235634	0.0142038	0.86824	0.999914	NA
G_CSF	FAM20A	ivw	2	-0.076889	0.0578687	0.183954	0.944432	NA
G_CSF	METTL25	ivw	4	0.0306144	0.0262053	0.242705	0.964851	NA
G_CSF	METTL13	ivw	13	0.00801805	0.0114459	0.483606	0.998544	NA
G_CSF	FHDC1	ivw	2	-0.0246955	0.0302789	0.414729	0.994354	NA
G_CSF	AC007880.1	ivw	3	0.0371483	0.0600259	0.536001	0.999914	NA
G_CSF	CD1A	ivw	8	0.00770992	0.01241	0.534423	0.999914	NA
G_CSF	CTD-2616J11.3	ivw	2	0.077425	0.0608076	0.202919	0.950247	NA
G_CSF	PTPLAD2	ivw	8	-0.00689898	0.0192583	0.720168	0.999914	NA
G_CSF	AC068580.6	ivw	2	0.0633787	0.112474	0.573098	0.999914	NA
G_CSF	TMC6	ivw	7	-0.000868655	0.0147703	0.953103	0.999914	NA
G_CSF	ZNF132	ivw	4	-0.0120224	0.0171121	0.482326	0.998544	NA
G_CSF	RP11-488C13.5	ivw	2	0.0218293	0.0737872	0.767352	0.999914	NA
G_CSF	ZNF260	ivw	3	0.0577525	0.0862361	0.503048	0.999662	NA
G_CSF	RNF112	ivw	2	-0.0162497	0.0249622	0.515064	0.999914	NA
G_CSF	PLCG2	ivw	6	-0.0238857	0.0211959	0.259784	0.969951	NA
G_CSF	FARS2	ivw	3	-0.00933701	0.0210114	0.656769	0.999914	NA
G_CSF	ADO	ivw	2	0.0265223	0.0415906	0.523669	0.999914	NA
G_CSF	DHX58	ivw	4	0.0567824	0.0230262	0.0136636	0.632115	Sufficient
G_CSF	ADAMTS5	ivw	4	-0.13269	0.0444734	0.00284906	0.418654	Sufficient
G_CSF	TAF1D	ivw	6	-0.0157254	0.0258598	0.543119	0.999914	NA
G_CSF	RP11-697E2.7	ivw	3	0.029143	0.0240465	0.225533	0.960126	NA
G_CSF	UBR1	ivw	4	0.00878683	0.0586988	0.881006	0.999914	NA
G_CSF	RP11-531H8.2	ivw	9	-0.0117506	0.0173634	0.49857	0.999268	NA
G_CSF	ADCY3	ivw	4	-0.0417199	0.0305035	0.171403	0.939392	NA
G_CSF	MED10	ivw	3	0.0373785	0.0331229	0.259117	0.969623	NA
G_CSF	TMEM87A	ivw	2	-0.026103	0.0305822	0.393361	0.992703	NA
G_CSF	CNTRL	ivw	7	0.0036911	0.0219209	0.866282	0.999914	NA
G_CSF	KIAA1324	ivw	21	0.0102758	0.00897729	0.252358	0.96796	NA
G_CSF	RP11-248C1.2	ivw	2	-0.010733	0.0294728	0.715734	0.999914	NA
G_CSF	LILRA1	ivw	7	-0.00518928	0.0190702	0.785534	0.999914	NA
G_CSF	AP3B1	ivw	12	-0.000587164	0.00972294	0.951845	0.999914	NA
G_CSF	WSB1	ivw	4	-0.0597339	0.0214112	0.0052734	0.496755	Sufficient
G_CSF	MRPL42	ivw	5	-0.00250995	0.0205088	0.902595	0.999914	NA
G_CSF	PINK1	ivw	2	-0.00467008	0.0265538	0.860394	0.999914	NA
G_CSF	NTNG1	ivw	2	0.00984443	0.0159815	0.537901	0.999914	NA
G_CSF	HAT1	ivw	4	-0.0124491	0.0300364	0.678533	0.999914	NA
G_CSF	APAF1	ivw	3	-0.0223549	0.022542	0.321343	0.981865	NA
G_CSF	C12orf39	ivw	5	-0.057892	0.0203301	0.00440509	0.474629	Sufficient
G_CSF	SARDH	ivw	4	0.00572547	0.0227253	0.801085	0.999914	NA
G_CSF	GNPDA1	ivw	9	0.037374	0.0199314	0.0607747	0.830838	NA
G_CSF	RFPL4A	ivw	7	0.0048521	0.0165802	0.769794	0.999914	NA
G_CSF	RP11-728F11.1	ivw	2	0.0186644	0.0404187	0.644242	0.999914	NA
G_CSF	RP11-265O12.1	ivw	2	0.0572396	0.0967167	0.553966	0.999914	NA
G_CSF	PIF1	ivw	2	-0.00366322	0.0428218	0.931828	0.999914	NA
G_CSF	RP11-797A18.4	ivw	17	0.00525124	0.0110029	0.633176	0.999914	NA
G_CSF	RP11-18I14.7	ivw	8	-0.0191542	0.0173431	0.269407	0.971607	NA
G_CSF	PSMD8	ivw	2	-0.0714487	0.050676	0.158566	0.931554	NA
G_CSF	FNBP4	ivw	2	0.0430279	0.0391614	0.271884	0.972307	NA
G_CSF	ALKBH1	ivw	3	0.0645721	0.0283599	0.0227932	0.704713	Sufficient
G_CSF	ACY3	ivw	3	-0.0176292	0.0299447	0.556046	0.999914	NA
G_CSF	NRBP2	ivw	4	-0.0209647	0.0306322	0.493723	0.998872	NA
G_CSF	SIK1	ivw	3	-0.0728233	0.0485996	0.13402	0.917347	NA
G_CSF	SGSM1	ivw	5	0.0264213	0.0232822	0.256446	0.968969	NA
G_CSF	MUL1	ivw	4	-0.000963299	0.0146164	0.947453	0.999914	NA
G_CSF	C5orf30	ivw	4	-0.0263713	0.0589707	0.654735	0.999914	NA
G_CSF	RP11-122G18.5	ivw	5	-0.0452376	0.0278357	0.104127	0.890362	NA
G_CSF	CTD-2258A20.4	ivw	9	-0.0134472	0.014284	0.346492	0.986324	NA
G_CSF	ANKIB1	ivw	4	0.0329469	0.029528	0.264515	0.970475	NA
G_CSF	GIMAP4	ivw	5	0.00254021	0.0100636	0.80072	0.999914	NA
G_CSF	PGAP3	ivw	9	0.0185558	0.0231418	0.42265	0.995319	NA
G_CSF	NINL	ivw	3	0.000836681	0.0256201	0.973948	0.999914	NA
G_CSF	AC108448.2	ivw	3	-0.0515515	0.0436789	0.237906	0.963401	NA
G_CSF	FANCG	ivw	4	-0.00531268	0.0299473	0.859193	0.999914	NA
G_CSF	SIRT5	ivw	2	-0.0112854	0.0586396	0.847387	0.999914	NA
G_CSF	CYB5D1	ivw	6	0.0208917	0.0191731	0.275873	0.973015	NA
G_CSF	C10orf105	ivw	5	-0.0437841	0.0210401	0.0374352	0.768452	Sufficient
G_CSF	METTL17	ivw	4	-0.0229307	0.0176231	0.193198	0.947342	NA
G_CSF	TMTC4	ivw	5	-0.0195738	0.0190088	0.303141	0.978918	NA
G_CSF	CKAP4	ivw	2	-0.0212684	0.0317162	0.502486	0.999637	NA
G_CSF	KIF13A	ivw	2	0.0217823	0.0494643	0.659673	0.999914	NA
G_CSF	SPON2	ivw	5	-0.0239667	0.0332919	0.47159	0.998544	NA
G_CSF	HIST1H4K	ivw	2	-0.0156357	0.0207437	0.450997	0.997375	NA
G_CSF	FHL3	ivw	17	0.0109655	0.00663213	0.0982516	0.883766	NA
G_CSF	CXCR2	ivw	6	-0.0218054	0.0395613	0.58151	0.999914	NA
G_CSF	LEPROTL1	ivw	3	-0.0239425	0.0227107	0.291774	0.976473	NA
G_CSF	STRCP1	ivw	3	-0.0125259	0.0218833	0.567054	0.999914	NA
G_CSF	COX4I1	ivw	3	-0.0286493	0.0529587	0.588525	0.999914	NA
G_CSF	KPNA3	ivw	5	-0.0119026	0.0328636	0.717217	0.999914	NA
G_CSF	PDK4	ivw	5	-0.0425477	0.0436139	0.329286	0.98352	NA
G_CSF	RP11-680G24.5	ivw	6	-0.0143124	0.0338254	0.672204	0.999914	NA
G_CSF	ACACB	ivw	14	-0.0295702	0.0116351	0.0110389	0.600384	Sufficient
G_CSF	PPP1R9A	ivw	4	0.0077061	0.0247111	0.755157	0.999914	NA
G_CSF	C14orf2	ivw	2	-0.0775269	0.0412121	0.059949	0.829676	NA
G_CSF	CTD-2517M22.14	ivw	2	0.0447494	0.0266296	0.0928717	0.878921	NA
G_CSF	LRFN2	ivw	5	-0.0206573	0.0238968	0.387346	0.992457	NA
G_CSF	FAM135A	ivw	3	0.0847459	0.0406671	0.0371697	0.768126	Sufficient
G_CSF	RP11-1319K7.1	ivw	4	-0.0287851	0.0285918	0.314051	0.980676	NA
G_CSF	IL17RC	ivw	2	-0.0143883	0.0279096	0.606181	0.999914	NA
G_CSF	RALGPS1	ivw	14	0.0163651	0.0116161	0.158885	0.931654	NA
G_CSF	FGFR2	ivw	3	0.0320554	0.0254567	0.207954	0.952644	NA
G_CSF	RP11-439E19.10	ivw	2	0.0740059	0.0371236	0.0462069	0.797004	Sufficient
G_CSF	STT3A	ivw	2	0.0223013	0.038296	0.560339	0.999914	NA
G_CSF	AC093162.5	ivw	3	0.0243813	0.0313176	0.436264	0.996135	NA
G_CSF	CEP128	ivw	8	-0.0092413	0.0177734	0.603098	0.999914	NA
G_CSF	RPN1	ivw	6	0.0090924	0.0119319	0.446046	0.996563	NA
G_CSF	STAT2	ivw	2	0.033096	0.0219236	0.131143	0.915673	NA
G_CSF	GPR56	ivw	5	0.0260337	0.0282637	0.356999	0.988307	NA
G_CSF	MRI1	ivw	4	0.0057441	0.0178913	0.748169	0.999914	NA
G_CSF	RXFP2	ivw	2	0.0333936	0.0393034	0.395528	0.992865	NA
G_CSF	SF3A3	ivw	9	0.00622039	0.0160054	0.697539	0.999914	NA
G_CSF	ULK1	ivw	2	0.00399225	0.0848397	0.962468	0.999914	NA
G_CSF	FLCN	ivw	4	0.0125014	0.0177823	0.482038	0.998544	NA
G_CSF	DNPH1	ivw	9	0.0025457	0.0134038	0.849369	0.999914	NA
G_CSF	FAM76B	ivw	8	-0.00418646	0.0165123	0.799853	0.999914	NA
G_CSF	FIBP	ivw	3	0.0017684	0.0375091	0.962397	0.999914	NA
G_CSF	TIAM1	ivw	4	-0.0131123	0.0155943	0.400438	0.993199	NA
G_CSF	ZNF230	ivw	2	0.0722393	0.103082	0.483433	0.998544	NA
G_CSF	B3GALNT2	ivw	12	-0.0186194	0.0147356	0.206385	0.952054	NA
G_CSF	ROCK2	ivw	2	0.0353866	0.0436913	0.417985	0.994761	NA
G_CSF	UCP3	ivw	2	0.0196286	0.0780019	0.801317	0.999914	NA
G_CSF	HPGD	ivw	11	-0.00229928	0.0136317	0.866055	0.999914	NA
G_CSF	RP1-29C18.8	ivw	5	0.0355876	0.0197273	0.0712346	0.850769	NA
G_CSF	TPCN2	ivw	14	0.00192751	0.0100015	0.847176	0.999914	NA
G_CSF	ALPK2	ivw	5	-0.0167819	0.0151539	0.268107	0.971372	NA
G_CSF	NCR1	ivw	3	-0.0261704	0.0513879	0.610562	0.999914	NA
G_CSF	AL512428.1	ivw	5	0.00303818	0.0211214	0.885624	0.999914	NA
G_CSF	TMEM132D	ivw	2	0.0240039	0.0551626	0.663455	0.999914	NA
G_CSF	AC093673.5	ivw	5	-0.0142648	0.0287087	0.619274	0.999914	NA
G_CSF	SMIM1	ivw	8	0.0219975	0.0105194	0.0365168	0.766044	Sufficient
G_CSF	FGGY	ivw	10	0.0247855	0.0186216	0.183187	0.944092	NA
G_CSF	KLRF1	ivw	2	0.019903	0.129637	0.877981	0.999914	NA
G_CSF	CISD1	ivw	16	0.00485427	0.00914442	0.595526	0.999914	NA
G_CSF	CYP4F22	ivw	7	-0.0321794	0.0118204	0.00648153	0.524211	Sufficient
G_CSF	LTN1	ivw	3	0.0206371	0.0724147	0.775656	0.999914	NA
G_CSF	RAB11FIP4	ivw	6	0.00771909	0.0115798	0.505027	0.999662	NA
G_CSF	PANX2	ivw	5	0.00525093	0.0173833	0.762601	0.999914	NA
G_CSF	CLUHP3	ivw	9	-0.00195634	0.0116735	0.866907	0.999914	NA
G_CSF	LSM7	ivw	7	-0.00142615	0.0160356	0.929132	0.999914	NA
G_CSF	AP001046.5	ivw	3	0.0400331	0.0437014	0.359636	0.988964	NA
G_CSF	WRN	ivw	3	-0.0205485	0.0233533	0.378914	0.991997	NA
G_CSF	RP5-1112D6.4	ivw	3	0.00130122	0.0587498	0.982329	0.999914	NA
G_CSF	B3GAT1	ivw	6	0.0033729	0.015789	0.830841	0.999914	NA
G_CSF	DSCAML1	ivw	2	-0.00287945	0.0426673	0.946195	0.999914	NA
G_CSF	CCDC106	ivw	2	0.0639204	0.0575379	0.266599	0.97093	NA
G_CSF	HSD17B7P2	ivw	6	-0.00904809	0.0161288	0.574804	0.999914	NA
G_CSF	SESN1	ivw	6	-0.00922734	0.0144774	0.523889	0.999914	NA
G_CSF	SGSM2	ivw	3	0.0299615	0.0620496	0.629192	0.999914	NA
G_CSF	CTA-445C9.15	ivw	8	0.00939106	0.0132643	0.47895	0.998544	NA
G_CSF	NSUN7	ivw	8	0.0224694	0.0161578	0.164339	0.935002	NA
G_CSF	PHKG1	ivw	5	-0.0742938	0.0263831	0.00486311	0.48429	Sufficient
G_CSF	CMTM4	ivw	2	-0.257407	0.0854378	0.00258844	0.407557	Sufficient
G_CSF	SPRY2	ivw	2	-0.0183257	0.0412715	0.657022	0.999914	NA
G_CSF	IMMT	ivw	12	-0.00482715	0.0106221	0.649509	0.999914	NA
G_CSF	RP11-56F10.3	ivw	9	0.0144233	0.0174756	0.409177	0.994215	NA
G_CSF	STAT1	ivw	2	0.0539582	0.0795604	0.497642	0.999172	NA
G_CSF	HAVCR2	ivw	4	0.0404486	0.0623101	0.516242	0.999914	NA
G_CSF	TMEM41B	ivw	10	0.00312378	0.0153657	0.838904	0.999914	NA
G_CSF	SH3GLB1	ivw	3	-0.0277581	0.046684	0.552114	0.999914	NA
G_CSF	SLC24A3	ivw	5	0.0115686	0.0202598	0.567993	0.999914	NA
G_CSF	CRBN	ivw	3	-0.00894875	0.0380408	0.814022	0.999914	NA
G_CSF	ZNF74	ivw	2	0.0103173	0.0261057	0.692685	0.999914	NA
G_CSF	IGFBP4	ivw	3	-0.0121816	0.0297783	0.682482	0.999914	NA
G_CSF	GPR42	ivw	3	-0.0216358	0.0488335	0.657727	0.999914	NA
G_CSF	CD22	ivw	2	0.000700897	0.0838051	0.993327	0.999914	NA
G_CSF	SNAPC1	ivw	3	0.0289785	0.0363306	0.425083	0.995605	NA
G_CSF	RP11-85F14.5	ivw	2	0.0683772	0.0380221	0.0721211	0.851743	NA
G_CSF	MX2	ivw	5	-0.0795785	0.0380013	0.0362511	0.765521	Sufficient
G_CSF	RP11-212I21.2	ivw	7	0.00788496	0.0148553	0.595567	0.999914	NA
G_CSF	TCP1	ivw	7	-0.0160215	0.034759	0.644849	0.999914	NA
G_CSF	CENPM	ivw	2	0.0241027	0.042736	0.572761	0.999914	NA
G_CSF	TNKS	ivw	2	-0.0542215	0.0549085	0.323403	0.98259	NA
G_CSF	ZNF146	ivw	2	-0.0442985	0.130866	0.734984	0.999914	NA
G_CSF	TLE1	ivw	4	-0.0371139	0.0479714	0.439127	0.996135	NA
G_CSF	KIAA2013	ivw	7	0.0201899	0.0225524	0.370658	0.990895	NA
G_CSF	ZMAT5	ivw	2	-0.12864	0.0614964	0.0364545	0.766027	Sufficient
G_CSF	TSEN2	ivw	8	0.00838238	0.0172147	0.626307	0.999914	NA
G_CSF	SGK1	ivw	7	-0.00341488	0.0185863	0.854224	0.999914	NA
G_CSF	NAPG	ivw	6	-0.0212886	0.022328	0.340363	0.985418	NA
G_CSF	CYP4F3	ivw	5	-0.00376888	0.0187511	0.840702	0.999914	NA
G_CSF	DFFB	ivw	2	-0.0354445	0.0454518	0.435492	0.996135	NA
G_CSF	NAALADL1	ivw	4	-0.027223	0.0241466	0.259571	0.969714	NA
G_CSF	TMEM66	ivw	2	-0.024841	0.0435056	0.568011	0.999914	NA
G_CSF	RNASEH2A	ivw	2	0.0448769	0.0392424	0.252797	0.96796	NA
G_CSF	ST3GAL5	ivw	10	0.0256649	0.0137899	0.0627236	0.834773	NA
G_CSF	C11orf68	ivw	2	-0.00981303	0.0410296	0.810974	0.999914	NA
G_CSF	SNX27	ivw	2	-0.0411772	0.0356485	0.248054	0.96681	NA
G_CSF	NOA1	ivw	5	0.0225918	0.0220651	0.305896	0.979461	NA
G_CSF	BRI3BP	ivw	2	-0.022892	0.0608896	0.706948	0.999914	NA
G_CSF	AC007950.1	ivw	2	0.0189565	0.0688576	0.783085	0.999914	NA
G_CSF	SBF2	ivw	2	-0.00453494	0.0322414	0.888142	0.999914	NA
G_CSF	RP11-81K2.1	ivw	2	-0.0107166	0.051755	0.835959	0.999914	NA
G_CSF	RP13-977J11.2	ivw	5	-0.0125406	0.0239298	0.60024	0.999914	NA
G_CSF	LRCH1	ivw	2	0.0629781	0.0580395	0.277882	0.973474	NA
G_CSF	RP11-572C15.5	ivw	2	0.015107	0.0639743	0.813323	0.999914	NA
G_CSF	LRCOL1	ivw	2	-0.0509421	0.0895617	0.569496	0.999914	NA
G_CSF	LY9	ivw	2	0.000336683	0.0254682	0.989452	0.999914	NA
G_CSF	LRRC16A	ivw	8	0.0110545	0.0155819	0.478047	0.998544	NA
G_CSF	GSK3B	ivw	10	0.0340579	0.0183093	0.0628652	0.83521	NA
G_CSF	ANKRD22	ivw	2	0.0296518	0.0578229	0.608089	0.999914	NA
G_CSF	MAB21L3	ivw	2	-0.0137457	0.05027	0.784517	0.999914	NA
G_CSF	RP11-705C15.2	ivw	3	-0.100946	0.0578047	0.0807542	0.861621	NA
G_CSF	BOK	ivw	6	-0.0438241	0.0157331	0.00534506	0.499405	Sufficient
G_CSF	ZYG11B	ivw	12	-0.00731808	0.0111589	0.51195	0.999662	NA
G_CSF	ADAM8	ivw	3	-0.0171361	0.0356976	0.631202	0.999914	NA
G_CSF	SHKBP1	ivw	15	0.014031	0.0123775	0.256965	0.968969	NA
G_CSF	MRGBP	ivw	3	0.00406254	0.0368739	0.912271	0.999914	NA
G_CSF	RP11-923I11.1	ivw	3	0.0666912	0.0535824	0.213262	0.955162	NA
G_CSF	WDR35	ivw	3	0.0672957	0.054388	0.215966	0.956027	NA
G_CSF	SFTPD	ivw	6	-0.0242932	0.0249998	0.331182	0.983723	NA
G_CSF	CBR4	ivw	6	0.0113803	0.0117435	0.332508	0.983955	NA
G_CSF	FAM83H	ivw	4	-0.0180741	0.0719359	0.801619	0.999914	NA
G_CSF	ZNF37A	ivw	3	-0.0165109	0.0332234	0.619214	0.999914	NA
G_CSF	VLDLR	ivw	11	0.0124455	0.0202528	0.538879	0.999914	NA
G_CSF	CTB-41I6.2	ivw	5	0.00245945	0.0150569	0.870248	0.999914	NA
G_CSF	SEC11A	ivw	3	0.00883815	0.0553656	0.87317	0.999914	NA
G_CSF	PPAT	ivw	2	-0.0219313	0.0811538	0.786973	0.999914	NA
G_CSF	ZHX2	ivw	5	-0.00795227	0.017648	0.652275	0.999914	NA
G_CSF	OAS2	ivw	2	0.0270158	0.0518432	0.602293	0.999914	NA
G_CSF	NAP1L1	ivw	2	-0.0584362	0.0677612	0.388476	0.992457	NA
G_CSF	EZR	ivw	3	-0.0209807	0.0386613	0.58735	0.999914	NA
G_CSF	GM2A	ivw	19	-0.00353663	0.00926868	0.702782	0.999914	NA
G_CSF	IGKV1D-17	ivw	2	-0.022656	0.0410787	0.581273	0.999914	NA
G_CSF	RP11-254F19.2	ivw	2	-0.0260355	0.0728713	0.720882	0.999914	NA
G_CSF	RP11-291B21.2	ivw	4	-0.027216	0.0566575	0.630971	0.999914	NA
G_CSF	CCR3	ivw	11	-0.0173116	0.012329	0.16028	0.932484	NA
G_CSF	BET1L	ivw	3	0.0169709	0.0256309	0.507891	0.999662	NA
G_CSF	RPP40	ivw	7	0.0149641	0.0140533	0.286963	0.975202	NA
G_CSF	FAM174B	ivw	2	0.0151248	0.0330792	0.647507	0.999914	NA
G_CSF	AC010883.5	ivw	2	0.0418744	0.0374608	0.263645	0.970451	NA
G_CSF	AC093642.3	ivw	3	-0.0448207	0.0453228	0.322701	0.982463	NA
G_CSF	RHPN1	ivw	2	0.00452935	0.0324973	0.889153	0.999914	NA
G_CSF	NTNG2	ivw	3	0.0229548	0.0359859	0.52355	0.999914	NA
G_CSF	RP11-75L1.1	ivw	2	-0.0431804	0.0797433	0.588168	0.999914	NA
G_CSF	HRSP12	ivw	2	-0.0672187	0.0326424	0.0394707	0.775426	Sufficient
G_CSF	FAM20B	ivw	3	0.0129008	0.0267426	0.629519	0.999914	NA
G_CSF	TRIM11	ivw	2	-0.0137635	0.0644482	0.83089	0.999914	NA
G_CSF	AC008268.2	ivw	10	0.0468404	0.0245094	0.0559892	0.821332	NA
G_CSF	BMS1	ivw	2	-0.0557223	0.0878717	0.525995	0.999914	NA
G_CSF	CLIC5	ivw	3	0.0163622	0.0349968	0.640117	0.999914	NA
G_CSF	TRAV8-2	ivw	3	-0.0701195	0.0676917	0.300265	0.978689	NA
G_CSF	RP11-156P1.1	ivw	3	-0.0150134	0.0307194	0.625035	0.999914	NA
G_CSF	IRAK1BP1	ivw	3	0.00568972	0.0248535	0.818923	0.999914	NA
G_CSF	STX8	ivw	8	-0.00995483	0.0184213	0.588923	0.999914	NA
G_CSF	RP11-120K18.3	ivw	3	-0.0453676	0.0242951	0.0618516	0.833209	NA
G_CSF	TMEM184B	ivw	4	0.00731877	0.0183011	0.689224	0.999914	NA
G_CSF	YPEL2	ivw	2	-0.00398474	0.0312893	0.898662	0.999914	NA
G_CSF	LRRC8D	ivw	4	0.0210757	0.0202804	0.298704	0.978507	NA
G_CSF	ADCY9	ivw	10	0.030275	0.0190029	0.11112	0.898738	NA
G_CSF	ANAPC15	ivw	2	-0.0830044	0.13565	0.540603	0.999914	NA
G_CSF	PHC2	ivw	2	-0.0481279	0.0348023	0.166697	0.936465	NA
G_CSF	EMB	ivw	3	-0.0470954	0.0336357	0.161465	0.933464	NA
G_CSF	RNF125	ivw	3	-0.0142655	0.0354127	0.687069	0.999914	NA
G_CSF	HSD17B14	ivw	4	-0.0212756	0.0181062	0.239976	0.963703	NA
G_CSF	CUL9	ivw	2	-0.0132911	0.0678673	0.844736	0.999914	NA
G_CSF	RP11-18F14.2	ivw	3	0.0175661	0.0494942	0.722656	0.999914	NA
G_CSF	ADD1	ivw	2	-0.00832255	0.053233	0.875764	0.999914	NA
G_CSF	TMEM5	ivw	2	0.0420619	0.0338247	0.213675	0.955323	NA
G_CSF	RTCA	ivw	7	0.0462487	0.0184088	0.0119942	0.610751	Sufficient
G_CSF	CLK4	ivw	7	-0.00967844	0.0138051	0.483254	0.998544	NA
G_CSF	CCDC171	ivw	2	0.0185344	0.0902427	0.837273	0.999914	NA
G_CSF	RP11-166P13.3	ivw	2	0.0502604	0.0328503	0.126021	0.911273	NA
G_CSF	TNIP1	ivw	4	0.0448564	0.0255952	0.0796826	0.859997	NA
G_CSF	TTC26	ivw	4	0.0239143	0.0426393	0.574899	0.999914	NA
G_CSF	TGFBRAP1	ivw	4	-0.0378891	0.0358945	0.291166	0.976386	NA
G_CSF	C20orf111	ivw	11	-0.00464666	0.0152215	0.760161	0.999914	NA
G_CSF	RNF4	ivw	2	0.0122497	0.0409481	0.764823	0.999914	NA
G_CSF	FRMD4B	ivw	4	-0.0314009	0.0152935	0.0400515	0.777858	Sufficient
G_CSF	CARD6	ivw	2	0.0106485	0.0439642	0.808619	0.999914	NA
G_CSF	STRN	ivw	2	0.0490241	0.0779055	0.529168	0.999914	NA
G_CSF	SDK1	ivw	4	0.0757851	0.0362937	0.0367883	0.76636	Sufficient
G_CSF	GSDMB	ivw	23	0.0176849	0.0106882	0.0980021	0.883574	NA
G_CSF	SLC2A6	ivw	2	0.0209233	0.0666463	0.753563	0.999914	NA
G_CSF	RASGRP1	ivw	2	0.0348619	0.0507342	0.49199	0.998681	NA
G_CSF	PLCL1	ivw	10	0.0222603	0.0153717	0.147579	0.92507	NA
G_CSF	ZNF561	ivw	2	0.0123993	0.0189337	0.512545	0.999662	NA
G_CSF	CLTB	ivw	10	0.0258436	0.0186089	0.164901	0.935284	NA
G_CSF	RP1-55C23.7	ivw	9	-0.00195782	0.0410683	0.961977	0.999914	NA
G_CSF	NSFL1C	ivw	13	0.000373045	0.0105252	0.971726	0.999914	NA
G_CSF	GNS	ivw	3	0.0607641	0.0481774	0.207216	0.952423	NA
G_CSF	C14orf142	ivw	2	-0.0174195	0.0378697	0.645527	0.999914	NA
G_CSF	GOLGA8B	ivw	9	-0.0134161	0.0199464	0.501195	0.99954	NA
G_CSF	IL10	ivw	2	-0.0270216	0.0418592	0.51858	0.999914	NA
G_CSF	ZDHHC16	ivw	2	-0.00756189	0.0713014	0.915538	0.999914	NA
G_CSF	UST	ivw	5	0.0259269	0.023644	0.272837	0.972332	NA
G_CSF	MCFD2	ivw	6	0.0293434	0.0295719	0.321063	0.981861	NA
G_CSF	ABP1	ivw	12	-0.0100594	0.0114537	0.379799	0.992105	NA
G_CSF	IDH2	ivw	6	-0.0576555	0.0358426	0.107709	0.895077	NA
G_CSF	RFPL1-AS1	ivw	2	-0.100781	0.0444198	0.0232793	0.7088	Sufficient
G_CSF	GLB1L2	ivw	3	-0.0842322	0.0462939	0.0688334	0.845209	NA
G_CSF	SCARNA17	ivw	2	0.0228602	0.0539271	0.671632	0.999914	NA
G_CSF	BACH1	ivw	2	0.0370293	0.0840867	0.659669	0.999914	NA
G_CSF	TBX19	ivw	3	0.0201346	0.0722145	0.780385	0.999914	NA
G_CSF	MSTO1	ivw	2	-0.00930047	0.0355259	0.79348	0.999914	NA
G_CSF	CAMSAP1	ivw	3	-0.0899532	0.0564113	0.110803	0.898571	NA
G_CSF	ZNF354A	ivw	11	-0.0153858	0.0129637	0.235291	0.963258	NA
G_CSF	MSH2	ivw	5	0.0684981	0.05158	0.184179	0.944432	NA
G_CSF	PPIA	ivw	2	-0.0307052	0.0323901	0.343139	0.985637	NA
G_CSF	MTDH	ivw	2	0.00575023	0.0604173	0.924176	0.999914	NA
G_CSF	C12orf43	ivw	5	0.0307033	0.0178059	0.0846489	0.866925	NA
G_CSF	AFAP1	ivw	14	-0.0201178	0.00852361	0.0182629	0.674409	Sufficient
G_CSF	GNAO1	ivw	3	-0.0287192	0.053068	0.588385	0.999914	NA
G_CSF	MMP24	ivw	3	-0.0192905	0.0509049	0.704724	0.999914	NA
G_CSF	KLHL9	ivw	7	0.00256812	0.0144326	0.858771	0.999914	NA
G_CSF	GLP1R	ivw	2	-0.073876	0.0760502	0.331344	0.983739	NA
G_CSF	LRMP	ivw	2	-0.00918585	0.0383787	0.810836	0.999914	NA
G_CSF	NLRP1	ivw	10	-0.0520386	0.0160716	0.00120407	0.317622	Sufficient
G_CSF	TMEM121	ivw	2	-0.00140358	0.0230651	0.951476	0.999914	NA
G_CSF	UBXN11	ivw	3	-0.0712011	0.0362236	0.0493447	0.805146	Sufficient
G_CSF	CLUH	ivw	2	0.0104979	0.0703546	0.881384	0.999914	NA
G_CSF	RP5-1021I20.1	ivw	12	-0.00133355	0.0082788	0.87203	0.999914	NA
G_CSF	NFIL3	ivw	3	-0.0202472	0.0500562	0.685852	0.999914	NA
G_CSF	CCDC167	ivw	16	0.0106521	0.0107012	0.319534	0.981826	NA
G_CSF	PUSL1	ivw	2	-0.0473178	0.0599248	0.42975	0.996135	NA
G_CSF	LIN7A	ivw	4	0.0607066	0.033448	0.0695306	0.846255	NA
G_CSF	BRK1	ivw	10	0.00657316	0.0133695	0.622964	0.999914	NA
G_CSF	STK38	ivw	2	0.028446	0.0536777	0.596153	0.999914	NA
G_CSF	DNLZ	ivw	7	0.00958633	0.0119906	0.424006	0.995481	NA
G_CSF	PODXL2	ivw	5	0.0126231	0.0180055	0.483262	0.998544	NA
G_CSF	RP1-122P22.2	ivw	3	0.00450848	0.0268622	0.866711	0.999914	NA
G_CSF	CASP3	ivw	4	-0.0281524	0.0198	0.155073	0.92954	NA
G_CSF	RP11-180A12.4	ivw	2	-0.0463214	0.0624329	0.458125	0.998058	NA
G_CSF	GBAS	ivw	3	-0.115823	0.0390371	0.00300725	0.4246	Sufficient
G_CSF	MCM3	ivw	3	-0.0515713	0.0705881	0.465027	0.998523	NA
G_CSF	IGLVI-70	ivw	2	-0.0494584	0.102841	0.630573	0.999914	NA
G_CSF	CPNE3	ivw	7	-0.0164405	0.0178123	0.356014	0.988085	NA
G_CSF	DNM1	ivw	2	0.0392554	0.0889405	0.658947	0.999914	NA
G_CSF	RFC3	ivw	2	0.0394907	0.0930525	0.671281	0.999914	NA
G_CSF	VSIG10	ivw	8	0.0134984	0.0132377	0.307873	0.979775	NA
G_CSF	FAM173B	ivw	2	-0.0369228	0.13494	0.784373	0.999914	NA
G_CSF	HHLA3	ivw	4	0.012899	0.0193259	0.504487	0.999662	NA
G_CSF	PTPLA	ivw	4	0.0101087	0.0371093	0.785312	0.999914	NA
G_CSF	FOXRED2	ivw	7	0.00273682	0.0147175	0.852479	0.999914	NA
G_CSF	GPBAR1	ivw	2	-0.0247314	0.0242165	0.307129	0.979661	NA
G_CSF	HDHD2	ivw	3	0.0496172	0.0200508	0.0133396	0.630777	Sufficient
G_CSF	BRWD1	ivw	2	-0.0380382	0.0424534	0.370253	0.990814	NA
G_CSF	CLIP4	ivw	4	-0.00471075	0.0546919	0.931361	0.999914	NA
G_CSF	DDX20	ivw	3	0.00610921	0.034698	0.86024	0.999914	NA
G_CSF	ASB1	ivw	6	0.028111	0.0144002	0.0509231	0.809106	NA
G_CSF	SP4	ivw	4	-0.0401116	0.0297069	0.176938	0.942072	NA
G_CSF	TRBV5-6	ivw	3	0.0522271	0.0882667	0.554054	0.999914	NA
G_CSF	PRPSAP1	ivw	3	0.0204471	0.0447861	0.647994	0.999914	NA
G_CSF	GPLD1	ivw	2	0.0905485	0.0939303	0.335048	0.984376	NA
G_CSF	FBXL17	ivw	2	0.00858239	0.0265536	0.746536	0.999914	NA
G_CSF	TPSD1	ivw	2	0.0210234	0.0222768	0.345305	0.98604	NA
G_CSF	CRTC3	ivw	2	-0.0276064	0.038968	0.478673	0.998544	NA
G_CSF	SYCP2	ivw	2	0.0294653	0.0509132	0.562767	0.999914	NA
G_CSF	SLC27A1	ivw	5	-0.00547219	0.0321224	0.864732	0.999914	NA
G_CSF	ABHD16B	ivw	2	0.0842078	0.0960271	0.380532	0.992315	NA
G_CSF	ELMO3	ivw	2	0.0397361	0.0374387	0.288525	0.975681	NA
G_CSF	RP3-395M20.2	ivw	2	-0.0518749	0.052752	0.325423	0.982665	NA
G_CSF	MYBL1	ivw	2	0.117279	0.0442929	0.00810151	0.554346	Sufficient
G_CSF	CYP2B7P1	ivw	4	-0.0164935	0.019402	0.395275	0.992865	NA
G_CSF	GS1-465N13.1	ivw	3	0.125318	0.0718574	0.0811631	0.862357	NA
G_CSF	MON1A	ivw	2	0.0038101	0.0512176	0.9407	0.999914	NA
G_CSF	MEAF6	ivw	8	0.00464779	0.00754119	0.537682	0.999914	NA
G_CSF	LINC00667	ivw	7	-0.00425606	0.010907	0.696378	0.999914	NA
G_CSF	GRWD1	ivw	2	0.0209631	0.0358722	0.558963	0.999914	NA
G_CSF	HMGN2	ivw	2	-0.00126334	0.0433356	0.976743	0.999914	NA
G_CSF	PTPN22	ivw	3	-0.0186814	0.0334086	0.576038	0.999914	NA
G_CSF	RIPK4	ivw	2	0.0097713	0.043638	0.822822	0.999914	NA
G_CSF	RP11-552M11.8	ivw	3	-0.0565053	0.0375018	0.131878	0.916327	NA
G_CSF	RP11-61O1.1	ivw	3	0.0311993	0.040852	0.445037	0.996273	NA
G_CSF	SYTL2	ivw	15	0.0179595	0.0131836	0.173115	0.940289	NA
G_CSF	AC125232.1	ivw	9	-0.00427739	0.016356	0.793693	0.999914	NA
G_CSF	C1orf226	ivw	2	-0.0336759	0.0450163	0.45441	0.997791	NA
G_CSF	MARCH6	ivw	3	-0.0184965	0.0241582	0.443891	0.996223	NA
G_CSF	RAB2A	ivw	3	0.0180349	0.0233725	0.440333	0.996135	NA
G_CSF	PRRG4	ivw	6	-0.00936912	0.018522	0.61297	0.999914	NA
G_CSF	ZFYVE19	ivw	16	0.00495899	0.0119259	0.677543	0.999914	NA
G_CSF	SLC7A5	ivw	5	-0.00370917	0.0221992	0.867303	0.999914	NA
G_CSF	TRBV4-2	ivw	7	-0.0174393	0.0157347	0.267717	0.971352	NA
G_CSF	GDPGP1	ivw	3	0.0313416	0.0309602	0.311385	0.98046	NA
G_CSF	HLA-DRB6	ivw	15	-0.00266552	0.00992541	0.788272	0.999914	NA
G_CSF	TUBGCP2	ivw	4	0.00587019	0.0284155	0.836335	0.999914	NA
G_CSF	ZNF226	ivw	3	-0.203437	0.146873	0.166014	0.936198	NA
G_CSF	GPR27	ivw	2	-0.0270441	0.0317411	0.394204	0.992703	NA
G_CSF	GDF7	ivw	2	0.0200859	0.0420846	0.633168	0.999914	NA
G_CSF	LAX1	ivw	9	-0.00754234	0.0122788	0.539044	0.999914	NA
G_CSF	CSNK1D	ivw	3	0.00775953	0.0156991	0.621117	0.999914	NA
G_CSF	PROSAPIP1	ivw	2	0.00290491	0.0453339	0.948908	0.999914	NA
G_CSF	HMGB3P32	ivw	2	0.0471258	0.0464294	0.310106	0.980308	NA
G_CSF	NBPF1	ivw	7	0.0344731	0.0226485	0.127986	0.912906	NA
G_CSF	MANEA	ivw	18	0.00288917	0.011497	0.801584	0.999914	NA
G_CSF	KCNB1	ivw	2	0.03387	0.0398954	0.395898	0.992865	NA
G_CSF	CRIPAK	ivw	8	-0.00204993	0.011013	0.852337	0.999914	NA
G_CSF	SLC35C2	ivw	2	-0.0606894	0.0597111	0.309446	0.980188	NA
G_CSF	FGL2	ivw	6	0.0168482	0.0351288	0.631503	0.999914	NA
G_CSF	RP11-57A19.2	ivw	2	-0.0247401	0.0595125	0.677621	0.999914	NA
G_CSF	GNB5	ivw	5	-0.0112041	0.0261241	0.66801	0.999914	NA
G_CSF	MRPL34	ivw	12	-0.0101922	0.0191524	0.594615	0.999914	NA
G_CSF	FLYWCH1	ivw	8	-0.0231497	0.0180202	0.198914	0.949446	NA
G_CSF	IL15	ivw	5	0.0152682	0.028163	0.587724	0.999914	NA
G_CSF	RYBP	ivw	11	0.00404863	0.0130077	0.755612	0.999914	NA
G_CSF	DENND4B	ivw	4	-0.0292479	0.0179156	0.102566	0.888355	NA
G_CSF	ETS1	ivw	2	0.157748	0.0672443	0.0189813	0.679171	Sufficient
G_CSF	CNR2	ivw	2	0.0707369	0.0714573	0.322214	0.982226	NA
G_CSF	CLEC7A	ivw	11	0.0102775	0.0144188	0.475981	0.998544	NA
G_CSF	DNASE1L3	ivw	3	0.00785324	0.0276868	0.776682	0.999914	NA
G_CSF	AC127904.2	ivw	6	-0.0216352	0.0225192	0.33668	0.984591	NA
G_CSF	KCTD20	ivw	3	0.00622013	0.05332	0.907132	0.999914	NA
G_CSF	TUBGCP4	ivw	6	0.0158541	0.0211447	0.453379	0.997755	NA
G_CSF	FAM225A	ivw	2	-0.133865	0.0452246	0.00307649	0.425747	Sufficient
G_CSF	TPP2	ivw	8	-0.00199996	0.0154679	0.897122	0.999914	NA
G_CSF	ZNF200	ivw	3	0.0397001	0.02993	0.184697	0.945037	NA
G_CSF	RCBTB1	ivw	16	-0.0172775	0.0113886	0.129247	0.914217	NA
G_CSF	ACAT1	ivw	5	-0.0158775	0.018672	0.395137	0.992837	NA
G_CSF	COA1	ivw	4	-0.0213971	0.0148638	0.149995	0.92661	NA
G_CSF	PLXNA1	ivw	2	-0.0745179	0.0894536	0.404825	0.993588	NA
G_CSF	GRB14	ivw	2	-0.0167471	0.0669617	0.802511	0.999914	NA
G_CSF	PGLYRP2	ivw	2	0.0458888	0.0386035	0.23455	0.963222	NA
G_CSF	C8orf37	ivw	2	-0.171131	0.058614	0.00350458	0.444379	Sufficient
G_CSF	RP11-529H20.6	ivw	7	0.0113257	0.0250236	0.650836	0.999914	NA
G_CSF	BATF	ivw	2	0.00623553	0.0661555	0.924906	0.999914	NA
G_CSF	CCDC84	ivw	2	-0.109903	0.0815759	0.177899	0.942553	NA
G_CSF	PLK1S1	ivw	3	-0.00865711	0.0187986	0.645144	0.999914	NA
G_CSF	TIPARP-AS1	ivw	3	-0.0452568	0.0472471	0.338126	0.984871	NA
G_CSF	MT1L	ivw	8	-0.0138009	0.0177187	0.436044	0.996135	NA
G_CSF	GUF1	ivw	4	0.0350629	0.027748	0.206366	0.952054	NA
G_CSF	SRP72	ivw	2	-0.0111939	0.0363595	0.758184	0.999914	NA
G_CSF	GPR146	ivw	6	0.000587849	0.0145754	0.967829	0.999914	NA
G_CSF	RP11-709D24.6	ivw	2	0.0950559	0.0735705	0.196344	0.948031	NA
G_CSF	WDR86-AS1	ivw	4	0.00720374	0.0260847	0.782419	0.999914	NA
G_CSF	LINC00304	ivw	3	0.0174459	0.0343364	0.611391	0.999914	NA
G_CSF	RRP1	ivw	2	0.00401954	0.0540938	0.940766	0.999914	NA
G_CSF	SMU1	ivw	3	0.00892439	0.0237819	0.707467	0.999914	NA
G_CSF	ADCK2	ivw	8	-0.0164441	0.0145804	0.259395	0.969666	NA
G_CSF	CD36	ivw	16	0.00423778	0.0131547	0.747338	0.999914	NA
G_CSF	ZSCAN29	ivw	7	0.00807008	0.0134822	0.549458	0.999914	NA
G_CSF	NOL6	ivw	6	-0.0106652	0.0189597	0.573764	0.999914	NA
G_CSF	NBR2	ivw	4	0.0227404	0.0217507	0.295793	0.977438	NA
G_CSF	CD2BP2	ivw	3	0.0253846	0.0505776	0.615742	0.999914	NA
G_CSF	CTB-61M7.2	ivw	3	-0.00131676	0.0307576	0.965852	0.999914	NA
G_CSF	THBS1	ivw	12	-0.00105138	0.0126582	0.933804	0.999914	NA
G_CSF	LSR	ivw	3	-0.00941097	0.0271307	0.728685	0.999914	NA
G_CSF	NFKBIA	ivw	4	-0.0578962	0.0413412	0.161379	0.933457	NA
G_CSF	ADRB1	ivw	2	-0.0830771	0.0423497	0.0497981	0.806801	Sufficient
G_CSF	RP11-314N13.3	ivw	3	-0.0159219	0.0769605	0.8361	0.999914	NA
G_CSF	MDS2	ivw	3	-0.102341	0.0437787	0.0194027	0.680693	Sufficient
G_CSF	SH2D4A	ivw	2	0.0798092	0.0831135	0.336932	0.984699	NA
G_CSF	XPNPEP1	ivw	10	-0.00284233	0.0149563	0.849276	0.999914	NA
G_CSF	UNC119B	ivw	4	0.00457193	0.0216388	0.832666	0.999914	NA
G_CSF	TPP1	ivw	7	-0.00308768	0.0139452	0.824768	0.999914	NA
G_CSF	H2AFZ	ivw	3	0.0516731	0.0389392	0.184501	0.944842	NA
G_CSF	TAPBPL	ivw	15	0.00309148	0.00778855	0.691422	0.999914	NA
G_CSF	RFPL2	ivw	2	0.00981679	0.0387692	0.800105	0.999914	NA
G_CSF	ABCC5	ivw	21	-0.000208684	0.00830285	0.979948	0.999914	NA
G_CSF	ITPKB-IT1	ivw	5	-0.110982	0.032653	0.000676737	0.255929	Sufficient
G_CSF	SKA2	ivw	2	0.0141172	0.030537	0.643867	0.999914	NA
G_CSF	TBC1D9B	ivw	10	0.0364169	0.0108025	0.000748576	0.262973	Sufficient
G_CSF	AP001468.1	ivw	2	-0.0129419	0.0470886	0.783439	0.999914	NA
G_CSF	TMEM135	ivw	2	0.0742398	0.0617032	0.228908	0.961456	NA
G_CSF	EI24	ivw	3	-0.0489623	0.0554761	0.377461	0.99179	NA
G_CSF	TUBGCP5	ivw	4	-0.0385437	0.0413009	0.350696	0.987157	NA
G_CSF	ANKRD6	ivw	3	-0.0229842	0.0398091	0.563695	0.999914	NA
G_CSF	SIRPD	ivw	4	-0.0147091	0.022427	0.51191	0.999662	NA
G_CSF	ADAMDEC1	ivw	2	-0.0259969	0.0297633	0.382415	0.992392	NA
G_CSF	SLC37A4	ivw	2	-0.0253846	0.0370327	0.49305	0.998812	NA
G_CSF	IGKV1-17	ivw	2	0.0625715	0.0356258	0.0790283	0.85893	NA
G_CSF	NELFE	ivw	2	-0.0432082	0.0466885	0.354729	0.987947	NA
G_CSF	OXA1L	ivw	3	-0.0405338	0.0484958	0.403256	0.993464	NA
G_CSF	TIGIT	ivw	5	-0.0109626	0.0198167	0.580126	0.999914	NA
G_CSF	ABCA2	ivw	4	-0.00182094	0.0264307	0.945073	0.999914	NA
G_CSF	H2AFY	ivw	2	0.0391462	0.0675698	0.562356	0.999914	NA
G_CSF	C15orf40	ivw	8	0.0213557	0.0298494	0.474333	0.998544	NA
G_CSF	CTD-2215E18.1	ivw	2	0.0123574	0.0542964	0.819963	0.999914	NA
G_CSF	MICALCL	ivw	6	0.0188675	0.0158273	0.233226	0.962732	NA
G_CSF	RP11-319J24.3	ivw	3	-0.01505	0.0271537	0.579406	0.999914	NA
G_CSF	SENP6	ivw	6	-0.00336353	0.0153968	0.827073	0.999914	NA
G_CSF	U4	ivw	4	-0.0473739	0.0383101	0.216239	0.956179	NA
G_CSF	TMEM99	ivw	11	0.000765497	0.0177176	0.965538	0.999914	NA
G_CSF	WDR11	ivw	17	-0.0114814	0.0117327	0.327787	0.983024	NA
G_CSF	ORM1	ivw	9	0.0246319	0.0156704	0.115981	0.904321	NA
G_CSF	BACE2	ivw	4	-0.0237374	0.0310806	0.445024	0.996273	NA
G_CSF	FTCD	ivw	3	0.024112	0.0363428	0.507036	0.999662	NA
G_CSF	ABCD3	ivw	4	-0.0017092	0.0234402	0.941872	0.999914	NA
G_CSF	MKL2	ivw	2	0.0379748	0.119436	0.750522	0.999914	NA
G_CSF	LIMD1	ivw	2	-0.0232288	0.0347045	0.503284	0.999662	NA
G_CSF	RP11-290F20.1	ivw	3	-0.022376	0.0218037	0.304775	0.979457	NA
G_CSF	KDELR2	ivw	18	-0.0222633	0.00951462	0.0192889	0.680561	Sufficient
G_CSF	SLC2A8	ivw	9	0.0112587	0.0126588	0.373788	0.991287	NA
G_CSF	CTBS	ivw	7	0.00735983	0.0248367	0.766979	0.999914	NA
G_CSF	UBA7	ivw	20	0.00473015	0.00911656	0.603863	0.999914	NA
G_CSF	MYO9B	ivw	3	0.0128753	0.063224	0.838631	0.999914	NA
G_CSF	RPS10	ivw	2	0.036714	0.0485223	0.449265	0.997047	NA
G_CSF	RP11-143J12.2	ivw	2	0.0915578	0.0513035	0.074321	0.85458	NA
G_CSF	MIS18BP1	ivw	4	0.0556314	0.0314179	0.0766118	0.856744	NA
G_CSF	KCNMB1	ivw	9	-0.0106295	0.0146153	0.467051	0.998544	NA
G_CSF	ACVRL1	ivw	4	3.11484e-05	0.0185993	0.998664	0.999914	NA
G_CSF	MRPL53	ivw	6	0.0268196	0.0254884	0.292694	0.976684	NA
G_CSF	RP11-70C1.1	ivw	2	0.0217678	0.0239798	0.364007	0.990145	NA
G_CSF	NAA25	ivw	2	0.00638741	0.0431919	0.882434	0.999914	NA
G_CSF	PSPC1	ivw	2	-0.00605155	0.069137	0.93025	0.999914	NA
G_CSF	TEFM	ivw	7	0.0213848	0.0163947	0.192106	0.947317	NA
G_CSF	TIMM21	ivw	2	-0.0323226	0.0332327	0.330746	0.983695	NA
G_CSF	CLPTM1	ivw	2	-0.167085	0.0709268	0.0184859	0.675894	Sufficient
G_CSF	RP11-370I10.4	ivw	8	0.00580295	0.0133453	0.663686	0.999914	NA
G_CSF	ACSF2	ivw	3	-0.0415464	0.0405976	0.306133	0.979553	NA
G_CSF	LPCAT1	ivw	4	-0.00654508	0.0370457	0.859763	0.999914	NA
G_CSF	TXN2	ivw	2	-0.00438312	0.0848825	0.958818	0.999914	NA
G_CSF	POLI	ivw	7	-0.00540709	0.0175042	0.757396	0.999914	NA
G_CSF	CTD-2248H3.1	ivw	6	-0.00438656	0.0195888	0.82281	0.999914	NA
G_CSF	ZNF484	ivw	3	-0.00704441	0.0411013	0.863916	0.999914	NA
G_CSF	ZNF80	ivw	4	-0.0413514	0.0240175	0.0851205	0.867403	NA
G_CSF	ANXA11	ivw	6	0.0301138	0.016165	0.0624758	0.834174	NA
G_CSF	URB1	ivw	3	0.0161738	0.0261388	0.536071	0.999914	NA
G_CSF	HERC1	ivw	3	0.0381839	0.0394588	0.333199	0.984271	NA
G_CSF	HSPA12B	ivw	2	0.000945643	0.0223348	0.966228	0.999914	NA
G_CSF	SNRPD2	ivw	5	-0.0354186	0.0487254	0.467286	0.998544	NA
G_CSF	EEF1DP3	ivw	3	-0.0393424	0.0259757	0.129878	0.914866	NA
G_CSF	CLEC5A	ivw	8	-0.00524226	0.0144261	0.716315	0.999914	NA
G_CSF	ERGIC1	ivw	3	-0.0035402	0.0359244	0.921499	0.999914	NA
G_CSF	IL17RA	ivw	4	0.000981649	0.0227342	0.965559	0.999914	NA
G_CSF	ZBTB49	ivw	2	0.0270906	0.0267867	0.311851	0.980552	NA
G_CSF	LAMTOR3	ivw	3	0.00746788	0.0649821	0.908507	0.999914	NA
G_CSF	NFXL1	ivw	29	-0.00231653	0.00631078	0.713563	0.999914	NA
G_CSF	METTL7B	ivw	2	0.00640749	0.0345668	0.852942	0.999914	NA
G_CSF	RP13-270P17.2	ivw	4	-0.0638236	0.0277294	0.0213547	0.69552	Sufficient
G_CSF	RP11-429E11.3	ivw	4	-0.0122875	0.0286743	0.668273	0.999914	NA
G_CSF	YWHAZ	ivw	2	0.0189221	0.0238651	0.427851	0.996099	NA
G_CSF	PINK1-AS	ivw	2	-0.0297038	0.0338923	0.380803	0.992331	NA
G_CSF	IQCB1	ivw	17	-2.52437e-05	0.0134708	0.998505	0.999914	NA
G_CSF	RP11-274B21.2	ivw	2	0.014679	0.0417416	0.72509	0.999914	NA
G_CSF	GLRX5	ivw	5	0.0127659	0.0176305	0.469016	0.998544	NA
G_CSF	RRAGA	ivw	2	-0.00125654	0.0596802	0.983202	0.999914	NA
G_CSF	TRBV7-1	ivw	13	-0.0160374	0.0133991	0.231346	0.962397	NA
G_CSF	CLASP1	ivw	3	-0.00810483	0.0278094	0.770713	0.999914	NA
G_CSF	LIAS	ivw	7	-0.0186965	0.0188522	0.321323	0.981865	NA
G_CSF	RP11-165J3.6	ivw	6	6.03034e-05	0.0174115	0.997237	0.999914	NA
G_CSF	LRRC27	ivw	5	-0.0110061	0.0253741	0.664468	0.999914	NA
G_CSF	CORO1B	ivw	2	-0.0154458	0.120338	0.897869	0.999914	NA
G_CSF	AP001469.9	ivw	3	-0.0157154	0.022858	0.491754	0.998681	NA
G_CSF	HAUS4	ivw	16	0.00381327	0.00974224	0.695489	0.999914	NA
G_CSF	RP11-214O1.2	ivw	4	-0.00713306	0.0199649	0.720883	0.999914	NA
G_CSF	IGLV7-43	ivw	2	-0.0827307	0.100775	0.411678	0.994221	NA
G_CSF	AP006621.1	ivw	15	0.0184963	0.0123358	0.133768	0.917347	NA
G_CSF	KIF16B	ivw	13	0.00780482	0.0115184	0.498028	0.999172	NA
G_CSF	CRTAM	ivw	4	-0.00235158	0.0198314	0.905609	0.999914	NA
G_CSF	KRT18P8	ivw	2	0.0357127	0.0372108	0.337187	0.984772	NA
G_CSF	EIF2B1	ivw	9	-0.0061965	0.0214412	0.772581	0.999914	NA
G_CSF	BLVRB	ivw	11	-0.0227433	0.0244233	0.351743	0.987486	NA
G_CSF	KIAA1522	ivw	2	-0.000553741	0.0248305	0.982208	0.999914	NA
G_CSF	PIGN	ivw	15	0.011213	0.00703587	0.111006	0.898738	NA
G_CSF	SERF1A	ivw	2	-0.0131664	0.0259539	0.611946	0.999914	NA
G_CSF	AP001171.1	ivw	2	-0.0470993	0.062236	0.449179	0.997047	NA
G_CSF	TEX264	ivw	5	0.015637	0.0317837	0.622732	0.999914	NA
G_CSF	SLC9A3R1	ivw	4	0.0141379	0.0250527	0.572533	0.999914	NA
G_CSF	RP11-429G19.2	ivw	2	0.0243365	0.0611229	0.690515	0.999914	NA
G_CSF	RP11-21B21.4	ivw	2	-0.0186465	0.0424612	0.66056	0.999914	NA
G_CSF	TMEM209	ivw	3	-0.035494	0.0277945	0.201597	0.949931	NA
G_CSF	CNOT6	ivw	7	-0.00243453	0.0123913	0.844242	0.999914	NA
G_CSF	FAM108C1	ivw	12	-0.00796475	0.0111892	0.476575	0.998544	NA
G_CSF	CHST11	ivw	4	-0.0388883	0.0455044	0.39277	0.992703	NA
G_CSF	E2F4	ivw	2	-0.0413097	0.045308	0.361899	0.989903	NA
G_CSF	CLEC12A	ivw	23	0.00120034	0.00687196	0.861337	0.999914	NA
G_CSF	MGAT4A	ivw	2	-0.0217416	0.0587911	0.711524	0.999914	NA
G_CSF	AC114752.3	ivw	3	0.0142801	0.0266997	0.59276	0.999914	NA
G_CSF	LRP10	ivw	3	0.0142181	0.024996	0.569483	0.999914	NA
G_CSF	BUD31	ivw	2	-0.0410854	0.103432	0.691204	0.999914	NA
G_CSF	ITGAD	ivw	6	-0.0258698	0.0141646	0.0677943	0.843481	NA
G_CSF	ZNF815P	ivw	13	-0.0121965	0.01059	0.249443	0.96709	NA
G_CSF	DLEU1	ivw	9	0.00372109	0.0244082	0.87883	0.999914	NA
G_CSF	MOB3B	ivw	3	-0.00742037	0.0587675	0.899521	0.999914	NA
G_CSF	MATK	ivw	2	0.0128012	0.071072	0.857061	0.999914	NA
G_CSF	ELF2	ivw	3	-0.00724326	0.0323448	0.822805	0.999914	NA
G_CSF	PIGX	ivw	5	0.00256551	0.0253763	0.919472	0.999914	NA
G_CSF	AC013437.6	ivw	4	-0.0125735	0.0227914	0.581169	0.999914	NA
G_CSF	ATP13A4	ivw	3	-0.0106494	0.0258888	0.680814	0.999914	NA
G_CSF	MORC2-AS1	ivw	8	0.0369891	0.0158786	0.0198326	0.68367	Sufficient
G_CSF	BNIP3L	ivw	2	-0.00641034	0.0793561	0.935617	0.999914	NA
G_CSF	AE000661.37	ivw	3	0.0096918	0.0355938	0.7854	0.999914	NA
G_CSF	NDUFB2	ivw	4	0.00591942	0.0214899	0.78297	0.999914	NA
G_CSF	PARVG	ivw	8	-0.0299796	0.0284895	0.292661	0.976675	NA
G_CSF	GCNT1	ivw	5	0.0443928	0.0263617	0.0921837	0.878138	NA
G_CSF	GSTT1	ivw	15	-0.00251628	0.00844023	0.765605	0.999914	NA
G_CSF	LAP3	ivw	16	-0.00656412	0.00828484	0.428183	0.996099	NA
G_CSF	MFSD10	ivw	7	0.0157919	0.0237991	0.506977	0.999662	NA
G_CSF	KYNU	ivw	4	-0.0313748	0.0245241	0.200777	0.949901	NA
G_CSF	LINC00338	ivw	3	0.0574589	0.0287738	0.0458339	0.795452	Sufficient
G_CSF	KLHDC7B	ivw	3	0.109114	0.052411	0.0373526	0.768377	Sufficient
G_CSF	SLITRK5	ivw	3	-0.0626603	0.0467302	0.179955	0.943099	NA
G_CSF	TUBBP9	ivw	4	0.057191	0.058803	0.330759	0.983695	NA
G_CSF	RNF167	ivw	10	-0.0113441	0.0161157	0.481484	0.998544	NA
G_CSF	RAD23B	ivw	2	0.0047183	0.0359647	0.895623	0.999914	NA
G_CSF	TSHZ1	ivw	2	-0.000439367	0.0464381	0.992451	0.999914	NA
G_CSF	LARP1	ivw	9	-0.00909858	0.0170305	0.593167	0.999914	NA
G_CSF	ANK3	ivw	13	0.0109232	0.0139711	0.434304	0.996135	NA
G_CSF	C1orf134	ivw	4	-0.023621	0.0226941	0.29795	0.978072	NA
G_CSF	CTD-2313J17.5	ivw	2	0.0300244	0.0413374	0.46764	0.998544	NA
G_CSF	RPL9P33	ivw	3	0.0136458	0.0460894	0.767174	0.999914	NA
G_CSF	RNMT	ivw	4	0.00935554	0.0302823	0.757364	0.999914	NA
G_CSF	TSPAN33	ivw	9	0.0111592	0.0142393	0.43322	0.996135	NA
G_CSF	SEC61A2	ivw	7	0.0182731	0.0177942	0.304461	0.979394	NA
G_CSF	TMEM218	ivw	6	0.0308255	0.0242439	0.20356	0.950481	NA
G_CSF	ZNF282	ivw	7	0.0118204	0.0196563	0.547606	0.999914	NA
G_CSF	PRPSAP2	ivw	3	-0.0325102	0.0316359	0.304121	0.979292	NA
G_CSF	LDLRAD3	ivw	3	-0.00307581	0.0502116	0.951155	0.999914	NA
G_CSF	SNRNP40	ivw	3	-0.0282625	0.0396305	0.475753	0.998544	NA
G_CSF	TTYH3	ivw	3	0.115677	0.056543	0.0407745	0.780295	Sufficient
G_CSF	FBXO31	ivw	2	-0.0384876	0.0316331	0.223723	0.95943	NA
G_CSF	CCNB1IP1	ivw	4	-0.0135364	0.0193134	0.483377	0.998544	NA
G_CSF	MINK1	ivw	8	0.0145793	0.0199437	0.464765	0.998484	NA
G_CSF	RP11-862G15.2	ivw	2	0.0336139	0.0848689	0.692055	0.999914	NA
G_CSF	CDRT4	ivw	5	0.0107612	0.0228497	0.637672	0.999914	NA
G_CSF	CYTL1	ivw	5	0.00653654	0.0149397	0.661728	0.999914	NA
G_CSF	MOGS	ivw	2	-0.0460239	0.0481508	0.339159	0.985144	NA
G_CSF	ZNF550	ivw	4	0.000697958	0.0169401	0.967135	0.999914	NA
G_CSF	UGCG	ivw	4	-0.020059	0.035117	0.56786	0.999914	NA
G_CSF	RASGRP4	ivw	6	-0.00275698	0.0455908	0.951779	0.999914	NA
G_CSF	MUC1	ivw	5	0.0242622	0.0219356	0.268698	0.971473	NA
G_CSF	MTRF1	ivw	3	-0.00777116	0.0473424	0.869615	0.999914	NA
G_CSF	DOK4	ivw	4	0.0335434	0.0474392	0.479515	0.998544	NA
G_CSF	RP11-541N10.3	ivw	2	0.0521995	0.0527429	0.322322	0.982301	NA
G_CSF	DROSHA	ivw	2	0.0423097	0.037327	0.25701	0.968969	NA
G_CSF	FAM160A2	ivw	8	-0.0139797	0.0139755	0.317163	0.981304	NA
G_CSF	RP1-127C7.6	ivw	2	0.071314	0.128045	0.577566	0.999914	NA
G_CSF	VASP	ivw	16	0.0499464	0.0329701	0.129798	0.914759	NA
G_CSF	NUP88	ivw	10	-0.0259913	0.0144179	0.0714334	0.851187	NA
G_CSF	PDGFB	ivw	3	0.0103777	0.0244072	0.670698	0.999914	NA
G_CSF	NDUFS2	ivw	3	0.0113963	0.0245502	0.642502	0.999914	NA
G_CSF	SLFN12	ivw	4	-0.0167982	0.0235309	0.475302	0.998544	NA
G_CSF	SIVA1	ivw	2	0.0232988	0.0502986	0.643215	0.999914	NA
G_CSF	EP400NL	ivw	3	-0.00806118	0.0228144	0.723836	0.999914	NA
G_CSF	TRAV26-2	ivw	5	-0.0134685	0.0192338	0.48377	0.998544	NA
G_CSF	LAMC1	ivw	14	0.011537	0.00975469	0.236922	0.963297	NA
G_CSF	ARFGAP2	ivw	3	0.0713168	0.0338231	0.0349856	0.761521	Sufficient
G_CSF	CPOX	ivw	4	-0.00220779	0.045065	0.960926	0.999914	NA
G_CSF	TRIM16L	ivw	2	-0.0213559	0.0376026	0.570079	0.999914	NA
G_CSF	PCYOX1L	ivw	12	-0.0054528	0.0118579	0.645627	0.999914	NA
G_CSF	TMEM106A	ivw	2	0.0633922	0.0402697	0.115443	0.903978	NA
G_CSF	SERPINB9	ivw	7	0.0527135	0.0268507	0.0496222	0.806224	Sufficient
G_CSF	PCSK7	ivw	5	-0.036377	0.0169509	0.0318713	0.74937	Sufficient
G_CSF	VRK3	ivw	9	-0.0257383	0.022657	0.255958	0.968969	NA
G_CSF	BEND5	ivw	2	-0.097	0.0705574	0.169203	0.938176	NA
G_CSF	FAM83G	ivw	2	0.00442276	0.103397	0.965881	0.999914	NA
G_CSF	FAM168A	ivw	2	0.0108005	0.0398675	0.78646	0.999914	NA
G_CSF	CTD-2336O2.1	ivw	6	-0.00677574	0.0191784	0.723864	0.999914	NA
G_CSF	SAAL1	ivw	2	-0.0105317	0.0263499	0.689386	0.999914	NA
G_CSF	SLC5A3	ivw	2	-0.0353168	0.0559981	0.528251	0.999914	NA
G_CSF	RNASEH2B	ivw	10	-0.00649543	0.016007	0.684899	0.999914	NA
G_CSF	GGCT	ivw	2	0.00627944	0.031731	0.843126	0.999914	NA
G_CSF	ORC3	ivw	2	0.0487419	0.0278554	0.080149	0.861108	NA
G_CSF	PLB1	ivw	9	0.0126253	0.0141852	0.373449	0.991179	NA
G_CSF	RAB14	ivw	4	0.0236705	0.0192073	0.217811	0.956752	NA
G_CSF	TRIM27	ivw	16	-0.00373669	0.015735	0.812288	0.999914	NA
G_CSF	DTHD1	ivw	4	-0.0287024	0.026035	0.270264	0.97209	NA
G_CSF	ZNRD1-AS1	ivw	6	-0.048906	0.0251301	0.0516415	0.811468	NA
G_CSF	ARHGEF35	ivw	2	-0.0157423	0.0149619	0.292726	0.976684	NA
G_CSF	C19orf12	ivw	13	-0.015722	0.0131051	0.230263	0.962127	NA
G_CSF	RAB40B	ivw	3	0.102085	0.0637004	0.109028	0.896544	NA
G_CSF	HDDC2	ivw	12	-0.00831596	0.0124918	0.505594	0.999662	NA
G_CSF	NT5E	ivw	14	0.0221322	0.00824308	0.00725428	0.539229	Sufficient
G_CSF	HDAC4	ivw	6	-0.00173551	0.0158023	0.912547	0.999914	NA
G_CSF	NDUFC2	ivw	4	0.0753384	0.0274216	0.00600681	0.514883	Sufficient
G_CSF	PLIN5	ivw	2	-0.0617132	0.0516628	0.232267	0.962708	NA
G_CSF	GGT7	ivw	2	-0.0397767	0.02757	0.14909	0.926092	NA
G_CSF	OR52K3P	ivw	10	-0.01172	0.0135568	0.387308	0.992457	NA
G_CSF	SLC36A4	ivw	3	0.0157103	0.024057	0.513726	0.999864	NA
G_CSF	CTD-3092A11.2	ivw	5	-0.000332938	0.0174716	0.984797	0.999914	NA
G_CSF	FAM109A	ivw	2	0.101464	0.07075	0.151539	0.927903	NA
G_CSF	Y_RNA	ivw	14	-0.0254189	0.0179684	0.157172	0.930606	NA
G_CSF	RFXANK	ivw	3	0.0107288	0.0284049	0.705645	0.999914	NA
G_CSF	LANCL2	ivw	2	-0.0441978	0.0428476	0.302301	0.978689	NA
G_CSF	TRAPPC10	ivw	2	-0.00325395	0.0599576	0.956719	0.999914	NA
G_CSF	ULK2	ivw	2	0.0522521	0.0675515	0.439218	0.996135	NA
G_CSF	UTP6	ivw	2	-0.00937935	0.0570904	0.869503	0.999914	NA
G_CSF	PDSS1	ivw	9	-0.0313175	0.017772	0.0780383	0.857703	NA
G_CSF	FAM64A	ivw	2	0.0470647	0.0682065	0.490174	0.998673	NA
G_CSF	AL022344.7	ivw	2	-0.0333691	0.0345077	0.333542	0.984368	NA
G_CSF	ZDHHC6	ivw	2	0.0326796	0.0632083	0.605146	0.999914	NA
G_CSF	FOXRED1	ivw	21	0.0145551	0.00790088	0.0654449	0.838357	NA
G_CSF	C16orf54	ivw	2	0.00954978	0.0185428	0.606545	0.999914	NA
G_CSF	RP11-613M10.6	ivw	2	-0.0155233	0.0616502	0.801199	0.999914	NA
G_CSF	ANGPT1	ivw	8	-0.0033827	0.0142731	0.812658	0.999914	NA
G_CSF	CBLB	ivw	6	0.0812111	0.0406642	0.0458125	0.795452	Sufficient
G_CSF	AC016683.6	ivw	18	0.00669968	0.0111397	0.547558	0.999914	NA
G_CSF	RNF141	ivw	5	0.0130753	0.0226159	0.563165	0.999914	NA
G_CSF	WDR81	ivw	3	-0.0251649	0.0162361	0.121158	0.908193	NA
G_CSF	ROGDI	ivw	18	0.0180545	0.00859746	0.03573	0.764661	Sufficient
G_CSF	GLYATL2	ivw	3	0.0195799	0.0256206	0.444732	0.996273	NA
G_CSF	TMCO3	ivw	9	-0.00768735	0.0128362	0.549253	0.999914	NA
G_CSF	RBBP9	ivw	4	0.0131083	0.0404224	0.745723	0.999914	NA
G_CSF	WASIR2	ivw	2	-0.0339259	0.034664	0.327724	0.983024	NA
G_CSF	ZNF165	ivw	3	0.0192632	0.038025	0.61244	0.999914	NA
G_CSF	RP11-73O6.3	ivw	3	-0.06471	0.0286043	0.023682	0.711073	Sufficient
G_CSF	ISCU	ivw	5	0.00797474	0.0411525	0.846344	0.999914	NA
G_CSF	CCDC126	ivw	4	-0.00758034	0.0170294	0.656223	0.999914	NA
G_CSF	GOLGA8K	ivw	2	0.0580843	0.0852565	0.495689	0.999004	NA
G_CSF	SLC7A1	ivw	8	-0.00469158	0.0207451	0.821082	0.999914	NA
G_CSF	SLK	ivw	3	0.0162272	0.0288767	0.574151	0.999914	NA
G_CSF	CATSPERB	ivw	3	0.060632	0.0270513	0.0250021	0.717346	Sufficient
G_CSF	GPN2	ivw	2	0.00349529	0.0493295	0.943512	0.999914	NA
G_CSF	ZNF142	ivw	2	-0.0145991	0.0331477	0.659629	0.999914	NA
G_CSF	SMAD5	ivw	17	0.000973436	0.0109066	0.928881	0.999914	NA
G_CSF	ZFP30	ivw	7	0.0229119	0.0176008	0.193002	0.947317	NA
G_CSF	KIAA0247	ivw	4	-0.0273586	0.0251185	0.276074	0.973121	NA
G_CSF	DAD1	ivw	7	0.00746642	0.0246813	0.762261	0.999914	NA
G_CSF	SLC9A8	ivw	2	0.0316678	0.0790452	0.688694	0.999914	NA
G_CSF	C7orf49	ivw	2	0.00315881	0.0510889	0.950698	0.999914	NA
G_CSF	TNK2	ivw	3	0.00715357	0.0356245	0.840851	0.999914	NA
G_CSF	PARP15	ivw	8	-0.00954591	0.0185854	0.607515	0.999914	NA
G_CSF	NOP10	ivw	7	-0.0060759	0.0125273	0.627666	0.999914	NA
G_CSF	RTN2	ivw	2	0.200954	0.0405162	7.05543e-07	0.00292075	Full
G_CSF	RP1-152L7.5	ivw	3	0.0532507	0.0287507	0.0640039	0.83531	NA
G_CSF	RBM26-AS1	ivw	4	-0.026024	0.0182676	0.154274	0.929403	NA
G_CSF	EXT2	ivw	10	-0.00575501	0.0139386	0.679693	0.999914	NA
G_CSF	VWCE	ivw	4	0.000903168	0.0244257	0.970504	0.999914	NA
G_CSF	URM1	ivw	5	-0.0028278	0.040295	0.944052	0.999914	NA
G_CSF	BBS4	ivw	4	-0.00724582	0.0131562	0.581802	0.999914	NA
G_CSF	FLJ27365	ivw	2	-0.0738568	0.0442061	0.0947732	0.880597	NA
G_CSF	SHISA5	ivw	2	-0.00318055	0.0574538	0.955853	0.999914	NA
G_CSF	SSH1	ivw	2	0.0147404	0.0238271	0.536154	0.999914	NA
G_CSF	TRIM68	ivw	3	-0.0266046	0.0327928	0.417196	0.994761	NA
G_CSF	RPP25L	ivw	5	-0.0378596	0.0183384	0.0389703	0.773921	Sufficient
G_CSF	RP11-202P11.1	ivw	3	0.0282464	0.0365637	0.439803	0.996135	NA
G_CSF	ARID5A	ivw	3	0.0245276	0.0349623	0.482963	0.998544	NA
G_CSF	GS1-124K5.2	ivw	4	0.043986	0.0338963	0.194402	0.947707	NA
G_CSF	AGPAT3	ivw	3	-0.00504833	0.0604144	0.933405	0.999914	NA
G_CSF	SRXN1	ivw	13	0.00477986	0.00917214	0.602278	0.999914	NA
G_CSF	LRRC32	ivw	2	-0.0218048	0.0597521	0.71517	0.999914	NA
G_CSF	KAT8	ivw	3	0.0497951	0.025472	0.0505955	0.808018	NA
G_CSF	CYTH4	ivw	3	-0.0702604	0.0537005	0.190746	0.946956	NA
G_CSF	TRAM2	ivw	8	0.0238201	0.0173468	0.169698	0.938591	NA
G_CSF	METTL8	ivw	2	0.00817218	0.0202709	0.686838	0.999914	NA
G_CSF	SOCS6	ivw	2	-0.0588577	0.0709825	0.407	0.994114	NA
G_CSF	TAS2R15	ivw	2	-0.0422946	0.159172	0.790457	0.999914	NA
G_CSF	NIPAL4	ivw	2	-0.0241912	0.0410669	0.555815	0.999914	NA
G_CSF	PCNXL3	ivw	3	-0.0605976	0.0653972	0.35413	0.987816	NA
G_CSF	ANO10	ivw	3	0.0214678	0.0337695	0.524961	0.999914	NA
G_CSF	SLC35C1	ivw	4	0.00721722	0.0215716	0.73795	0.999914	NA
G_CSF	SCN4A	ivw	2	-0.126401	0.0955541	0.185896	0.945537	NA
G_CSF	SIGLEC16	ivw	3	-0.0354094	0.0267265	0.185211	0.945159	NA
G_CSF	AC124944.3	ivw	2	0.0708826	0.108146	0.512188	0.999662	NA
G_CSF	GHRLOS	ivw	4	-0.008606	0.0169254	0.611125	0.999914	NA
G_CSF	JUN	ivw	6	-0.0424971	0.0289341	0.141899	0.922877	NA
G_CSF	PDE9A	ivw	11	-0.0192184	0.0106093	0.0700679	0.848048	NA
G_CSF	ZNF234	ivw	5	0.081827	0.0442862	0.064648	0.83668	NA
G_CSF	ZBTB24	ivw	2	0.0764043	0.0964116	0.428081	0.996099	NA
G_CSF	CISD2	ivw	2	0.00823303	0.027564	0.765178	0.999914	NA
G_CSF	SCAPER	ivw	24	0.00522655	0.00886523	0.555488	0.999914	NA
G_CSF	RP11-426C22.4	ivw	2	-0.060459	0.0491708	0.218858	0.95708	NA
G_CSF	KRIT1	ivw	2	-0.0134695	0.0312034	0.665983	0.999914	NA
G_CSF	CALCOCO1	ivw	2	-0.0771718	0.0580999	0.184092	0.944432	NA
G_CSF	EP300	ivw	5	0.0207663	0.0204759	0.310496	0.980308	NA
G_CSF	ZNF181	ivw	4	0.00178904	0.0251262	0.943237	0.999914	NA
G_CSF	PTPRN	ivw	4	0.0182962	0.0258042	0.4783	0.998544	NA
G_CSF	GTF3C3	ivw	3	0.00328035	0.0329494	0.920696	0.999914	NA
G_CSF	AGAP3	ivw	6	-0.0110021	0.0154942	0.477657	0.998544	NA
G_CSF	P2RX7	ivw	6	0.0424945	0.0235739	0.0714499	0.851187	NA
G_CSF	IGHV1-8	ivw	2	0.107068	0.0849308	0.207435	0.952527	NA
G_CSF	H1F0	ivw	22	0.000969556	0.00784944	0.901696	0.999914	NA
G_CSF	VPS36	ivw	4	-0.00143231	0.0300883	0.962032	0.999914	NA
G_CSF	IRS2	ivw	3	-0.0353567	0.0510681	0.488722	0.998544	NA
G_CSF	ITGB5	ivw	2	0.00431524	0.0549998	0.937463	0.999914	NA
G_CSF	RP11-563N6.6	ivw	3	-0.0463876	0.0394812	0.240022	0.963703	NA
G_CSF	KAZN	ivw	9	0.00382845	0.014196	0.787402	0.999914	NA
G_CSF	LINC00265	ivw	8	-0.00401427	0.0172107	0.815573	0.999914	NA
G_CSF	NKIRAS2	ivw	3	-0.0158031	0.0341141	0.643192	0.999914	NA
G_CSF	RP11-568N6.1	ivw	2	0.0216733	0.0263412	0.410626	0.994215	NA
G_CSF	STYK1	ivw	3	-0.031521	0.0451467	0.485058	0.998544	NA
G_CSF	ME2	ivw	7	0.0150655	0.0198035	0.446807	0.996597	NA
G_CSF	DDB2	ivw	3	-0.0563027	0.0348253	0.10594	0.892744	NA
G_CSF	ZSCAN21	ivw	3	0.0527505	0.0449694	0.240782	0.964006	NA
G_CSF	SNX30	ivw	4	-0.0235887	0.0226003	0.296607	0.977631	NA
G_CSF	MPPED2	ivw	2	-0.0116819	0.0399672	0.770066	0.999914	NA
G_CSF	TNXA	ivw	2	0.00106994	0.0332298	0.974314	0.999914	NA
G_CSF	SSPO	ivw	10	0.0291168	0.014595	0.0460437	0.796379	Sufficient
G_CSF	ANKRD35	ivw	3	0.0259356	0.016777	0.122129	0.908485	NA
G_CSF	CMTM7	ivw	6	0.00743117	0.0210113	0.723582	0.999914	NA
G_CSF	ALDH16A1	ivw	4	0.00115206	0.0193257	0.952464	0.999914	NA
G_CSF	GTPBP8	ivw	2	0.00699544	0.0281545	0.803774	0.999914	NA
G_CSF	PRDX6	ivw	10	-0.0168212	0.0211967	0.427443	0.99598	NA
G_CSF	NOL12	ivw	3	-0.0175048	0.0566273	0.757228	0.999914	NA
G_CSF	U66061.31	ivw	12	-0.0320055	0.0131432	0.0148865	0.645239	Sufficient
G_CSF	SLFN11	ivw	6	-0.00678109	0.0241587	0.778949	0.999914	NA
G_CSF	MICE	ivw	3	0.0200394	0.034932	0.566192	0.999914	NA
G_CSF	PAIP2B	ivw	2	0.105324	0.0704689	0.135013	0.917929	NA
G_CSF	ZNF506	ivw	2	-0.0107375	0.0633615	0.865431	0.999914	NA
G_CSF	CTD-2184D3.2	ivw	2	0.019055	0.0348959	0.585029	0.999914	NA
G_CSF	MVB12B	ivw	13	-0.0123	0.0125465	0.326911	0.983024	NA
G_CSF	AC010878.3	ivw	3	0.0472743	0.0284142	0.0961611	0.881765	NA
G_CSF	PPP1R16B	ivw	3	-0.0599334	0.0367394	0.102824	0.88876	NA
G_CSF	FKRP	ivw	5	0.0400241	0.0349811	0.252556	0.96796	NA
G_CSF	AC147651.3	ivw	2	0.101102	0.0671772	0.132321	0.916328	NA
G_CSF	FANCD2	ivw	5	0.00233999	0.0214688	0.913207	0.999914	NA
G_CSF	GALNT14	ivw	2	-0.00259127	0.0277971	0.925728	0.999914	NA
G_CSF	ZNRF1	ivw	2	-0.0188319	0.0506494	0.710036	0.999914	NA
G_CSF	B4GALNT4	ivw	4	-0.0244359	0.0284126	0.389767	0.992691	NA
G_CSF	PCNX	ivw	7	0.00304059	0.0142448	0.830974	0.999914	NA
G_CSF	RPS6KA5	ivw	5	0.0158343	0.0193773	0.413837	0.994221	NA
G_CSF	CCL23	ivw	3	-0.0139237	0.0366312	0.703866	0.999914	NA
G_CSF	FCN1	ivw	11	-0.000479493	0.012785	0.970083	0.999914	NA
G_CSF	PECR	ivw	3	0.0210764	0.0280304	0.452104	0.997686	NA
G_CSF	ZKSCAN3	ivw	4	-0.000996796	0.0234602	0.966109	0.999914	NA
G_CSF	SLC1A7	ivw	9	0.0015385	0.0175883	0.930295	0.999914	NA
G_CSF	PRKD2	ivw	6	0.0235269	0.0387224	0.543466	0.999914	NA
G_CSF	SMARCD2	ivw	3	-0.0117719	0.0162424	0.468598	0.998544	NA
G_CSF	RFTN1	ivw	6	-0.00402889	0.0247827	0.870858	0.999914	NA
G_CSF	IPO11	ivw	2	0.0214123	0.0518396	0.679571	0.999914	NA
G_CSF	HIST1H2BK	ivw	12	0.0143445	0.0123881	0.246892	0.966103	NA
G_CSF	AKIP1	ivw	12	-0.0209439	0.0103789	0.0435991	0.789959	Sufficient
G_CSF	GGA2	ivw	3	-0.0405566	0.0319979	0.204986	0.951405	NA
G_CSF	RP11-349A22.5	ivw	7	0.0131192	0.0188458	0.486346	0.998544	NA
G_CSF	EGLN2	ivw	11	0.0200397	0.0281128	0.47595	0.998544	NA
G_CSF	GK5	ivw	2	-0.0581329	0.178494	0.744662	0.999914	NA
G_CSF	GPR162	ivw	9	0.00708883	0.0161672	0.661046	0.999914	NA
G_CSF	CELSR3	ivw	2	0.0106426	0.0332513	0.748918	0.999914	NA
G_CSF	CYP24A1	ivw	2	-0.0130536	0.0361775	0.718233	0.999914	NA
G_CSF	CLTCL1	ivw	4	-0.0210641	0.0173214	0.223957	0.95943	NA
G_CSF	RALGAPA2	ivw	3	-0.0288155	0.0522766	0.581489	0.999914	NA
G_CSF	C2orf43	ivw	7	-0.00518187	0.0125543	0.679786	0.999914	NA
G_CSF	MAP4K1	ivw	2	-0.0506276	0.0645152	0.432606	0.996135	NA
G_CSF	ZNF25	ivw	9	0.00414472	0.0142465	0.771106	0.999914	NA
G_CSF	CTSK	ivw	12	0.00203678	0.0100402	0.839242	0.999914	NA
G_CSF	LCMT2	ivw	10	-0.00860465	0.0145789	0.555049	0.999914	NA
G_CSF	RP4-673D20.4	ivw	2	0.00333347	0.0378614	0.929842	0.999914	NA
G_CSF	FCER1G	ivw	10	0.000660935	0.0152776	0.965493	0.999914	NA
G_CSF	NR2F6	ivw	12	0.0164829	0.0154524	0.286113	0.975202	NA
G_CSF	ZNF823	ivw	3	0.0390149	0.0339573	0.25058	0.967468	NA
G_CSF	PKD1P1	ivw	15	-0.00912759	0.00998447	0.360623	0.989218	NA
G_CSF	ZNF331	ivw	5	-0.0102669	0.0276909	0.710811	0.999914	NA
G_CSF	DDX11	ivw	27	0.00336051	0.00699369	0.630868	0.999914	NA
G_CSF	HDAC11	ivw	2	-0.0826832	0.0623075	0.184502	0.944842	NA
G_CSF	CBLL1	ivw	2	-0.027016	0.0385675	0.483624	0.998544	NA
G_CSF	FAM212B	ivw	4	0.0345716	0.0232124	0.136392	0.918838	NA
G_CSF	LTA	ivw	2	-0.0904944	0.0483568	0.061291	0.831815	NA
G_CSF	RP3-402G11.5	ivw	3	-0.0354952	0.0282789	0.209412	0.953322	NA
G_CSF	DSTYK	ivw	14	-0.00843228	0.0127553	0.508562	0.999662	NA
G_CSF	PSMB5	ivw	3	-0.0161571	0.0188609	0.391641	0.992703	NA
G_CSF	LINC00467	ivw	3	-0.0630016	0.0588707	0.284543	0.974905	NA
G_CSF	POPDC2	ivw	7	-0.0137013	0.0175407	0.434737	0.996135	NA
G_CSF	ZNF493	ivw	11	0.0105994	0.0144187	0.462268	0.998446	NA
G_CSF	TYK2	ivw	5	0.0560081	0.0294682	0.0573511	0.824484	NA
G_CSF	KLF11	ivw	4	-0.0203109	0.0274796	0.459829	0.998196	NA
G_CSF	PRIM1	ivw	3	0.00183005	0.0738091	0.980219	0.999914	NA
G_CSF	KLF5	ivw	3	-0.0215404	0.0335002	0.520229	0.999914	NA
G_CSF	TLE2	ivw	3	-0.0280464	0.036375	0.440686	0.996135	NA
G_CSF	AKAP13	ivw	3	0.0337181	0.0364204	0.35455	0.987947	NA
G_CSF	AC026740.1	ivw	2	-0.0120869	0.0411932	0.769202	0.999914	NA
G_CSF	FN1	ivw	5	-0.0492568	0.0353926	0.164006	0.934963	NA
G_CSF	C12orf45	ivw	3	-0.0356576	0.0934774	0.702864	0.999914	NA
G_CSF	JOSD1	ivw	2	-0.013313	0.0266731	0.617696	0.999914	NA
G_CSF	RP4-803A2.1	ivw	3	0.0544699	0.045515	0.231406	0.962417	NA
G_CSF	C19orf40	ivw	12	-0.0214756	0.0115613	0.0632345	0.83521	NA
G_CSF	SPATA6	ivw	3	0.00753736	0.0368937	0.83812	0.999914	NA
G_CSF	CD82	ivw	3	-0.018151	0.0297627	0.541957	0.999914	NA
G_CSF	C2orf15	ivw	10	0.0182622	0.0156177	0.242273	0.964684	NA
G_CSF	FAHD2B	ivw	3	-0.0395269	0.0308755	0.200474	0.949901	NA
G_CSF	GS1-124K5.10	ivw	3	-0.0136425	0.039132	0.727369	0.999914	NA
G_CSF	THEMIS2	ivw	5	0.00198248	0.0175231	0.909923	0.999914	NA
G_CSF	ZFP36L1	ivw	3	-0.0131166	0.101025	0.896697	0.999914	NA
G_CSF	CAPN2	ivw	3	0.0275244	0.030538	0.36742	0.990435	NA
G_CSF	TMEM98	ivw	3	0.0333173	0.0349545	0.340508	0.985534	NA
G_CSF	FAM221A	ivw	3	-0.00921101	0.0344849	0.78939	0.999914	NA
G_CSF	IL15RA	ivw	6	0.00679066	0.0194675	0.727225	0.999914	NA
G_CSF	RNMTL1	ivw	2	-0.000568372	0.0302424	0.985006	0.999914	NA
G_CSF	KDM4B	ivw	6	0.0337108	0.0216658	0.119721	0.906592	NA
G_CSF	WASH2P	ivw	8	-0.0151636	0.0284553	0.594108	0.999914	NA
G_CSF	MIER2	ivw	2	-0.0396396	0.0525092	0.450305	0.997293	NA
G_CSF	RP11-354E11.2	ivw	2	-0.113639	0.109519	0.299447	0.978689	NA
G_CSF	DDX43	ivw	3	0.0407381	0.0269563	0.130721	0.915298	NA
G_CSF	LEMD3	ivw	6	0.0189658	0.0214093	0.37569	0.991626	NA
G_CSF	PRDX3	ivw	2	-0.0241367	0.0353938	0.495272	0.999004	NA
G_CSF	RIN2	ivw	5	0.0359483	0.0364267	0.323707	0.982616	NA
G_CSF	LONP1	ivw	6	-0.00498928	0.0139494	0.72059	0.999914	NA
G_CSF	DHX38	ivw	3	0.0194822	0.0260951	0.455314	0.99785	NA
G_CSF	CHRAC1	ivw	4	-0.0380847	0.0246291	0.122024	0.908485	NA
G_CSF	C12orf49	ivw	4	0.031086	0.0355939	0.382471	0.992392	NA
G_CSF	PRKAR1B	ivw	2	-0.0798879	0.0374013	0.0326821	0.752348	Sufficient
G_CSF	TSSC4	ivw	2	-0.0950968	0.0850842	0.263704	0.970451	NA
G_CSF	GTF2IRD2B	ivw	4	-0.0525171	0.0286215	0.0665233	0.840666	NA
G_CSF	ADD3	ivw	3	0.0133146	0.0375715	0.723054	0.999914	NA
G_CSF	PSMD13	ivw	2	0.000526872	0.0531632	0.992093	0.999914	NA
G_CSF	DENND2D	ivw	9	0.00103458	0.0216626	0.961908	0.999914	NA
G_CSF	HOMEZ	ivw	2	0.0562168	0.0471941	0.233582	0.962732	NA
G_CSF	AAR2	ivw	2	-0.00821964	0.0209178	0.694357	0.999914	NA
G_CSF	DDX5	ivw	4	0.0172491	0.0140308	0.21893	0.95708	NA
G_CSF	NADKD1	ivw	2	0.0525976	0.0456691	0.249439	0.96709	NA
G_CSF	DVL3	ivw	2	-0.007721	0.0454103	0.864989	0.999914	NA
G_CSF	KLHL36	ivw	6	0.000728241	0.0145629	0.960117	0.999914	NA
G_CSF	MSH3	ivw	9	0.00513384	0.0135141	0.704029	0.999914	NA
G_CSF	C11orf21	ivw	7	0.0113092	0.0204549	0.580341	0.999914	NA
G_CSF	RP11-203M5.6	ivw	2	0.00386004	0.100728	0.969431	0.999914	NA
G_CSF	DBNDD1	ivw	7	-0.0150315	0.0158322	0.342402	0.985637	NA
G_CSF	CHST2	ivw	3	-0.0859229	0.0376342	0.0224242	0.703013	Sufficient
G_CSF	SLC6A13	ivw	2	0.0121322	0.082964	0.883737	0.999914	NA
G_CSF	CCNA1	ivw	2	0.0113833	0.0208847	0.585714	0.999914	NA
G_CSF	MED20	ivw	2	-0.0446263	0.0416119	0.283522	0.974905	NA
G_CSF	HELLS	ivw	5	-0.0159369	0.0229461	0.487346	0.998544	NA
G_CSF	BOD1	ivw	2	0.00181132	0.0618993	0.976655	0.999914	NA
G_CSF	AC016747.3	ivw	4	0.0534358	0.0265142	0.0438663	0.789959	Sufficient
G_CSF	CCDC132	ivw	3	-0.0276406	0.036778	0.45232	0.997686	NA
G_CSF	ZC3HAV1	ivw	4	-0.00351996	0.0455978	0.938468	0.999914	NA
G_CSF	CCDC144B	ivw	2	-0.108633	0.10432	0.297716	0.977962	NA
G_CSF	CYP4F29P	ivw	5	0.00226489	0.0285342	0.936735	0.999914	NA
G_CSF	C2orf40	ivw	7	-0.00962816	0.0135709	0.478033	0.998544	NA
G_CSF	FASN	ivw	3	0.00382282	0.0210313	0.855765	0.999914	NA
G_CSF	AGL	ivw	2	0.00434937	0.0495459	0.930048	0.999914	NA
G_CSF	TSSC1	ivw	2	0.0999757	0.0484617	0.0391144	0.774165	Sufficient
G_CSF	POP5	ivw	3	0.0411239	0.0266319	0.122551	0.908861	NA
G_CSF	MYO5A	ivw	6	0.0384673	0.0258045	0.136035	0.918444	NA
G_CSF	KLHDC4	ivw	15	-0.00132929	0.00884168	0.880494	0.999914	NA
G_CSF	NENF	ivw	4	0.0360716	0.0245745	0.142146	0.922951	NA
G_CSF	CEP68	ivw	3	-0.00212649	0.0249589	0.932103	0.999914	NA
G_CSF	PIDD	ivw	3	-0.00886588	0.0287704	0.757961	0.999914	NA
G_CSF	PROSER1	ivw	2	0.125432	0.0501843	0.0124392	0.617365	Sufficient
G_CSF	ABCC6	ivw	3	0.0394179	0.0299508	0.188144	0.946224	NA
G_CSF	WBP1L	ivw	2	-0.0503111	0.0615765	0.4139	0.994221	NA
G_CSF	MTIF3	ivw	2	0.00966904	0.028889	0.737855	0.999914	NA
G_CSF	SNX6	ivw	4	-0.0119787	0.0199862	0.54894	0.999914	NA
G_CSF	RP11-59H1.3	ivw	3	-0.0299798	0.0806181	0.709987	0.999914	NA
G_CSF	SLC31A2	ivw	5	0.0599313	0.050026	0.230916	0.962326	NA
G_CSF	TXNL1	ivw	6	0.00489406	0.0134659	0.716277	0.999914	NA
G_CSF	FRAT1	ivw	4	0.00246823	0.0129133	0.848417	0.999914	NA
G_CSF	IFI27L2	ivw	4	0.00908424	0.0151105	0.547716	0.999914	NA
G_CSF	WBP4	ivw	3	-0.00447944	0.0215137	0.835062	0.999914	NA
G_CSF	SNRNP48	ivw	4	-0.0033996	0.0126766	0.788561	0.999914	NA
G_CSF	DDX39B	ivw	3	-0.10487	0.0337618	0.00189527	0.373347	Sufficient
G_CSF	SLMO1	ivw	2	0.0501383	0.0461668	0.277468	0.97329	NA
G_CSF	CDK2AP1	ivw	3	0.0378002	0.0292333	0.195992	0.948031	NA
G_CSF	TPRA1	ivw	5	0.00565822	0.019352	0.769993	0.999914	NA
G_CSF	RP11-322M19.2	ivw	5	0.00406549	0.0397725	0.918583	0.999914	NA
G_CSF	KIAA1324L	ivw	5	-0.00151093	0.0209611	0.942536	0.999914	NA
G_CSF	LRRK2	ivw	11	0.00739785	0.0170399	0.66418	0.999914	NA
G_CSF	MPI	ivw	3	-0.00896719	0.0194398	0.644598	0.999914	NA
G_CSF	ISL2	ivw	6	-0.00244878	0.015411	0.873749	0.999914	NA
G_CSF	OAF	ivw	3	0.0329384	0.0287109	0.251281	0.967932	NA
G_CSF	DDX56	ivw	3	0.0325983	0.0202639	0.107684	0.895077	NA
G_CSF	AC073635.5	ivw	3	-0.00681163	0.0288299	0.813223	0.999914	NA
G_CSF	ZDHHC19	ivw	4	-0.000748856	0.0238283	0.974929	0.999914	NA
G_CSF	LINC00639	ivw	6	-0.020528	0.035571	0.563873	0.999914	NA
G_CSF	POMT2	ivw	6	0.0125139	0.0187415	0.504317	0.999662	NA
G_CSF	UHRF1BP1	ivw	26	0.00864088	0.00827512	0.296393	0.977527	NA
G_CSF	AP000807.1	ivw	2	-0.0309111	0.0354101	0.382692	0.992392	NA
G_CSF	COMTD1	ivw	2	0.00996161	0.0207134	0.63057	0.999914	NA
G_CSF	AC016722.2	ivw	2	0.0197496	0.0649316	0.761006	0.999914	NA
G_CSF	RP5-1007M22.2	ivw	2	-0.0891972	0.0553989	0.107378	0.894823	NA
G_CSF	FAM149A	ivw	5	0.00540566	0.0229128	0.813493	0.999914	NA
G_CSF	RP13-98N21.3	ivw	17	-0.0217229	0.0122751	0.07678	0.857088	NA
G_CSF	AKR1C2	ivw	12	0.0267785	0.0126847	0.0347647	0.759955	Sufficient
G_CSF	NDRG3	ivw	9	0.016967	0.01715	0.322501	0.982389	NA
G_CSF	THAP6	ivw	7	0.00720437	0.0174512	0.679732	0.999914	NA
G_CSF	KDM5B	ivw	4	0.0563016	0.0428058	0.188415	0.946224	NA
G_CSF	RHOU	ivw	12	-0.00619944	0.015824	0.695224	0.999914	NA
G_CSF	NSMAF	ivw	6	0.0278598	0.0162963	0.0873428	0.870247	NA
G_CSF	EFTUD2	ivw	6	0.0167634	0.0277155	0.545287	0.999914	NA
G_CSF	TSEN34	ivw	5	-0.0147183	0.0146665	0.315602	0.981	NA
G_CSF	C16orf93	ivw	2	0.0502266	0.0928251	0.588447	0.999914	NA
G_CSF	MGST3	ivw	19	0.0099085	0.00977487	0.31074	0.980308	NA
G_CSF	APOL1	ivw	2	0.06345	0.0399053	0.111832	0.899065	NA
G_CSF	NEIL2	ivw	9	0.0134637	0.0154639	0.383943	0.992422	NA
G_CSF	ZNF660	ivw	2	0.0089524	0.055876	0.872708	0.999914	NA
G_CSF	WDR86	ivw	14	-0.00738861	0.0126275	0.558467	0.999914	NA
G_CSF	UBE2G2	ivw	4	-0.00711485	0.0163632	0.663702	0.999914	NA
G_CSF	ACP1	ivw	2	0.0132714	0.0381296	0.727795	0.999914	NA
G_CSF	RABAC1	ivw	11	-0.0304145	0.0250513	0.224714	0.959733	NA
G_CSF	SIRPB1	ivw	18	0.0178025	0.00817729	0.0294758	0.738544	Sufficient
G_CSF	TRIOBP	ivw	9	-0.0227692	0.0123837	0.0659672	0.839489	NA
G_CSF	CPNE8	ivw	5	0.0563181	0.0343684	0.101284	0.887044	NA
G_CSF	TRBV6-5	ivw	5	0.0129314	0.0234993	0.582122	0.999914	NA
G_CSF	SLC25A39	ivw	2	-0.00728621	0.0476376	0.878437	0.999914	NA
G_CSF	NAA35	ivw	2	-0.0374853	0.034531	0.277676	0.973344	NA
G_CSF	AC007283.5	ivw	2	-0.00329116	0.0506226	0.948163	0.999914	NA
G_CSF	CASP1	ivw	2	-0.00760161	0.0263736	0.773172	0.999914	NA
G_CSF	GGACT	ivw	6	0.0659493	0.0365743	0.0713632	0.851063	NA
G_CSF	RP11-341G23.4	ivw	6	0.00162649	0.0257682	0.949671	0.999914	NA
G_CSF	XXYLT1-AS2	ivw	2	-0.0219518	0.0832975	0.792139	0.999914	NA
G_CSF	CRLF3	ivw	2	0.15999	0.0766607	0.0368891	0.766608	Sufficient
G_CSF	RP11-393B14.1	ivw	2	0.049501	0.058066	0.393939	0.992703	NA
G_CSF	MAP1LC3A	ivw	11	0.0153867	0.0121933	0.206986	0.952328	NA
G_CSF	ZNF552	ivw	2	0.0187462	0.0520057	0.718499	0.999914	NA
G_CSF	FAM22G	ivw	2	0.000820031	0.081049	0.991927	0.999914	NA
G_CSF	TMEM44-AS1	ivw	5	0.0276335	0.018054	0.125869	0.911273	NA
G_CSF	CENPO	ivw	2	-0.122972	0.0549712	0.0252842	0.718633	Sufficient
G_CSF	ATP11A	ivw	2	-0.122375	0.103561	0.237337	0.963322	NA
G_CSF	INIP	ivw	2	-0.00929757	0.0582833	0.873256	0.999914	NA
G_CSF	SEPT7P2	ivw	8	0.00281599	0.0153556	0.854496	0.999914	NA
G_CSF	GPR141	ivw	2	-0.0149871	0.028882	0.603826	0.999914	NA
G_CSF	SCGB3A1	ivw	14	-0.00715041	0.00868882	0.41054	0.994215	NA
G_CSF	EXOC4	ivw	3	-0.0254766	0.0280303	0.363407	0.990145	NA
G_CSF	AC010982.1	ivw	15	0.017593	0.0149921	0.240602	0.963969	NA
G_CSF	CALHM2	ivw	6	0.0296023	0.0255951	0.247451	0.966265	NA
G_CSF	SLC16A3	ivw	4	0.00713844	0.0154448	0.643945	0.999914	NA
G_CSF	AC004696.2	ivw	3	-0.00730288	0.0320854	0.819952	0.999914	NA
G_CSF	CLEC2L	ivw	2	-0.0764001	0.0641087	0.233369	0.962732	NA
G_CSF	TUSC1	ivw	4	0.0103014	0.0344039	0.764615	0.999914	NA
G_CSF	FAS	ivw	4	0.0140365	0.0190206	0.460537	0.998204	NA
G_CSF	CAT	ivw	11	-0.011137	0.0116348	0.338457	0.98488	NA
G_CSF	FN3KRP	ivw	15	5.74789e-05	0.00778415	0.994108	0.999914	NA
G_CSF	WDR36	ivw	3	0.0197701	0.025546	0.43899	0.996135	NA
G_CSF	RAB27A	ivw	3	-0.0630165	0.0490873	0.199225	0.949543	NA
G_CSF	PHACTR1	ivw	3	0.00508187	0.0185404	0.78401	0.999914	NA
G_CSF	CNPPD1	ivw	2	-0.0292046	0.0546305	0.592937	0.999914	NA
G_CSF	BAHD1	ivw	2	0.05539	0.0546839	0.311102	0.980421	NA
G_CSF	PEX6	ivw	25	0.000510685	0.00584624	0.930391	0.999914	NA
G_CSF	CEP104	ivw	6	0.000316103	0.00989674	0.97452	0.999914	NA
G_CSF	TPM3P6	ivw	2	0.0512156	0.0336646	0.128172	0.913035	NA
G_CSF	ASB13	ivw	6	0.0100093	0.0220725	0.650207	0.999914	NA
G_CSF	LSM12	ivw	2	-0.0517533	0.0611288	0.397203	0.992865	NA
G_CSF	2009-09-01	ivw	3	-0.0478469	0.0410913	0.24426	0.965311	NA
G_CSF	RECQL5	ivw	2	0.0223127	0.0291616	0.444189	0.996273	NA
G_CSF	RNF130	ivw	4	0.010478	0.0306787	0.732698	0.999914	NA
G_CSF	PIM3	ivw	8	-0.0069314	0.0295642	0.814633	0.999914	NA
G_CSF	DBF4B	ivw	6	0.0373341	0.0216568	0.0847264	0.867086	NA
G_CSF	LST1	ivw	5	-0.0125818	0.0277138	0.649836	0.999914	NA
G_CSF	KLHL21	ivw	2	-0.0419534	0.0582423	0.471325	0.998544	NA
G_CSF	ARL17A	ivw	7	0.00924949	0.0206499	0.654211	0.999914	NA
G_CSF	RP11-1197K16.2	ivw	2	-0.0504007	0.0703482	0.473715	0.998544	NA
G_CSF	RP11-5K23.3	ivw	3	-0.0142044	0.0173975	0.414236	0.994221	NA
G_CSF	ZNF551	ivw	2	0.0323515	0.0980646	0.741475	0.999914	NA
G_CSF	CD48	ivw	3	-0.0206157	0.0271832	0.448212	0.996694	NA
G_CSF	PPP1CB	ivw	11	0.027061	0.0128801	0.035642	0.764439	Sufficient
G_CSF	CTSO	ivw	7	0.0287485	0.0323838	0.37468	0.991616	NA
G_CSF	ABI1	ivw	3	-0.00859029	0.0268783	0.749272	0.999914	NA
G_CSF	CRISP3	ivw	2	0.0151463	0.0445432	0.733829	0.999914	NA
G_CSF	RP5-1043L13.1	ivw	2	0.00806407	0.112484	0.942848	0.999914	NA
G_CSF	TAS2R14	ivw	5	0.00928121	0.0208637	0.656428	0.999914	NA
G_CSF	ALG10B	ivw	2	-0.0733768	0.116998	0.530553	0.999914	NA
G_CSF	PAOX	ivw	6	0.004645	0.0231691	0.841103	0.999914	NA
G_CSF	XAB2	ivw	2	0.0182269	0.0236903	0.441666	0.996135	NA
G_CSF	GPC1	ivw	2	-0.0639876	0.0464094	0.167968	0.936973	NA
G_CSF	NPTX1	ivw	2	-0.0311686	0.0566346	0.582083	0.999914	NA
G_CSF	FUT8	ivw	3	0.0427692	0.0251865	0.0894889	0.87372	NA
G_CSF	EMC9	ivw	2	-0.0122455	0.0298936	0.682073	0.999914	NA
G_CSF	TGFBR2	ivw	2	0.00577241	0.0286735	0.840452	0.999914	NA
G_CSF	RP5-1051J4.4	ivw	6	0.0011729	0.0158234	0.940911	0.999914	NA
G_CSF	RASSF1	ivw	3	-0.140927	0.0596707	0.0181894	0.674133	Sufficient
G_CSF	SALL4	ivw	3	0.0441039	0.0813674	0.587795	0.999914	NA
G_CSF	CRCP	ivw	2	0.0113327	0.0660259	0.86372	0.999914	NA
G_CSF	ZNF605	ivw	9	0.00766093	0.016648	0.645394	0.999914	NA
G_CSF	C15orf26	ivw	3	-0.0156055	0.0231733	0.500677	0.999466	NA
G_CSF	CDKN2D	ivw	3	0.049019	0.0337712	0.146639	0.92477	NA
G_CSF	MRPS35	ivw	2	-0.0171283	0.028998	0.55474	0.999914	NA
G_CSF	RP11-1149M10.2	ivw	4	0.0056045	0.0187854	0.765442	0.999914	NA
G_CSF	ARFGEF2	ivw	2	-0.0108498	0.0276348	0.694604	0.999914	NA
G_CSF	TMEM9B	ivw	5	-0.047083	0.026935	0.0804596	0.861471	NA
G_CSF	IKBIP	ivw	8	0.00772315	0.017643	0.661571	0.999914	NA
G_CSF	STAT3	ivw	5	0.0955326	0.0306987	0.00185861	0.370021	Sufficient
G_CSF	ZNF831	ivw	5	-0.0280547	0.030569	0.35875	0.988558	NA
G_CSF	PXDN	ivw	13	-0.0142343	0.00825876	0.0847911	0.867277	NA
G_CSF	NBPF12	ivw	3	-0.0400641	0.0760267	0.598212	0.999914	NA
G_CSF	TRAV4	ivw	5	-0.00274489	0.0137408	0.841667	0.999914	NA
G_CSF	C16orf45	ivw	2	0.0487657	0.0302379	0.106802	0.893821	NA
G_CSF	ZNF468	ivw	4	-0.0494161	0.0289788	0.0881476	0.871512	NA
G_CSF	CSK	ivw	6	-0.00250657	0.0191935	0.896096	0.999914	NA
G_CSF	RAB12	ivw	3	-0.0207171	0.0404803	0.608804	0.999914	NA
G_CSF	MEG3	ivw	8	0.0208568	0.0149598	0.163261	0.934511	NA
G_CSF	PRKCD	ivw	4	-0.0380519	0.0274841	0.166204	0.936198	NA
G_CSF	DENND1A	ivw	5	0.0335329	0.0266726	0.208681	0.952746	NA
G_CSF	ATP6V1E2	ivw	17	0.0124433	0.0119491	0.29771	0.977962	NA
G_CSF	ERN1	ivw	2	0.0395659	0.0318289	0.213838	0.955583	NA
G_CSF	RP5-994D16.9	ivw	2	0.00682493	0.02657	0.797282	0.999914	NA
G_CSF	RIMBP2	ivw	7	0.0173845	0.0238513	0.466083	0.998544	NA
G_CSF	PPP1R3B	ivw	2	-0.0452648	0.0640732	0.479906	0.998544	NA
G_CSF	HCG4P7	ivw	7	-0.00397594	0.0352372	0.910163	0.999914	NA
G_CSF	RP11-876N24.1	ivw	3	0.0695753	0.0281972	0.0136076	0.63131	Sufficient
G_CSF	C1QC	ivw	3	0.0497134	0.0348667	0.153922	0.929262	NA
G_CSF	CEBPZ	ivw	15	0.0136391	0.0149914	0.362928	0.990145	NA
G_CSF	CCDC88C	ivw	3	-0.0298365	0.0508788	0.557591	0.999914	NA
G_CSF	BRI3	ivw	3	0.018247	0.0392306	0.641845	0.999914	NA
G_CSF	AGPS	ivw	3	0.0289929	0.0285223	0.309391	0.980166	NA
G_CSF	RP11-367F23.1	ivw	2	-0.0478431	0.0502361	0.340912	0.985534	NA
G_CSF	SDSL	ivw	2	-0.0168678	0.0333625	0.613144	0.999914	NA
G_CSF	HEY1	ivw	8	-0.0379744	0.036701	0.300811	0.978689	NA
G_CSF	KLHL3	ivw	2	0.00993076	0.0193642	0.608063	0.999914	NA
G_CSF	FHIT	ivw	8	0.00366252	0.0215305	0.864925	0.999914	NA
G_CSF	SLFN5	ivw	16	0.00430796	0.0108123	0.690313	0.999914	NA
G_CSF	NCLN	ivw	2	-0.0247371	0.0179478	0.168115	0.937105	NA
G_CSF	GNE	ivw	4	0.00858861	0.029705	0.772482	0.999914	NA
G_CSF	CD200R1	ivw	7	0.0180216	0.0175958	0.305742	0.979461	NA
G_CSF	EZH2	ivw	2	0.0207338	0.0278121	0.455973	0.997888	NA
G_CSF	CCNYL1	ivw	2	-0.0469932	0.0541044	0.385085	0.992457	NA
G_CSF	ST3GAL2	ivw	2	0.0703188	0.0622048	0.258291	0.969326	NA
G_CSF	AC006129.2	ivw	2	0.0522578	0.0353247	0.139045	0.921207	NA
G_CSF	KRT23	ivw	10	0.0225721	0.0150712	0.134212	0.917347	NA
G_CSF	SMARCA2	ivw	2	-0.0569185	0.0628206	0.364911	0.990145	NA
G_CSF	FZD1	ivw	8	0.00257998	0.0122064	0.832604	0.999914	NA
G_CSF	MXRA7	ivw	7	-0.0110338	0.0180906	0.541917	0.999914	NA
G_CSF	APP	ivw	3	-0.0303233	0.106298	0.775439	0.999914	NA
G_CSF	P2RX1	ivw	17	0.000795584	0.00897309	0.92935	0.999914	NA
G_CSF	C22orf34	ivw	6	0.0248905	0.0210753	0.237592	0.963401	NA
G_CSF	PIGK	ivw	4	-0.00193226	0.0245435	0.937249	0.999914	NA
G_CSF	RPS6KB2	ivw	5	0.0205276	0.0345201	0.552074	0.999914	NA
G_CSF	AC005224.2	ivw	2	0.0520385	0.051549	0.312737	0.980665	NA
G_CSF	C4orf33	ivw	3	0.0123465	0.0226838	0.586243	0.999914	NA
G_CSF	GREM2	ivw	3	-0.0349903	0.0404607	0.387149	0.992457	NA
G_CSF	BBS2	ivw	20	0.000794473	0.00801849	0.921075	0.999914	NA
G_CSF	TRNP1	ivw	2	0.0990557	0.0526219	0.0597812	0.829676	NA
G_CSF	KCNH2	ivw	3	0.0401399	0.035718	0.261098	0.970061	NA
G_CSF	PDCD6	ivw	4	-0.000688228	0.022958	0.976085	0.999914	NA
G_CSF	KLF6	ivw	2	-0.0646442	0.0738815	0.381589	0.992358	NA
G_CSF	RP11-33B1.4	ivw	6	-0.0105261	0.0188399	0.576357	0.999914	NA
G_CSF	RLN2	ivw	2	-0.0617361	0.0352296	0.0797061	0.860007	NA
G_CSF	RP11-326C3.13	ivw	7	0.0271324	0.0136109	0.0462151	0.797004	Sufficient
G_CSF	USP48	ivw	7	-0.00430106	0.0156611	0.783598	0.999914	NA
G_CSF	CTD-2616J11.4	ivw	3	-0.00358446	0.0305433	0.906577	0.999914	NA
G_CSF	UBE2O	ivw	2	0.0473663	0.0367551	0.197502	0.948412	NA
G_CSF	SERTAD2	ivw	3	0.0636714	0.0422962	0.132229	0.916327	NA
G_CSF	HES6	ivw	6	0.0251075	0.0143074	0.0792837	0.859433	NA
G_CSF	COG5	ivw	12	-0.0180579	0.00939207	0.0545211	0.820139	NA
G_CSF	MGAT4B	ivw	3	-0.0448996	0.039352	0.253881	0.968461	NA
G_CSF	MDC1	ivw	2	-0.0261671	0.199507	0.89565	0.999914	NA
G_CSF	AC097724.3	ivw	2	0.0412487	0.0788101	0.6007	0.999914	NA
G_CSF	RP11-554I8.1	ivw	6	-0.00799815	0.0336686	0.812226	0.999914	NA
G_CSF	ARHGEF10	ivw	16	-0.00828294	0.0107791	0.442233	0.996135	NA
G_CSF	CTD-2201I18.1	ivw	4	-0.0066811	0.0366394	0.85531	0.999914	NA
G_CSF	ABCA10	ivw	2	0.0350062	0.048036	0.466155	0.998544	NA
G_CSF	CYP1B1	ivw	11	0.0209586	0.0145407	0.14948	0.926316	NA
G_CSF	RP11-488C13.6	ivw	2	0.0162874	0.0378767	0.667187	0.999914	NA
G_CSF	ADAMTS2	ivw	2	-0.0431327	0.0666498	0.517532	0.999914	NA
G_CSF	SLC9A9	ivw	5	0.0268666	0.0541713	0.619925	0.999914	NA
G_CSF	MAP4	ivw	2	-0.0465161	0.0349354	0.183029	0.943966	NA
G_CSF	ZNF611	ivw	2	0.0189481	0.0601264	0.752656	0.999914	NA
G_CSF	ZNF608	ivw	3	-0.000717844	0.039968	0.98567	0.999914	NA
G_CSF	MRPL19	ivw	2	-0.00147017	0.0175595	0.933275	0.999914	NA
G_CSF	CCT6P3	ivw	5	-0.0137759	0.0138815	0.321008	0.981861	NA
G_CSF	BRD1	ivw	3	0.0141642	0.0394001	0.719223	0.999914	NA
G_CSF	IKZF3	ivw	6	-3.98869e-05	0.0138514	0.997702	0.999914	NA
G_CSF	EIF3M	ivw	2	-0.0794693	0.0468023	0.0895114	0.87372	NA
G_CSF	CTD-2561J22.4	ivw	6	0.0225374	0.0213937	0.292131	0.976517	NA
G_CSF	KCNT1	ivw	3	-0.00250581	0.0301553	0.933774	0.999914	NA
G_CSF	PDE6G	ivw	2	-0.118156	0.0709293	0.0957479	0.88159	NA
G_CSF	CYTH3	ivw	2	-0.0689409	0.0687422	0.315914	0.981101	NA
G_CSF	SPATA13	ivw	4	-0.00964489	0.0287501	0.737268	0.999914	NA
G_CSF	MEPCE	ivw	3	0.0275094	0.0207467	0.184851	0.945067	NA
G_CSF	RP11-38G5.2	ivw	4	0.0113694	0.0242701	0.63946	0.999914	NA
G_CSF	TBC1D15	ivw	7	0.00338778	0.0122539	0.782191	0.999914	NA
G_CSF	FAM216A	ivw	4	-0.00409928	0.0170115	0.809578	0.999914	NA
G_CSF	PPARA	ivw	2	0.0231804	0.0672782	0.730436	0.999914	NA
G_CSF	ARRDC1	ivw	2	0.0123954	0.0453731	0.784709	0.999914	NA
G_CSF	CD300E	ivw	2	0.0426186	0.0249899	0.0881139	0.871466	NA
G_CSF	L3MBTL3	ivw	16	0.0107796	0.00834451	0.196419	0.948031	NA
G_CSF	ZNF84	ivw	3	0.0172779	0.022812	0.448809	0.996996	NA
G_CSF	IL9RP3	ivw	5	-0.0239515	0.0175172	0.171525	0.939555	NA
G_CSF	ZNF345	ivw	2	0.0465744	0.11119	0.675309	0.999914	NA
G_CSF	CDAN1	ivw	4	0.0248915	0.0597973	0.677217	0.999914	NA
G_CSF	MX1	ivw	7	-0.0244545	0.0164819	0.137883	0.91998	NA
G_CSF	JOSD2	ivw	2	0.0477754	0.0397639	0.229566	0.961768	NA
G_CSF	RP11-176F3.7	ivw	2	-0.0165716	0.0439436	0.706091	0.999914	NA
G_CSF	SAV1	ivw	4	0.0243813	0.0240708	0.311109	0.980421	NA
G_CSF	YJEFN3	ivw	2	-0.0124622	0.0520919	0.810924	0.999914	NA
G_CSF	SLC18A1	ivw	5	-0.00679316	0.0160946	0.67297	0.999914	NA
G_CSF	ACBD6	ivw	2	0.0169381	0.0284851	0.55209	0.999914	NA
G_CSF	TMEM150A	ivw	2	0.0118612	0.0431672	0.78349	0.999914	NA
G_CSF	MAT2B	ivw	2	0.0301995	0.0390542	0.439362	0.996135	NA
G_CSF	ERCC1	ivw	4	-0.0252623	0.0439975	0.565849	0.999914	NA
G_CSF	RBL2	ivw	15	-0.0143537	0.0127853	0.261576	0.970216	NA
G_CSF	PES1	ivw	3	0.0273226	0.0292915	0.350932	0.987194	NA
G_CSF	PNRC1	ivw	4	0.0850305	0.0460049	0.0645601	0.836375	NA
G_CSF	RMDN1	ivw	5	0.0301959	0.0228163	0.185691	0.945351	NA
G_CSF	C16orf88	ivw	3	0.0563442	0.0266022	0.0341728	0.758047	Sufficient
G_CSF	HIBCH	ivw	10	-0.0310033	0.0149155	0.0376544	0.768693	Sufficient
G_CSF	RNGTT	ivw	11	0.00134444	0.0131276	0.918429	0.999914	NA
G_CSF	PMM2	ivw	5	0.00293873	0.0298728	0.921635	0.999914	NA
G_CSF	C21orf58	ivw	4	0.0339458	0.0333352	0.308527	0.979912	NA
G_CSF	TMEM55A	ivw	2	-0.0485554	0.0521061	0.351411	0.987367	NA
G_CSF	RP11-115C21.2	ivw	3	0.0381707	0.0242526	0.115516	0.904005	NA
G_CSF	CEP70	ivw	2	0.0334122	0.0421932	0.428428	0.996108	NA
G_CSF	LEPREL1	ivw	5	0.0503761	0.0367285	0.170194	0.938801	NA
G_CSF	PPP2R4	ivw	10	-0.0147047	0.0117561	0.211001	0.953905	NA
G_CSF	RP11-196G11.2	ivw	8	0.0413563	0.0214593	0.053955	0.819208	NA
G_CSF	CTC-360G5.6	ivw	2	0.00033539	0.0391754	0.993169	0.999914	NA
G_CSF	PRUNE	ivw	2	-0.0301959	0.0442273	0.494769	0.998951	NA
G_CSF	TESPA1	ivw	12	0.0028726	0.0191426	0.880715	0.999914	NA
G_CSF	NDRG1	ivw	6	0.0473202	0.0177312	0.00761335	0.54667	Sufficient
G_CSF	QSOX1	ivw	9	0.0294943	0.0159895	0.0650941	0.837855	NA
G_CSF	OLIG1	ivw	12	0.0180457	0.0119558	0.131205	0.915709	NA
G_CSF	TIRAP	ivw	2	0.0890281	0.0671749	0.185066	0.945159	NA
G_CSF	STX6	ivw	5	0.0290864	0.0195257	0.136318	0.918742	NA
G_CSF	HIGD2A	ivw	8	0.00630042	0.0117934	0.593181	0.999914	NA
G_CSF	TRIM32	ivw	3	0.0261531	0.0299044	0.381815	0.992358	NA
G_CSF	ZNF155	ivw	4	0.00813595	0.0175193	0.642362	0.999914	NA
G_CSF	MED4	ivw	11	0.00482568	0.0114865	0.674401	0.999914	NA
G_CSF	RP11-105C19.2	ivw	3	-0.0141989	0.0133145	0.286233	0.975202	NA
G_CSF	ZCWPW1	ivw	5	0.028213	0.0200505	0.1594	0.932107	NA
G_CSF	ARL2BP	ivw	2	0.0950439	0.0651248	0.144452	0.924109	NA
G_CSF	CHMP1A	ivw	4	-0.0229716	0.0338117	0.496885	0.999169	NA
G_CSF	CMTM3	ivw	4	-0.0626958	0.0230677	0.00656963	0.526197	Sufficient
G_CSF	DCAF13	ivw	2	0.077212	0.0784836	0.325215	0.982665	NA
G_CSF	TMED6	ivw	8	0.0409906	0.0129341	0.0015286	0.347296	Sufficient
G_CSF	RP11-618I10.1	ivw	2	0.0240609	0.0371849	0.517594	0.999914	NA
G_CSF	CCR2	ivw	4	-0.0323378	0.0247345	0.191077	0.947146	NA
G_CSF	KCNE1	ivw	4	-0.0190285	0.023725	0.422528	0.995288	NA
G_CSF	ARID5B	ivw	5	-0.0250433	0.0159893	0.11729	0.904931	NA
G_CSF	CABP5	ivw	7	0.0172976	0.0323914	0.59333	0.999914	NA
G_CSF	APBA2	ivw	2	-0.0693633	0.0557261	0.213235	0.955154	NA
G_CSF	KDSR	ivw	5	-0.0183145	0.0183448	0.318113	0.981517	NA
G_CSF	SDCCAG8	ivw	7	0.0216026	0.0223063	0.332818	0.984	NA
G_CSF	RP11-795F19.1	ivw	3	0.0180708	0.0221986	0.415615	0.9944	NA
G_CSF	ZCCHC7	ivw	2	-0.000745678	0.0257815	0.976926	0.999914	NA
G_CSF	RP11-326C3.2	ivw	3	-0.0244681	0.0294283	0.405721	0.993835	NA
G_CSF	NAGA	ivw	4	0.00603241	0.0206579	0.770275	0.999914	NA
G_CSF	XAF1	ivw	3	-0.0552675	0.040943	0.17706	0.942156	NA
G_CSF	TRAV9-2	ivw	2	0.0551328	0.0736936	0.454379	0.997791	NA
G_CSF	CMAHP	ivw	18	-0.00839595	0.0100845	0.405093	0.993613	NA
G_CSF	MB21D1	ivw	3	-0.0324556	0.021103	0.124057	0.910575	NA
G_CSF	SAP30L	ivw	3	0.0113723	0.0347572	0.743522	0.999914	NA
G_CSF	RHBDD3	ivw	2	0.0116525	0.0500105	0.81576	0.999914	NA
G_CSF	AC079767.4	ivw	4	-0.00856141	0.0228886	0.708369	0.999914	NA
G_CSF	VPREB3	ivw	2	-0.0126354	0.033003	0.701826	0.999914	NA
G_CSF	RABEP1	ivw	18	0.00666743	0.0084111	0.427956	0.996099	NA
G_CSF	SPTLC1	ivw	2	0.0841968	0.0567202	0.137697	0.919954	NA
G_CSF	SMN2	ivw	7	0.00447769	0.0197005	0.8202	0.999914	NA
G_CSF	CHST10	ivw	2	-0.0650345	0.0520275	0.211299	0.954042	NA
G_CSF	COL23A1	ivw	5	-0.0171977	0.022597	0.446621	0.996597	NA
G_CSF	RP11-439E19.9	ivw	4	-0.059307	0.030247	0.0499074	0.807203	Sufficient
G_CSF	ZMIZ2	ivw	13	0.00521663	0.0108511	0.630698	0.999914	NA
G_CSF	F5	ivw	9	0.0226382	0.0112351	0.0439093	0.789959	Sufficient
G_CSF	MTSS1	ivw	13	0.00472054	0.0166047	0.776188	0.999914	NA
G_CSF	PPP3R1	ivw	4	-0.02871	0.0180805	0.112309	0.899891	NA
G_CSF	RNF8	ivw	3	-0.00837434	0.0229211	0.714847	0.999914	NA
G_CSF	OR52N4	ivw	4	-0.0207091	0.0304948	0.497072	0.999172	NA
G_CSF	FAM215B	ivw	4	0.0226617	0.0306175	0.459205	0.998177	NA
G_CSF	RPP21	ivw	3	-0.0230974	0.0392223	0.555938	0.999914	NA
G_CSF	LINC00085	ivw	4	-0.0320011	0.0307583	0.298152	0.978118	NA
G_CSF	ITGA6	ivw	2	0.00423656	0.0845222	0.960024	0.999914	NA
G_CSF	CTB-176F20.3	ivw	2	-0.0119646	0.0521429	0.818513	0.999914	NA
G_CSF	SPG7	ivw	4	0.00119363	0.0292733	0.967475	0.999914	NA
G_CSF	AMOTL1	ivw	2	0.141625	0.093593	0.130227	0.915201	NA
G_CSF	WSB2	ivw	5	0.0109286	0.0142344	0.44263	0.996135	NA
G_CSF	ZNF154	ivw	11	0.00208914	0.0182004	0.908615	0.999914	NA
G_CSF	PREP	ivw	2	0.0256414	0.0748134	0.731796	0.999914	NA
G_CSF	MARS2	ivw	2	-0.0293113	0.0382722	0.443757	0.996223	NA
G_CSF	RP11-380L11.4	ivw	2	0.092132	0.0777346	0.235933	0.963297	NA
G_CSF	AKT2	ivw	2	-0.0261922	0.0511186	0.608384	0.999914	NA
G_CSF	TRGJP1	ivw	3	-0.00432654	0.0510902	0.932512	0.999914	NA
G_CSF	RP11-152L20.3	ivw	2	0.0331188	0.0412606	0.422163	0.995228	NA
G_CSF	UAP1L1	ivw	10	0.00044293	0.0123438	0.971376	0.999914	NA
G_CSF	PIBF1	ivw	2	0.0034496	0.054549	0.949577	0.999914	NA
G_CSF	HIST1H2BG	ivw	4	-0.0167879	0.0237512	0.479677	0.998544	NA
G_CSF	TRGV7	ivw	3	0.0131929	0.0262297	0.614981	0.999914	NA
G_CSF	DTYMK	ivw	2	0.0133501	0.0634789	0.833428	0.999914	NA
G_CSF	ATP13A3	ivw	4	-0.0341915	0.0888872	0.700488	0.999914	NA
G_CSF	AKR1E2	ivw	4	0.0238733	0.0311979	0.44414	0.996273	NA
G_CSF	XXbac-BPG246D15.8	ivw	5	-0.0179241	0.0314297	0.56848	0.999914	NA
G_CSF	PLXND1	ivw	2	-0.038005	0.0588036	0.518082	0.999914	NA
G_CSF	CDC5L	ivw	3	-0.0662796	0.107884	0.538978	0.999914	NA
G_CSF	FGD5-AS1	ivw	5	0.0271773	0.0224431	0.225918	0.960313	NA
G_CSF	ST3GAL1	ivw	9	0.030943	0.0230226	0.178939	0.943025	NA
G_CSF	IARS2	ivw	2	0.0305759	0.0705813	0.664869	0.999914	NA
G_CSF	NREP	ivw	2	0.00652161	0.0554073	0.906303	0.999914	NA
G_CSF	RP11-433A23.1	ivw	11	0.0240985	0.0176061	0.171074	0.939054	NA
G_CSF	KIAA0753	ivw	3	-0.00213824	0.0223795	0.923882	0.999914	NA
G_CSF	ELK4	ivw	2	0.0243294	0.0707875	0.731075	0.999914	NA
G_CSF	AC009404.2	ivw	3	0.0650429	0.0561752	0.246922	0.966107	NA
G_CSF	COL6A3	ivw	2	-0.00551509	0.0379693	0.884512	0.999914	NA
G_CSF	DDX18	ivw	4	0.030292	0.0452993	0.503681	0.999662	NA
G_CSF	CBR1	ivw	5	0.0317592	0.0188534	0.0920783	0.87796	NA
G_CSF	SEMA6A	ivw	2	-0.0387645	0.0548388	0.47964	0.998544	NA
G_CSF	MEF2A	ivw	4	0.00458246	0.0308817	0.882037	0.999914	NA
G_CSF	CSAD	ivw	2	0.100722	0.0444464	0.0234425	0.709507	Sufficient
G_CSF	KRT73	ivw	13	-0.0211187	0.00972686	0.0299181	0.74088	Sufficient
G_CSF	FAM69A	ivw	3	0.0032429	0.0105012	0.757465	0.999914	NA
G_CSF	LRRC37A4P	ivw	13	0.00483967	0.0108992	0.657016	0.999914	NA
G_CSF	CHD4	ivw	2	-0.0529398	0.0541842	0.328552	0.983441	NA
G_CSF	HLA-DQA1	ivw	10	-0.00995048	0.0148332	0.502332	0.999637	NA
G_CSF	INTS8	ivw	2	0.00728249	0.0274362	0.790676	0.999914	NA
G_CSF	MCTP1	ivw	16	-0.0162324	0.00989126	0.10078	0.886838	NA
G_CSF	FLT1P1	ivw	7	0.00401248	0.0183123	0.826561	0.999914	NA
G_CSF	LINC00493	ivw	2	-0.0118123	0.0774819	0.87883	0.999914	NA
G_CSF	C6orf48	ivw	5	0.0261249	0.0324133	0.420247	0.994919	NA
G_CSF	SCAMP5	ivw	2	-0.0246268	0.156895	0.875274	0.999914	NA
G_CSF	RP11-800A3.4	ivw	2	-0.00351597	0.0704098	0.960174	0.999914	NA
G_CSF	ATPIF1	ivw	2	-0.0399163	0.0617467	0.517987	0.999914	NA
G_CSF	RP1-13D10.3	ivw	2	-0.0263464	0.0312204	0.398735	0.992889	NA
G_CSF	CTB-129O4.1	ivw	2	-0.0227296	0.0517814	0.660695	0.999914	NA
G_CSF	ZNF675	ivw	2	0.0140503	0.128187	0.91272	0.999914	NA
G_CSF	MARC1	ivw	11	-0.0133691	0.0130866	0.306976	0.979661	NA
G_CSF	ZNF667	ivw	2	0.00375243	0.0363785	0.917844	0.999914	NA
G_CSF	GCAT	ivw	15	0.0108114	0.0102749	0.292701	0.976684	NA
G_CSF	DND1P1	ivw	4	0.00192297	0.0154471	0.900929	0.999914	NA
G_CSF	CYFIP2	ivw	4	0.0432596	0.0456095	0.342886	0.985637	NA
G_CSF	EGLN1	ivw	2	0.00849911	0.0317252	0.788778	0.999914	NA
G_CSF	H3F3C	ivw	2	-0.037914	0.0304564	0.213182	0.955113	NA
G_CSF	FAM174A	ivw	20	-0.0155216	0.00844951	0.0662124	0.839979	NA
G_CSF	BAZ2B	ivw	18	-0.0186281	0.0120613	0.12248	0.908819	NA
G_CSF	LA16c-OS12.2	ivw	2	0.0304775	0.0349499	0.383189	0.992422	NA
G_CSF	SUN1	ivw	3	0.0740811	0.0383451	0.0533648	0.816757	NA
G_CSF	RP4-612B15.3	ivw	2	0.0521202	0.0539838	0.334305	0.984376	NA
G_CSF	OAS3	ivw	4	0.0156616	0.0183939	0.394517	0.992703	NA
G_CSF	GPD1L	ivw	12	0.00660186	0.0110171	0.549013	0.999914	NA
G_CSF	CALB1	ivw	2	-0.107255	0.0580654	0.0647271	0.836855	NA
G_CSF	TF	ivw	3	0.0531829	0.0407475	0.191831	0.947317	NA
G_CSF	ARHGAP5	ivw	2	-0.00697466	0.062814	0.911587	0.999914	NA
G_CSF	CTD-2651B20.3	ivw	2	0.0206041	0.0356391	0.563176	0.999914	NA
G_CSF	AGAP9	ivw	2	0.0784061	0.0365145	0.0317727	0.74937	Sufficient
G_CSF	XRCC6	ivw	2	0.0679819	0.0477024	0.154121	0.929403	NA
G_CSF	RP3-449M8.6	ivw	2	-0.0190204	0.0319552	0.551696	0.999914	NA
G_CSF	CDC23	ivw	3	0.0159983	0.0477973	0.737843	0.999914	NA
G_CSF	ZNF429	ivw	15	0.0175562	0.0111796	0.116327	0.904483	NA
G_CSF	OPN1SW	ivw	2	-0.0413711	0.0393548	0.293152	0.976908	NA
G_CSF	ZSCAN12P1	ivw	2	0.00230183	0.0676184	0.972844	0.999914	NA
G_CSF	RPS8	ivw	2	-0.00105695	0.0114723	0.926594	0.999914	NA
G_CSF	TRNT1	ivw	5	-0.0463753	0.0158592	0.00345345	0.442145	Sufficient
G_CSF	A4GALT	ivw	8	-0.0101141	0.0120875	0.402736	0.993396	NA
G_CSF	H3F3A	ivw	4	0.0164428	0.0339722	0.628381	0.999914	NA
G_CSF	RP11-445P17.8	ivw	6	0.0113739	0.0137053	0.4066	0.994114	NA
G_CSF	RPSA	ivw	2	-0.0778235	0.110256	0.480287	0.998544	NA
G_CSF	KISS1R	ivw	3	-0.0184783	0.0269841	0.49348	0.998866	NA
G_CSF	CTD-2341M24.1	ivw	2	0.0177867	0.0399814	0.656411	0.999914	NA
G_CSF	RP11-392A22.2	ivw	13	-0.0175172	0.0149681	0.241878	0.964591	NA
G_CSF	SLC37A1	ivw	6	-0.00444561	0.0271159	0.869771	0.999914	NA
G_CSF	PPM1H	ivw	3	-0.0222727	0.0419211	0.59521	0.999914	NA
G_CSF	MIR4697	ivw	2	-0.0569989	0.0693462	0.411107	0.994221	NA
G_CSF	PTBP2	ivw	8	-0.00683292	0.015629	0.661969	0.999914	NA
G_CSF	ZBED3	ivw	8	-0.0251962	0.0213001	0.236843	0.963297	NA
G_CSF	DSC1	ivw	4	-0.0377489	0.0194918	0.0527874	0.815087	NA
G_CSF	TGIF1	ivw	5	-0.0144388	0.0264576	0.58525	0.999914	NA
G_CSF	TTF2	ivw	8	0.00657674	0.0141897	0.643014	0.999914	NA
G_CSF	OXTR	ivw	3	0.0261233	0.0572489	0.648167	0.999914	NA
G_CSF	DTX2	ivw	13	0.00678533	0.0133433	0.61109	0.999914	NA
G_CSF	MED31	ivw	5	0.000799586	0.0143085	0.955436	0.999914	NA
G_CSF	CHMP2B	ivw	5	0.0177879	0.0270314	0.51051	0.999662	NA
G_CSF	TBC1D16	ivw	4	0.0340148	0.0300494	0.257649	0.969148	NA
G_CSF	DDX58	ivw	2	0.0237803	0.0222247	0.284624	0.974905	NA
G_CSF	MAPK8	ivw	3	-0.00804152	0.0233947	0.731048	0.999914	NA
G_CSF	PLA2G2C	ivw	2	0.0829271	0.0750899	0.269432	0.971607	NA
G_CSF	RP11-5N23.3	ivw	4	-0.0797988	0.0358628	0.0260736	0.721816	Sufficient
G_CSF	CCDC114	ivw	2	0.0568191	0.0794963	0.47477	0.998544	NA
G_CSF	TMEM88	ivw	5	-0.00798697	0.0367119	0.827774	0.999914	NA
G_CSF	HSD3B7	ivw	3	-0.0579159	0.0278353	0.0374646	0.768452	Sufficient
G_CSF	HSPB1	ivw	3	0.0723328	0.122391	0.554523	0.999914	NA
G_CSF	CTB-27N1.1	ivw	5	0.0254198	0.0182997	0.164808	0.935284	NA
G_CSF	RP4-673D20.1	ivw	3	0.0622504	0.0705479	0.377569	0.99179	NA
G_CSF	NRP1	ivw	8	-0.0118924	0.0149681	0.426897	0.995846	NA
G_CSF	PCYOX1	ivw	3	-0.022672	0.0348498	0.515328	0.999914	NA
G_CSF	USP46	ivw	2	-0.0745132	0.0707118	0.291993	0.976473	NA
G_CSF	GYPE	ivw	14	-0.0117036	0.0139502	0.401497	0.993255	NA
G_CSF	ARHGAP42	ivw	2	0.106617	0.0930274	0.251763	0.96796	NA
G_CSF	RP11-517C16.2	ivw	3	-0.03586	0.0617506	0.561427	0.999914	NA
G_CSF	TNFRSF18	ivw	4	-0.0116273	0.0263863	0.659461	0.999914	NA
G_CSF	TADA1	ivw	2	0.124102	0.0441307	0.00492131	0.485856	Sufficient
G_CSF	CCDC159	ivw	3	-0.00244909	0.0333391	0.94144	0.999914	NA
G_CSF	RYK	ivw	2	0.00635999	0.0633521	0.920034	0.999914	NA
G_CSF	RFWD3	ivw	9	-0.00526272	0.0171677	0.759187	0.999914	NA
G_CSF	MIR378I	ivw	2	0.0932915	0.0680257	0.170246	0.938801	NA
G_CSF	GATM	ivw	7	-0.00773844	0.0151335	0.609108	0.999914	NA
G_CSF	JAKMIP3	ivw	5	-0.0212299	0.0257679	0.410002	0.994215	NA
G_CSF	ANKRD13D	ivw	3	-0.00393711	0.0208581	0.850284	0.999914	NA
G_CSF	GTF2H2C	ivw	2	-0.0256478	0.0457376	0.574962	0.999914	NA
G_CSF	C12orf52	ivw	6	0.00226827	0.0350734	0.948435	0.999914	NA
G_CSF	STEAP4	ivw	13	-0.00419066	0.00803173	0.601835	0.999914	NA
G_CSF	SSU72	ivw	6	0.0170204	0.0135058	0.207588	0.952527	NA
G_CSF	C4orf52	ivw	2	-0.0724563	0.0476193	0.128116	0.912961	NA
G_CSF	CRTAP	ivw	2	-0.030377	0.0467465	0.515805	0.999914	NA
G_CSF	MAPRE3	ivw	2	-0.0440072	0.0358155	0.219177	0.95711	NA
G_CSF	SGTB	ivw	13	-0.00219515	0.0110798	0.84295	0.999914	NA
G_CSF	CDC42BPB	ivw	7	-0.00607242	0.0193791	0.754016	0.999914	NA
G_CSF	CCDC77	ivw	9	-0.0269579	0.0147918	0.068381	0.844648	NA
G_CSF	AC006369.2	ivw	5	-0.0103836	0.0175042	0.553044	0.999914	NA
G_CSF	CD59	ivw	6	0.0268815	0.0169684	0.113147	0.900888	NA
G_CSF	EAPP	ivw	2	0.00809278	0.0460101	0.860379	0.999914	NA
G_CSF	HOXB3	ivw	8	0.0171712	0.0167696	0.305858	0.979461	NA
G_CSF	RP11-534L20.5	ivw	5	0.00193471	0.0183987	0.916253	0.999914	NA
G_CSF	ADAL	ivw	4	-0.0227877	0.04288	0.595121	0.999914	NA
G_CSF	AC005682.5	ivw	4	-0.0272516	0.0207701	0.1895	0.946543	NA
G_CSF	CARKD	ivw	7	-0.00195644	0.0146072	0.893453	0.999914	NA
G_CSF	AC017099.3	ivw	9	-0.00608883	0.0167773	0.716663	0.999914	NA
G_CSF	MROH6	ivw	6	0.00539263	0.0196057	0.783275	0.999914	NA
G_CSF	RBL1	ivw	2	-0.031699	0.0506807	0.531666	0.999914	NA
G_CSF	MTRF1L	ivw	9	-0.00987308	0.0124183	0.426588	0.995834	NA
G_CSF	SLC19A1	ivw	2	0.0435855	0.0600157	0.467695	0.998544	NA
G_CSF	PAPSS2	ivw	6	0.0218369	0.0156513	0.16295	0.934275	NA
G_CSF	MCM7	ivw	3	-0.017898	0.0196929	0.363427	0.990145	NA
G_CSF	PTP4A1	ivw	4	0.00959403	0.015626	0.539228	0.999914	NA
G_CSF	RNASEK	ivw	2	0.00391137	0.0420711	0.925927	0.999914	NA
G_CSF	CABIN1	ivw	3	-0.035251	0.0523415	0.500642	0.999466	NA
G_CSF	ITPRIP	ivw	3	0.0195586	0.0290454	0.500706	0.999466	NA
G_CSF	CTD-3185P2.1	ivw	2	-0.0312613	0.0515269	0.544051	0.999914	NA
G_CSF	COQ10A	ivw	2	-0.0182105	0.0670898	0.786057	0.999914	NA
G_CSF	MAPRE2	ivw	3	0.0111082	0.0254224	0.662152	0.999914	NA
G_CSF	RINT1	ivw	4	0.00505898	0.0380055	0.894105	0.999914	NA
G_CSF	CTC-439O9.2	ivw	5	0.0242361	0.0308631	0.432291	0.996135	NA
G_CSF	ITGB1BP1	ivw	10	0.00947703	0.0150141	0.527903	0.999914	NA
G_CSF	LSS	ivw	6	-0.00877379	0.0108715	0.419641	0.994919	NA
G_CSF	PLEKHG1	ivw	2	0.0463615	0.0830891	0.576862	0.999914	NA
G_CSF	EIF3CL	ivw	7	0.0256964	0.0204263	0.20839	0.952674	NA
G_CSF	CSDA	ivw	6	-0.00419413	0.0196613	0.831078	0.999914	NA
G_CSF	MRPL33	ivw	2	0.00950378	0.0706173	0.892943	0.999914	NA
G_CSF	NT5DC3	ivw	17	0.0126146	0.00698713	0.0710121	0.850419	NA
G_CSF	FAM192A	ivw	4	-0.0660667	0.0330893	0.0458665	0.79552	Sufficient
G_CSF	CTC-260E6.6	ivw	2	-0.0479878	0.0630905	0.446885	0.996597	NA
G_CSF	WDR27	ivw	2	0.106677	0.0612222	0.0814276	0.862914	NA
G_CSF	AGAP7	ivw	2	-0.014992	0.025428	0.555469	0.999914	NA
G_CSF	CR1	ivw	3	0.00807994	0.0250833	0.747358	0.999914	NA
G_CSF	COX11	ivw	4	-0.00363627	0.0190515	0.848631	0.999914	NA
G_CSF	FASTKD1	ivw	5	0.0565909	0.0323707	0.0804272	0.861471	NA
G_CSF	DBI	ivw	2	-0.00524776	0.0316808	0.868436	0.999914	NA
G_CSF	PNPO	ivw	6	-0.0225856	0.0282093	0.423338	0.995419	NA
G_CSF	SESTD1	ivw	10	0.0100408	0.0162297	0.536133	0.999914	NA
G_CSF	PEPD	ivw	4	-0.0184344	0.0253856	0.467732	0.998544	NA
G_CSF	APOL3	ivw	2	-0.0188567	0.0364649	0.605073	0.999914	NA
G_CSF	AC144831.1	ivw	3	0.0218891	0.049442	0.657967	0.999914	NA
G_CSF	GRK5	ivw	6	0.0067023	0.029749	0.82175	0.999914	NA
G_CSF	FAM83A	ivw	3	0.0102972	0.0130805	0.431156	0.996135	NA
G_CSF	SGIP1	ivw	2	0.0281908	0.0498533	0.57175	0.999914	NA
G_CSF	ALKBH5	ivw	4	-0.031384	0.0241865	0.19443	0.947707	NA
G_CSF	ACTR5	ivw	10	-0.0427627	0.017825	0.0164385	0.658764	Sufficient
G_CSF	MBIP	ivw	2	0.00667809	0.0630666	0.91567	0.999914	NA
G_CSF	C19orf66	ivw	7	0.0262454	0.023077	0.255413	0.968861	NA
G_CSF	CFDP1	ivw	9	0.0435243	0.0181518	0.0164939	0.659283	Sufficient
G_CSF	GDPD5	ivw	11	-0.00209985	0.0124581	0.866148	0.999914	NA
G_CSF	RAMP1	ivw	4	0.0361092	0.0271808	0.184019	0.944432	NA
G_CSF	RAP1GDS1	ivw	7	-0.0171825	0.0127863	0.179006	0.943048	NA
G_CSF	MRPL37	ivw	3	0.0147871	0.030628	0.629241	0.999914	NA
G_CSF	METRN	ivw	2	-0.00976186	0.0250227	0.696447	0.999914	NA
G_CSF	RP11-266L9.5	ivw	2	-0.0338098	0.0940806	0.719318	0.999914	NA
G_CSF	ELF1	ivw	2	-0.0518358	0.0592007	0.38125	0.992358	NA
G_CSF	SMC6	ivw	7	0.00826122	0.0421855	0.844743	0.999914	NA
G_CSF	ZNF680	ivw	5	-0.0433988	0.0478942	0.364863	0.990145	NA
G_CSF	FADD	ivw	3	0.0191881	0.0215875	0.374083	0.9914	NA
G_CSF	PFKM	ivw	2	0.0209497	0.0297162	0.480815	0.998544	NA
G_CSF	ZNF627	ivw	2	-0.0298035	0.0751224	0.691565	0.999914	NA
G_CSF	LY75	ivw	15	-0.00856352	0.0165576	0.605019	0.999914	NA
G_CSF	CTD-2561B21.11	ivw	3	0.0420539	0.0353299	0.233921	0.962815	NA
G_CSF	FAM134C	ivw	3	0.0337514	0.0412153	0.412842	0.994221	NA
G_CSF	DSN1	ivw	2	0.0534942	0.0518035	0.301774	0.978689	NA
G_CSF	CNGA1	ivw	3	-0.0307593	0.0350515	0.38019	0.992265	NA
G_CSF	GS1-124K5.11	ivw	3	-0.00583346	0.0336964	0.862559	0.999914	NA
G_CSF	SLC25A13	ivw	6	0.00296246	0.0175748	0.86614	0.999914	NA
G_CSF	CTC-550B14.7	ivw	7	0.0133963	0.0155141	0.387866	0.992457	NA
G_CSF	FAM172A	ivw	3	0.0254831	0.0754212	0.735456	0.999914	NA
G_CSF	ZNF761	ivw	4	0.0257002	0.0388942	0.508758	0.999662	NA
G_CSF	B3GNT2	ivw	6	-0.0109645	0.0174801	0.530491	0.999914	NA
G_CSF	TMEM30A	ivw	4	0.0403323	0.0273265	0.13996	0.922294	NA
G_CSF	LATS2	ivw	4	0.0320189	0.0337104	0.342202	0.985637	NA
G_CSF	SLC25A11	ivw	3	-0.0193605	0.0502867	0.700235	0.999914	NA
G_CSF	IRAK2	ivw	5	0.0313998	0.0307351	0.306957	0.979661	NA
G_CSF	RP1-197B17.3	ivw	6	-0.0564841	0.0250895	0.0243661	0.714501	Sufficient
G_CSF	FAM220A	ivw	2	0.0490059	0.0448481	0.274522	0.972611	NA
G_CSF	TTC32	ivw	15	0.0146383	0.0117191	0.211632	0.95417	NA
G_CSF	PYHIN1	ivw	9	0.0195952	0.0163679	0.231239	0.962397	NA
G_CSF	ZMYM6	ivw	2	0.147699	0.106252	0.164506	0.935002	NA
G_CSF	DFNA5	ivw	19	0.0174283	0.00925089	0.0595707	0.829326	NA
G_CSF	ATF1	ivw	4	-0.000442239	0.0146188	0.975867	0.999914	NA
G_CSF	FIG4	ivw	4	0.0393758	0.0284504	0.166352	0.93629	NA
G_CSF	RP11-488L18.4	ivw	5	-0.000910086	0.0249118	0.970858	0.999914	NA
G_CSF	SELL	ivw	14	0.00636039	0.00958828	0.507106	0.999662	NA
G_CSF	RP13-942N8.1	ivw	6	0.018949	0.0144794	0.190643	0.946956	NA
G_CSF	PIGQ	ivw	4	0.0108329	0.0229532	0.636957	0.999914	NA
G_CSF	SLC25A46	ivw	4	0.0268099	0.0322342	0.405566	0.993783	NA
G_CSF	IAH1	ivw	2	-0.0299425	0.0406022	0.460842	0.998204	NA
G_CSF	PPARGC1A	ivw	8	-0.0115849	0.0114064	0.309796	0.98025	NA
G_CSF	MAP4K5	ivw	3	0.00747809	0.060251	0.901224	0.999914	NA
G_CSF	DCLK2	ivw	12	-0.0104418	0.0137212	0.446655	0.996597	NA
G_CSF	TRAV8-6	ivw	3	-0.0251829	0.0278523	0.36591	0.990269	NA
G_CSF	USMG5	ivw	16	-0.0148697	0.0106719	0.163514	0.934678	NA
G_CSF	DAAM2	ivw	2	-0.00226697	0.0858428	0.978932	0.999914	NA
G_CSF	QKI	ivw	7	-0.0183748	0.019984	0.357847	0.988441	NA
G_CSF	ZNF385C	ivw	2	0.0357941	0.0343907	0.297965	0.978072	NA
G_CSF	RP11-611E13.2	ivw	2	0.0432315	0.0295568	0.143561	0.923608	NA
G_CSF	MAU2	ivw	13	-0.00194211	0.0115583	0.866562	0.999914	NA
G_CSF	BIRC3	ivw	2	-0.0128585	0.0306419	0.67475	0.999914	NA
G_CSF	POLRMT	ivw	2	0.012818	0.0366571	0.726585	0.999914	NA
G_CSF	EFCAB13	ivw	2	0.0216928	0.0730419	0.766473	0.999914	NA
G_CSF	MAP1LC3B	ivw	5	-0.0280779	0.0198336	0.156871	0.930415	NA
G_CSF	MED11	ivw	2	0.100874	0.0453888	0.0262535	0.722087	Sufficient
G_CSF	RPL17	ivw	4	0.00140535	0.0215732	0.94806	0.999914	NA
G_CSF	SGK223	ivw	2	-0.00526931	0.0520793	0.919409	0.999914	NA
G_CSF	PDZD7	ivw	2	0.00838936	0.0769873	0.913226	0.999914	NA
G_CSF	PKNOX1	ivw	3	0.0167487	0.0289796	0.563299	0.999914	NA
G_CSF	DDX55	ivw	9	0.012215	0.0188324	0.516585	0.999914	NA
G_CSF	MPP7	ivw	8	0.00598425	0.016422	0.715556	0.999914	NA
G_CSF	LAMTOR4	ivw	5	0.0110611	0.0233757	0.636078	0.999914	NA
G_CSF	COLQ	ivw	7	0.00985562	0.0175288	0.573943	0.999914	NA
G_CSF	PTH2R	ivw	2	0.0951015	0.0800692	0.234936	0.963258	NA
G_CSF	C8orf33	ivw	2	0.0328306	0.0440872	0.456468	0.997888	NA
G_CSF	ZNF333	ivw	8	-0.0376157	0.0193812	0.0522788	0.813606	NA
G_CSF	RP11-798G7.5	ivw	4	-0.0126039	0.0246395	0.608978	0.999914	NA
G_CSF	TRIM64B	ivw	4	-0.00845322	0.0244818	0.72988	0.999914	NA
G_CSF	LTBR	ivw	5	0.00660862	0.0172076	0.70094	0.999914	NA
G_CSF	FAM22D	ivw	7	-0.029208	0.0227048	0.198294	0.949089	NA
G_CSF	DOCK10	ivw	6	-0.0408493	0.0154434	0.00816665	0.555919	Sufficient
G_CSF	XCR1	ivw	2	-0.038654	0.0549075	0.481443	0.998544	NA
G_CSF	TRBV11-2	ivw	4	0.00935834	0.0171639	0.585593	0.999914	NA
G_CSF	VDR	ivw	5	-0.0337229	0.0269487	0.210799	0.953904	NA
G_CSF	CCNE1	ivw	2	0.130766	0.0538453	0.0151592	0.64802	Sufficient
G_CSF	RAB20	ivw	9	-0.0364478	0.0175627	0.0379593	0.770298	Sufficient
G_CSF	STYXL1	ivw	13	-0.00638082	0.00722769	0.377328	0.99179	NA
G_CSF	KLRC2	ivw	7	-0.0181278	0.0166738	0.276948	0.973264	NA
G_CSF	PIP5K1B	ivw	4	-0.0202365	0.0366462	0.580803	0.999914	NA
G_CSF	INTS10	ivw	5	0.0173864	0.0192095	0.365417	0.990145	NA
G_CSF	C16orf55	ivw	2	-0.0295113	0.0491496	0.548214	0.999914	NA
G_CSF	MRVI1-AS1	ivw	4	0.00768974	0.0156151	0.622397	0.999914	NA
G_CSF	SLC26A1	ivw	2	0.0381886	0.0336717	0.256734	0.968969	NA
G_CSF	NHLRC3	ivw	2	0.0608889	0.041033	0.137835	0.919954	NA
G_CSF	FKBP1A	ivw	11	-0.0287838	0.0136582	0.0350804	0.762189	Sufficient
G_CSF	MRPS21	ivw	6	0.00200121	0.0270609	0.941049	0.999914	NA
G_CSF	WDR5B	ivw	7	0.0290458	0.0171407	0.09016	0.874792	NA
G_CSF	DDAH1	ivw	3	0.00806579	0.0780866	0.917731	0.999914	NA
G_CSF	RP11-496I9.1	ivw	3	0.0811736	0.0455903	0.0749939	0.855533	NA
G_CSF	MNDA	ivw	9	-0.000102051	0.0147201	0.994469	0.999914	NA
G_CSF	UVSSA	ivw	12	0.00460893	0.00978261	0.637544	0.999914	NA
G_CSF	EIF3D	ivw	3	-0.0567723	0.0387277	0.142666	0.923263	NA
G_CSF	RFC2	ivw	3	-0.0112881	0.0712585	0.874133	0.999914	NA
G_CSF	ZFAND4	ivw	2	0.0162841	0.0357812	0.649036	0.999914	NA
G_CSF	BCKDHA	ivw	2	0.0691349	0.0270532	0.0106031	0.593618	Sufficient
G_CSF	NF1	ivw	3	-0.0849317	0.0413567	0.0400105	0.777858	Sufficient
G_CSF	KLHL5	ivw	9	-0.0040303	0.0150739	0.789185	0.999914	NA
G_CSF	TNIP2	ivw	2	0.0232536	0.0452926	0.607666	0.999914	NA
G_CSF	STX3	ivw	3	0.000283079	0.0302725	0.992539	0.999914	NA
G_CSF	CDH2	ivw	14	0.00427198	0.0129564	0.741612	0.999914	NA
G_CSF	ASRGL1	ivw	9	0.00686823	0.0176695	0.697495	0.999914	NA
G_CSF	NFATC3	ivw	9	0.028983	0.0210001	0.167545	0.936723	NA
G_CSF	IGLV4-60	ivw	8	-0.0107604	0.012795	0.400357	0.993199	NA
G_CSF	GZMK	ivw	2	-0.00667722	0.0417502	0.872934	0.999914	NA
G_CSF	SLC35F3	ivw	11	-0.00569038	0.0128576	0.658076	0.999914	NA
G_CSF	SEC24D	ivw	3	-0.0310471	0.0650232	0.633022	0.999914	NA
G_CSF	NT5DC1	ivw	3	0.0365046	0.0300741	0.224816	0.959756	NA
G_CSF	TNRC6A	ivw	7	-0.0261702	0.0203383	0.198183	0.949001	NA
G_CSF	MGST2	ivw	10	0.017778	0.015669	0.256546	0.968969	NA
G_CSF	CUL5	ivw	4	0.0112872	0.0142745	0.429103	0.996123	NA
G_CSF	LYST	ivw	3	0.112516	0.0702377	0.109171	0.896762	NA
G_CSF	FCER2	ivw	4	0.00734975	0.0186866	0.694086	0.999914	NA
G_CSF	F2RL1	ivw	13	0.0211944	0.0118928	0.0747301	0.855207	NA
G_CSF	MINA	ivw	2	-0.00277966	0.0391622	0.943415	0.999914	NA
G_CSF	DNMT1	ivw	3	-0.0713234	0.025233	0.00470457	0.480608	Sufficient
G_CSF	DHX37	ivw	2	0.0102003	0.0590545	0.862866	0.999914	NA
G_CSF	AC079325.5	ivw	4	0.00862032	0.0205634	0.675065	0.999914	NA
G_CSF	LBH	ivw	5	0.00358678	0.0221554	0.871391	0.999914	NA
G_CSF	CTD-2196E14.4	ivw	2	0.037352	0.0291836	0.200581	0.949901	NA
G_CSF	DHCR24	ivw	3	-0.00779475	0.0289358	0.787637	0.999914	NA
G_CSF	ANKRD34B	ivw	15	9.37243e-05	0.0133024	0.994378	0.999914	NA
G_CSF	KIF5C	ivw	2	0.00754025	0.0421214	0.857928	0.999914	NA
G_CSF	NAA60	ivw	6	0.0128724	0.0197265	0.514051	0.999914	NA
G_CSF	ZNF252P	ivw	5	0.00710769	0.0263009	0.786972	0.999914	NA
G_CSF	TSPAN16	ivw	2	0.00113973	0.0491688	0.981507	0.999914	NA
G_CSF	GOLM1	ivw	7	-0.0065522	0.0315871	0.835672	0.999914	NA
G_CSF	PRPF31	ivw	4	0.0259587	0.0227164	0.253152	0.968173	NA
G_CSF	RCN2	ivw	3	-2.42734e-05	0.0369347	0.999476	0.999964	NA
G_CSF	GSN	ivw	17	0.00914493	0.00980133	0.350805	0.987185	NA
G_CSF	TPM1	ivw	8	0.0117438	0.0287991	0.683431	0.999914	NA
G_CSF	TIAL1	ivw	2	-0.113818	0.0826706	0.168585	0.937445	NA
G_CSF	CTSF	ivw	16	0.0150262	0.0100122	0.133412	0.917288	NA
G_CSF	TMED9	ivw	6	0.0200149	0.0142607	0.160469	0.932718	NA
G_CSF	TMEM160	ivw	2	-0.0776572	0.0835274	0.352516	0.987543	NA
G_CSF	TMEM205	ivw	5	0.00315688	0.0249178	0.899184	0.999914	NA
G_CSF	IFT88	ivw	3	0.00989443	0.021008	0.637653	0.999914	NA
G_CSF	ARF4	ivw	6	-0.0143228	0.0235652	0.543325	0.999914	NA
G_CSF	SLC38A10	ivw	3	-0.0428107	0.0285739	0.13407	0.917347	NA
G_CSF	PPP2R2D	ivw	2	0.0368337	0.0375052	0.326052	0.982855	NA
G_CSF	ESPNP	ivw	2	0.101183	0.143092	0.479493	0.998544	NA
G_CSF	AMIGO2	ivw	2	0.00709871	0.0409875	0.8625	0.999914	NA
G_CSF	PDCL3P4	ivw	3	0.0153173	0.0586686	0.794029	0.999914	NA
G_CSF	PRELID1	ivw	8	-0.00985488	0.0210723	0.64002	0.999914	NA
G_CSF	WAC-AS1	ivw	6	0.0134682	0.0137883	0.328677	0.983474	NA
G_CSF	DOPEY1	ivw	9	-0.0393922	0.0143815	0.00616099	0.51882	Sufficient
G_CSF	ZFP28	ivw	5	0.0239526	0.0175436	0.172153	0.939996	NA
G_CSF	APOL4	ivw	2	-0.115517	0.0710014	0.103743	0.890133	NA
G_CSF	SLC45A4	ivw	13	0.00524518	0.0106946	0.623815	0.999914	NA
G_CSF	PLAC8	ivw	3	-0.0437076	0.0319956	0.171922	0.939836	NA
G_CSF	RBM25	ivw	2	0.0283566	0.0638505	0.656964	0.999914	NA
G_CSF	CBS	ivw	18	0.00077293	0.00873317	0.929475	0.999914	NA
G_CSF	KIAA0319	ivw	5	0.0186148	0.0174813	0.286948	0.975202	NA
G_CSF	SPINT2	ivw	8	0.0416998	0.0294638	0.156983	0.930516	NA
G_CSF	PVRL2	ivw	9	0.00517085	0.0328078	0.874764	0.999914	NA
G_CSF	CABLES2	ivw	5	0.0432061	0.0280598	0.123612	0.910304	NA
G_CSF	KRT8P12	ivw	3	-0.0188452	0.0279907	0.500777	0.999479	NA
G_CSF	ANAPC5	ivw	2	-0.00160779	0.0306936	0.958224	0.999914	NA
G_CSF	USP30	ivw	3	-0.000405605	0.0406171	0.992032	0.999914	NA
G_CSF	C21orf7	ivw	7	0.00381188	0.0198462	0.847687	0.999914	NA
G_CSF	RP11-856M7.6	ivw	2	0.083854	0.0418142	0.0449207	0.793465	Sufficient
G_CSF	CDA	ivw	15	-0.00871739	0.00841331	0.300135	0.978689	NA
G_CSF	CTC-479C5.10	ivw	2	-0.0427413	0.133495	0.748838	0.999914	NA
G_CSF	RGS2	ivw	2	-0.10605	0.0389076	0.00641687	0.52261	Sufficient
G_CSF	NUMBL	ivw	2	-0.120278	0.0637875	0.0593473	0.829141	NA
G_CSF	MDM4	ivw	2	0.0433744	0.0616322	0.481581	0.998544	NA
G_CSF	RPAP1	ivw	8	-0.00252928	0.0124133	0.838544	0.999914	NA
G_CSF	MYO1E	ivw	2	0.0073438	0.0595515	0.901855	0.999914	NA
G_CSF	DGCR6	ivw	2	0.0558477	0.0392288	0.154551	0.929403	NA
G_CSF	WDR47	ivw	2	-0.0151546	0.0729284	0.835384	0.999914	NA
G_CSF	NUP37	ivw	2	0.0332415	0.0702864	0.636253	0.999914	NA
G_CSF	RP3-395M20.9	ivw	4	0.00769402	0.0211734	0.71632	0.999914	NA
G_CSF	ZNF888	ivw	2	-0.0347486	0.0910779	0.702813	0.999914	NA
G_CSF	CAMTA1	ivw	5	-0.023522	0.0205694	0.252813	0.96796	NA
G_CSF	ZNF318	ivw	8	-0.00759021	0.0137407	0.580682	0.999914	NA
G_CSF	TMEM254	ivw	9	-0.0199132	0.0167508	0.234522	0.96314	NA
G_CSF	RP11-439L8.4	ivw	4	0.0169738	0.026038	0.514475	0.999914	NA
G_CSF	NUPL2	ivw	12	0.0232497	0.0215649	0.280977	0.974309	NA
G_CSF	KPNA5	ivw	2	-0.0697615	0.0562501	0.214901	0.955872	NA
G_CSF	RNF182	ivw	9	-0.0311345	0.0169673	0.0665108	0.840666	NA
G_CSF	GZMH	ivw	2	0.0331091	0.0479867	0.490216	0.998673	NA
G_CSF	UBXN10	ivw	2	0.0411198	0.0501529	0.41228	0.994221	NA
G_CSF	CORIN	ivw	4	-0.023459	0.0202003	0.245512	0.965592	NA
G_CSF	IFFO1	ivw	4	0.0342071	0.0203783	0.0932299	0.879443	NA
G_CSF	LRRFIP2	ivw	9	0.0103277	0.0144893	0.47598	0.998544	NA
G_CSF	GSTM5	ivw	3	-0.00671981	0.0277353	0.808561	0.999914	NA
G_CSF	FAM24B	ivw	2	-0.00401395	0.0494941	0.935363	0.999914	NA
G_CSF	TTC17	ivw	3	-0.0457208	0.0453845	0.313738	0.980665	NA
G_CSF	C21orf49	ivw	5	0.00677421	0.0263313	0.796972	0.999914	NA
G_CSF	CHMP6	ivw	2	-0.00900919	0.0282618	0.749897	0.999914	NA
G_CSF	GHITM	ivw	6	-0.0130024	0.0293144	0.657369	0.999914	NA
G_CSF	STAMBP	ivw	5	-0.013871	0.0296404	0.639801	0.999914	NA
G_CSF	XRCC6BP1	ivw	13	-0.0184874	0.0159267	0.245731	0.96569	NA
G_CSF	GUSBP1	ivw	3	-0.0260797	0.0397288	0.511539	0.999662	NA
G_CSF	ZNF626	ivw	8	0.0183268	0.0173369	0.290466	0.976088	NA
G_CSF	RP11-553L6.2	ivw	2	0.02035	0.0600902	0.734867	0.999914	NA
G_CSF	SARM1	ivw	3	0.0156127	0.020274	0.44125	0.996135	NA
G_CSF	TRRAP	ivw	2	0.0727748	0.0485741	0.134076	0.917347	NA
G_CSF	RP11-384P7.7	ivw	3	-0.00591645	0.0175939	0.73666	0.999914	NA
G_CSF	RP11-424I19.2	ivw	2	-0.0265675	0.0519464	0.609043	0.999914	NA
G_CSF	RGP1	ivw	2	0.0392193	0.0358918	0.274521	0.972611	NA
G_CSF	PRRC1	ivw	3	0.0429475	0.0326442	0.1883	0.946224	NA
G_CSF	AC073343.11	ivw	4	-0.109794	0.0413799	0.00797082	0.551699	Sufficient
G_CSF	MRPL52	ivw	8	0.00203705	0.0118591	0.863618	0.999914	NA
G_CSF	ZNF683	ivw	4	-0.00249564	0.0300285	0.933765	0.999914	NA
G_CSF	HTRA2	ivw	2	-0.0308696	0.066437	0.642186	0.999914	NA
G_CSF	AIM2	ivw	3	0.00721279	0.0390721	0.853541	0.999914	NA
G_CSF	CLEC3B	ivw	4	0.00640566	0.0172934	0.711076	0.999914	NA
G_CSF	IGLV1-41	ivw	3	0.00340241	0.0187399	0.855929	0.999914	NA
G_CSF	TNFSF14	ivw	2	0.0333471	0.0324608	0.304276	0.979394	NA
G_CSF	C17orf66	ivw	2	0.0628301	0.090606	0.488032	0.998544	NA
G_CSF	RP3-407E4.4	ivw	3	0.0142541	0.0231335	0.537785	0.999914	NA
G_CSF	KIF1C	ivw	2	-0.027388	0.0508877	0.590435	0.999914	NA
G_CSF	MTFP1	ivw	5	0.0303688	0.0498652	0.542513	0.999914	NA
G_CSF	VWA7	ivw	5	-0.0954345	0.0571843	0.0951386	0.880806	NA
G_CSF	CYBRD1	ivw	16	-0.00580324	0.00916665	0.52668	0.999914	NA
G_CSF	FSTL1	ivw	3	-0.00138789	0.0189663	0.941666	0.999914	NA
G_CSF	VPS11	ivw	4	0.00549631	0.0194057	0.777	0.999914	NA
G_CSF	ITPR1	ivw	2	-0.0171132	0.0409517	0.67603	0.999914	NA
G_CSF	DLEU7	ivw	3	-0.0371999	0.0725744	0.608248	0.999914	NA
G_CSF	CTD-3064M3.1	ivw	3	0.0208292	0.0354027	0.556297	0.999914	NA
G_CSF	PASK	ivw	5	-0.013288	0.0209981	0.526851	0.999914	NA
G_CSF	C11orf73	ivw	3	0.0295884	0.0460734	0.520743	0.999914	NA
G_CSF	HADH	ivw	2	0.0160271	0.0556257	0.773252	0.999914	NA
G_CSF	STAP1	ivw	3	-0.0650007	0.0613793	0.2896	0.97582	NA
G_CSF	BIRC5	ivw	2	0.0433284	0.0483804	0.370479	0.990884	NA
G_CSF	YIPF1	ivw	2	-0.0419534	0.0479449	0.381557	0.992358	NA
G_CSF	SLC47A1	ivw	4	-0.0243881	0.0190291	0.199975	0.949901	NA
G_CSF	HSD17B8	ivw	4	0.0151261	0.0221527	0.494726	0.998943	NA
G_CSF	NUP214	ivw	2	0.00678454	0.045092	0.880402	0.999914	NA
G_CSF	RP11-368I7.4	ivw	2	0.0145371	0.0268809	0.588648	0.999914	NA
G_CSF	IL27	ivw	2	-0.00634011	0.053539	0.905735	0.999914	NA
G_CSF	PFN2	ivw	8	0.00285412	0.0128736	0.824545	0.999914	NA
G_CSF	SLC35D2	ivw	3	0.0312031	0.036199	0.388694	0.99246	NA
G_CSF	USP32P1	ivw	2	-0.103838	0.0635992	0.102533	0.888355	NA
G_CSF	OPRL1	ivw	8	0.00396445	0.0130197	0.760749	0.999914	NA
G_CSF	KIAA1143	ivw	6	-0.00835894	0.022904	0.715145	0.999914	NA
G_CSF	TMCO4	ivw	3	0.0874563	0.0484089	0.0708219	0.849712	NA
G_CSF	GLIPR2	ivw	4	-0.0198139	0.0232304	0.393697	0.992703	NA
G_CSF	FIGNL1	ivw	14	0.00122583	0.0137419	0.92892	0.999914	NA
G_CSF	TIPARP	ivw	2	-0.00173558	0.061669	0.977548	0.999914	NA
G_CSF	TDRKH	ivw	8	0.00576686	0.0166344	0.72883	0.999914	NA
G_CSF	CPNE2	ivw	6	-0.0319723	0.0363761	0.379435	0.992088	NA
G_CSF	LRRC8C	ivw	15	-0.0146135	0.00957392	0.126915	0.912132	NA
G_CSF	CTD-2245F17.3	ivw	3	-0.0241152	0.0235575	0.305989	0.979553	NA
G_CSF	FPGS	ivw	2	-0.15097	0.0631595	0.0168347	0.662169	Sufficient
G_CSF	ZDHHC17	ivw	7	-0.00586315	0.01808	0.745719	0.999914	NA
G_CSF	PAXIP1	ivw	2	0.0151218	0.0550135	0.783413	0.999914	NA
G_CSF	IGLC7	ivw	5	0.0302971	0.0464092	0.513869	0.999914	NA
G_CSF	AMIGO1	ivw	2	-0.00634913	0.0243736	0.794484	0.999914	NA
G_CSF	SHC2	ivw	2	-0.0141936	0.0503677	0.778097	0.999914	NA
G_CSF	GCH1	ivw	5	0.0328347	0.0202754	0.105354	0.892275	NA
G_CSF	NPHP3	ivw	17	0.00652093	0.0154216	0.672408	0.999914	NA
G_CSF	NUP54	ivw	2	0.0669965	0.0280789	0.0170324	0.663635	Sufficient
G_CSF	SCAF4	ivw	2	0.0864751	0.089242	0.332548	0.983957	NA
G_CSF	OTUD3	ivw	6	0.0498809	0.0245265	0.0419765	0.784873	Sufficient
G_CSF	LPP	ivw	4	0.01539	0.0174863	0.378796	0.991997	NA
G_CSF	GGT1	ivw	3	0.0239981	0.0299607	0.423141	0.995419	NA
G_CSF	PPT1	ivw	20	0.0162471	0.0110144	0.140194	0.922294	NA
G_CSF	CDKN1B	ivw	2	-0.0284735	0.0479738	0.552832	0.999914	NA
G_CSF	CCS	ivw	17	0.00100855	0.00977749	0.917844	0.999914	NA
G_CSF	ITGB7	ivw	7	-0.0184416	0.0258715	0.47596	0.998544	NA
G_CSF	PDE2A	ivw	4	0.0061658	0.0354445	0.8619	0.999914	NA
G_CSF	AGA	ivw	19	0.00905511	0.00936285	0.333478	0.984361	NA
G_CSF	SLC25A16	ivw	9	0.00917814	0.0175341	0.600664	0.999914	NA
G_CSF	SERBP1P3	ivw	7	0.00269426	0.0173818	0.876818	0.999914	NA
G_CSF	TMEM183A	ivw	2	0.0132714	0.0485312	0.784499	0.999914	NA
G_CSF	RP3-395M20.3	ivw	2	-0.0652728	0.0646765	0.31287	0.980665	NA
G_CSF	MALT1	ivw	4	0.0205839	0.0314413	0.512676	0.999739	NA
G_CSF	RP11-395B7.7	ivw	2	0.115556	0.0590529	0.0503691	0.807446	NA
G_CSF	CXCR1	ivw	7	0.0168466	0.0174698	0.334882	0.984376	NA
G_CSF	CD55	ivw	24	-0.0106516	0.0124956	0.393979	0.992703	NA
G_CSF	CCDC157	ivw	3	0.00671695	0.0372023	0.856719	0.999914	NA
G_CSF	CRY2	ivw	7	0.0220291	0.0198198	0.266368	0.970925	NA
G_CSF	STXBP5-AS1	ivw	2	-0.00977293	0.0549792	0.858914	0.999914	NA
G_CSF	ESPNL	ivw	2	0.0160596	0.0704915	0.819784	0.999914	NA
G_CSF	RASGRF2	ivw	2	0.0587711	0.0344235	0.0877668	0.871056	NA
G_CSF	CLEC10A	ivw	6	-0.0414529	0.0186129	0.0259404	0.721693	Sufficient
G_CSF	SPSB1	ivw	4	0.000224203	0.0209214	0.99145	0.999914	NA
G_CSF	NOMO3	ivw	7	0.00605627	0.0207803	0.770712	0.999914	NA
G_CSF	PPHLN1	ivw	5	-0.000134242	0.0188973	0.994332	0.999914	NA
G_CSF	RP11-168G16.1	ivw	3	-0.040557	0.0917181	0.65835	0.999914	NA
G_CSF	SNAPC2	ivw	2	0.0759728	0.109182	0.486532	0.998544	NA
G_CSF	ZC3H12C	ivw	5	-0.0345336	0.0248186	0.164092	0.935002	NA
G_CSF	IGHV1-3	ivw	2	-0.0016068	0.0726998	0.982367	0.999914	NA
G_CSF	CASC3	ivw	5	0.0157149	0.0269598	0.559959	0.999914	NA
G_CSF	TST	ivw	5	-0.00755766	0.0260558	0.771772	0.999914	NA
G_CSF	RP11-218E20.6	ivw	4	0.0070081	0.0218529	0.748442	0.999914	NA
G_CSF	SNX19	ivw	12	-0.0161964	0.00958778	0.0911663	0.875716	NA
G_CSF	PPP6R2	ivw	2	0.00872181	0.0585729	0.881628	0.999914	NA
G_CSF	MDM1	ivw	7	-0.0666175	0.0266199	0.0123305	0.615894	Sufficient
G_CSF	ADAR	ivw	3	-0.0744839	0.0440122	0.09058	0.874881	NA
G_CSF	RP5-935K16.1	ivw	12	0.0125895	0.0169123	0.456634	0.997888	NA
G_CSF	GRPEL2	ivw	2	-0.00153311	0.0451556	0.972916	0.999914	NA
G_CSF	CTNNBIP1	ivw	3	0.0167934	0.0192766	0.383654	0.992422	NA
G_CSF	CTD-2201E18.3	ivw	2	0.00390452	0.0657745	0.952664	0.999914	NA
G_CSF	HBM	ivw	5	-0.0507398	0.0264375	0.0549541	0.820669	NA
G_CSF	DHRS4	ivw	5	0.034543	0.0341031	0.311108	0.980421	NA
G_CSF	PHC3	ivw	2	0.0919249	0.055044	0.0949142	0.880597	NA
G_CSF	ZNF410	ivw	2	-0.0550606	0.0627578	0.380295	0.992315	NA
G_CSF	RNASET2	ivw	16	-0.0045912	0.0091782	0.616914	0.999914	NA
G_CSF	INSL3	ivw	8	-0.0233847	0.0410639	0.569037	0.999914	NA
G_CSF	FOXN2	ivw	5	0.00422643	0.0142334	0.766514	0.999914	NA
G_CSF	CYP2D7P1	ivw	7	0.0145176	0.0170349	0.394089	0.992703	NA
G_CSF	LINC00174	ivw	6	0.0113057	0.0130363	0.385806	0.992457	NA
G_CSF	SCAMP2	ivw	7	-0.0215925	0.0193764	0.26512	0.970475	NA
G_CSF	NUCKS1	ivw	6	0.0230789	0.0158199	0.144605	0.924116	NA
G_CSF	MUC16	ivw	2	-0.0645454	0.0622175	0.299543	0.978689	NA
G_CSF	IFIT5	ivw	5	0.0129969	0.0205075	0.526234	0.999914	NA
G_CSF	RP11-1094M14.4	ivw	3	0.000699457	0.0440824	0.98734	0.999914	NA
G_CSF	RP11-498E2.9	ivw	2	0.0191173	0.0377135	0.612219	0.999914	NA
G_CSF	RP5-968J1.1	ivw	3	0.0518265	0.0459942	0.259825	0.969951	NA
G_CSF	TOMM7	ivw	5	0.0401434	0.024131	0.0961992	0.881842	NA
G_CSF	TIFA	ivw	3	-0.0128044	0.100941	0.899059	0.999914	NA
G_CSF	POM121C	ivw	8	-0.0275903	0.0184844	0.135535	0.918444	NA
G_CSF	LDB2	ivw	2	-0.0228085	0.0734086	0.756024	0.999914	NA
G_CSF	C17orf62	ivw	4	0.0163685	0.0206225	0.427358	0.99597	NA
G_CSF	LA16c-390E6.4	ivw	3	0.0756414	0.0308266	0.0141366	0.636732	Sufficient
G_CSF	AC104135.3	ivw	5	0.0373326	0.01748	0.0327014	0.752381	Sufficient
G_CSF	LAT2	ivw	5	-0.0419154	0.0331557	0.206159	0.951932	NA
G_CSF	RP11-404F10.2	ivw	2	-0.085373	0.0826989	0.301915	0.978689	NA
G_CSF	SYCP2L	ivw	8	0.0185886	0.014877	0.211485	0.95417	NA
G_CSF	ADORA1	ivw	7	0.0347782	0.0112576	0.00200629	0.37716	Sufficient
G_CSF	SCARB1	ivw	7	-0.0149756	0.0145542	0.303501	0.978988	NA
G_CSF	PRRT3	ivw	5	0.0227262	0.0231705	0.32668	0.982958	NA
G_CSF	REEP4	ivw	2	-0.0207458	0.0159182	0.192482	0.947317	NA
G_CSF	SAMD10	ivw	4	0.0392434	0.0160737	0.0146274	0.642399	Sufficient
G_CSF	RP11-564C4.6	ivw	14	-0.0013084	0.0113096	0.907899	0.999914	NA
G_CSF	AC005306.3	ivw	2	0.0250828	0.0443026	0.571278	0.999914	NA
G_CSF	WDPCP	ivw	2	0.0213094	0.0210817	0.31211	0.980575	NA
G_CSF	CAND1	ivw	2	0.0528865	0.105813	0.61721	0.999914	NA
G_CSF	RP11-384K6.2	ivw	8	-0.00506946	0.0156826	0.746503	0.999914	NA
G_CSF	EBAG9	ivw	3	-0.00736639	0.0362297	0.838882	0.999914	NA
G_CSF	MARK4	ivw	3	0.0641575	0.0898842	0.475364	0.998544	NA
G_CSF	IFNLR1	ivw	3	0.000227165	0.0312406	0.994198	0.999914	NA
G_CSF	PLAGL2	ivw	3	-0.0160041	0.029535	0.587909	0.999914	NA
G_CSF	CALM3	ivw	4	-0.0264454	0.0608634	0.663923	0.999914	NA
G_CSF	TEC	ivw	2	-0.00573348	0.0722643	0.936762	0.999914	NA
G_CSF	C21orf91	ivw	2	-0.0255979	0.0705313	0.716657	0.999914	NA
G_CSF	CYP21A2	ivw	4	0.0119925	0.0303589	0.692825	0.999914	NA
G_CSF	EEPD1	ivw	3	-0.00752278	0.0253169	0.766356	0.999914	NA
G_CSF	CTC-462L7.1	ivw	3	-0.0171754	0.0225508	0.44628	0.996563	NA
G_CSF	C8orf58	ivw	2	-0.0305476	0.0229253	0.182701	0.943777	NA
G_CSF	CMKLR1	ivw	8	-0.00206716	0.0115114	0.857486	0.999914	NA
G_CSF	MEF2C	ivw	5	-0.0889051	0.0512322	0.0826812	0.864881	NA
G_CSF	SDCCAG3	ivw	5	-0.0104903	0.0171916	0.541732	0.999914	NA
G_CSF	TMEM156	ivw	8	-0.00745168	0.013487	0.580601	0.999914	NA
G_CSF	AVPI1	ivw	3	0.0807838	0.0381892	0.0343994	0.758384	Sufficient
G_CSF	LPIN2	ivw	11	-0.00307464	0.0145386	0.832512	0.999914	NA
G_CSF	GSTO2	ivw	4	0.0119264	0.0231155	0.605889	0.999914	NA
G_CSF	VCAM1	ivw	2	-0.0429856	0.0199724	0.0313779	0.747421	Sufficient
G_CSF	FAM114A1	ivw	2	-0.00999823	0.0397158	0.801239	0.999914	NA
G_CSF	KLC1	ivw	5	-0.020498	0.0215501	0.341513	0.985637	NA
G_CSF	PNKD	ivw	10	0.0170766	0.0135339	0.207032	0.952328	NA
G_CSF	PTPN11	ivw	2	-0.0306203	0.0468381	0.513274	0.999826	NA
G_CSF	TTC5	ivw	5	-0.043283	0.0206586	0.0361573	0.76541	Sufficient
G_CSF	CTNNB1	ivw	4	-0.0159304	0.0227677	0.48412	0.998544	NA
G_CSF	GSTM3	ivw	18	-0.00776162	0.00773806	0.315839	0.981076	NA
G_CSF	EXT1	ivw	2	0.0353632	0.0203509	0.0822684	0.864213	NA
G_CSF	PLA2G16	ivw	19	-0.000516855	0.0107265	0.961569	0.999914	NA
G_CSF	AC005082.12	ivw	6	-0.00841414	0.0165842	0.611904	0.999914	NA
G_CSF	AC012454.4	ivw	9	-0.00993051	0.0215809	0.645407	0.999914	NA
G_CSF	ABHD12B	ivw	2	-0.00964533	0.0388112	0.803733	0.999914	NA
G_CSF	HHAT	ivw	2	-0.0221522	0.0400814	0.580482	0.999914	NA
G_CSF	SIGLEC12	ivw	5	0.0127409	0.0203438	0.531131	0.999914	NA
G_CSF	TRBV4-1	ivw	5	0.00818671	0.0162839	0.615141	0.999914	NA
G_CSF	TM9SF2	ivw	3	0.0420136	0.0402603	0.296694	0.977671	NA
G_CSF	COL9A2	ivw	3	0.0193483	0.0370337	0.601356	0.999914	NA
G_CSF	NAPRT1	ivw	16	0.0214242	0.0130031	0.099429	0.885524	NA
G_CSF	HLA-DPB2	ivw	9	0.0272461	0.0177655	0.125115	0.911029	NA
G_CSF	C1orf138	ivw	2	0.0362903	0.0739618	0.623665	0.999914	NA
G_CSF	ACTN4	ivw	5	-0.042841	0.0306756	0.16254	0.933969	NA
G_CSF	ZDHHC20P1	ivw	2	0.0897769	0.0730389	0.21901	0.95708	NA
G_CSF	PRR16	ivw	2	-0.0662313	0.0503927	0.188744	0.946224	NA
G_CSF	ZNF343	ivw	4	0.0239832	0.0662854	0.717488	0.999914	NA
G_CSF	TM2D1	ivw	6	-0.0159072	0.0157433	0.312299	0.980575	NA
G_CSF	TRBJ2-7	ivw	2	-0.00997015	0.0789208	0.89947	0.999914	NA
G_CSF	PLK1	ivw	2	0.065706	0.0493718	0.183241	0.94413	NA
G_CSF	GPRIN1	ivw	2	-0.0342026	0.0346247	0.323246	0.98259	NA
G_CSF	ZMAT2	ivw	5	-0.0160534	0.0201359	0.425305	0.995665	NA
G_CSF	CD52	ivw	5	0.0344376	0.0316985	0.277297	0.973264	NA
G_CSF	AC118278.1	ivw	9	-0.00289282	0.0116465	0.803836	0.999914	NA
G_CSF	FFAR3	ivw	3	0.0110478	0.0214579	0.60665	0.999914	NA
G_CSF	CSE1L	ivw	5	0.0154216	0.0206725	0.45567	0.99785	NA
G_CSF	ZNF554	ivw	2	-0.0275324	0.0314036	0.380634	0.992324	NA
G_CSF	RP11-627G23.1	ivw	2	0.0188111	0.0212785	0.376674	0.99179	NA
G_CSF	MEF2BNB	ivw	5	-0.0617923	0.0382074	0.105816	0.892603	NA
G_CSF	RGL1	ivw	5	-0.033865	0.0220673	0.124876	0.91095	NA
G_CSF	RP4-657D16.3	ivw	2	0.0895838	0.0461707	0.0523465	0.81388	NA
G_CSF	MAN1A1	ivw	9	-0.0286449	0.019631	0.144519	0.924109	NA
G_CSF	RNF212	ivw	2	-0.0251304	0.0465343	0.589169	0.999914	NA
G_CSF	HYAL3	ivw	22	-0.00902681	0.009943	0.363954	0.990145	NA
G_CSF	MESP1	ivw	4	-0.0162289	0.021292	0.445938	0.996563	NA
G_CSF	SNHG3	ivw	3	-0.0481233	0.0573164	0.401128	0.993199	NA
G_CSF	TRIM38	ivw	7	0.0305445	0.0170874	0.0738501	0.854302	NA
G_CSF	EPS15	ivw	4	-0.0303493	0.0260276	0.243597	0.964961	NA
G_CSF	LRIF1	ivw	2	0.038708	0.0525978	0.461777	0.998396	NA
G_CSF	ZBTB47	ivw	5	0.0453377	0.0272767	0.0964844	0.882056	NA
G_CSF	IKBKB	ivw	3	-0.0280899	0.0608433	0.644313	0.999914	NA
G_CSF	MCC	ivw	4	-0.00330712	0.021717	0.878964	0.999914	NA
G_CSF	GPR124	ivw	4	-0.00169032	0.0186006	0.927592	0.999914	NA
G_CSF	RP11-641A6.2	ivw	8	-0.0299748	0.0222325	0.177581	0.942193	NA
G_CSF	RP11-76E17.4	ivw	4	0.00515764	0.0181898	0.776759	0.999914	NA
G_CSF	DIEXF	ivw	10	0.015951	0.0165123	0.334042	0.984376	NA
G_CSF	SNX7	ivw	3	-0.0858229	0.0371269	0.0207992	0.690778	Sufficient
G_CSF	RP11-421F16.3	ivw	5	0.00290465	0.0182962	0.87386	0.999914	NA
G_CSF	AC016753.7	ivw	3	0.00422494	0.0213342	0.843017	0.999914	NA
G_CSF	BNIP2	ivw	2	-0.0871691	0.0575254	0.129693	0.914637	NA
G_CSF	BCAP29	ivw	2	-0.00126441	0.0506315	0.980077	0.999914	NA
G_CSF	ECHDC3	ivw	11	-0.0190801	0.0130071	0.142406	0.923094	NA
G_CSF	CIITA	ivw	4	-0.0370002	0.0426117	0.385225	0.992457	NA
G_CSF	NBPF3	ivw	8	0.00812608	0.0211629	0.700995	0.999914	NA
G_CSF	AMZ2P1	ivw	3	-0.009851	0.0180161	0.584523	0.999914	NA
G_CSF	NPTX2	ivw	2	-0.0712651	0.127516	0.576248	0.999914	NA
G_CSF	NCAPH2	ivw	2	-0.0456322	0.0803266	0.569978	0.999914	NA
G_CSF	GNG5	ivw	3	-0.0276767	0.0518181	0.593264	0.999914	NA
G_CSF	PUS7	ivw	9	-0.0098524	0.0140473	0.483071	0.998544	NA
G_CSF	RP11-664D1.1	ivw	8	0.0154147	0.0111081	0.165229	0.935867	NA
G_CSF	SH3RF3	ivw	4	0.0382677	0.0288491	0.184681	0.945037	NA
G_CSF	TMEM206	ivw	6	0.00613851	0.0205482	0.765141	0.999914	NA
G_CSF	RIOK2	ivw	3	0.00584851	0.0272227	0.829892	0.999914	NA
G_CSF	AC020956.3	ivw	4	0.0154393	0.0501284	0.758086	0.999914	NA
G_CSF	TSPYL4	ivw	2	-0.0073204	0.035004	0.834346	0.999914	NA
G_CSF	LGALS8	ivw	4	-0.00978741	0.0200682	0.625757	0.999914	NA
G_CSF	S100A8	ivw	2	0.0757997	0.0258855	0.00340857	0.440262	Sufficient
G_CSF	MCMBP	ivw	8	0.00957742	0.0142909	0.502746	0.999662	NA
G_CSF	RGS12	ivw	9	-0.011867	0.0184381	0.519827	0.999914	NA
G_CSF	SYTL3	ivw	3	-0.0161438	0.0480321	0.736792	0.999914	NA
G_CSF	USP45	ivw	3	-0.0104082	0.0413686	0.801354	0.999914	NA
G_CSF	OASL	ivw	11	0.00324685	0.0186438	0.861746	0.999914	NA
G_CSF	SNHG1	ivw	3	-0.0795227	0.0410747	0.0528616	0.81541	NA
G_CSF	TNFSF10	ivw	2	0.0175011	0.0344069	0.610998	0.999914	NA
G_CSF	RP11-443B7.1	ivw	2	0.00483865	0.0186647	0.79545	0.999914	NA
G_CSF	AC046143.7	ivw	3	-0.0486306	0.0701541	0.488186	0.998544	NA
G_CSF	ADRB2	ivw	3	0.0504969	0.0352197	0.151638	0.927903	NA
G_CSF	RASGRP3	ivw	5	-0.00823457	0.0182229	0.651356	0.999914	NA
G_CSF	APBB1IP	ivw	4	-0.00776979	0.0225401	0.730313	0.999914	NA
G_CSF	FLVCR2	ivw	10	0.0149949	0.0174744	0.390832	0.992703	NA
G_CSF	C20orf195	ivw	2	-0.0300411	0.0506987	0.553487	0.999914	NA
G_CSF	NUP43	ivw	18	0.00280868	0.0091532	0.758956	0.999914	NA
G_CSF	ZNF101	ivw	3	-0.0374438	0.0306385	0.221664	0.958701	NA
G_CSF	TMEM158	ivw	4	-0.0235341	0.0228211	0.302427	0.978734	NA
G_CSF	KIR3DL2	ivw	8	0.00497547	0.0208377	0.811282	0.999914	NA
G_CSF	DDO	ivw	8	-0.0169048	0.0184048	0.358359	0.988471	NA
G_CSF	OGFRL1	ivw	8	-0.00106714	0.0193355	0.955986	0.999914	NA
G_CSF	ATP5H	ivw	2	0.0780626	0.0468039	0.0953426	0.880992	NA
G_CSF	C6orf163	ivw	4	0.0175851	0.0222648	0.429635	0.996135	NA
G_CSF	ADAM19	ivw	7	0.0234026	0.0208515	0.261713	0.970216	NA
G_CSF	MFSD5	ivw	4	0.0270512	0.026739	0.311692	0.98046	NA
G_CSF	METTL2B	ivw	2	0.0103364	0.0217502	0.634622	0.999914	NA
G_CSF	CHAC2	ivw	2	-0.00257883	0.0612405	0.966411	0.999914	NA
G_CSF	DHX33	ivw	2	0.0470279	0.0788623	0.550955	0.999914	NA
G_CSF	SDC3	ivw	2	-0.023362	0.0551921	0.672087	0.999914	NA
G_CSF	MRPL28	ivw	3	-0.0410768	0.0720822	0.568773	0.999914	NA
G_CSF	C19orf54	ivw	4	0.0132841	0.0260448	0.610018	0.999914	NA
G_CSF	NT5C3	ivw	2	-0.00697946	0.0496204	0.888141	0.999914	NA
G_CSF	MED16	ivw	10	0.0148455	0.0111168	0.181743	0.943543	NA
G_CSF	PQLC1	ivw	8	-0.00209811	0.0135753	0.877174	0.999914	NA
G_CSF	ST8SIA4	ivw	2	-0.0171368	0.0297993	0.565242	0.999914	NA
G_CSF	LGALS1	ivw	5	-0.00282366	0.0179913	0.875287	0.999914	NA
G_CSF	AC093159.1	ivw	3	0.0130491	0.0428548	0.760751	0.999914	NA
G_CSF	FAM213A	ivw	7	0.00638497	0.0194022	0.742092	0.999914	NA
G_CSF	RP11-1365D11.1	ivw	2	-0.0385865	0.0347661	0.267047	0.971178	NA
G_CSF	PTGDR	ivw	9	-0.0168276	0.0220949	0.446295	0.996563	NA
G_CSF	ZFAND5	ivw	4	-0.0101997	0.0307884	0.740429	0.999914	NA
G_CSF	RHOBTB1	ivw	3	0.0102345	0.0310119	0.741386	0.999914	NA
G_CSF	AC012314.20	ivw	2	-0.00239092	0.0597178	0.968064	0.999914	NA
G_CSF	HLA-DQB1-AS1	ivw	11	-0.0292565	0.0140536	0.0373622	0.768377	Sufficient
G_CSF	RNF219	ivw	5	-0.0124974	0.0206217	0.544494	0.999914	NA
G_CSF	RP11-582J16.5	ivw	2	0.0871078	0.0646972	0.178176	0.942726	NA
G_CSF	RP11-380M21.4	ivw	7	-0.029619	0.0177069	0.0943777	0.880477	NA
G_CSF	PLXNA4	ivw	2	-0.0231512	0.0378021	0.540252	0.999914	NA
G_CSF	ZNF470	ivw	5	0.0123401	0.0196814	0.530663	0.999914	NA
G_CSF	OXSR1	ivw	3	-0.0564282	0.0413907	0.172786	0.940037	NA
G_CSF	NAGK	ivw	9	0.00140563	0.0147215	0.923933	0.999914	NA
G_CSF	SHPRH	ivw	2	-0.100709	0.0578759	0.0818438	0.863485	NA
G_CSF	SPPL3	ivw	3	-0.0600746	0.0262652	0.0221824	0.700315	Sufficient
G_CSF	RBM18	ivw	2	-0.00234781	0.0284684	0.934273	0.999914	NA
G_CSF	ARRDC2	ivw	3	0.00586341	0.027614	0.831846	0.999914	NA
G_CSF	CD177	ivw	7	0.0218816	0.0451629	0.628028	0.999914	NA
G_CSF	ENPP2	ivw	4	0.015135	0.0256586	0.555284	0.999914	NA
G_CSF	GLT1D1	ivw	3	-0.0566646	0.096321	0.556338	0.999914	NA
G_CSF	MAPK3	ivw	13	-0.0125622	0.0167733	0.453892	0.997791	NA
G_CSF	CTD-2547L24.4	ivw	3	0.0345469	0.0939543	0.713098	0.999914	NA
G_CSF	HIST1H4H	ivw	14	-0.00550615	0.0124345	0.657901	0.999914	NA
G_CSF	GNG7	ivw	4	0.00116814	0.0218995	0.95746	0.999914	NA
G_CSF	MLLT10	ivw	2	-0.0262947	0.046846	0.574593	0.999914	NA
G_CSF	TARBP1	ivw	5	0.00114149	0.0223808	0.959323	0.999914	NA
G_CSF	ORM2	ivw	8	0.00654741	0.0141569	0.643731	0.999914	NA
G_CSF	TTC9C	ivw	3	-0.0246817	0.0254918	0.332935	0.984038	NA
G_CSF	CNRIP1	ivw	2	-0.0234466	0.0575162	0.683529	0.999914	NA
G_CSF	GPM6A	ivw	5	0.0267481	0.0236076	0.257203	0.968973	NA
G_CSF	JKAMP	ivw	2	-0.00947502	0.0150217	0.528199	0.999914	NA
G_CSF	ACSL5	ivw	7	-0.0173294	0.0131639	0.18803	0.946224	NA
G_CSF	ZNF717	ivw	2	-0.0319827	0.0192205	0.0961136	0.881765	NA
G_CSF	PHOSPHO1	ivw	4	-0.0231187	0.0301282	0.442877	0.996135	NA
G_CSF	RP11-876N24.5	ivw	2	0.0979372	0.115573	0.396767	0.992865	NA
G_CSF	SPCS3	ivw	3	0.031882	0.0322325	0.322601	0.982463	NA
G_CSF	PRUNE2	ivw	16	0.00186759	0.0115759	0.871829	0.999914	NA
G_CSF	WHAMM	ivw	5	0.0408702	0.0384962	0.288386	0.975614	NA
G_CSF	XXyac-YRM2039.2	ivw	7	0.000437489	0.0312346	0.988825	0.999914	NA
G_CSF	ROPN1L	ivw	2	-0.00338797	0.0918124	0.970564	0.999914	NA
G_CSF	ALDH5A1	ivw	6	0.0240016	0.0220956	0.277364	0.973264	NA
G_CSF	SCPEP1	ivw	2	0.0335296	0.0546786	0.539736	0.999914	NA
G_CSF	COMMD9	ivw	2	0.129595	0.067504	0.0548817	0.820586	NA
G_CSF	WDFY2	ivw	10	-0.019387	0.0152539	0.203745	0.950641	NA
G_CSF	ZNF264	ivw	2	0.0288418	0.0418052	0.490252	0.998673	NA
G_CSF	TC2N	ivw	13	0.00553267	0.0102353	0.588819	0.999914	NA
G_CSF	ARG1	ivw	5	0.0180933	0.0146585	0.217083	0.956331	NA
G_CSF	SLC6A16	ivw	3	0.00613521	0.0594333	0.917782	0.999914	NA
G_CSF	DHRS4L2	ivw	5	0.0303881	0.0272561	0.264889	0.970475	NA
G_CSF	CTD-2547L24.3	ivw	3	-0.0992969	0.0871306	0.254439	0.968688	NA
G_CSF	ENPP5	ivw	2	0.0551333	0.0426729	0.196359	0.948031	NA
G_CSF	ZNF385D	ivw	5	-0.063273	0.0320486	0.0483493	0.803091	Sufficient
G_CSF	PLBD1	ivw	4	-0.0190681	0.0215809	0.37693	0.99179	NA
G_CSF	THBD	ivw	4	-0.0287034	0.0255919	0.262041	0.970236	NA
G_CSF	DSE	ivw	16	-0.00353096	0.0102118	0.729515	0.999914	NA
G_CSF	LARGE	ivw	6	0.0418128	0.0230062	0.0691468	0.845655	NA
G_CSF	TMEM50B	ivw	2	0.137606	0.102288	0.178536	0.942914	NA
G_CSF	RP11-378J18.3	ivw	2	-0.0208602	0.0428495	0.626383	0.999914	NA
G_CSF	CYP2D6	ivw	8	-0.0205521	0.0169979	0.226627	0.9604	NA
G_CSF	GSDMD	ivw	4	0.00721387	0.0233751	0.757615	0.999914	NA
G_CSF	PAPSS1	ivw	21	-0.000381412	0.00763111	0.960137	0.999914	NA
G_CSF	TMEM222	ivw	3	-0.036774	0.0551144	0.504625	0.999662	NA
G_CSF	AC092620.3	ivw	3	0.0392732	0.0743984	0.597585	0.999914	NA
G_CSF	LINC00694	ivw	2	-0.025712	0.0390216	0.509948	0.999662	NA
G_CSF	ADM	ivw	5	0.00736961	0.0173901	0.671724	0.999914	NA
G_CSF	HEXDC	ivw	5	-0.0209271	0.0149077	0.160386	0.93256	NA
G_CSF	SCRN2	ivw	8	-0.00337375	0.0163187	0.836211	0.999914	NA
G_CSF	DNAL4	ivw	2	-0.0107817	0.0334718	0.747367	0.999914	NA
G_CSF	AC018755.15	ivw	2	0.0410596	0.0746197	0.582147	0.999914	NA
G_CSF	ZNF37BP	ivw	3	-0.0334935	0.0414868	0.419477	0.994919	NA
G_CSF	SNX29	ivw	8	-0.0158145	0.0190868	0.407354	0.994114	NA
G_CSF	BCL2	ivw	2	-0.132645	0.107885	0.218885	0.95708	NA
G_CSF	UVRAG	ivw	5	0.0653485	0.0213291	0.00218529	0.387806	Sufficient
G_CSF	ANAPC13	ivw	19	-0.000228111	0.0116864	0.984427	0.999914	NA
G_CSF	AC005154.7	ivw	3	0.0346075	0.0512625	0.49961	0.999283	NA
G_CSF	LIPH	ivw	2	-0.157383	0.0576123	0.00629956	0.521004	Sufficient
G_CSF	KRT17P1	ivw	4	-0.0196903	0.0243979	0.419639	0.994919	NA
G_CSF	REEP3	ivw	3	0.0574875	0.0329276	0.0808329	0.861818	NA
G_CSF	ATP6V0B	ivw	3	-0.0200791	0.0271925	0.460269	0.998204	NA
G_CSF	CTD-2184D3.6	ivw	2	0.0487724	0.057666	0.397679	0.992865	NA
G_CSF	ENPP4	ivw	10	-0.00327682	0.0136645	0.810481	0.999914	NA
G_CSF	WDR60	ivw	12	-0.00876126	0.0102654	0.393398	0.992703	NA
G_CSF	HOMER2	ivw	5	0.0563802	0.0264139	0.0328029	0.752515	Sufficient
G_CSF	NPC1	ivw	2	-0.00875837	0.0359019	0.807267	0.999914	NA
G_CSF	AC130352.1	ivw	3	-0.0150434	0.0415863	0.717546	0.999914	NA
G_CSF	TMEM59	ivw	2	-0.127463	0.107002	0.233571	0.962732	NA
G_CSF	METTL7A	ivw	3	-0.0308143	0.0226379	0.173457	0.940587	NA
G_CSF	CTD-2054N24.2	ivw	5	-0.0233354	0.0235558	0.321861	0.982132	NA
G_CSF	RINL	ivw	2	0.022224	0.0281654	0.43008	0.996135	NA
G_CSF	GALNS	ivw	3	-0.0100275	0.0231142	0.664416	0.999914	NA
G_CSF	C6orf226	ivw	2	0.0182475	0.0482994	0.70558	0.999914	NA
G_CSF	PHIP	ivw	2	-0.0413226	0.0676752	0.541463	0.999914	NA
G_CSF	OLFML2B	ivw	3	-0.0965727	0.0543684	0.0756891	0.856336	NA
G_CSF	RP11-76E17.3	ivw	2	0.00255904	0.0196676	0.896476	0.999914	NA
G_CSF	POLR2J4	ivw	2	0.0147576	0.0319884	0.644554	0.999914	NA
G_CSF	GDF10	ivw	2	0.0116514	0.0693097	0.8665	0.999914	NA
G_CSF	ZNF202	ivw	2	0.025899	0.0635929	0.683815	0.999914	NA
G_CSF	RELL2	ivw	2	-0.0353098	0.0563861	0.531175	0.999914	NA
G_CSF	DNPEP	ivw	2	-0.0298335	0.0473742	0.528864	0.999914	NA
G_CSF	SLC7A6	ivw	14	0.010228	0.018406	0.578424	0.999914	NA
G_CSF	LPXN	ivw	4	0.014162	0.0303506	0.640777	0.999914	NA
G_CSF	AC002456.2	ivw	2	-0.0566874	0.0450719	0.208496	0.952674	NA
G_CSF	C1orf101	ivw	3	0.0552986	0.0631022	0.380849	0.992331	NA
G_CSF	FAM120AOS	ivw	2	0.125727	0.0548798	0.0219666	0.699847	Sufficient
G_CSF	FADS3	ivw	2	-0.049147	0.0631655	0.436529	0.996135	NA
G_CSF	RP3-525N10.2	ivw	11	-0.00100982	0.0130322	0.938237	0.999914	NA
G_CSF	NUDT14	ivw	3	-0.0215177	0.0347282	0.53552	0.999914	NA
G_CSF	LRRC37A15P	ivw	5	0.00246612	0.0189526	0.896471	0.999914	NA
G_CSF	NDUFB1	ivw	2	0.00245439	0.037046	0.947177	0.999914	NA
G_CSF	HLA-B	ivw	12	-0.0478265	0.0140968	0.000692044	0.258014	Sufficient
G_CSF	MOCS2	ivw	3	-0.0367707	0.0361411	0.308954	0.97994	NA
G_CSF	CCDC149	ivw	3	0.00708375	0.0248064	0.775214	0.999914	NA
G_CSF	PIGO	ivw	3	-0.00199519	0.0262711	0.939462	0.999914	NA
G_CSF	SAMD14	ivw	2	-0.0505152	0.0482561	0.295185	0.977116	NA
G_CSF	NMT2	ivw	7	0.00344251	0.0138533	0.80375	0.999914	NA
G_CSF	AP003068.18	ivw	7	-0.0201577	0.0169336	0.233891	0.962805	NA
G_CSF	NUDCD3	ivw	4	0.0124978	0.0171275	0.465579	0.998544	NA
G_CSF	C10orf116	ivw	2	0.0157039	0.0399092	0.693958	0.999914	NA
G_CSF	RPL14	ivw	6	-0.036342	0.0205833	0.0774611	0.857703	NA
G_CSF	LOH12CR1	ivw	3	0.0746866	0.0317113	0.0185123	0.675894	Sufficient
G_CSF	GOLGA8O	ivw	3	-0.0411183	0.0526611	0.434915	0.996135	NA
G_CSF	ASCC3	ivw	4	-0.026769	0.0323064	0.407332	0.994114	NA
G_CSF	SLC29A3	ivw	6	0.0423298	0.0200367	0.0346338	0.759153	Sufficient
G_CSF	ALCAM	ivw	14	0.0150828	0.0100611	0.133843	0.917347	NA
G_CSF	PUS7L	ivw	4	-0.0523978	0.048505	0.280028	0.974101	NA
G_CSF	MTUS1	ivw	11	-0.00174962	0.00817842	0.830601	0.999914	NA
G_CSF	BCAR3	ivw	2	-0.0365361	0.0528947	0.489733	0.998544	NA
G_CSF	AC004893.11	ivw	2	-0.0201053	0.0599427	0.737317	0.999914	NA
G_CSF	RCC2	ivw	4	0.0129068	0.0209061	0.536993	0.999914	NA
G_CSF	SLC1A5	ivw	3	-0.0203149	0.0432715	0.638729	0.999914	NA
G_CSF	C4BPB	ivw	3	-0.0172128	0.0236351	0.466447	0.998544	NA
G_CSF	RP11-605F22.2	ivw	4	0.00911107	0.0234832	0.698029	0.999914	NA
G_CSF	AC002310.12	ivw	4	-0.0325087	0.0274243	0.23586	0.963297	NA
G_CSF	RAPGEF3	ivw	4	0.00855247	0.0200309	0.669406	0.999914	NA
G_CSF	RUNDC3A	ivw	3	-0.00497312	0.0240976	0.836499	0.999914	NA
G_CSF	SDC2	ivw	2	-0.04371	0.0559272	0.434478	0.996135	NA
G_CSF	CALU	ivw	3	-0.0188264	0.0306297	0.53879	0.999914	NA
G_CSF	MARK2	ivw	2	0.0455952	0.0488552	0.35068	0.987157	NA
G_CSF	LYVE1	ivw	3	0.0100835	0.0442661	0.819807	0.999914	NA
G_CSF	MARCH8	ivw	2	0.0583159	0.0269151	0.0302607	0.742811	Sufficient
G_CSF	CTD-2583A14.8	ivw	7	-0.0232095	0.0162585	0.153427	0.928656	NA
G_CSF	MRPL27	ivw	2	0.135377	0.0422574	0.00135706	0.330954	Sufficient
G_CSF	ZNF304	ivw	5	0.0375803	0.0366221	0.304814	0.979457	NA
G_CSF	SH2D3A	ivw	2	0.00455037	0.0770723	0.95292	0.999914	NA
G_CSF	KTI12	ivw	2	0.0347668	0.03989	0.383444	0.992422	NA
G_CSF	XRCC5	ivw	2	0.0283705	0.0633633	0.654338	0.999914	NA
G_CSF	LY6E	ivw	3	0.0197381	0.062124	0.750696	0.999914	NA
G_CSF	SLC25A30	ivw	2	0.00069553	0.0275258	0.979841	0.999914	NA
G_CSF	NUDT12	ivw	4	-0.00939463	0.0185343	0.612241	0.999914	NA
G_CSF	GSTA4	ivw	2	0.0471888	0.0348792	0.17608	0.941522	NA
G_CSF	CCDC94	ivw	2	0.0304675	0.0590265	0.605738	0.999914	NA
G_CSF	RP11-44F14.2	ivw	6	0.0161485	0.0201678	0.423301	0.995419	NA
G_CSF	NUDT2	ivw	18	0.0165547	0.00614383	0.00704885	0.535194	Sufficient
G_CSF	PPP1R14C	ivw	2	-0.053799	0.0477636	0.260014	0.969951	NA
G_CSF	RP11-303E16.2	ivw	2	0.0646881	0.0672146	0.335843	0.984378	NA
G_CSF	LPGAT1	ivw	4	-0.0262167	0.0227925	0.250048	0.967348	NA
G_CSF	FAM132B	ivw	2	0.00699083	0.0222785	0.753679	0.999914	NA
G_CSF	C19orf77	ivw	2	0.0578856	0.105131	0.581907	0.999914	NA
G_CSF	AP3S2	ivw	7	0.00235876	0.0120409	0.844691	0.999914	NA
G_CSF	SBNO1	ivw	2	0.10047	0.0357444	0.00494215	0.486968	Sufficient
G_CSF	MMEL1	ivw	7	-0.0119933	0.0206465	0.561315	0.999914	NA
G_CSF	POLR3B	ivw	4	-0.0199674	0.0123007	0.104532	0.891094	NA
G_CSF	FAM19A2	ivw	8	0.00873183	0.0154968	0.573122	0.999914	NA
G_CSF	IPP	ivw	7	0.016182	0.0182299	0.374723	0.991616	NA
G_CSF	GS1-124K5.4	ivw	6	-0.0192345	0.0303519	0.526266	0.999914	NA
G_CSF	COPG2	ivw	8	-0.00383975	0.0177904	0.829118	0.999914	NA
G_CSF	SURF1	ivw	7	0.00831573	0.0154749	0.591014	0.999914	NA
G_CSF	HPS3	ivw	3	0.06257	0.0344429	0.0692741	0.845853	NA
G_CSF	TMBIM1	ivw	2	0.0282043	0.0334059	0.398508	0.992865	NA
G_CSF	TPTE2P5	ivw	2	-0.0652989	0.0522547	0.211436	0.95417	NA
G_CSF	ATG12	ivw	4	-0.0168363	0.0191832	0.380129	0.99225	NA
G_CSF	CCDC71	ivw	2	-0.00379925	0.043544	0.930472	0.999914	NA
G_CSF	ADA	ivw	7	-0.00285958	0.017419	0.869602	0.999914	NA
G_CSF	SCCPDH	ivw	7	0.0238245	0.0176294	0.176566	0.941866	NA
G_CSF	ARPP19	ivw	4	0.0353423	0.0189049	0.061556	0.832419	NA
G_CSF	PCNT	ivw	7	-0.0211826	0.0159371	0.183803	0.944368	NA
G_CSF	NRM	ivw	2	0.0324052	0.072702	0.655795	0.999914	NA
G_CSF	RAD1	ivw	2	-0.0166467	0.0938418	0.859201	0.999914	NA
G_CSF	CDRT15	ivw	4	-0.00759124	0.0409708	0.853006	0.999914	NA
G_CSF	CTA-217C2.1	ivw	8	0.0138459	0.0169316	0.413496	0.994221	NA
G_CSF	EPHB1	ivw	6	0.016221	0.0191635	0.397301	0.992865	NA
G_CSF	FPR3	ivw	8	-0.0114913	0.0237238	0.628117	0.999914	NA
G_CSF	RRN3	ivw	5	0.017069	0.0239921	0.476809	0.998544	NA
G_CSF	ASGR2	ivw	11	0.00265982	0.0108015	0.805492	0.999914	NA
G_CSF	SPDYE3	ivw	2	-0.0114667	0.0513053	0.823147	0.999914	NA
G_CSF	BACH2	ivw	3	-0.00429362	0.025566	0.866629	0.999914	NA
G_CSF	DACH1	ivw	2	0.0920194	0.0669459	0.169276	0.938279	NA
G_CSF	ASNSD1	ivw	18	-0.021629	0.00825003	0.00874945	0.563963	Sufficient
G_CSF	FAM53A	ivw	5	0.0357984	0.0188981	0.0581873	0.827138	NA
G_CSF	TEP1	ivw	2	-0.0589413	0.0347968	0.0902904	0.874842	NA
G_CSF	ARSA	ivw	10	0.0191283	0.0127925	0.134842	0.917784	NA
G_CSF	HOPX	ivw	5	0.0129179	0.0475727	0.785975	0.999914	NA
G_CSF	ANKRD24	ivw	3	0.0474815	0.0339836	0.162357	0.933833	NA
G_CSF	ZNF529	ivw	3	0.0120261	0.0448983	0.788814	0.999914	NA
G_CSF	MRPS18AP1	ivw	10	-0.0016348	0.0185132	0.929635	0.999914	NA
G_CSF	AGK	ivw	3	0.0118446	0.055627	0.831383	0.999914	NA
G_CSF	EVI5	ivw	2	0.0443037	0.0331961	0.182005	0.943543	NA
G_CSF	PAFAH1B2	ivw	4	-0.057296	0.0451603	0.204539	0.950791	NA
G_CSF	MAPK7	ivw	3	0.0236403	0.0502202	0.637831	0.999914	NA
G_CSF	RP11-219E7.1	ivw	5	0.0193993	0.0209172	0.353702	0.987717	NA
G_CSF	NOXA1	ivw	4	-0.0346672	0.0271947	0.202387	0.950015	NA
G_CSF	CECR6	ivw	14	-0.00174324	0.0100319	0.862047	0.999914	NA
G_CSF	NCOA3	ivw	7	-0.0263814	0.0413161	0.523131	0.999914	NA
G_CSF	PEX11A	ivw	2	0.0182367	0.03672	0.619442	0.999914	NA
G_CSF	ACTG2	ivw	2	-0.00369626	0.034216	0.913974	0.999914	NA
G_CSF	RAD9A	ivw	3	0.0296578	0.0319823	0.35376	0.98775	NA
G_CSF	AGAP6	ivw	2	-0.00981114	0.0253776	0.699048	0.999914	NA
G_CSF	CARD9	ivw	6	0.00757764	0.0120487	0.529403	0.999914	NA
G_CSF	PNPLA6	ivw	2	0.00251305	0.0396289	0.949436	0.999914	NA
G_CSF	RP11-1038A11.3	ivw	4	-0.0303594	0.035478	0.39215	0.992703	NA
G_CSF	CASP4	ivw	3	-0.05997	0.049208	0.222956	0.959212	NA
G_CSF	TELO2	ivw	2	0.0341812	0.0310435	0.270866	0.97222	NA
G_CSF	HOXB-AS1	ivw	5	0.0340284	0.0200189	0.0891661	0.873263	NA
G_CSF	EFCAB1	ivw	2	-0.0225987	0.0353748	0.52293	0.999914	NA
G_CSF	TRAV1-1	ivw	6	-0.0020653	0.0260111	0.936714	0.999914	NA
G_CSF	DUSP16	ivw	7	0.0060573	0.0233655	0.795449	0.999914	NA
G_CSF	ANKLE2	ivw	5	-0.000511467	0.0190303	0.978558	0.999914	NA
G_CSF	NCR3LG1	ivw	2	-0.0120973	0.0790918	0.878435	0.999914	NA
G_CSF	TESC	ivw	5	0.00194866	0.0185012	0.916117	0.999914	NA
G_CSF	RP11-340F14.5	ivw	2	0.0660645	0.0520421	0.204282	0.950647	NA
G_CSF	RP11-809C9.2	ivw	2	-0.0277987	0.089071	0.754967	0.999914	NA
G_CSF	PNP	ivw	7	0.025078	0.038568	0.515545	0.999914	NA
G_CSF	FBXO28	ivw	16	0.0170202	0.0117634	0.147933	0.92576	NA
G_CSF	TAF1C	ivw	14	0.00438829	0.0190766	0.818064	0.999914	NA
G_CSF	SAYSD1	ivw	21	-0.00539679	0.00910608	0.55341	0.999914	NA
G_CSF	WBSCR22	ivw	4	-0.0116508	0.0172509	0.499439	0.999283	NA
G_CSF	ZNF609	ivw	2	0.0900281	0.114725	0.432612	0.996135	NA
G_CSF	AC008984.2	ivw	3	-0.0487067	0.0312415	0.118987	0.906159	NA
G_CSF	ALDH2	ivw	7	0.0134995	0.0269685	0.616677	0.999914	NA
G_CSF	KLF9	ivw	2	0.0465578	0.0345994	0.178424	0.942914	NA
G_CSF	RP11-799D4.4	ivw	2	0.0307283	0.0341837	0.368698	0.990782	NA
G_CSF	MCF2L2	ivw	2	-0.0451496	0.047279	0.339597	0.985338	NA
G_CSF	PPWD1	ivw	4	-0.0180957	0.0425473	0.670612	0.999914	NA
G_CSF	XRN2	ivw	13	-0.000731734	0.0084967	0.931371	0.999914	NA
G_CSF	SBK1	ivw	5	-0.00636085	0.0242936	0.793451	0.999914	NA
G_CSF	BRD3	ivw	3	0.00632077	0.0256195	0.805128	0.999914	NA
G_CSF	TGFB3	ivw	2	-0.00921923	0.0247869	0.709938	0.999914	NA
G_CSF	FAM105B	ivw	3	-0.0457918	0.0381828	0.23042	0.962127	NA
G_CSF	PPL	ivw	3	0.00121282	0.0293764	0.967068	0.999914	NA
G_CSF	CDKL1	ivw	6	-0.00550461	0.0246756	0.823474	0.999914	NA
G_CSF	TIGD1L2	ivw	3	-0.000932289	0.0204898	0.963709	0.999914	NA
G_CSF	HSPBAP1	ivw	14	-0.00935186	0.0115245	0.417093	0.994761	NA
G_CSF	SNX21	ivw	3	-0.0659061	0.0404048	0.10286	0.88876	NA
G_CSF	TMCC3	ivw	5	-0.0294781	0.0194086	0.128808	0.913791	NA
G_CSF	FAM160B2	ivw	2	-0.033858	0.0748806	0.651153	0.999914	NA
G_CSF	MTMR10	ivw	6	-0.00191072	0.0224354	0.93213	0.999914	NA
G_CSF	TOMM40L	ivw	11	-0.018051	0.0152559	0.236725	0.963297	NA
G_CSF	AC108488.3	ivw	4	-0.00391925	0.0192971	0.839056	0.999914	NA
G_CSF	RP5-821D11.7	ivw	8	-0.00508598	0.0178739	0.775991	0.999914	NA
G_CSF	CTC-459F4.1	ivw	10	-0.00426414	0.0134278	0.750818	0.999914	NA
G_CSF	GNPTAB	ivw	3	-0.0306641	0.0290662	0.291436	0.976473	NA
G_CSF	SEC13	ivw	7	0.00582831	0.0125121	0.641349	0.999914	NA
G_CSF	AC016773.1	ivw	8	0.00612749	0.0126899	0.629193	0.999914	NA
G_CSF	LRRC16B	ivw	3	0.00663909	0.0585747	0.909758	0.999914	NA
G_CSF	MRPS23	ivw	2	-0.107465	0.0722225	0.136759	0.918876	NA
G_CSF	SLC7A9	ivw	9	0.00935868	0.0145076	0.518869	0.999914	NA
G_CSF	RP11-830F9.7	ivw	2	-0.00635228	0.0499706	0.898845	0.999914	NA
G_CSF	CSNK1G1	ivw	2	0.00058654	0.0324056	0.985559	0.999914	NA
G_CSF	ACPP	ivw	10	0.0147293	0.0113489	0.194333	0.947707	NA
G_CSF	DHRS4-AS1	ivw	5	0.0232302	0.022995	0.312386	0.980591	NA
G_CSF	IFT140	ivw	3	0.0326392	0.0466918	0.484531	0.998544	NA
G_CSF	POLR1D	ivw	10	0.00988111	0.0144498	0.494087	0.998872	NA
G_CSF	TMTC1	ivw	19	-0.0109264	0.00647142	0.0913344	0.876038	NA
G_CSF	ZNF239	ivw	11	0.00429817	0.0140014	0.758858	0.999914	NA
G_CSF	DNAJA4	ivw	4	0.048644	0.0208277	0.0195149	0.681153	Sufficient
G_CSF	RUFY4	ivw	2	0.0430855	0.0426996	0.312957	0.980665	NA
G_CSF	HSPBP1	ivw	2	0.014224	0.0461215	0.757776	0.999914	NA
G_CSF	CCDC24	ivw	15	0.0135636	0.0119547	0.256553	0.968969	NA
G_CSF	CNOT11	ivw	2	-0.0824706	0.0559175	0.14025	0.922294	NA
G_CSF	POLD3	ivw	2	0.0263738	0.0635257	0.67802	0.999914	NA
G_CSF	PKN3	ivw	4	0.00895862	0.0142486	0.529522	0.999914	NA
G_CSF	IGLV8-61	ivw	7	0.027313	0.0284651	0.337295	0.98479	NA
G_CSF	CNST	ivw	2	0.0183901	0.0500155	0.713106	0.999914	NA
G_CSF	RP11-274B21.3	ivw	5	0.0185573	0.0172179	0.281125	0.974309	NA
G_CSF	SEPW1	ivw	3	-0.0318881	0.0318214	0.316297	0.981149	NA
G_CSF	TMOD2	ivw	14	0.0011003	0.0122965	0.9287	0.999914	NA
G_CSF	NCOR2	ivw	6	0.0207262	0.0331085	0.531311	0.999914	NA
G_CSF	DIXDC1	ivw	4	0.0205805	0.0439329	0.63946	0.999914	NA
G_CSF	PTCHD3P1	ivw	5	-0.0362115	0.0276689	0.190622	0.946956	NA
G_CSF	SNAP29	ivw	14	0.0070705	0.00888189	0.425998	0.995795	NA
G_CSF	EPB41L3	ivw	5	-0.00207748	0.0199504	0.917065	0.999914	NA
G_CSF	C1GALT1	ivw	10	0.0293991	0.014611	0.0442069	0.790925	Sufficient
G_CSF	PLEKHA1	ivw	7	-0.0191791	0.0158403	0.225981	0.960357	NA
G_CSF	BTN3A1	ivw	17	0.00490621	0.0124143	0.692692	0.999914	NA
G_CSF	ABCC1	ivw	5	0.0191392	0.0289492	0.508528	0.999662	NA
G_CSF	HLA-K	ivw	12	0.011543	0.0152498	0.449092	0.997047	NA
G_CSF	ZNF135	ivw	3	-0.00548672	0.0375091	0.883703	0.999914	NA
G_CSF	CCDC66	ivw	4	-0.036057	0.025985	0.165257	0.935896	NA
G_CSF	ATPAF1	ivw	3	-0.0252349	0.0391759	0.519483	0.999914	NA
G_CSF	2011-09-01	ivw	2	0.00682139	0.027218	0.802107	0.999914	NA
G_CSF	NOM1	ivw	3	-0.0267918	0.024808	0.280157	0.974146	NA
G_CSF	RP11-290F20.2	ivw	2	-0.0223915	0.0504905	0.657419	0.999914	NA
G_CSF	ZNF600	ivw	6	0.0278794	0.0167805	0.0966305	0.882495	NA
G_CSF	CERS2	ivw	2	0.0364891	0.0360105	0.310922	0.980401	NA
G_CSF	CARD16	ivw	11	0.00882813	0.0115363	0.444123	0.996273	NA
G_CSF	DPP4	ivw	2	-0.0212643	0.0486778	0.662229	0.999914	NA
G_CSF	WWOX	ivw	7	-0.00995805	0.0233726	0.670067	0.999914	NA
G_CSF	AC090804.1	ivw	2	-0.00421604	0.0411284	0.918353	0.999914	NA
G_CSF	HIVEP2	ivw	3	-0.0291763	0.086388	0.735562	0.999914	NA
G_CSF	TMEM50A	ivw	9	-0.0169568	0.00949182	0.0740235	0.854302	NA
G_CSF	RAB37	ivw	2	0.017172	0.0502301	0.73245	0.999914	NA
G_CSF	MRPL36	ivw	3	-0.0099536	0.0215303	0.643862	0.999914	NA
G_CSF	IL4	ivw	2	-0.040496	0.0597621	0.498013	0.999172	NA
G_CSF	POR	ivw	9	0.0425614	0.0155183	0.0060944	0.517038	Sufficient
G_CSF	NTN5	ivw	4	0.0269991	0.0497619	0.587429	0.999914	NA
G_CSF	KLHL17	ivw	2	-0.071913	0.0690035	0.297336	0.977816	NA
G_CSF	TFG	ivw	17	-0.00506262	0.0130376	0.697788	0.999914	NA
G_CSF	MTMR11	ivw	2	-0.0017883	0.0289577	0.950757	0.999914	NA
G_CSF	HK3	ivw	2	0.0416355	0.0671914	0.535485	0.999914	NA
G_CSF	RPL36	ivw	2	0.0739796	0.043731	0.0907041	0.875159	NA
G_CSF	SYNGR3	ivw	2	-0.0177248	0.0172659	0.30462	0.979439	NA
G_CSF	TRPV4	ivw	2	0.0525505	0.0329532	0.110779	0.898571	NA
G_CSF	KIF1B	ivw	14	0.00115069	0.00845466	0.891741	0.999914	NA
G_CSF	ZNF786	ivw	5	0.0345549	0.0179049	0.0536179	0.817891	NA
G_CSF	CYTH2	ivw	2	0.0245994	0.0491728	0.616889	0.999914	NA
G_CSF	DCAF12	ivw	3	0.0326647	0.0297443	0.272125	0.972307	NA
G_CSF	C9orf69	ivw	2	0.0460084	0.0797204	0.563857	0.999914	NA
G_CSF	KNDC1	ivw	4	0.00331433	0.0305972	0.913741	0.999914	NA
G_CSF	SUCLA2	ivw	4	-0.00067016	0.0298311	0.982077	0.999914	NA
G_CSF	AP4M1	ivw	6	0.0244834	0.014721	0.0962806	0.881842	NA
G_CSF	ZNF396	ivw	4	-0.00835858	0.0214297	0.696503	0.999914	NA
G_CSF	ISG20L2	ivw	2	0.0275713	0.0452652	0.542453	0.999914	NA
G_CSF	TCTEX1D2	ivw	11	-0.000115023	0.0143777	0.993617	0.999914	NA
G_CSF	RP3-465N24.5	ivw	6	-0.0204519	0.0104001	0.0492394	0.804824	Sufficient
G_CSF	RP11-510J16.3	ivw	3	0.000198332	0.0553451	0.997141	0.999914	NA
G_CSF	KTN1	ivw	3	-0.0166867	0.0133366	0.210863	0.953904	NA
G_CSF	FGFBP2	ivw	4	0.00296833	0.0182075	0.870497	0.999914	NA
G_CSF	IFNGR2	ivw	13	-0.0226173	0.0130491	0.0830514	0.865281	NA
G_CSF	DMWD	ivw	3	0.0383023	0.0522367	0.463409	0.998446	NA
G_CSF	RAB40C	ivw	2	0.00741854	0.0186831	0.691314	0.999914	NA
G_CSF	RP11-358M11.2	ivw	3	0.000211096	0.0235723	0.992855	0.999914	NA
G_CSF	LCP1	ivw	3	-0.0432359	0.03104	0.163647	0.934734	NA
G_CSF	KIF19	ivw	3	-0.0140811	0.0298869	0.637536	0.999914	NA
G_CSF	WDYHV1	ivw	15	-0.0135238	0.0131108	0.302303	0.978689	NA
G_CSF	PKP3	ivw	2	-0.00734459	0.0420688	0.861406	0.999914	NA
G_CSF	VHL	ivw	2	0.0521717	0.0494987	0.291882	0.976473	NA
G_CSF	RERE	ivw	13	-0.0185503	0.0156868	0.23699	0.963297	NA
G_CSF	CMIP	ivw	2	0.0106227	0.0403227	0.792209	0.999914	NA
G_CSF	TTC9	ivw	10	0.0166044	0.0168806	0.325292	0.982665	NA
G_CSF	TMEM170B	ivw	3	-0.0252161	0.0287307	0.380122	0.99225	NA
G_CSF	C20orf112	ivw	2	-0.017379	0.0498058	0.727138	0.999914	NA
G_CSF	GFRA2	ivw	11	0.0190661	0.0128705	0.138506	0.920866	NA
G_CSF	ZRANB1	ivw	6	-0.0204516	0.0117891	0.0827785	0.865008	NA
G_CSF	TMED7	ivw	2	-0.0836134	0.0687751	0.22408	0.95943	NA
G_CSF	ATP6V1C1	ivw	3	-0.000504125	0.0194829	0.979357	0.999914	NA
G_CSF	AC034220.3	ivw	4	-0.0163038	0.0203693	0.423473	0.995419	NA
G_CSF	TRAPPC12	ivw	13	7.63325e-05	0.0149748	0.995933	0.999914	NA
G_CSF	ID2	ivw	3	0.00281492	0.0427515	0.947502	0.999914	NA
G_CSF	ETFB	ivw	5	-0.0362446	0.0228334	0.112434	0.899935	NA
G_CSF	AC091814.2	ivw	9	0.0110882	0.0113763	0.329724	0.983533	NA
G_CSF	RP11-308N19.1	ivw	4	-0.0284965	0.0341867	0.404532	0.993574	NA
G_CSF	PTK2B	ivw	12	-0.00959951	0.0122726	0.434102	0.996135	NA
G_CSF	HELZ2	ivw	2	0.096858	0.076316	0.20438	0.950661	NA
G_CSF	IGKV1-9	ivw	5	0.0142299	0.0293092	0.627315	0.999914	NA
G_CSF	SREBF1	ivw	8	0.0478148	0.0173447	0.0058381	0.510511	Sufficient
G_CSF	CRB2	ivw	2	0.00945301	0.0624469	0.879679	0.999914	NA
G_CSF	JAKMIP1	ivw	3	0.0206778	0.0343743	0.547475	0.999914	NA
G_CSF	TIMM22	ivw	4	0.00544699	0.0186214	0.769895	0.999914	NA
G_CSF	TTL	ivw	2	-0.0305797	0.0482285	0.526043	0.999914	NA
G_CSF	NELFCD	ivw	12	0.00543357	0.0104355	0.602587	0.999914	NA
G_CSF	S100A12	ivw	12	0.0276222	0.00940836	0.00332553	0.435939	Sufficient
G_CSF	RP11-807H22.6	ivw	6	-0.00527777	0.0135053	0.695951	0.999914	NA
G_CSF	RP11-139H15.1	ivw	3	-0.0492347	0.0369965	0.183257	0.94413	NA
G_CSF	ICAM2	ivw	4	-0.0495235	0.0297343	0.0958064	0.88168	NA
G_CSF	MGC10955	ivw	3	0.0208243	0.0270302	0.441058	0.996135	NA
G_CSF	ABL2	ivw	2	-0.0190386	0.0642431	0.766961	0.999914	NA
G_CSF	NOTCH2	ivw	3	0.0233908	0.0603395	0.698273	0.999914	NA
G_CSF	EMBP1	ivw	3	-0.015755	0.0526566	0.764785	0.999914	NA
G_CSF	TCEA2	ivw	3	0.00216358	0.0380365	0.954639	0.999914	NA
G_CSF	SAR1A	ivw	4	-0.00716813	0.0219322	0.743795	0.999914	NA
G_CSF	CYP2J2	ivw	2	-0.00519144	0.0411923	0.899709	0.999914	NA
G_CSF	RP11-693N9.2	ivw	5	0.0751507	0.0355956	0.0347523	0.759932	Sufficient
G_CSF	NCOA4	ivw	2	-0.0149744	0.0163784	0.360572	0.989172	NA
G_CSF	TPO	ivw	2	-0.0895095	0.0512425	0.0806753	0.861613	NA
G_CSF	FAM65B	ivw	5	0.00559825	0.0198476	0.777896	0.999914	NA
G_CSF	LACTB2	ivw	5	-0.0284792	0.0136629	0.0371226	0.768016	Sufficient
G_CSF	AC021860.1	ivw	6	-0.00103386	0.0284821	0.971044	0.999914	NA
G_CSF	C1D	ivw	3	-0.00366781	0.038787	0.924662	0.999914	NA
G_CSF	PCCA	ivw	5	-0.00884508	0.0231351	0.702222	0.999914	NA
G_CSF	MAF1	ivw	4	0.0324065	0.020489	0.113728	0.901562	NA
G_CSF	CMTM8	ivw	6	0.0189981	0.0284916	0.504901	0.999662	NA
G_CSF	TEX10	ivw	2	0.0232532	0.0340308	0.494417	0.998872	NA
G_CSF	CTC-338M12.4	ivw	2	0.049418	0.0530941	0.351976	0.987486	NA
G_CSF	CARD17	ivw	2	-0.0766447	0.0693974	0.269406	0.971607	NA
G_CSF	NEK6	ivw	9	-0.000217474	0.0133195	0.986973	0.999914	NA
G_CSF	RMND5B	ivw	3	-0.0432898	0.0327807	0.186638	0.945818	NA
G_CSF	LCAT	ivw	4	0.0805717	0.038603	0.0368714	0.766451	Sufficient
G_CSF	RNASE1	ivw	3	-0.00156887	0.0377027	0.966808	0.999914	NA
G_CSF	RP11-430B1.2	ivw	2	0.0136537	0.0289984	0.637752	0.999914	NA
G_CSF	ATP6V1G1	ivw	3	-0.0210851	0.0528991	0.690194	0.999914	NA
G_CSF	ZP3	ivw	2	0.201858	0.0997449	0.042997	0.787886	Sufficient
G_CSF	PSTPIP1	ivw	20	-0.00176746	0.0103433	0.864319	0.999914	NA
G_CSF	IQCH-AS1	ivw	3	-0.0210027	0.0249706	0.400294	0.993199	NA
G_CSF	ZNF736	ivw	2	-0.0391831	0.0522577	0.453372	0.997755	NA
G_CSF	DYNC1LI1	ivw	8	0.0172466	0.0143628	0.229834	0.962062	NA
G_CSF	RP9	ivw	2	-0.0194526	0.0367968	0.597049	0.999914	NA
G_CSF	COTL1	ivw	4	-0.0040272	0.044162	0.92734	0.999914	NA
G_CSF	EFEMP2	ivw	6	-0.0157146	0.017638	0.372954	0.991106	NA
G_CSF	ATP6V1D	ivw	5	0.0456834	0.0287541	0.112114	0.899624	NA
G_CSF	RP13-93L13.1	ivw	3	-0.023991	0.0271701	0.37724	0.99179	NA
G_CSF	SELP	ivw	2	0.0198878	0.0391441	0.611406	0.999914	NA
G_CSF	HDGFRP3	ivw	12	0.00516995	0.0109041	0.635408	0.999914	NA
G_CSF	AC019097.7	ivw	2	-0.00768984	0.0408997	0.850863	0.999914	NA
G_CSF	RRP7A	ivw	19	-0.0110042	0.00825717	0.182634	0.943708	NA
G_CSF	REG4	ivw	2	-0.011256	0.0461207	0.807188	0.999914	NA
G_CSF	RSPH3	ivw	8	-0.0187225	0.0185199	0.312046	0.980575	NA
G_CSF	LRP8	ivw	3	-0.00566566	0.0476895	0.905431	0.999914	NA
G_CSF	EVI5L	ivw	5	-0.0511587	0.0333482	0.12501	0.910959	NA
G_CSF	CARNS1	ivw	2	-0.0860356	0.0869088	0.322197	0.982225	NA
G_CSF	GLDC	ivw	4	-0.0563734	0.0220622	0.0106126	0.593847	Sufficient
G_CSF	RAP1GAP	ivw	16	0.00809842	0.0083491	0.332059	0.983864	NA
G_CSF	STARD3	ivw	2	0.0451404	0.0685327	0.510108	0.999662	NA
G_CSF	RNF166	ivw	10	-0.00515366	0.0161383	0.749467	0.999914	NA
G_CSF	SETMAR	ivw	3	-0.0731389	0.0478114	0.126081	0.911273	NA
G_CSF	ARHGEF3	ivw	5	0.034545	0.0296751	0.244379	0.965319	NA
G_CSF	AC000078.5	ivw	3	-0.00518345	0.0239996	0.829003	0.999914	NA
G_CSF	GAA	ivw	11	0.00256894	0.0105224	0.807122	0.999914	NA
G_CSF	DAAM1	ivw	8	0.00648225	0.0261476	0.804204	0.999914	NA
G_CSF	IQCD	ivw	2	0.023196	0.0594958	0.696628	0.999914	NA
G_CSF	RP5-1022P6.3	ivw	2	-0.0554875	0.0510269	0.276853	0.973264	NA
G_CSF	DARS2	ivw	4	0.015069	0.0378976	0.690908	0.999914	NA
G_CSF	STT3B	ivw	2	0.0255547	0.0416322	0.539334	0.999914	NA
G_CSF	ADAM15	ivw	14	-0.0174784	0.00974076	0.0727556	0.853009	NA
G_CSF	TRBV25-1	ivw	2	0.0157506	0.123568	0.898572	0.999914	NA
G_CSF	COQ2	ivw	4	0.0108756	0.0216131	0.614828	0.999914	NA
G_CSF	CTB-41I6.1	ivw	5	0.0139888	0.016664	0.40121	0.993199	NA
G_CSF	SGCA	ivw	2	-0.019587	0.0205664	0.340904	0.985534	NA
G_CSF	KDM6B	ivw	3	-0.121856	0.0937494	0.193668	0.947511	NA
G_CSF	TREX1	ivw	6	0.00849212	0.0189982	0.654878	0.999914	NA
G_CSF	C15orf57	ivw	11	-0.0272317	0.0145948	0.0620625	0.833791	NA
G_CSF	DYSF	ivw	3	0.000402885	0.0263928	0.987821	0.999914	NA
G_CSF	RP11-480A16.1	ivw	4	0.0285215	0.0377719	0.450191	0.997258	NA
G_CSF	AC022431.2	ivw	6	0.021716	0.0359184	0.545449	0.999914	NA
G_CSF	MAT2A	ivw	5	0.000630241	0.0313706	0.983971	0.999914	NA
G_CSF	CA4	ivw	2	-0.111457	0.0774986	0.150382	0.927077	NA
G_CSF	EPHX4	ivw	3	0.00555334	0.0385371	0.885418	0.999914	NA
G_CSF	PLIN2	ivw	10	-0.0245831	0.0135507	0.0696529	0.846745	NA
G_CSF	CTNNBL1	ivw	2	0.0293829	0.0483614	0.543473	0.999914	NA
G_CSF	MAP3K10	ivw	3	0.0546836	0.0283733	0.0539435	0.819208	NA
G_CSF	RP11-140A10.3	ivw	4	-0.00431617	0.0229357	0.850731	0.999914	NA
G_CSF	MT1X	ivw	8	0.0234791	0.0149589	0.116513	0.904485	NA
G_CSF	RP11-108P20.1	ivw	2	0.0251458	0.0715316	0.725188	0.999914	NA
G_CSF	ACADM	ivw	10	0.00736683	0.0141975	0.603844	0.999914	NA
G_CSF	C20orf194	ivw	3	-0.149433	0.0558627	0.00747288	0.543705	Sufficient
G_CSF	UIMC1	ivw	2	0.0303548	0.0197715	0.124715	0.91089	NA
G_CSF	RP11-848G14.2	ivw	2	0.0469741	0.0592641	0.427997	0.996099	NA
G_CSF	UBE2L6	ivw	2	0.0606549	0.0448048	0.175814	0.941302	NA
G_CSF	FAM154B	ivw	6	0.00540959	0.0254324	0.831558	0.999914	NA
G_CSF	ADC	ivw	2	-0.05658	0.0695205	0.415725	0.9944	NA
G_CSF	PSEN1	ivw	5	0.0346466	0.0217074	0.110473	0.898289	NA
G_CSF	CTC-444N24.11	ivw	3	0.0261875	0.0316616	0.408178	0.994114	NA
G_CSF	FKBPL	ivw	3	-0.0880275	0.0517998	0.089248	0.873455	NA
G_CSF	CDHR5	ivw	2	-0.168331	0.104483	0.107163	0.894468	NA
G_CSF	LITAF	ivw	5	0.0357017	0.0428922	0.405207	0.993651	NA
G_CSF	RP11-493L12.4	ivw	5	-0.0108082	0.0171807	0.529291	0.999914	NA
G_CSF	NEDD9	ivw	4	0.0187708	0.0323236	0.561432	0.999914	NA
G_CSF	DISP1	ivw	3	0.0127438	0.0272845	0.64045	0.999914	NA
G_CSF	EPHX1	ivw	3	0.0134415	0.0494614	0.785808	0.999914	NA
G_CSF	TREML2	ivw	5	0.0278929	0.0253756	0.271681	0.972307	NA
G_CSF	NBN	ivw	8	0.0342636	0.0185768	0.0651204	0.837857	NA
G_CSF	TSPAN5	ivw	2	0.0451073	0.0477008	0.344338	0.985637	NA
G_CSF	AC009299.3	ivw	8	0.00144087	0.0180514	0.93638	0.999914	NA
G_CSF	USP10	ivw	2	0.0653497	0.0566249	0.248468	0.967027	NA
G_CSF	SLC23A2	ivw	3	0.0121722	0.0595716	0.838097	0.999914	NA
G_CSF	PFKL	ivw	5	0.00665352	0.0284531	0.815108	0.999914	NA
G_CSF	HAR1B	ivw	2	-0.000258015	0.0332647	0.993811	0.999914	NA
G_CSF	SART3	ivw	2	-0.038681	0.0845916	0.647479	0.999914	NA
G_CSF	SERPINA1	ivw	13	-0.0165692	0.0145073	0.253403	0.968387	NA
G_CSF	GUCA1B	ivw	2	0.0252225	0.023019	0.273199	0.972332	NA
G_CSF	ARPC3	ivw	3	-0.0480722	0.0364833	0.187621	0.946122	NA
G_CSF	IK	ivw	3	-0.156983	0.0843421	0.0627071	0.834738	NA
G_CSF	RP4-659J6.2	ivw	5	-0.0164006	0.0243948	0.501392	0.999568	NA
G_CSF	TTC21A	ivw	5	0.0279565	0.0386479	0.469457	0.998544	NA
G_CSF	IGLC6	ivw	4	0.0404707	0.0247443	0.101933	0.888044	NA
G_CSF	ZNF587B	ivw	4	-0.0144633	0.0211523	0.494122	0.998872	NA
G_CSF	EDEM3	ivw	2	-0.0142475	0.0319979	0.656128	0.999914	NA
G_CSF	TMEM200A	ivw	4	0.00185661	0.0241013	0.938597	0.999914	NA
G_CSF	PALM	ivw	3	0.0155094	0.0259502	0.550068	0.999914	NA
G_CSF	IBA57	ivw	2	-0.00499071	0.0395168	0.8995	0.999914	NA
G_CSF	ARHGAP19	ivw	9	0.00761638	0.0110963	0.492469	0.998681	NA
G_CSF	C5orf4	ivw	14	0.00527355	0.0140731	0.707865	0.999914	NA
G_CSF	RP3-449M8.9	ivw	3	-0.028412	0.0313366	0.36458	0.990145	NA
G_CSF	CCDC101	ivw	13	-0.00308329	0.0119196	0.795888	0.999914	NA
G_CSF	TRBV3-1	ivw	3	0.0578257	0.0255335	0.0235312	0.710038	Sufficient
G_CSF	NHP2L1	ivw	7	-0.0053658	0.0174164	0.758014	0.999914	NA
G_CSF	DTD1	ivw	4	-0.00760691	0.016956	0.6537	0.999914	NA
G_CSF	ZNF792	ivw	2	0.0320496	0.0254011	0.207041	0.952328	NA
G_CSF	RP13-25N22.1	ivw	5	-0.0033889	0.0179518	0.850267	0.999914	NA
G_CSF	AQP10	ivw	7	0.0276243	0.0114211	0.0155755	0.650584	Sufficient
G_CSF	NRD1	ivw	4	0.0118658	0.0182263	0.515031	0.999914	NA
G_CSF	PRPF4	ivw	2	0.00568821	0.0293397	0.846274	0.999914	NA
G_CSF	SIRT4	ivw	2	0.0925847	0.0333309	0.00547371	0.501773	Sufficient
G_CSF	C1orf122	ivw	2	-0.0393758	0.0288904	0.172903	0.940158	NA
G_CSF	HOXB2	ivw	19	0.00304071	0.00734217	0.678769	0.999914	NA
G_CSF	TMEM71	ivw	7	0.00718677	0.0293676	0.806675	0.999914	NA
G_CSF	ZNF211	ivw	6	-0.0254981	0.019899	0.200062	0.949901	NA
G_CSF	CELSR1	ivw	2	-0.00305182	0.02459	0.90123	0.999914	NA
G_CSF	TOR1B	ivw	4	-0.0403642	0.0259116	0.119289	0.906201	NA
G_CSF	IQCG	ivw	4	0.02608	0.0173733	0.133317	0.917288	NA
G_CSF	TTC39C	ivw	5	0.00770194	0.019572	0.693937	0.999914	NA
G_CSF	SPDYE6	ivw	6	-0.000316905	0.0225294	0.988777	0.999914	NA
G_CSF	HNRNPF	ivw	6	-0.00820217	0.0223058	0.713086	0.999914	NA
G_CSF	PTPMT1	ivw	2	-0.0329008	0.0712493	0.644246	0.999914	NA
G_CSF	DBH-AS1	ivw	7	-0.0255416	0.0285194	0.370473	0.990884	NA
G_CSF	RP1-90L6.2	ivw	5	0.0125518	0.0233854	0.591449	0.999914	NA
G_CSF	EXOC3	ivw	16	0.00943281	0.0101662	0.35348	0.98767	NA
G_CSF	DFFA	ivw	5	-0.0140154	0.021171	0.507965	0.999662	NA
G_CSF	RABL2A	ivw	3	-0.0567964	0.0347131	0.101805	0.88797	NA
G_CSF	RP11-91P24.5	ivw	2	0.0159855	0.0522886	0.75982	0.999914	NA
G_CSF	SNX3	ivw	2	0.0721914	0.177917	0.68492	0.999914	NA
G_CSF	TBC1D4	ivw	10	0.0265142	0.0110268	0.0161938	0.657028	Sufficient
G_CSF	ASPRV1	ivw	3	0.020979	0.0522966	0.688307	0.999914	NA
G_CSF	SLC35B2	ivw	3	-0.0405526	0.0292363	0.165423	0.935979	NA
G_CSF	HERC2	ivw	2	0.156845	0.0490707	0.00139198	0.333614	Sufficient
G_CSF	RAB34	ivw	5	-0.0143213	0.0324474	0.658946	0.999914	NA
G_CSF	SLC20A2	ivw	5	0.0103845	0.0193429	0.591364	0.999914	NA
G_CSF	C10orf88	ivw	7	0.029544	0.0162433	0.0689344	0.845319	NA
G_CSF	GPR180	ivw	14	0.00962032	0.0112508	0.392508	0.992703	NA
G_CSF	GALM	ivw	7	-0.0164562	0.0254564	0.51799	0.999914	NA
G_CSF	C8orf42	ivw	3	0.0967322	0.0615678	0.116148	0.904435	NA
G_CSF	PDPK2	ivw	3	-0.0135118	0.0345725	0.695927	0.999914	NA
G_CSF	DHRS7	ivw	4	-0.0115247	0.0180956	0.524204	0.999914	NA
G_CSF	SCN5A	ivw	2	-0.0748272	0.0486383	0.123941	0.910508	NA
G_CSF	BTBD2	ivw	4	0.0111541	0.0537327	0.835553	0.999914	NA
G_CSF	PLOD1	ivw	9	0.0109561	0.0129684	0.398205	0.992865	NA
G_CSF	H1FX	ivw	3	-0.0106161	0.0550577	0.847102	0.999914	NA
G_CSF	GUSBP11	ivw	4	0.00195266	0.0452013	0.965543	0.999914	NA
G_CSF	LRRC37A2	ivw	11	-0.00363627	0.0102902	0.723809	0.999914	NA
G_CSF	YWHAB	ivw	2	-0.0221991	0.0741455	0.764636	0.999914	NA
G_CSF	ARMC3	ivw	2	-0.0476334	0.038235	0.212836	0.954851	NA
G_CSF	SNRPB	ivw	2	0.0391571	0.0338497	0.247357	0.966265	NA
G_CSF	ZNF300	ivw	2	-0.000570572	0.0788937	0.99423	0.999914	NA
G_CSF	SULT2B1	ivw	2	-0.00727002	0.106151	0.945398	0.999914	NA
G_CSF	GCSAM	ivw	2	0.0364217	0.0361324	0.313452	0.980665	NA
G_CSF	GALC	ivw	5	0.00189837	0.0188953	0.919973	0.999914	NA
G_CSF	PMS2P5	ivw	3	-0.00993265	0.0235766	0.673542	0.999914	NA
G_CSF	DDAH2	ivw	4	-0.0537878	0.016559	0.00116118	0.315137	Sufficient
G_CSF	ZNF160	ivw	4	0.00274558	0.0380303	0.942447	0.999914	NA
G_CSF	TRPV6	ivw	2	0.0104334	0.0357732	0.77055	0.999914	NA
G_CSF	RP11-685G9.2	ivw	4	-0.00214684	0.0335731	0.949014	0.999914	NA
G_CSF	SLC35E3	ivw	11	-0.0110783	0.0175616	0.528154	0.999914	NA
G_CSF	AL135998.1	ivw	2	0.0450317	0.046287	0.330613	0.983695	NA
G_CSF	HOXC4	ivw	3	-0.011549	0.080727	0.886241	0.999914	NA
G_CSF	TM6SF1	ivw	7	0.00424698	0.021079	0.840323	0.999914	NA
G_CSF	CAD	ivw	2	0.020227	0.0477442	0.671819	0.999914	NA
G_CSF	RP11-297B17.3	ivw	4	0.0262767	0.0246559	0.286543	0.975202	NA
G_CSF	PIP4K2C	ivw	3	-0.00540512	0.0503721	0.914548	0.999914	NA
G_CSF	PRKRA	ivw	2	-0.0159488	0.0495862	0.747727	0.999914	NA
G_CSF	H2AFY2	ivw	4	-0.0156341	0.0242096	0.51842	0.999914	NA
G_CSF	TPM2	ivw	20	0.00182061	0.00753808	0.809151	0.999914	NA
G_CSF	LILRB5	ivw	4	-0.0389993	0.038951	0.316711	0.98119	NA
G_CSF	RP11-66D17.5	ivw	2	0.00758225	0.0279129	0.785899	0.999914	NA
G_CSF	RP1-265C24.5	ivw	2	-0.0702579	0.0438433	0.10905	0.896544	NA
G_CSF	TAF7	ivw	5	-0.0252898	0.0285521	0.375757	0.991639	NA
G_CSF	MTA2	ivw	2	0.0051898	0.0611575	0.932373	0.999914	NA
G_CSF	POU2F3	ivw	2	-0.131417	0.0513066	0.010425	0.592343	Sufficient
G_CSF	TMEM8B	ivw	5	-0.022494	0.0237996	0.344585	0.98567	NA
G_CSF	GYPC	ivw	7	-0.0339364	0.0246633	0.168825	0.937744	NA
G_CSF	IQSEC3	ivw	10	-0.0116546	0.0139077	0.402036	0.993396	NA
G_CSF	GPR155	ivw	2	-0.020784	0.0395715	0.599426	0.999914	NA
G_CSF	RP5-1051J4.6	ivw	3	-0.0266747	0.0331174	0.420555	0.994919	NA
G_CSF	MTX1	ivw	2	0.0833466	0.0635727	0.189843	0.946667	NA
G_CSF	RP11-44F14.4	ivw	3	0.00349804	0.0346897	0.919679	0.999914	NA
G_CSF	CYHR1	ivw	2	-0.0434446	0.0526665	0.409428	0.994215	NA
G_CSF	PTCRA	ivw	2	0.0260763	0.054652	0.633266	0.999914	NA
G_CSF	PRDM8	ivw	3	-0.0493615	0.0263852	0.061373	0.832095	NA
G_CSF	CAMK2N1	ivw	3	-0.00603361	0.0223375	0.787075	0.999914	NA
G_CSF	PRKD3	ivw	5	-0.00736852	0.016581	0.656756	0.999914	NA
G_CSF	ZNF19	ivw	2	-0.0430079	0.0726693	0.553964	0.999914	NA
G_CSF	PIGM	ivw	6	0.0135474	0.0180236	0.452264	0.997686	NA
G_CSF	CHCHD2	ivw	15	0.0122831	0.0065852	0.0621447	0.833808	NA
G_CSF	PIH1D1	ivw	2	-0.00809197	0.0677864	0.904979	0.999914	NA
G_CSF	RP11-797A18.6	ivw	7	0.0149568	0.0234421	0.523453	0.999914	NA
G_CSF	RP11-632K20.2	ivw	2	0.0574641	0.0812889	0.479621	0.998544	NA
G_CSF	VAMP5	ivw	10	-0.021431	0.0130663	0.100969	0.886838	NA
G_CSF	TUBGCP6	ivw	3	-0.0170027	0.052856	0.747695	0.999914	NA
G_CSF	RP11-81N13.1	ivw	2	0.049501	0.0843486	0.557296	0.999914	NA
G_CSF	TCIRG1	ivw	9	-0.0121192	0.0148456	0.414301	0.994221	NA
G_CSF	KIAA0040	ivw	10	-0.0106058	0.0119484	0.374739	0.991616	NA
G_CSF	FZD3	ivw	3	0.0114506	0.0287181	0.690097	0.999914	NA
G_CSF	SUN2	ivw	5	-0.0179214	0.0165738	0.27956	0.974037	NA
G_CSF	CUL7	ivw	2	-0.0300877	0.0404001	0.456427	0.997888	NA
G_CSF	PCTP	ivw	4	-0.00646119	0.0304124	0.831754	0.999914	NA
G_CSF	CREB5	ivw	11	0.00742936	0.011869	0.53135	0.999914	NA
G_CSF	KLHL24	ivw	3	-0.0429968	0.0273929	0.116501	0.904485	NA
G_CSF	AC116614.1	ivw	5	-0.00077639	0.025831	0.976022	0.999914	NA
G_CSF	IGF1R	ivw	9	-0.0293693	0.0215782	0.173494	0.940588	NA
G_CSF	COX19	ivw	2	0.00522491	0.0593919	0.929898	0.999914	NA
G_CSF	CLIP2	ivw	4	-0.0484799	0.0490897	0.323359	0.98259	NA
G_CSF	EIF2S1	ivw	2	-0.0812453	0.0437626	0.0633819	0.83521	NA
G_CSF	KRT74	ivw	4	-0.0102628	0.0505581	0.839143	0.999914	NA
G_CSF	LINGO4	ivw	5	-0.0044902	0.0262872	0.86437	0.999914	NA
G_CSF	AC141586.5	ivw	3	-0.0454964	0.033852	0.178955	0.943048	NA
G_CSF	TP53INP2	ivw	2	0.0464394	0.0393213	0.237593	0.963401	NA
G_CSF	ZNF419	ivw	6	0.0539952	0.0390055	0.166267	0.93623	NA
G_CSF	FAM179A	ivw	4	0.00722489	0.027345	0.791617	0.999914	NA
G_CSF	UCHL1	ivw	2	-0.0619241	0.0673668	0.357987	0.988471	NA
G_CSF	CKB	ivw	5	-0.0248673	0.0235025	0.290022	0.975905	NA
G_CSF	ADAM9	ivw	2	0.0194248	0.0404703	0.631244	0.999914	NA
G_CSF	RP11-1020A11.2	ivw	2	0.0859361	0.0935727	0.358415	0.988471	NA
G_CSF	RP11-159N11.4	ivw	5	0.0323797	0.0249635	0.194603	0.947712	NA
G_CSF	RP11-879F14.2	ivw	2	-0.0452079	0.0351261	0.198088	0.948871	NA
G_CSF	ABRACL	ivw	12	-0.0233369	0.0119744	0.051307	0.810439	NA
G_CSF	MYOM2	ivw	19	0.00568966	0.00798447	0.476099	0.998544	NA
G_CSF	DOK1	ivw	2	0.114663	0.0869876	0.187452	0.946122	NA
G_CSF	AC016757.3	ivw	7	0.0246473	0.0172279	0.152527	0.928113	NA
G_CSF	TRIQK	ivw	3	-0.0441542	0.0416065	0.288584	0.9757	NA
G_CSF	NCKAP1	ivw	2	0.00618492	0.064525	0.923637	0.999914	NA
G_CSF	WWC2	ivw	2	0.0452953	0.0454648	0.319118	0.981826	NA
G_CSF	EPAS1	ivw	3	0.0119765	0.0310788	0.699971	0.999914	NA
G_CSF	NOC2L	ivw	2	-0.0056591	0.0655884	0.931242	0.999914	NA
G_CSF	RP11-473M20.5	ivw	3	-0.00201849	0.0446045	0.963906	0.999914	NA
G_CSF	CLDN15	ivw	3	0.021621	0.0256474	0.399223	0.992999	NA
G_CSF	AC104650.2	ivw	2	-0.0865051	0.0718474	0.228585	0.961301	NA
G_CSF	FMN1	ivw	10	0.00256011	0.018857	0.892007	0.999914	NA
G_CSF	SYPL1	ivw	2	0.0142876	0.0515759	0.781764	0.999914	NA
G_CSF	AC083843.1	ivw	2	-0.00741329	0.0270953	0.784392	0.999914	NA
G_CSF	ADD2	ivw	2	0.00763636	0.0488697	0.875828	0.999914	NA
G_CSF	EXOSC7	ivw	2	-0.00215259	0.0375268	0.954257	0.999914	NA
G_CSF	GDF15	ivw	2	0.0201071	0.0295821	0.496692	0.999158	NA
G_CSF	TRIM22	ivw	3	-0.0643694	0.02968	0.0300991	0.741476	Sufficient
G_CSF	PSMB9	ivw	7	0.00772243	0.0169621	0.648911	0.999914	NA
G_CSF	AP001816.1	ivw	24	-0.00501651	0.00777194	0.518626	0.999914	NA
G_CSF	PHF10	ivw	2	-0.0077225	0.0374591	0.836667	0.999914	NA
G_CSF	PATL2	ivw	5	0.00963826	0.0140698	0.493324	0.998822	NA
G_CSF	RRAGD	ivw	14	5.24917e-05	0.0104816	0.996004	0.999914	NA
G_CSF	CEP95	ivw	2	-0.0249171	0.0310433	0.422172	0.995228	NA
G_CSF	SIN3B	ivw	4	-0.00352827	0.0187125	0.850444	0.999914	NA
G_CSF	ITIH2	ivw	3	0.026688	0.0273383	0.32896	0.983483	NA
G_CSF	UBR5	ivw	4	0.0356381	0.0324668	0.272345	0.972307	NA
G_CSF	PGM1	ivw	12	-0.00580468	0.0105094	0.580722	0.999914	NA
G_CSF	ZNF347	ivw	4	5.00766e-05	0.0406696	0.999018	0.999932	NA
G_CSF	MPZL2	ivw	18	0.00194546	0.012165	0.872942	0.999914	NA
G_CSF	GPSM1	ivw	5	-0.0195878	0.0172432	0.255966	0.968969	NA
G_CSF	FBXO33	ivw	2	0.116421	0.0940462	0.215749	0.955926	NA
G_CSF	RNF175	ivw	4	-0.0106019	0.0299275	0.723151	0.999914	NA
G_CSF	UTS2	ivw	6	-0.0289344	0.023818	0.224437	0.959596	NA
G_CSF	PHGDH	ivw	11	0.026561	0.014941	0.0754493	0.85604	NA
G_CSF	PRKCE	ivw	2	0.0176202	0.0775516	0.820263	0.999914	NA
G_CSF	RNF103	ivw	2	0.0418755	0.0490077	0.392846	0.992703	NA
G_CSF	AC069282.6	ivw	2	0.0216894	0.0370532	0.558306	0.999914	NA
G_CSF	WDR52	ivw	2	0.0108864	0.0339865	0.748729	0.999914	NA
G_CSF	OXR1	ivw	3	-0.0312482	0.0437985	0.475566	0.998544	NA
G_CSF	KRT77	ivw	8	-0.014976	0.0153663	0.329759	0.983533	NA
G_CSF	RPL28	ivw	11	-0.00326053	0.0168177	0.846274	0.999914	NA
G_CSF	ABCB1	ivw	2	-0.00260252	0.063869	0.967497	0.999914	NA
G_CSF	CTR9	ivw	2	0.0358868	0.0930944	0.699876	0.999914	NA
G_CSF	AFF3	ivw	7	-0.0054074	0.0236181	0.818906	0.999914	NA
G_CSF	CDC42BPA	ivw	4	0.0558614	0.0489865	0.254143	0.968461	NA
G_CSF	GPR97	ivw	4	-0.00657866	0.0182116	0.717924	0.999914	NA
G_CSF	CPQ	ivw	9	-0.0286662	0.0239167	0.230691	0.962223	NA
G_CSF	CTA-331P3.1	ivw	7	0.0161043	0.0166368	0.333047	0.984191	NA
G_CSF	RP1-97J1.2	ivw	2	0.0447151	0.0376304	0.234727	0.963258	NA
G_CSF	PLAUR	ivw	4	0.0967117	0.0397884	0.0150718	0.647698	Sufficient
G_CSF	MRPL23-AS1	ivw	3	-0.0243904	0.0417793	0.559361	0.999914	NA
G_CSF	KIAA1468	ivw	5	-0.0229863	0.0163442	0.159607	0.932107	NA
G_CSF	FRMD6	ivw	2	0.0939503	0.0583608	0.107438	0.894878	NA
G_CSF	MUC20	ivw	22	0.00744198	0.00883904	0.399819	0.993118	NA
G_CSF	IGLV7-46	ivw	3	-0.0223005	0.0346568	0.519921	0.999914	NA
G_CSF	PKD1P6	ivw	2	0.0189719	0.0479764	0.692517	0.999914	NA
G_CSF	AC131097.3	ivw	3	-0.0196689	0.0183704	0.284309	0.974905	NA
G_CSF	DDRGK1	ivw	5	-0.00148006	0.0275502	0.957156	0.999914	NA
G_CSF	PDLIM1	ivw	5	-0.0231375	0.0287341	0.420688	0.994919	NA
G_CSF	LY86	ivw	14	-0.00567648	0.011813	0.630853	0.999914	NA
G_CSF	RPH3A	ivw	10	-0.0364273	0.0171464	0.03363	0.755942	Sufficient
G_CSF	ZNF20	ivw	2	0.0163957	0.0616802	0.790379	0.999914	NA
G_CSF	INCENP	ivw	4	0.0197276	0.0232984	0.397142	0.992865	NA
G_CSF	ECI1	ivw	2	0.0305968	0.0241468	0.205113	0.951421	NA
G_CSF	TP63	ivw	2	-0.00191001	0.0551848	0.97239	0.999914	NA
G_CSF	NQO1	ivw	2	-0.0330275	0.0270375	0.221879	0.958853	NA
G_CSF	EPOR	ivw	5	-0.0120826	0.0265908	0.649548	0.999914	NA
G_CSF	R3HDM4	ivw	2	-0.0971543	0.090746	0.284341	0.974905	NA
G_CSF	ERP27	ivw	15	0.0141183	0.00928604	0.128414	0.913364	NA
G_CSF	UTF1	ivw	3	-0.0165389	0.0409292	0.68615	0.999914	NA
G_CSF	STAM2	ivw	7	0.0174443	0.0170469	0.306162	0.979553	NA
G_CSF	RP11-611L7.1	ivw	3	0.00846559	0.0338413	0.802467	0.999914	NA
G_CSF	ARAP2	ivw	3	-0.0198962	0.0503778	0.692887	0.999914	NA
G_CSF	AC093627.10	ivw	5	-0.0124936	0.0287011	0.663345	0.999914	NA
G_CSF	FCHO1	ivw	4	0.0219897	0.0228408	0.33568	0.984376	NA
G_CSF	WDFY4	ivw	7	-0.0204217	0.0174991	0.243206	0.964869	NA
G_CSF	PPAPDC2	ivw	8	-0.0291831	0.0155312	0.0602438	0.83029	NA
G_CSF	SMARCD3	ivw	2	-0.0163728	0.0427319	0.701608	0.999914	NA
G_CSF	MYO3B	ivw	3	0.00393348	0.0408193	0.923232	0.999914	NA
G_CSF	PSMD7	ivw	2	0.0352199	0.0996232	0.72369	0.999914	NA
G_CSF	RNASEH1	ivw	2	0.10308	0.06354	0.104741	0.891269	NA
G_CSF	GIPC3	ivw	2	0.0349182	0.0181809	0.0547825	0.820586	NA
G_CSF	GOLPH3	ivw	6	-0.0222432	0.0144149	0.122812	0.909422	NA
G_CSF	PCGF3	ivw	9	-0.0124074	0.0174349	0.476686	0.998544	NA
G_CSF	SPEF2	ivw	2	0.0445464	0.0359447	0.215232	0.955872	NA
G_CSF	WEE1	ivw	3	0.00632687	0.0283663	0.823503	0.999914	NA
G_CSF	IGHV1-46	ivw	2	-0.00369135	0.0602258	0.951127	0.999914	NA
G_CSF	EMP1	ivw	3	-0.118347	0.0388507	0.00231745	0.392661	Sufficient
G_CSF	RP11-773D16.1	ivw	5	-0.0211646	0.0314923	0.501547	0.999568	NA
G_CSF	LRRC28	ivw	9	-0.00725751	0.0177446	0.682542	0.999914	NA
G_CSF	RP11-795F19.5	ivw	2	0.0159677	0.0441168	0.717396	0.999914	NA
G_CSF	POLR2J3	ivw	6	-0.0249282	0.0271459	0.358459	0.988471	NA
G_CSF	HDDC3	ivw	3	-0.0397369	0.035791	0.266892	0.971106	NA
G_CSF	DGAT1	ivw	5	0.00458526	0.0263673	0.861945	0.999914	NA
G_CSF	ARNT2	ivw	2	0.121248	0.138103	0.379968	0.992149	NA
G_CSF	FAHD1	ivw	3	0.029383	0.0302794	0.331848	0.983739	NA
G_CSF	CDH4	ivw	2	-0.0532964	0.0601717	0.375758	0.991639	NA
G_CSF	GTF2IRD2	ivw	2	0.0688847	0.0373294	0.0649911	0.837574	NA
G_CSF	SSR3	ivw	3	0.0599356	0.0650034	0.356508	0.988107	NA
G_CSF	FAM153A	ivw	11	0.00354928	0.016743	0.832118	0.999914	NA
G_CSF	HBZ	ivw	14	-0.00416671	0.00925087	0.652413	0.999914	NA
G_CSF	GPR75-ASB3	ivw	3	0.0139485	0.0406803	0.731689	0.999914	NA
G_CSF	MAGI2-AS3	ivw	5	0.00759434	0.0189527	0.688641	0.999914	NA
G_CSF	C8orf46	ivw	9	-0.0226312	0.0178086	0.203799	0.950647	NA
G_CSF	PLIN3	ivw	3	-0.108383	0.0420977	0.0100371	0.586976	Sufficient
G_CSF	GALNT1	ivw	3	0.0447362	0.029833	0.133729	0.917347	NA
G_CSF	HSD17B7	ivw	2	-0.0301437	0.0400251	0.451377	0.997491	NA
G_CSF	ZCCHC14	ivw	5	-0.000634296	0.0383353	0.986799	0.999914	NA
G_CSF	GNMT	ivw	5	-0.0137909	0.0150026	0.357976	0.988471	NA
G_CSF	RP11-503G7.2	ivw	7	-0.0194493	0.0132886	0.143299	0.923608	NA
G_CSF	TBC1D2B	ivw	5	-0.00726067	0.0235575	0.757922	0.999914	NA
G_CSF	CLIC4	ivw	4	-0.0173583	0.0357076	0.626879	0.999914	NA
G_CSF	UBE2J1	ivw	8	-0.0299091	0.0169399	0.0774634	0.857703	NA
G_CSF	FBXO6	ivw	4	-0.041697	0.020881	0.0458371	0.795452	Sufficient
G_CSF	ZFAS1	ivw	5	-0.0138326	0.0368402	0.707306	0.999914	NA
G_CSF	TMED5	ivw	13	0.00991066	0.016611	0.550753	0.999914	NA
G_CSF	CD63	ivw	4	-0.00256412	0.0398114	0.948646	0.999914	NA
G_CSF	CAPZA2	ivw	6	0.00503341	0.0181771	0.78185	0.999914	NA
G_CSF	KIAA1715	ivw	3	0.0195969	0.0410215	0.632847	0.999914	NA
G_CSF	CYB5R1	ivw	6	0.0187533	0.0167877	0.263957	0.970475	NA
G_CSF	EVI2A	ivw	6	0.0431461	0.0201712	0.0324362	0.751827	Sufficient
G_CSF	ADCK1	ivw	11	-0.0218804	0.0122484	0.0740379	0.854302	NA
G_CSF	ORMDL3	ivw	20	0.0215027	0.0131613	0.102305	0.888177	NA
G_CSF	MGAT3	ivw	5	0.0137146	0.0180375	0.447053	0.996597	NA
G_CSF	YIF1B	ivw	4	0.0554298	0.0188312	0.00324513	0.433005	Sufficient
G_CSF	HOTAIRM1	ivw	16	0.00572986	0.0112603	0.610854	0.999914	NA
G_CSF	C12orf76	ivw	3	0.00766902	0.0355769	0.82933	0.999914	NA
G_CSF	ARHGAP24	ivw	6	0.0249713	0.0191998	0.193395	0.947507	NA
G_CSF	NOP58	ivw	2	0.0110236	0.0234918	0.638889	0.999914	NA
G_CSF	FAM69B	ivw	5	0.0355349	0.0176214	0.0437398	0.789959	Sufficient
G_CSF	S100B	ivw	10	0.000243264	0.0104968	0.981511	0.999914	NA
G_CSF	CCDC111	ivw	2	0.0132935	0.048676	0.784775	0.999914	NA
G_CSF	ZNF85	ivw	11	0.00930947	0.0135234	0.491203	0.998681	NA
G_CSF	HTRA1	ivw	9	0.00329872	0.0179257	0.853996	0.999914	NA
G_CSF	RRP7B	ivw	4	0.0467865	0.0258325	0.0701174	0.848059	NA
G_CSF	TMEM249	ivw	3	0.0110073	0.0287314	0.701637	0.999914	NA
G_CSF	RFC5	ivw	4	0.00845047	0.0241443	0.72634	0.999914	NA
G_CSF	RP11-492E3.1	ivw	2	-0.0205738	0.0337327	0.541924	0.999914	NA
G_CSF	NMB	ivw	7	0.00278725	0.0149547	0.852147	0.999914	NA
G_CSF	XXyac-YM21GA2.7	ivw	3	-0.00573709	0.0372145	0.877481	0.999914	NA
G_CSF	CD207	ivw	4	0.00126431	0.046222	0.978178	0.999914	NA
G_CSF	GINM1	ivw	6	0.00221571	0.0164254	0.892695	0.999914	NA
G_CSF	AMDHD2	ivw	3	0.0152328	0.0566523	0.78802	0.999914	NA
G_CSF	TATDN3	ivw	7	-0.0331722	0.0229021	0.147496	0.925015	NA
G_CSF	NDFIP1	ivw	3	0.00265209	0.0238976	0.911634	0.999914	NA
G_CSF	BCAS1	ivw	2	-0.0188934	0.055487	0.733479	0.999914	NA
G_CSF	CALML4	ivw	3	0.0165696	0.0208031	0.425744	0.995755	NA
G_CSF	AL513344.1	ivw	2	0.00694667	0.0467845	0.881962	0.999914	NA
G_CSF	CTC-523E23.1	ivw	7	0.000332373	0.0303701	0.991268	0.999914	NA
G_CSF	CTD-3018O17.3	ivw	5	0.000318423	0.018571	0.98632	0.999914	NA
G_CSF	LINC00649	ivw	11	-0.00206796	0.0118607	0.861588	0.999914	NA
G_CSF	ABHD14B	ivw	5	0.0254571	0.0383078	0.506345	0.999662	NA
G_CSF	RP11-73M18.8	ivw	5	-0.0463131	0.0222027	0.0369857	0.767198	Sufficient
G_CSF	TRAV20	ivw	3	0.0172225	0.0417319	0.679832	0.999914	NA
G_CSF	USP49	ivw	2	-0.00925045	0.0699654	0.894815	0.999914	NA
G_CSF	SLC25A1	ivw	5	-0.00673477	0.0213281	0.752177	0.999914	NA
G_CSF	SCRN3	ivw	2	0.173193	0.0855334	0.0428818	0.78773	Sufficient
G_CSF	MCOLN3	ivw	3	-0.0043519	0.0438449	0.920934	0.999914	NA
G_CSF	PHPT1	ivw	4	-0.0087388	0.0182065	0.631239	0.999914	NA
G_CSF	SYDE1	ivw	2	-0.0355687	0.0715579	0.619145	0.999914	NA
G_CSF	HSDL1	ivw	5	0.0125641	0.0178985	0.482703	0.998544	NA
G_CSF	MTOR	ivw	2	-0.0862664	0.0366487	0.0185788	0.675894	Sufficient
G_CSF	METTL14	ivw	2	-0.0245282	0.0405013	0.544771	0.999914	NA
G_CSF	NDUFS5	ivw	18	0.00211259	0.0086264	0.806535	0.999914	NA
G_CSF	RP11-195F19.9	ivw	7	0.0142164	0.018272	0.436544	0.996135	NA
G_CSF	RPS6KA4	ivw	11	0.018956	0.0113966	0.0962514	0.881842	NA
G_CSF	TMEM171	ivw	7	0.0164682	0.0134652	0.221323	0.958488	NA
G_CSF	TULP4	ivw	4	-0.0592413	0.0309494	0.0556029	0.82127	NA
G_CSF	CTD-3199J23.6	ivw	2	0.060253	0.082645	0.465966	0.998544	NA
G_CSF	LOXHD1	ivw	5	-0.0252651	0.0437747	0.56383	0.999914	NA
G_CSF	HPCAL4	ivw	19	-0.010754	0.00849641	0.205617	0.951576	NA
G_CSF	NUFIP2	ivw	5	0.00503553	0.026219	0.847698	0.999914	NA
G_CSF	NOP16	ivw	3	0.0935299	0.0302223	0.00196993	0.376653	Sufficient
G_CSF	SOLH	ivw	3	0.00912132	0.0214078	0.670054	0.999914	NA
G_CSF	KATNB1	ivw	2	0.0391432	0.0400812	0.328769	0.983481	NA
G_CSF	SKP1	ivw	3	-0.0381013	0.0423838	0.368675	0.990782	NA
G_CSF	MFAP3L	ivw	3	-0.0795436	0.0559951	0.155449	0.929791	NA
G_CSF	TRIM9	ivw	5	0.00864294	0.0183324	0.637314	0.999914	NA
G_CSF	NCF1	ivw	6	0.00522692	0.011559	0.651128	0.999914	NA
G_CSF	CTC-360J11.4	ivw	2	-0.018406	0.0323276	0.569113	0.999914	NA
G_CSF	AC011899.9	ivw	4	0.0156284	0.0316899	0.621895	0.999914	NA
G_CSF	CLEC4G	ivw	8	0.0149405	0.0127513	0.241324	0.964333	NA
G_CSF	C1QB	ivw	12	0.0213943	0.0121772	0.0789325	0.858735	NA
G_CSF	TMEM65	ivw	2	0.0514445	0.0715297	0.472015	0.998544	NA
G_CSF	AF001548.6	ivw	4	-0.00498985	0.0256061	0.845495	0.999914	NA
G_CSF	ELL2P1	ivw	2	-0.00456402	0.0663455	0.945155	0.999914	NA
G_CSF	TRBV5-4	ivw	2	0.043	0.0331123	0.194078	0.947511	NA
G_CSF	G2E3	ivw	3	0.0161752	0.0467535	0.729367	0.999914	NA
G_CSF	SNRNP35	ivw	2	-0.0190124	0.0546472	0.727906	0.999914	NA
G_CSF	ZNF192P1	ivw	5	0.00697059	0.0190347	0.714212	0.999914	NA
G_CSF	RAB2B	ivw	4	-0.0317557	0.0277816	0.253019	0.968126	NA
G_CSF	SLC44A2	ivw	10	0.00407006	0.0130692	0.755477	0.999914	NA
G_CSF	WARS2	ivw	17	-0.0127516	0.00997668	0.2012	0.949901	NA
G_CSF	EFHA1	ivw	5	-0.0263448	0.0258358	0.307869	0.979775	NA
G_CSF	RCOR1	ivw	2	-0.0474582	0.0493203	0.335927	0.984391	NA
G_CSF	C22orf26	ivw	2	-0.0116958	0.0861394	0.891997	0.999914	NA
G_CSF	EFHC1	ivw	3	-0.0109483	0.0352488	0.756105	0.999914	NA
G_CSF	RABGEF1	ivw	4	-0.0144569	0.0193092	0.454035	0.997791	NA
G_CSF	CCDC146	ivw	16	0.00414944	0.00677518	0.540242	0.999914	NA
G_CSF	ING1	ivw	4	-0.0049137	0.0240789	0.838301	0.999914	NA
G_CSF	RP11-10L12.4	ivw	3	-0.0153966	0.029011	0.595617	0.999914	NA
G_CSF	PKP4	ivw	6	0.0120457	0.016901	0.476019	0.998544	NA
G_CSF	TRBV7-4	ivw	3	-0.0388359	0.0297394	0.191596	0.947284	NA
G_CSF	MYLIP	ivw	3	0.0157849	0.0296906	0.594971	0.999914	NA
G_CSF	RPTOR	ivw	7	-0.00594091	0.0208625	0.775824	0.999914	NA
G_CSF	SNX11	ivw	11	-0.00685321	0.0141485	0.628119	0.999914	NA
G_CSF	CTDP1	ivw	3	-0.00303848	0.0325187	0.925556	0.999914	NA
G_CSF	ARHGAP32	ivw	8	0.0321433	0.030708	0.29522	0.977116	NA
G_CSF	PEX2	ivw	3	-0.0154964	0.033604	0.644692	0.999914	NA
G_CSF	C4orf21	ivw	6	0.00192844	0.0154775	0.900843	0.999914	NA
G_CSF	SMIM14	ivw	4	0.0210164	0.0379837	0.580056	0.999914	NA
G_CSF	PLEKHM1	ivw	3	0.0349509	0.0401642	0.384191	0.992457	NA
G_CSF	Z97634.5	ivw	3	-0.0439298	0.0523484	0.401368	0.993221	NA
G_CSF	RBM26	ivw	2	-0.0838531	0.0587388	0.153418	0.928656	NA
G_CSF	UTS2D	ivw	2	0.0119487	0.0352262	0.734459	0.999914	NA
G_CSF	SLC12A9	ivw	3	-0.00809894	0.05083	0.873406	0.999914	NA
G_CSF	MYC	ivw	3	-0.0957418	0.0890532	0.282326	0.974326	NA
G_CSF	ASAP2	ivw	2	0.0425263	0.0623982	0.495535	0.999004	NA
G_CSF	RPIA	ivw	4	-0.0386633	0.0269904	0.152005	0.927903	NA
G_CSF	SKAP1	ivw	10	0.0115968	0.01337	0.385738	0.992457	NA
G_CSF	RP11-383F6.1	ivw	2	-0.00206097	0.0927367	0.982269	0.999914	NA
G_CSF	TMEM39B	ivw	2	-0.00870515	0.0468771	0.852679	0.999914	NA
G_CSF	RNASEL	ivw	4	-0.00129872	0.0196536	0.947314	0.999914	NA
G_CSF	CTB-113P19.3	ivw	3	0.0217251	0.0442338	0.623325	0.999914	NA
G_CSF	TNFAIP8L1	ivw	2	0.0659295	0.061256	0.281795	0.974309	NA
G_CSF	SNHG12	ivw	2	-0.0161912	0.0364541	0.656932	0.999914	NA
G_CSF	LY96	ivw	9	-0.0112504	0.0241748	0.641661	0.999914	NA
G_CSF	WFS1	ivw	3	0.0304218	0.0412574	0.4609	0.998231	NA
G_CSF	TMEM120A	ivw	5	0.092084	0.0340282	0.00680767	0.530481	Sufficient
G_CSF	HYI	ivw	2	0.00166812	0.0317573	0.958109	0.999914	NA
G_CSF	SDR39U1	ivw	4	0.00908655	0.0347973	0.793994	0.999914	NA
G_CSF	OSBPL2	ivw	3	0.00761007	0.0290931	0.793648	0.999914	NA
G_CSF	C17orf72	ivw	3	-0.0144866	0.0301054	0.630379	0.999914	NA
G_CSF	BAIAP3	ivw	8	-0.0148777	0.0163454	0.362715	0.990145	NA
G_CSF	CYFIP1	ivw	3	0.00233428	0.0669864	0.972202	0.999914	NA
G_CSF	METTL21D	ivw	7	0.0171485	0.0199143	0.389175	0.992671	NA
G_CSF	FADS2	ivw	10	0.011596	0.012727	0.362224	0.989937	NA
G_CSF	RP11-134P9.1	ivw	3	-0.0297117	0.0338698	0.380361	0.992315	NA
G_CSF	NSUN6	ivw	7	0.00424843	0.0181971	0.815398	0.999914	NA
G_CSF	MED8	ivw	3	0.00924332	0.0189508	0.625725	0.999914	NA
G_CSF	APOBEC3F	ivw	2	0.0170474	0.0469465	0.716512	0.999914	NA
G_CSF	PTGDR2	ivw	2	-0.028866	0.0605455	0.633529	0.999914	NA
G_CSF	TRGV2	ivw	6	-0.00524482	0.0217891	0.809781	0.999914	NA
G_CSF	B4GALT1	ivw	5	-0.0136689	0.0182228	0.453197	0.997755	NA
G_CSF	CTU2	ivw	3	-0.0196608	0.0245329	0.422899	0.995419	NA
G_CSF	MKKS	ivw	7	0.000967796	0.0147148	0.947561	0.999914	NA
G_CSF	FAM115D	ivw	3	0.00180227	0.028301	0.949223	0.999914	NA
G_CSF	IL24	ivw	2	0.00806768	0.0486053	0.86817	0.999914	NA
G_CSF	RAP1GAP2	ivw	6	0.0306219	0.0313964	0.329396	0.983527	NA
G_CSF	CD164	ivw	3	-0.034277	0.0409561	0.402637	0.993396	NA
G_CSF	ZDHHC2	ivw	5	0.00248168	0.0198576	0.900544	0.999914	NA
G_CSF	TNNC1	ivw	2	-0.0717935	0.0565656	0.204366	0.950647	NA
G_CSF	NOP14-AS1	ivw	4	0.00482909	0.0230033	0.833722	0.999914	NA
G_CSF	GYG1	ivw	3	-0.00894237	0.0346992	0.79663	0.999914	NA
G_CSF	GLS	ivw	3	0.0366731	0.0283698	0.196122	0.948031	NA
G_CSF	CD200R1L	ivw	2	-0.0180121	0.0259226	0.487154	0.998544	NA
G_CSF	NDN	ivw	4	-0.0205431	0.0155697	0.187026	0.945932	NA
G_CSF	MRPL10	ivw	2	-0.0122202	0.0330693	0.711731	0.999914	NA
G_CSF	CCZ1B	ivw	9	-0.052616	0.0197616	0.00775521	0.548945	Sufficient
G_CSF	SSH2	ivw	10	0.0224919	0.0217752	0.301645	0.978689	NA
G_CSF	LYRM4	ivw	15	-0.00348936	0.00882036	0.692398	0.999914	NA
G_CSF	C1orf228	ivw	7	-0.00133467	0.0211626	0.949713	0.999914	NA
G_CSF	GRAMD1A	ivw	6	0.00585756	0.0170651	0.731411	0.999914	NA
G_CSF	RP11-64K12.2	ivw	3	0.00229762	0.0261868	0.930084	0.999914	NA
G_CSF	KLHL20	ivw	3	-0.0387162	0.0342891	0.258851	0.969448	NA
G_CSF	HLA-DRB1	ivw	10	-0.0286056	0.016389	0.0809123	0.861996	NA
G_CSF	EFCAB4B	ivw	5	-0.0169164	0.0307858	0.582671	0.999914	NA
G_CSF	GNB1L	ivw	6	0.00645906	0.0120698	0.59255	0.999914	NA
G_CSF	TANK	ivw	4	-0.0038426	0.0266159	0.885206	0.999914	NA
G_CSF	HIST1H2BJ	ivw	3	-0.0201149	0.0520358	0.699083	0.999914	NA
G_CSF	RP4-742C19.12	ivw	3	0.00281795	0.0291855	0.923081	0.999914	NA
G_CSF	LAMB2	ivw	4	-0.0122018	0.0191422	0.523846	0.999914	NA
G_CSF	ADAM23	ivw	2	-0.0580997	0.120268	0.629036	0.999914	NA
G_CSF	PPP2R2B	ivw	5	-0.011477	0.0341243	0.736622	0.999914	NA
G_CSF	C1orf147	ivw	2	-0.0182626	0.0402321	0.649878	0.999914	NA
G_CSF	RUSC2	ivw	2	0.0480643	0.0275605	0.0811667	0.862357	NA
G_CSF	RP11-351I24.1	ivw	2	-0.0145196	0.049376	0.76871	0.999914	NA
G_CSF	GRID2IP	ivw	3	0.011789	0.0370943	0.750629	0.999914	NA
G_CSF	NAAA	ivw	23	-0.00852753	0.00584682	0.144706	0.92423	NA
G_CSF	ARHGAP11A	ivw	3	0.0467878	0.0248234	0.0594532	0.829201	NA
G_CSF	PAAF1	ivw	16	0.00839549	0.00775081	0.27873	0.973739	NA
G_CSF	IER3	ivw	11	0.00928669	0.017731	0.60045	0.999914	NA
G_CSF	DHRS12	ivw	7	0.0201504	0.0217339	0.353854	0.98775	NA
G_CSF	RP11-227G15.2	ivw	2	0.0528045	0.0772041	0.494	0.998872	NA
G_CSF	ZNF33B	ivw	8	-0.00918759	0.0210727	0.662841	0.999914	NA
G_CSF	VAV3-AS1	ivw	3	-0.0469822	0.0376914	0.212582	0.954721	NA
G_CSF	ARMC5	ivw	2	0.0503468	0.0818142	0.538304	0.999914	NA
G_CSF	NOL8	ivw	4	-0.00329243	0.0278147	0.905774	0.999914	NA
G_CSF	PAPLN	ivw	3	-0.0196035	0.0345089	0.569987	0.999914	NA
G_CSF	UBR3	ivw	4	-0.0277313	0.0286044	0.332307	0.983927	NA
G_CSF	FLJ00104	ivw	7	0.0156839	0.0216074	0.467927	0.998544	NA
G_CSF	SMARCAD1	ivw	2	-0.0254583	0.0330486	0.441104	0.996135	NA
G_CSF	DDR1	ivw	13	0.065238	0.0222869	0.00342037	0.440602	Sufficient
G_CSF	NUDT15	ivw	2	0.02345	0.0653741	0.719816	0.999914	NA
G_CSF	TDRD6	ivw	2	-0.026741	0.0419389	0.523721	0.999914	NA
G_CSF	MT1E	ivw	5	0.00299392	0.0205003	0.883888	0.999914	NA
G_CSF	GCM1	ivw	3	-0.0137041	0.0338138	0.685271	0.999914	NA
G_CSF	SAMD12	ivw	5	0.00421512	0.0240297	0.860755	0.999914	NA
G_CSF	PSMD1	ivw	2	0.00686482	0.0299937	0.818966	0.999914	NA
G_CSF	MGAM	ivw	5	-0.000678056	0.0255442	0.978823	0.999914	NA
G_CSF	TYW3	ivw	2	0.00963509	0.0307229	0.753816	0.999914	NA
G_CSF	TTC13	ivw	3	-0.0603004	0.0307209	0.0496644	0.806352	Sufficient
G_CSF	CECR1	ivw	4	0.0285594	0.0217769	0.189706	0.946631	NA
G_CSF	CTC-428G20.3	ivw	2	0.00331197	0.0345712	0.923678	0.999914	NA
G_CSF	BEND7	ivw	4	-0.0641712	0.0286229	0.0249643	0.717278	Sufficient
G_CSF	JAZF1	ivw	9	0.0263512	0.0100982	0.00906773	0.57028	Sufficient
G_CSF	NR2C1	ivw	2	-0.0876255	0.0324484	0.00692448	0.533687	Sufficient
G_CSF	PRORSD1P	ivw	3	0.0522616	0.0350112	0.135513	0.918444	NA
G_CSF	MAP3K6	ivw	12	0.0175087	0.0109266	0.109068	0.896544	NA
G_CSF	SUMF1	ivw	14	-0.00204139	0.0105074	0.845955	0.999914	NA
G_CSF	SMPD4P1	ivw	10	-0.0182166	0.0145135	0.209423	0.953332	NA
G_CSF	MZF1	ivw	2	0.00620568	0.0244253	0.799443	0.999914	NA
G_CSF	CYP1B1-AS1	ivw	6	0.0269974	0.0329734	0.412922	0.994221	NA
G_CSF	ELL	ivw	8	0.0140547	0.0137689	0.307371	0.979698	NA
G_CSF	QDPR	ivw	18	-0.0024533	0.00746129	0.742304	0.999914	NA
G_CSF	SMARCE1	ivw	14	0.0155214	0.0148401	0.295602	0.977296	NA
G_CSF	SNRPB2	ivw	8	0.0309706	0.033195	0.350826	0.987185	NA
G_CSF	DNAJC3-AS1	ivw	2	-0.00802114	0.0357197	0.822323	0.999914	NA
G_CSF	CASP2	ivw	3	-0.0739367	0.0450658	0.100873	0.886838	NA
G_CSF	WNK1	ivw	2	0.0633804	0.0584011	0.277806	0.973429	NA
G_CSF	AP000350.4	ivw	7	-0.0112641	0.0140023	0.42114	0.99507	NA
G_CSF	FRG1B	ivw	3	-0.00912666	0.0362112	0.80101	0.999914	NA
G_CSF	LGALSL	ivw	6	-0.0187535	0.0165405	0.256882	0.968969	NA
G_CSF	ZNF76	ivw	2	-0.0834214	0.105555	0.429345	0.996123	NA
G_CSF	TNKS2	ivw	2	-0.0142694	0.038764	0.712792	0.999914	NA
G_CSF	CACUL1	ivw	4	0.0102983	0.0270117	0.703016	0.999914	NA
G_CSF	ARL11	ivw	4	-0.0215534	0.0404585	0.594221	0.999914	NA
G_CSF	AC068491.1	ivw	3	0.0333803	0.0310608	0.28252	0.974389	NA
G_CSF	ARL3	ivw	2	-0.00967213	0.0360214	0.788306	0.999914	NA
G_CSF	AK2	ivw	2	-0.0157294	0.06092	0.796255	0.999914	NA
G_CSF	RP1-28O10.1	ivw	2	-0.026453	0.0271705	0.330259	0.98365	NA
G_CSF	NUMB	ivw	3	0.0249002	0.0329141	0.449336	0.997047	NA
G_CSF	RP5-894A10.5	ivw	10	-0.0126898	0.0154186	0.410497	0.994215	NA
G_CSF	C10orf128	ivw	17	0.00141589	0.00800273	0.859567	0.999914	NA
G_CSF	DNAJC10	ivw	2	0.0273261	0.0398727	0.493134	0.998812	NA
G_CSF	RNFT2	ivw	4	0.000997853	0.034603	0.976994	0.999914	NA
G_CSF	HMHA1	ivw	2	-0.00177328	0.0659553	0.978551	0.999914	NA
G_CSF	MARK3	ivw	9	0.00286095	0.0183996	0.876435	0.999914	NA
G_CSF	GNAI1	ivw	3	-0.0662223	0.0499966	0.185325	0.945178	NA
G_CSF	LILRA3	ivw	8	0.00830222	0.0132033	0.52948	0.999914	NA
G_CSF	SIDT1	ivw	8	1.89447e-05	0.0127222	0.998812	0.999914	NA
G_CSF	IFNGR1	ivw	2	-0.0469258	0.0634559	0.459602	0.998194	NA
G_CSF	FAM66D	ivw	2	0.099254	0.0588204	0.0915252	0.876772	NA
G_CSF	STX16-NPEPL1	ivw	2	0.00455681	0.0351493	0.89685	0.999914	NA
G_CSF	APMAP	ivw	6	0.00541466	0.0171645	0.752415	0.999914	NA
G_CSF	TRIM47	ivw	2	0.0123275	0.0292623	0.673553	0.999914	NA
G_CSF	NLRP6	ivw	3	-0.0374267	0.0301512	0.214495	0.955872	NA
G_CSF	HCG4P6	ivw	3	0.0142691	0.0341777	0.676316	0.999914	NA
G_CSF	COMMD4	ivw	5	0.0176696	0.0204679	0.387982	0.992457	NA
G_CSF	TAGAP	ivw	2	0.00464212	0.03759	0.901716	0.999914	NA
G_CSF	TOP3A	ivw	3	0.0157931	0.0424118	0.709614	0.999914	NA
G_CSF	BCAT1	ivw	15	-0.0138534	0.00868985	0.110891	0.898724	NA
G_CSF	MPHOSPH8	ivw	2	0.0237732	0.0457526	0.603341	0.999914	NA
G_CSF	MCHR1	ivw	2	0.00918521	0.0307202	0.764943	0.999914	NA
G_CSF	TRBJ2-2P	ivw	3	0.037486	0.0196839	0.0568579	0.823669	NA
G_CSF	RFX3	ivw	2	0.047623	0.0612774	0.437058	0.996135	NA
G_CSF	AC062017.1	ivw	4	0.00704628	0.0240662	0.769685	0.999914	NA
G_CSF	RNF138	ivw	5	0.0106544	0.0213569	0.617869	0.999914	NA
G_CSF	IFITM4P	ivw	7	0.000917762	0.0137727	0.946871	0.999914	NA
G_CSF	CTNNAL1	ivw	8	-0.00394067	0.00900951	0.661828	0.999914	NA
G_CSF	EDN1	ivw	4	-0.0499909	0.0396825	0.207751	0.952527	NA
G_CSF	RFPL3S	ivw	4	0.022505	0.0298043	0.450193	0.997258	NA
G_CSF	SOAT1	ivw	12	0.00494863	0.0115778	0.669069	0.999914	NA
G_CSF	FAM81A	ivw	3	0.0255441	0.0408046	0.531309	0.999914	NA
G_CSF	RHOC	ivw	3	0.00133066	0.01527	0.930558	0.999914	NA
G_CSF	AF001548.5	ivw	10	0.0015492	0.0125473	0.901735	0.999914	NA
G_CSF	POFUT2	ivw	3	-0.0236762	0.04878	0.627416	0.999914	NA
G_CSF	GRPEL1	ivw	2	0.0694523	0.108451	0.52191	0.999914	NA
G_CSF	GRIN3B	ivw	3	0.0501973	0.0571203	0.37951	0.992088	NA
G_CSF	ACOXL	ivw	2	0.0354365	0.074846	0.635886	0.999914	NA
G_CSF	C10orf76	ivw	4	-0.0216705	0.0349924	0.535725	0.999914	NA
G_CSF	SERINC5	ivw	6	0.0159291	0.0271664	0.557639	0.999914	NA
G_CSF	AC093668.3	ivw	7	-0.00287214	0.0236386	0.903293	0.999914	NA
G_CSF	CTD-3110H11.1	ivw	13	-0.00498222	0.0120584	0.679478	0.999914	NA
G_CSF	FTO	ivw	4	-0.0154862	0.0296975	0.602044	0.999914	NA
G_CSF	ZNF256	ivw	3	0.0201636	0.0350459	0.565055	0.999914	NA
G_CSF	IL16	ivw	6	0.0251172	0.0137919	0.0685825	0.845102	NA
G_CSF	PVALB	ivw	4	0.000945559	0.013699	0.944971	0.999914	NA
G_CSF	ULK4	ivw	10	0.0184669	0.0159564	0.247136	0.96621	NA
G_CSF	ZNF592	ivw	2	-0.00587872	0.0414648	0.887257	0.999914	NA
G_CSF	PALD1	ivw	2	0.0126405	0.0750099	0.866176	0.999914	NA
G_CSF	CKM	ivw	4	0.11079	0.0508679	0.0294069	0.738475	Sufficient
G_CSF	SFMBT2	ivw	4	-0.0175733	0.0229748	0.444333	0.996273	NA
G_CSF	CASP7	ivw	16	0.0165087	0.00951734	0.0828135	0.865008	NA
G_CSF	TSPAN18	ivw	3	0.0621349	0.0817818	0.447395	0.996607	NA
G_CSF	TMX4	ivw	6	0.040198	0.021254	0.0585826	0.827522	NA
G_CSF	ENDOG	ivw	4	-0.0291998	0.0169133	0.0842689	0.866332	NA
G_CSF	PDE4A	ivw	4	0.0263468	0.0305825	0.388963	0.992559	NA
G_CSF	ACO1	ivw	3	0.0496749	0.029618	0.0935059	0.879594	NA
G_CSF	MIR4712	ivw	12	-0.00829414	0.0119308	0.48694	0.998544	NA
G_CSF	AC128709.1	ivw	9	0.0269877	0.0255355	0.290571	0.976161	NA
G_CSF	RP4-564F22.2	ivw	18	0.00179165	0.00722069	0.804036	0.999914	NA
G_CSF	RAC1	ivw	5	0.0147894	0.0262001	0.572427	0.999914	NA
G_CSF	CBLN3	ivw	16	0.0185917	0.00769513	0.0156905	0.652508	Sufficient
G_CSF	AC006538.1	ivw	2	-0.0356738	0.0309004	0.248305	0.966985	NA
G_CSF	SLC43A3	ivw	2	0.0678573	0.0510178	0.183495	0.944232	NA
G_CSF	PPIEL	ivw	3	0.0263243	0.0226227	0.244576	0.965319	NA
G_CSF	RP11-196G18.22	ivw	2	-0.0497052	0.0429435	0.247086	0.96619	NA
G_CSF	TRAM1	ivw	4	-0.0436672	0.0269454	0.105108	0.892204	NA
G_CSF	STAU2	ivw	3	-0.0798098	0.0611535	0.191868	0.947317	NA
G_CSF	DENND5A	ivw	2	0.0313703	0.040754	0.44145	0.996135	NA
G_CSF	THOC6	ivw	2	0.0581152	0.0732656	0.427654	0.996054	NA
G_CSF	FANCF	ivw	2	0.0386999	0.0801888	0.629373	0.999914	NA
G_CSF	MYO5C	ivw	4	0.0293738	0.022666	0.194995	0.947905	NA
G_CSF	AP1M1	ivw	8	0.0116673	0.0130197	0.370188	0.990795	NA
G_CSF	CLEC4F	ivw	19	-0.00578151	0.00731681	0.42943	0.996135	NA
G_CSF	MADCAM1	ivw	2	0.116975	0.0779737	0.133568	0.917347	NA
G_CSF	PPDPF	ivw	11	0.000650579	0.0158552	0.96727	0.999914	NA
G_CSF	OSGEP	ivw	11	-0.00733162	0.0127899	0.566485	0.999914	NA
G_CSF	TFCP2L1	ivw	2	-0.0541911	0.0376882	0.150468	0.927273	NA
G_CSF	PINLYP	ivw	2	0.0155975	0.118854	0.895591	0.999914	NA
G_CSF	MFSD3	ivw	2	-0.0830774	0.0409958	0.0427148	0.787249	Sufficient
G_CSF	PMP22	ivw	4	0.0133148	0.0256173	0.603232	0.999914	NA
G_CSF	KIAA1967	ivw	4	0.0401146	0.021822	0.0660234	0.8396	NA
G_CSF	PPP4R1	ivw	10	-0.0243333	0.0170556	0.153666	0.928946	NA
G_CSF	UBN1	ivw	2	-0.0513045	0.101845	0.614436	0.999914	NA
G_CSF	TANGO2	ivw	4	-0.0172567	0.0313544	0.582061	0.999914	NA
G_CSF	ARHGDIB	ivw	2	0.0316139	0.05932	0.594076	0.999914	NA
G_CSF	RP11-360F5.3	ivw	7	0.0259322	0.0209267	0.215275	0.955872	NA
G_CSF	ATF7IP2	ivw	2	-0.00449729	0.0255965	0.86053	0.999914	NA
G_CSF	TRBV7-6	ivw	3	0.00266478	0.0401876	0.947132	0.999914	NA
G_CSF	HCG27	ivw	11	0.0158333	0.0147597	0.283388	0.974879	NA
G_CSF	GSKIP	ivw	4	-0.0115036	0.0131878	0.383047	0.992422	NA
G_CSF	TARSL2	ivw	3	-0.0033828	0.0285318	0.905622	0.999914	NA
G_CSF	CCDC13-AS1	ivw	2	0.0310786	0.038591	0.420628	0.994919	NA
G_CSF	FAM63B	ivw	2	-0.0197616	0.0262822	0.45211	0.997686	NA
G_CSF	DOCK3	ivw	3	-0.0178432	0.0546466	0.744031	0.999914	NA
G_CSF	C7orf73	ivw	6	-0.0127783	0.0265915	0.630844	0.999914	NA
G_CSF	HMGN4	ivw	12	-0.00203873	0.0108963	0.85158	0.999914	NA
G_CSF	NDUFAF1	ivw	2	-0.0099049	0.021189	0.640174	0.999914	NA
G_CSF	WDR11-AS1	ivw	2	0.0687646	0.0741576	0.353783	0.98775	NA
G_CSF	LMF1	ivw	2	-0.0066195	0.0225839	0.76944	0.999914	NA
G_CSF	AC016735.1	ivw	5	0.00238966	0.0491025	0.961185	0.999914	NA
G_CSF	VARS2	ivw	11	0.0246443	0.0184802	0.18235	0.943543	NA
G_CSF	SPDYE2L	ivw	6	-0.00954827	0.0283393	0.736172	0.999914	NA
G_CSF	POC5	ivw	11	0.000279248	0.0191159	0.988345	0.999914	NA
G_CSF	RP11-107F6.3	ivw	3	-0.0373985	0.0235855	0.112818	0.900408	NA
G_CSF	RHNO1	ivw	6	0.000809175	0.0142856	0.95483	0.999914	NA
G_CSF	HAS1	ivw	2	0.0021669	0.0274699	0.937126	0.999914	NA
G_CSF	ILK	ivw	2	0.0222208	0.129422	0.863679	0.999914	NA
G_CSF	ATF5	ivw	4	0.0298746	0.0359876	0.406461	0.994105	NA
G_CSF	AKR7A2	ivw	9	-0.0117453	0.0164561	0.47539	0.998544	NA
G_CSF	POLR3K	ivw	6	-0.0116773	0.0178759	0.5136	0.999864	NA
G_CSF	ITM2C	ivw	5	-0.00738994	0.0196335	0.706624	0.999914	NA
G_CSF	IGSF9B	ivw	3	-0.0185771	0.0278759	0.505142	0.999662	NA
G_CSF	C5	ivw	18	0.00675663	0.0100975	0.503408	0.999662	NA
G_CSF	NPM2	ivw	2	0.00592808	0.0727857	0.935088	0.999914	NA
G_CSF	GAK	ivw	2	0.0190088	0.0638158	0.765802	0.999914	NA
G_CSF	TRIM2	ivw	4	-0.0287829	0.0400756	0.472626	0.998544	NA
G_CSF	METTL22	ivw	8	-0.00620395	0.0160892	0.699796	0.999914	NA
G_CSF	RP11-745O10.2	ivw	10	0.00388571	0.0130954	0.766677	0.999914	NA
G_CSF	SLFN12L	ivw	5	-0.0463391	0.0254879	0.0690517	0.845655	NA
G_CSF	RPL32	ivw	2	0.0273459	0.0881588	0.756417	0.999914	NA
G_CSF	SRSF8	ivw	4	-0.0481179	0.065248	0.460841	0.998204	NA
G_CSF	EXTL2	ivw	3	-0.00762299	0.016929	0.6525	0.999914	NA
G_CSF	TMEM91	ivw	11	-0.0285176	0.0112172	0.0110125	0.600035	Sufficient
G_CSF	ME3	ivw	13	0.0127882	0.0141753	0.366978	0.990394	NA
G_CSF	DNHD1	ivw	5	0.00348412	0.021079	0.868716	0.999914	NA
G_CSF	MGME1	ivw	10	-0.0101157	0.0091911	0.271074	0.97223	NA
G_CSF	HCG18	ivw	2	-0.0185455	0.0840262	0.825317	0.999914	NA
G_CSF	SLC35E2	ivw	2	0.208742	0.131908	0.11354	0.901474	NA
G_CSF	PDE7A	ivw	2	-0.0816974	0.042749	0.0559925	0.821332	NA
G_CSF	CPPED1	ivw	2	0.00417806	0.028628	0.883966	0.999914	NA
G_CSF	GPR128	ivw	2	0.125399	0.101271	0.215625	0.955872	NA
G_CSF	SOX8	ivw	2	0.00468751	0.031675	0.882352	0.999914	NA
G_CSF	TRPM2	ivw	2	0.0228126	0.0378836	0.547056	0.999914	NA
G_CSF	LAMA2	ivw	2	-0.000127033	0.0453756	0.997766	0.999914	NA
G_CSF	HLA-J	ivw	3	-0.00724274	0.0311256	0.815999	0.999914	NA
G_CSF	MST1L	ivw	9	0.0107532	0.0166358	0.518028	0.999914	NA
G_CSF	TPGS1	ivw	3	-0.043767	0.0444856	0.325191	0.982665	NA
G_CSF	IKBKAP	ivw	3	0.0341686	0.0317975	0.282569	0.974389	NA
G_CSF	GPNMB	ivw	9	0.0222612	0.037614	0.553963	0.999914	NA
G_CSF	LYSMD1	ivw	4	0.0545944	0.0381539	0.152459	0.928047	NA
G_CSF	CTD-2228K2.7	ivw	5	0.00714319	0.00959283	0.45649	0.997888	NA
G_CSF	TAP2	ivw	7	-0.0181861	0.0194977	0.350959	0.987194	NA
G_CSF	GLOD4	ivw	2	-0.035434	0.0297546	0.233704	0.962771	NA
G_CSF	RIPK3	ivw	2	0.0366281	0.0760999	0.630292	0.999914	NA
G_CSF	LAMA5	ivw	3	0.0158727	0.0277992	0.568015	0.999914	NA
G_CSF	RNASEH2C	ivw	5	-0.0268786	0.0172129	0.118397	0.906159	NA
G_CSF	TP53BP2	ivw	2	0.00562199	0.0385126	0.883939	0.999914	NA
G_CSF	TPM3P9	ivw	8	-0.00428193	0.013137	0.744467	0.999914	NA
G_CSF	SLC15A2	ivw	2	-0.000496707	0.045874	0.991361	0.999914	NA
G_CSF	BTNL9	ivw	3	-0.00448287	0.0207508	0.828962	0.999914	NA
G_CSF	RP11-792D21.2	ivw	14	-0.0048792	0.0110773	0.659598	0.999914	NA
G_CSF	EXOG	ivw	2	0.0164997	0.0890027	0.852928	0.999914	NA
G_CSF	AC008074.3	ivw	2	-0.0352128	0.0293656	0.230483	0.962127	NA
G_CSF	GIGYF1	ivw	4	0.0227762	0.0207845	0.273156	0.972332	NA
G_CSF	DAPK2	ivw	5	0.0562979	0.0277368	0.0423848	0.786031	Sufficient
G_CSF	TNKS1BP1	ivw	2	-0.00387238	0.0498582	0.938092	0.999914	NA
G_CSF	ENO3	ivw	4	-0.0341931	0.0322889	0.289612	0.97582	NA
G_CSF	ANKLE1	ivw	2	-0.0203258	0.0681288	0.765441	0.999914	NA
G_CSF	C7orf50	ivw	5	-0.000290751	0.029324	0.992089	0.999914	NA
G_CSF	C21orf128	ivw	8	0.00629835	0.0132144	0.633627	0.999914	NA
G_CSF	GLIPR1	ivw	2	0.00885342	0.126442	0.944178	0.999914	NA
G_CSF	ZNF818P	ivw	2	-0.0429619	0.0362331	0.235737	0.963297	NA
G_CSF	CDV3	ivw	3	-0.0181967	0.0252149	0.4705	0.998544	NA
G_CSF	EML4	ivw	8	-0.0120642	0.0208369	0.562602	0.999914	NA
G_CSF	MORN3	ivw	6	-0.00208338	0.018541	0.910533	0.999914	NA
G_CSF	LYSMD4	ivw	10	-0.0201127	0.0143955	0.162369	0.933833	NA
G_CSF	P2RX4	ivw	11	0.01943	0.00976608	0.0466415	0.797698	Sufficient
G_CSF	FASTKD3	ivw	4	0.0113049	0.0290239	0.696903	0.999914	NA
G_CSF	ZMYND12	ivw	3	0.0262773	0.0215096	0.221838	0.958782	NA
G_CSF	CA6	ivw	5	-0.0052492	0.0193579	0.786264	0.999914	NA
G_CSF	ALPK1	ivw	4	0.0399807	0.0182608	0.0285659	0.734541	Sufficient
G_CSF	C11orf80	ivw	6	-0.0190522	0.0140047	0.173698	0.940607	NA
G_CSF	NGRN	ivw	2	0.00912127	0.103222	0.929586	0.999914	NA
G_CSF	HERPUD2	ivw	4	0.0313775	0.0256564	0.221333	0.958488	NA
G_CSF	RP11-18I14.10	ivw	3	-0.0214986	0.0224684	0.33865	0.984969	NA
G_CSF	SNORD14A	ivw	9	0.00926166	0.0112809	0.411646	0.994221	NA
G_CSF	NCALD	ivw	8	-0.0230812	0.0124636	0.0640407	0.835351	NA
G_CSF	C6orf120	ivw	4	0.0246688	0.0244827	0.313647	0.980665	NA
G_CSF	SNN	ivw	2	-0.111182	0.0952538	0.243121	0.964851	NA
G_CSF	WDR33	ivw	2	-0.0824927	0.044649	0.0646627	0.836719	NA
G_CSF	RP11-401P9.4	ivw	3	-0.136154	0.0487883	0.00525931	0.496172	Sufficient
G_CSF	SLC39A9	ivw	3	-0.012426	0.0470984	0.791909	0.999914	NA
G_CSF	B3GNTL1	ivw	8	0.000928623	0.0136673	0.94583	0.999914	NA
G_CSF	RP11-774O3.3	ivw	8	-0.0112627	0.0102438	0.271566	0.972307	NA
G_CSF	PIAS2	ivw	8	-0.0290797	0.0204532	0.155093	0.92954	NA
G_CSF	TMEM255B	ivw	3	-0.0207636	0.046243	0.653425	0.999914	NA
G_CSF	NPC2	ivw	5	0.0240729	0.0203865	0.237673	0.963401	NA
G_CSF	LARP7	ivw	2	0.030514	0.0282145	0.279475	0.974037	NA
G_CSF	UNC93B1	ivw	3	0.0743647	0.0379554	0.0500817	0.807219	NA
G_CSF	USP6NL	ivw	4	0.0181288	0.033583	0.58932	0.999914	NA
G_CSF	BRPF3	ivw	2	-0.105338	0.0830525	0.20468	0.950919	NA
G_CSF	KALRN	ivw	2	0.032539	0.0519567	0.531137	0.999914	NA
G_CSF	STX7	ivw	2	-0.0025164	0.0241361	0.916964	0.999914	NA
G_CSF	SSR4P1	ivw	2	-0.00792323	0.0410068	0.846789	0.999914	NA
G_CSF	KRI1	ivw	2	0.0793172	0.039513	0.0447106	0.793038	Sufficient
G_CSF	KLHL29	ivw	2	-0.00841199	0.0591713	0.886951	0.999914	NA
G_CSF	ZNF322	ivw	2	0.0171486	0.0434737	0.693241	0.999914	NA
G_CSF	PKIA	ivw	16	0.0204866	0.00924411	0.0266792	0.725094	Sufficient
G_CSF	SLC9A3	ivw	14	0.00822206	0.00961615	0.392536	0.992703	NA
G_CSF	ATP5D	ivw	3	0.0116384	0.0342686	0.734141	0.999914	NA
G_CSF	SEMA5A	ivw	2	0.0116159	0.0392875	0.767487	0.999914	NA
G_CSF	RPS29	ivw	3	-0.0364711	0.0310107	0.239563	0.963677	NA
G_CSF	HKDC1	ivw	11	0.00188455	0.0111532	0.865821	0.999914	NA
G_CSF	SEL1L3	ivw	6	-0.0198592	0.0183869	0.280108	0.974146	NA
G_CSF	CTGLF12P	ivw	3	0.0828565	0.0614209	0.177339	0.942156	NA
G_CSF	PROC	ivw	2	0.0381027	0.0329613	0.247689	0.9665	NA
G_CSF	CIB3	ivw	2	0.0325823	0.0545086	0.550009	0.999914	NA
G_CSF	ST6GALNAC3	ivw	6	-0.0243251	0.0147363	0.0988019	0.884503	NA
G_CSF	FBXO32	ivw	6	-0.0344171	0.0258731	0.183444	0.944226	NA
G_CSF	PIK3R1	ivw	3	0.0231351	0.0392327	0.5554	0.999914	NA
G_CSF	WDR45B	ivw	4	0.0786604	0.0235901	0.000854613	0.277232	Sufficient
G_CSF	LINC00264	ivw	2	-0.00751176	0.0367045	0.837842	0.999914	NA
G_CSF	COX10-AS1	ivw	4	-0.0102344	0.0447723	0.819189	0.999914	NA
G_CSF	ZNRF2	ivw	2	-0.0302965	0.118156	0.797633	0.999914	NA
G_CSF	TBC1D2	ivw	4	-0.0124737	0.0226754	0.582251	0.999914	NA
G_CSF	HDAC7	ivw	3	0.052609	0.0417121	0.207222	0.952423	NA
G_CSF	DET1	ivw	3	-0.000746892	0.0209226	0.971523	0.999914	NA
G_CSF	TECPR1	ivw	14	0.0103886	0.0146795	0.479136	0.998544	NA
G_CSF	PAXBP1-AS1	ivw	2	0.0963381	0.0779387	0.21643	0.95618	NA
G_CSF	GUSBP2	ivw	3	-0.00377374	0.0417051	0.927901	0.999914	NA
G_CSF	CCL3L3	ivw	4	0.0484164	0.0296512	0.102497	0.888355	NA
G_CSF	TMEM63A	ivw	10	0.00640946	0.0133478	0.631094	0.999914	NA
G_CSF	PRMT7	ivw	4	0.0522658	0.0185935	0.00493924	0.486834	Sufficient
G_CSF	CBX6	ivw	12	0.0190794	0.0159528	0.2317	0.962521	NA
G_CSF	TAS2R5	ivw	3	0.000141748	0.0360176	0.99686	0.999914	NA
G_CSF	TATDN2	ivw	2	-0.00946096	0.019179	0.621802	0.999914	NA
G_CSF	TMED2	ivw	2	-0.0145804	0.0349605	0.676639	0.999914	NA
G_CSF	KANSL1-AS1	ivw	10	0.0046353	0.0104784	0.658225	0.999914	NA
G_CSF	TUBB6	ivw	9	-0.00688965	0.0115066	0.549336	0.999914	NA
G_CSF	NOP56	ivw	3	0.00435389	0.0175483	0.80405	0.999914	NA
G_CSF	MAPK13	ivw	2	-0.0513859	0.0421655	0.222969	0.959217	NA
G_CSF	GSTM1	ivw	17	0.00461653	0.00800555	0.564165	0.999914	NA
G_CSF	CD37	ivw	5	0.0159928	0.0214266	0.455426	0.99785	NA
G_CSF	NUP85	ivw	14	-0.00539707	0.0158678	0.73376	0.999914	NA
G_CSF	DKFZP667F0711	ivw	4	-0.0839411	0.0517825	0.105011	0.891808	NA
G_CSF	COL26A1	ivw	7	-0.0135781	0.0167323	0.417085	0.994761	NA
G_CSF	PEAR1	ivw	2	-0.0204749	0.0486257	0.673703	0.999914	NA
G_CSF	GNB3	ivw	2	-0.0227559	0.038057	0.549878	0.999914	NA
G_CSF	RP11-6L6.2	ivw	10	0.0124362	0.0158159	0.431686	0.996135	NA
G_CSF	CTBP1	ivw	5	-0.0148497	0.0166234	0.371694	0.99099	NA
G_CSF	C9orf156	ivw	9	-0.0132578	0.0111012	0.232372	0.962708	NA
G_CSF	ICMT	ivw	4	0.00427491	0.0238195	0.857568	0.999914	NA
G_CSF	PCSK5	ivw	9	0.00416914	0.0177255	0.814049	0.999914	NA
G_CSF	CUL3	ivw	2	-0.0945274	0.0472503	0.0454392	0.794951	Sufficient
G_CSF	TGFBI	ivw	11	0.00901846	0.0108275	0.404887	0.993588	NA
G_CSF	SLC25A37	ivw	7	0.00843739	0.0151268	0.576996	0.999914	NA
G_CSF	TRAV8-5	ivw	5	-0.0115831	0.014439	0.422431	0.995257	NA
G_CSF	RP11-1024P17.1	ivw	3	0.000523621	0.0288586	0.985524	0.999914	NA
G_CSF	SYNE3	ivw	2	0.0242188	0.0455654	0.59506	0.999914	NA
G_CSF	NT5C3B	ivw	14	0.0141922	0.0137993	0.303727	0.979148	NA
G_CSF	RDH5	ivw	5	0.0327168	0.016185	0.0432358	0.788291	Sufficient
G_CSF	DHX32	ivw	15	-0.00624705	0.00937939	0.505386	0.999662	NA
G_CSF	LCLAT1	ivw	17	-0.00122158	0.00846044	0.885195	0.999914	NA
G_CSF	AC018720.10	ivw	2	0.0338754	0.0254895	0.18385	0.94438	NA
G_CSF	KCTD18	ivw	3	0.0667463	0.03749	0.0750143	0.855533	NA
G_CSF	ST3GAL6	ivw	5	-0.00251515	0.0388618	0.948397	0.999914	NA
G_CSF	SUCLG2	ivw	13	-0.00646474	0.00992653	0.514879	0.999914	NA
G_CSF	ENTPD5	ivw	2	-0.0521548	0.042906	0.224152	0.959467	NA
G_CSF	PPAP2C	ivw	3	0.00699903	0.0364032	0.847535	0.999914	NA
G_CSF	DPY19L2	ivw	5	-0.0124112	0.0278534	0.655893	0.999914	NA
G_CSF	CXCL5	ivw	6	0.00788822	0.00996908	0.428787	0.996123	NA
G_CSF	APEH	ivw	8	0.0151127	0.0172728	0.381605	0.992358	NA
G_CSF	RP3-477O4.16	ivw	2	0.00207543	0.0366756	0.954873	0.999914	NA
G_CSF	HLCS	ivw	6	-0.00448904	0.0212027	0.832325	0.999914	NA
G_CSF	VCL	ivw	8	-0.000734121	0.0156599	0.96261	0.999914	NA
G_CSF	TSPYL1	ivw	2	0.014454	0.0300707	0.630753	0.999914	NA
G_CSF	CERS6	ivw	5	-0.0158776	0.0363331	0.662111	0.999914	NA
G_CSF	AHCTF1	ivw	6	-0.0011762	0.0165015	0.943176	0.999914	NA
G_CSF	PMS2P4	ivw	2	0.0322698	0.0414595	0.436365	0.996135	NA
G_CSF	TRMT2A	ivw	2	0.0513128	0.0778369	0.509745	0.999662	NA
G_CSF	CLEC1A	ivw	4	0.0205339	0.0344417	0.551047	0.999914	NA
G_CSF	RP11-473M20.11	ivw	2	0.0399004	0.044255	0.367268	0.990435	NA
G_CSF	EFHA2	ivw	3	0.0521888	0.0453228	0.24953	0.967177	NA
G_CSF	TRIP4	ivw	2	-0.00425069	0.0226389	0.851065	0.999914	NA
G_CSF	NEFH	ivw	4	0.0278791	0.0554256	0.614964	0.999914	NA
G_CSF	RP11-213H15.1	ivw	2	0.0628027	0.0824699	0.446345	0.996563	NA
G_CSF	ZNF772	ivw	8	-0.0266402	0.0145285	0.0667062	0.841131	NA
G_CSF	AC007879.5	ivw	2	0.0522779	0.0542263	0.335011	0.984376	NA
G_CSF	NFKBIZ	ivw	5	0.00417923	0.0244648	0.86436	0.999914	NA
G_CSF	RHD	ivw	15	0.00215691	0.010999	0.844531	0.999914	NA
G_CSF	FBXW8	ivw	4	0.0184656	0.0213365	0.386795	0.992457	NA
G_CSF	PRLR	ivw	3	-0.0101046	0.0530332	0.84889	0.999914	NA
G_CSF	STARD5	ivw	3	-0.0116714	0.0336821	0.728955	0.999914	NA
G_CSF	RP11-420K14.3	ivw	7	-0.00293458	0.0155648	0.850453	0.999914	NA
G_CSF	SNAI3	ivw	6	-0.0297674	0.0155418	0.0554529	0.82127	NA
G_CSF	ARHGEF5	ivw	3	-0.0552434	0.040592	0.173532	0.940588	NA
G_CSF	SETDB2	ivw	3	-0.0147133	0.0204474	0.47179	0.998544	NA
G_CSF	NUDT3	ivw	3	-0.0655128	0.0790985	0.407533	0.994114	NA
G_CSF	C14orf132	ivw	8	-0.00598549	0.00951927	0.529496	0.999914	NA
G_CSF	INF2	ivw	6	-0.00154709	0.0111996	0.890131	0.999914	NA
G_CSF	PCID2	ivw	5	0.0486795	0.028708	0.0899473	0.874349	NA
G_CSF	NME4	ivw	9	0.0224816	0.0108674	0.0385717	0.772814	Sufficient
G_CSF	SPATA5L1	ivw	21	-0.00689616	0.00720687	0.338624	0.984944	NA
G_CSF	RP11-267N12.3	ivw	2	0.0113825	0.022447	0.612097	0.999914	NA
G_CSF	RBBP6	ivw	3	0.00944688	0.0350341	0.787431	0.999914	NA
G_CSF	ATP9B	ivw	4	0.0297535	0.0161125	0.0648037	0.837129	NA
G_CSF	PMS1	ivw	4	0.0413794	0.0267282	0.121585	0.90843	NA
G_CSF	SMKR1	ivw	2	-0.00310999	0.0888747	0.972085	0.999914	NA
G_CSF	TXNDC17	ivw	2	-0.00518264	0.0344649	0.880469	0.999914	NA
G_CSF	CHCHD5	ivw	2	-0.0328177	0.0510089	0.519982	0.999914	NA
G_CSF	TP53RK	ivw	3	0.0159364	0.0577735	0.782669	0.999914	NA
G_CSF	HP	ivw	22	0.00677924	0.00772626	0.380254	0.992297	NA
G_CSF	RP11-430H10.1	ivw	2	0.0208773	0.0427747	0.625496	0.999914	NA
G_CSF	SERINC2	ivw	11	0.0100657	0.0138191	0.466372	0.998544	NA
G_CSF	ALG1L13P	ivw	3	-0.0167679	0.0367736	0.648407	0.999914	NA
G_CSF	CCDC15	ivw	5	0.0381905	0.0218923	0.081076	0.862202	NA
G_CSF	CWF19L1	ivw	12	-0.00280128	0.0140672	0.842157	0.999914	NA
G_CSF	RIN1	ivw	7	-0.00808516	0.0150217	0.590417	0.999914	NA
G_CSF	TRIP11	ivw	3	0.0195453	0.0236933	0.409412	0.994215	NA
G_CSF	TDP2	ivw	5	0.0144542	0.0438994	0.741962	0.999914	NA
G_CSF	ABHD5	ivw	3	-0.0165418	0.025013	0.508402	0.999662	NA
G_CSF	NVL	ivw	6	-0.0087979	0.0198916	0.658277	0.999914	NA
G_CSF	CTA-250D10.23	ivw	3	0.0197528	0.060609	0.744495	0.999914	NA
G_CSF	ELK3	ivw	2	0.0430972	0.105677	0.683406	0.999914	NA
G_CSF	RP11-802E16.3	ivw	2	-0.0540506	0.0342993	0.11506	0.90356	NA
G_CSF	HECTD4	ivw	2	-0.0479476	0.0921956	0.603019	0.999914	NA
G_CSF	FLI1	ivw	2	-0.0733667	0.074265	0.323199	0.98259	NA
G_CSF	RP11-77C3.3	ivw	7	-0.0330776	0.017492	0.0586221	0.827522	NA
G_CSF	RPUSD3	ivw	3	0.0261249	0.0210849	0.215332	0.955872	NA
G_CSF	RP11-134P9.3	ivw	2	-0.0567691	0.0565397	0.31535	0.980985	NA
G_CSF	OSBP2	ivw	3	0.116098	0.0503191	0.0210415	0.692379	Sufficient
G_CSF	RHBDD2	ivw	4	0.0572509	0.0398903	0.151228	0.927903	NA
G_CSF	ZNF839	ivw	2	-0.0561823	0.0943271	0.551435	0.999914	NA
G_CSF	SNUPN	ivw	6	-0.00837537	0.0193485	0.66511	0.999914	NA
G_CSF	LARS2	ivw	6	0.000676705	0.0181033	0.970182	0.999914	NA
G_CSF	CHMP1B	ivw	2	-0.0495556	0.0839796	0.55513	0.999914	NA
G_CSF	AOAH	ivw	15	0.00691666	0.00985762	0.482894	0.998544	NA
G_CSF	ENG	ivw	3	0.00889921	0.0185571	0.631541	0.999914	NA
G_CSF	ZCCHC24	ivw	4	-0.0395749	0.0398275	0.32039	0.981826	NA
G_CSF	C1orf162	ivw	5	-0.0454789	0.0240714	0.0588472	0.828357	NA
G_CSF	RP11-165F24.3	ivw	2	0.0225135	0.11088	0.839101	0.999914	NA
G_CSF	ALOX5	ivw	6	0.0162453	0.0182407	0.37314	0.991106	NA
G_CSF	PTPRVP	ivw	2	-0.0243739	0.038257	0.524053	0.999914	NA
G_CSF	PARM1	ivw	2	0.00390114	0.033433	0.907109	0.999914	NA
G_CSF	PQLC2	ivw	2	0.00022245	0.0389167	0.995439	0.999914	NA
G_CSF	AC092653.5	ivw	3	-0.0335655	0.0243443	0.167962	0.936973	NA
G_CSF	TTC33	ivw	2	0.0119773	0.0337907	0.722998	0.999914	NA
G_CSF	CCM2	ivw	9	0.0187037	0.0192371	0.330916	0.983695	NA
G_CSF	TRIM35	ivw	7	0.0128392	0.0159892	0.421978	0.995228	NA
G_CSF	ARF3	ivw	6	0.00437002	0.015275	0.77481	0.999914	NA
G_CSF	PWP1	ivw	9	-0.000270315	0.0154363	0.986028	0.999914	NA
G_CSF	RPL23AP7	ivw	14	0.0264206	0.0170547	0.121341	0.908308	NA
G_CSF	STK32C	ivw	13	0.00497795	0.0101888	0.625146	0.999914	NA
G_CSF	MRPL18	ivw	10	-0.0125804	0.0182322	0.490189	0.998673	NA
G_CSF	TTC12	ivw	14	-0.000118887	0.0127568	0.992564	0.999914	NA
G_CSF	RP11-398A8.3	ivw	2	0.0234928	0.0528891	0.656905	0.999914	NA
G_CSF	IGSF22	ivw	2	-0.00775881	0.0401939	0.846932	0.999914	NA
G_CSF	SEC22A	ivw	2	-0.0164516	0.0323905	0.611514	0.999914	NA
G_CSF	CCL4	ivw	3	0.0149432	0.0231205	0.518072	0.999914	NA
G_CSF	ITGA1	ivw	6	0.0286095	0.02403	0.23382	0.962771	NA
G_CSF	ATG16L2	ivw	2	-0.00720434	0.0919024	0.937517	0.999914	NA
G_CSF	DYNLL2	ivw	4	-0.0215845	0.0209442	0.302742	0.978884	NA
G_CSF	DPP3	ivw	2	0.00267013	0.0357954	0.940538	0.999914	NA
G_CSF	RP11-875O11.3	ivw	5	-0.00411257	0.0137891	0.765514	0.999914	NA
G_CSF	MIAT	ivw	14	0.00450547	0.0105232	0.668544	0.999914	NA
G_CSF	TADA3	ivw	7	0.00881174	0.0133677	0.50978	0.999662	NA
G_CSF	RP11-723O4.2	ivw	2	-0.0172645	0.046547	0.710709	0.999914	NA
G_CSF	ADH5	ivw	2	-0.024776	0.0321182	0.440469	0.996135	NA
G_CSF	GPX7	ivw	25	0.00438456	0.00789689	0.57874	0.999914	NA
G_CSF	BBS10	ivw	6	-0.010726	0.0174717	0.539277	0.999914	NA
G_CSF	ACSS1	ivw	8	-0.0135931	0.0193627	0.482664	0.998544	NA
G_CSF	FANK1	ivw	3	-0.00348685	0.0327452	0.915198	0.999914	NA
G_CSF	RBP7	ivw	2	-0.0361773	0.0332915	0.277177	0.973264	NA
G_CSF	CTD-3088G3.4	ivw	4	-0.048538	0.037235	0.192384	0.947317	NA
G_CSF	RP11-44F21.5	ivw	3	-0.0122119	0.0258509	0.636642	0.999914	NA
G_CSF	NOD2	ivw	17	0.0269914	0.00908504	0.00296859	0.423476	Sufficient
G_CSF	KCTD7	ivw	8	0.00749403	0.0227076	0.741383	0.999914	NA
G_CSF	JDP2	ivw	2	-0.0001712	0.0776523	0.998241	0.999914	NA
G_CSF	SP100	ivw	4	-0.0171177	0.0388593	0.659572	0.999914	NA
G_CSF	SYMPK	ivw	6	-0.121648	0.0363464	0.000817159	0.272786	Sufficient
G_CSF	GPN3	ivw	18	-0.009335	0.00909797	0.304867	0.979457	NA
G_CSF	TPPP	ivw	3	0.0566308	0.0318692	0.075572	0.856266	NA
G_CSF	QRICH1	ivw	2	-0.0038255	0.0191329	0.841525	0.999914	NA
G_CSF	ABCB4	ivw	2	0.0699405	0.0397496	0.0784881	0.858204	NA
G_CSF	CASD1	ivw	3	0.11016	0.0503698	0.0287405	0.735226	Sufficient
G_CSF	RGS17	ivw	4	0.0244448	0.0165882	0.140583	0.922632	NA
G_CSF	ZKSCAN4	ivw	5	0.0047484	0.0215054	0.825247	0.999914	NA
G_CSF	POLR3H	ivw	3	0.0237697	0.053047	0.65409	0.999914	NA
G_CSF	LYRM5	ivw	3	0.0155307	0.0195785	0.42763	0.996054	NA
G_CSF	TREML3P	ivw	14	-0.0113736	0.0107107	0.288285	0.975614	NA
G_CSF	RP11-876N24.4	ivw	2	0.0635844	0.0360644	0.0778867	0.857703	NA
G_CSF	RP11-288L9.4	ivw	2	-0.0282377	0.061342	0.645278	0.999914	NA
G_CSF	SLPI	ivw	3	-0.0172027	0.0602331	0.775183	0.999914	NA
G_CSF	ZNF467	ivw	10	-0.000913674	0.0131833	0.944746	0.999914	NA
G_CSF	PRDM11	ivw	3	0.033202	0.045501	0.465575	0.998544	NA
G_CSF	LRRN1	ivw	9	0.0172887	0.0254808	0.497454	0.999172	NA
G_CSF	ASS1P1	ivw	6	0.00897046	0.0275776	0.744969	0.999914	NA
G_CSF	MPND	ivw	3	0.0269228	0.0271772	0.321862	0.982132	NA
G_CSF	TRPV5	ivw	6	-0.00243584	0.0182233	0.893666	0.999914	NA
G_CSF	ABTB2	ivw	3	0.00256039	0.0215591	0.905465	0.999914	NA
G_CSF	SLC25A29	ivw	12	0.0120605	0.0099551	0.225708	0.960126	NA
G_CSF	UBE4B	ivw	2	-0.0803801	0.0573312	0.160906	0.933021	NA
G_CSF	KMO	ivw	4	-0.0099289	0.0247652	0.688478	0.999914	NA
G_CSF	GALNT2	ivw	3	0.0197604	0.039765	0.619238	0.999914	NA
G_CSF	KDELC2	ivw	8	0.00833057	0.0137807	0.545506	0.999914	NA
G_CSF	MMRN2	ivw	2	0.0428865	0.071876	0.550725	0.999914	NA
G_CSF	SLC7A8	ivw	11	0.0258533	0.00968049	0.00757031	0.545579	Sufficient
G_CSF	LRRC8B	ivw	16	-0.00873363	0.0118929	0.462733	0.998446	NA
G_CSF	HOXA5	ivw	4	0.0173197	0.0232103	0.455543	0.99785	NA
G_CSF	PIK3C2A	ivw	10	0.0276606	0.0174859	0.113677	0.901474	NA
G_CSF	MSL2	ivw	2	-0.19563	0.0610686	0.00135794	0.330954	Sufficient
G_CSF	TP73-AS1	ivw	3	0.0216363	0.0321667	0.501182	0.999538	NA
G_CSF	GCHFR	ivw	7	0.0115458	0.034518	0.738014	0.999914	NA
G_CSF	CD300LF	ivw	4	-0.00184207	0.0473353	0.968958	0.999914	NA
G_CSF	RP11-757G1.6	ivw	3	0.00590239	0.0196317	0.763677	0.999914	NA
G_CSF	RP11-349I1.2	ivw	2	0.078826	0.0724736	0.276749	0.973264	NA
G_CSF	RP11-750H9.5	ivw	4	-0.0266661	0.0449037	0.552612	0.999914	NA
G_CSF	LILRB2	ivw	5	-0.00936492	0.0253936	0.712284	0.999914	NA
G_CSF	RABGAP1L	ivw	3	0.0680775	0.0515432	0.186573	0.945818	NA
G_CSF	ZNF580	ivw	2	-0.0927153	0.114859	0.419547	0.994919	NA
G_CSF	CDK13	ivw	3	-0.00284291	0.0248646	0.908972	0.999914	NA
G_CSF	TMEM177	ivw	2	0.000400637	0.0376431	0.991508	0.999914	NA
G_CSF	LIMS2	ivw	6	-0.0410161	0.0200855	0.041144	0.781756	Sufficient
G_CSF	SECISBP2	ivw	8	0.039878	0.0217338	0.0665296	0.840666	NA
G_CSF	TCEANC2	ivw	4	0.0166225	0.0495014	0.737023	0.999914	NA
G_CSF	TRAV35	ivw	4	-0.0111874	0.0165592	0.499293	0.999283	NA
G_CSF	FLJ20373	ivw	3	-0.0191995	0.0370387	0.604205	0.999914	NA
G_CSF	RP13-582O9.5	ivw	3	-0.0074923	0.0190946	0.694779	0.999914	NA
G_CSF	CRYBB2P1	ivw	2	0.035751	0.0505625	0.479526	0.998544	NA
G_CSF	INO80C	ivw	7	-0.044971	0.0223886	0.0445738	0.792785	Sufficient
G_CSF	TTC27	ivw	4	-0.00220033	0.0174425	0.899615	0.999914	NA
G_CSF	ZNF418	ivw	5	0.0298754	0.0162904	0.0666644	0.840965	NA
G_CSF	TSR3	ivw	3	-0.00432681	0.0579891	0.940522	0.999914	NA
G_CSF	TMEM70	ivw	3	-0.0206527	0.0362162	0.5685	0.999914	NA
G_CSF	FAH	ivw	6	0.0132941	0.0251492	0.597078	0.999914	NA
G_CSF	LRP2BP	ivw	2	0.0330094	0.0477335	0.48923	0.998544	NA
G_CSF	MAPKAPK5-AS1	ivw	3	0.0263264	0.0206146	0.201575	0.949931	NA
G_CSF	GFPT2	ivw	3	0.0473246	0.0536671	0.377875	0.99179	NA
G_CSF	RPH3AL	ivw	4	0.0182562	0.0174575	0.295675	0.977327	NA
G_CSF	RP11-148O21.4	ivw	5	-0.0294358	0.0303843	0.332653	0.983978	NA
G_CSF	ALOX12	ivw	3	-0.0515862	0.0367239	0.16011	0.932376	NA
G_CSF	MSH5	ivw	2	-0.103265	0.0722037	0.152662	0.928238	NA
G_CSF	PGBD1	ivw	4	0.00500428	0.0324304	0.877366	0.999914	NA
G_CSF	IFITM5	ivw	2	0.0249279	0.0293028	0.394936	0.992736	NA
G_CSF	PTPRB	ivw	3	0.0266622	0.0479959	0.578547	0.999914	NA
G_CSF	IGFLR1	ivw	5	-0.000117354	0.0206116	0.995457	0.999914	NA
G_CSF	EFTUD1P1	ivw	3	-0.0468927	0.0875569	0.592257	0.999914	NA
G_CSF	RP11-87G24.3	ivw	5	-0.0169318	0.0465398	0.715998	0.999914	NA
G_CSF	RP3-455J7.4	ivw	4	-0.0118149	0.0204662	0.563744	0.999914	NA
G_CSF	IER5	ivw	2	-0.0100253	0.0169454	0.554102	0.999914	NA
G_CSF	DPP7	ivw	2	-0.0336726	0.0251421	0.180475	0.943381	NA
G_CSF	SORBS2	ivw	2	0.0609142	0.0496235	0.219624	0.957141	NA
G_CSF	WBSCR27	ivw	12	-0.0049033	0.0190409	0.796782	0.999914	NA
G_CSF	NIPSNAP1	ivw	4	0.0339608	0.0181487	0.0613102	0.831839	NA
G_CSF	MIR4772	ivw	2	0.00963535	0.0461569	0.834642	0.999914	NA
G_CSF	ZBED2	ivw	2	0.100719	0.0755011	0.182201	0.943543	NA
G_CSF	COPA	ivw	2	0.00305771	0.0272969	0.91081	0.999914	NA
G_CSF	IL21R	ivw	4	-0.000591318	0.0200376	0.976458	0.999914	NA
G_CSF	GTF2H2	ivw	3	-0.0186284	0.0236973	0.431811	0.996135	NA
G_CSF	KRBA1	ivw	3	0.0282622	0.0316849	0.372406	0.991059	NA
G_CSF	LPAR3	ivw	2	0.0179517	0.0289271	0.534873	0.999914	NA
G_CSF	C4orf3	ivw	8	-0.0172876	0.0146005	0.236395	0.963297	NA
G_CSF	PPP1R3G	ivw	2	0.0115641	0.0384049	0.763331	0.999914	NA
G_CSF	TUBGCP3	ivw	2	0.00981824	0.035429	0.781684	0.999914	NA
G_CSF	NET1	ivw	7	0.0111505	0.0339906	0.742877	0.999914	NA
G_CSF	NAGPA	ivw	15	-0.028728	0.0113675	0.0114978	0.605289	Sufficient
G_CSF	C2CD2	ivw	4	-0.0196785	0.0278853	0.480378	0.998544	NA
G_CSF	DNAJC25	ivw	2	-0.00251429	0.0363052	0.944787	0.999914	NA
G_CSF	VPREB1	ivw	2	0.0131754	0.0444446	0.76689	0.999914	NA
G_CSF	GBA	ivw	2	-0.0161238	0.0669208	0.809603	0.999914	NA
G_CSF	SDAD1P1	ivw	5	-0.0245426	0.021527	0.254251	0.968535	NA
G_CSF	PTPRC	ivw	2	0.0702989	0.0814816	0.38827	0.992457	NA
G_CSF	MFSD11	ivw	2	-0.104471	0.0489185	0.0327101	0.752436	Sufficient
G_CSF	AL359314.1	ivw	2	-0.0559988	0.0366106	0.126121	0.911273	NA
G_CSF	COA6	ivw	7	0.0165771	0.0165069	0.315258	0.980985	NA
G_CSF	FAM129B	ivw	5	-0.0526817	0.0398671	0.186357	0.945692	NA
G_CSF	REM2	ivw	5	0.0133829	0.0270273	0.620486	0.999914	NA
G_CSF	LSMD1	ivw	6	0.0970785	0.0311258	0.00181521	0.366765	Sufficient
G_CSF	LGR4	ivw	2	-0.0717195	0.0775176	0.354861	0.987947	NA
G_CSF	CEACAM19	ivw	2	0.0871448	0.172447	0.613319	0.999914	NA
G_CSF	TSPAN3	ivw	12	0.0192668	0.01302	0.138932	0.921079	NA
G_CSF	OGG1	ivw	2	-0.00728013	0.0688099	0.915741	0.999914	NA
G_CSF	GNAS	ivw	6	0.0130819	0.0193933	0.499956	0.999326	NA
G_CSF	SVIL	ivw	2	0.0103817	0.0514997	0.84024	0.999914	NA
G_CSF	CTB-118N6.3	ivw	4	-0.0380784	0.0267059	0.153914	0.929262	NA
G_CSF	MAP3K8	ivw	5	0.0731632	0.0275993	0.00802748	0.552634	Sufficient
G_CSF	ZNF707	ivw	4	-0.0191347	0.0323062	0.553654	0.999914	NA
G_CSF	PMS2	ivw	3	0.0120176	0.0432297	0.781017	0.999914	NA
G_CSF	ZIK1	ivw	5	-0.0196717	0.0331358	0.552735	0.999914	NA
G_CSF	ZFP82	ivw	16	0.0164656	0.0149524	0.270808	0.97222	NA
G_CSF	CTD-3064H18.6	ivw	2	0.0923604	0.0571156	0.105861	0.892603	NA
G_CSF	SEMA4B	ivw	3	-0.0217947	0.018883	0.248418	0.967027	NA
G_CSF	RAB6A	ivw	4	-0.00254037	0.0281032	0.927974	0.999914	NA
G_CSF	DUS2L	ivw	16	0.0037103	0.00843105	0.659883	0.999914	NA
G_CSF	ZNF385A	ivw	2	0.00476821	0.0400745	0.905288	0.999914	NA
G_CSF	CDKN2A	ivw	2	0.0403269	0.0544287	0.458747	0.998097	NA
G_CSF	NDUFAF5	ivw	7	0.0242172	0.0128128	0.0587466	0.827998	NA
G_CSF	ABHD13	ivw	2	0.011671	0.0884315	0.895002	0.999914	NA
G_CSF	PHACTR4	ivw	2	-0.00438732	0.0247693	0.859408	0.999914	NA
G_CSF	PHACTR2	ivw	4	0.0688857	0.0332456	0.0382632	0.771266	Sufficient
G_CSF	IGSF11	ivw	2	-0.0228543	0.0365193	0.531437	0.999914	NA
G_CSF	INHBB	ivw	4	-0.0214454	0.0282751	0.448179	0.996681	NA
G_CSF	MARCH2	ivw	4	-0.0197708	0.0335616	0.555802	0.999914	NA
G_CSF	NCAM1	ivw	2	0.0527767	0.0338175	0.11861	0.906159	NA
G_CSF	ADCK4	ivw	2	0.109608	0.0389675	0.00491129	0.485657	Sufficient
G_CSF	PLXNA2	ivw	4	0.0627616	0.0445125	0.158547	0.931554	NA
G_CSF	RP11-295M18.2	ivw	5	0.00980336	0.0271477	0.718016	0.999914	NA
G_CSF	FOCAD	ivw	7	0.0236337	0.0290981	0.416672	0.994761	NA
G_CSF	RP11-447M12.2	ivw	4	0.0576346	0.0255517	0.0240955	0.713464	Sufficient
G_CSF	STRN4	ivw	2	-0.707638	0.252146	0.00500885	0.48911	Sufficient
G_CSF	RP3-467K16.4	ivw	3	0.0192883	0.0422843	0.648276	0.999914	NA
G_CSF	ARL17B	ivw	7	-0.0185013	0.0141571	0.191263	0.947149	NA
G_CSF	PLA2G4B	ivw	9	0.0223512	0.013664	0.101887	0.888033	NA
G_CSF	ZNF75A	ivw	3	0.000859931	0.0365429	0.981226	0.999914	NA
G_CSF	ANXA5	ivw	16	0.0100336	0.00862178	0.244525	0.965319	NA
G_CSF	RCAN1	ivw	2	0.125453	0.0740602	0.0902778	0.874841	NA
G_CSF	KIFC2	ivw	3	-0.021372	0.0209672	0.308057	0.979808	NA
G_CSF	FAM110C	ivw	2	-0.157559	0.0911142	0.0837656	0.865876	NA
G_CSF	RP1-229K20.5	ivw	3	-0.0132167	0.0316771	0.67651	0.999914	NA
G_CSF	TFIP11	ivw	8	0.00733824	0.0250618	0.769671	0.999914	NA
G_CSF	LINC00482	ivw	2	-0.088791	0.0537337	0.0984475	0.884013	NA
G_CSF	RP11-264M12.2	ivw	2	0.0515772	0.036403	0.156529	0.930206	NA
G_CSF	AKR1C3	ivw	8	0.0354945	0.019927	0.0748752	0.855533	NA
G_CSF	USP28	ivw	2	0.0619498	0.0558712	0.267517	0.971334	NA
G_CSF	GBGT1	ivw	4	0.00465921	0.0599291	0.938031	0.999914	NA
G_CSF	RP11-108K14.4	ivw	3	-0.086008	0.0300952	0.00426503	0.471113	Sufficient
G_CSF	CCDC117	ivw	3	0.0188478	0.0460017	0.682012	0.999914	NA
G_CSF	KB-431C1.3	ivw	3	-0.0631018	0.0282699	0.0256069	0.71975	Sufficient
G_CSF	CASP1P2	ivw	2	-0.0264521	0.0290861	0.363117	0.990145	NA
G_CSF	CCDC127	ivw	6	0.0097806	0.0168505	0.561623	0.999914	NA
G_CSF	CAPN1	ivw	10	0.0223667	0.0129203	0.0834274	0.865607	NA
G_CSF	STAG3L4	ivw	16	0.00449599	0.0107121	0.674697	0.999914	NA
G_CSF	GTSF1L	ivw	2	-0.159568	0.100182	0.111209	0.898738	NA
G_CSF	TMEM107	ivw	12	-0.00598312	0.0103196	0.562061	0.999914	NA
G_CSF	FCGR2B	ivw	21	-0.0100441	0.00812323	0.216283	0.95618	NA
G_CSF	CALM2	ivw	3	0.141016	0.0830977	0.0896979	0.87403	NA
G_CSF	SMAD4	ivw	2	-0.0249967	0.0402299	0.534371	0.999914	NA
G_CSF	GDPD3	ivw	2	0.0199896	0.0612213	0.744036	0.999914	NA
G_CSF	ZNF319	ivw	4	-0.0319861	0.0193553	0.0984183	0.884	NA
G_CSF	DANCR	ivw	5	-0.0288155	0.0200208	0.150073	0.926708	NA
G_CSF	ZNF205	ivw	6	0.00861637	0.0162597	0.596166	0.999914	NA
G_CSF	NLRP9P	ivw	6	0.0576618	0.0456034	0.20608	0.951892	NA
G_CSF	LMF2	ivw	2	0.0285596	0.0383468	0.456411	0.997888	NA
G_CSF	MSANTD4	ivw	3	-0.0816774	0.0703061	0.245341	0.965555	NA
G_CSF	CROCCP2	ivw	17	0.00811758	0.0126854	0.522229	0.999914	NA
G_CSF	ARHGAP44	ivw	3	-0.00143956	0.0328761	0.965074	0.999914	NA
G_CSF	DNAJB2	ivw	2	-0.0202044	0.0603462	0.737769	0.999914	NA
G_CSF	FOXK1	ivw	4	-0.0122642	0.0182056	0.500532	0.999466	NA
G_CSF	TRAV41	ivw	3	-0.0141568	0.0454516	0.755444	0.999914	NA
G_CSF	PM20D2	ivw	2	-0.0213494	0.057677	0.711267	0.999914	NA
G_CSF	TRAV26-1	ivw	2	0.116345	0.0645924	0.0716684	0.851568	NA
G_CSF	GPR114	ivw	4	-0.0344726	0.0265663	0.194422	0.947707	NA
G_CSF	C2CD2L	ivw	9	-0.000123799	0.0147071	0.993284	0.999914	NA
G_CSF	ZMYM2	ivw	2	0.0583326	0.0802303	0.467187	0.998544	NA
G_CSF	GTPBP10	ivw	5	0.0119766	0.0322159	0.710071	0.999914	NA
G_CSF	RP11-57H14.2	ivw	2	-0.0622338	0.0310135	0.044785	0.79322	Sufficient
G_CSF	ACOT8	ivw	2	0.0159076	0.0412304	0.699629	0.999914	NA
G_CSF	ZSCAN9	ivw	8	-0.0196692	0.0113885	0.0841473	0.866141	NA
G_CSF	UBP1	ivw	2	0.0342009	0.0988769	0.729423	0.999914	NA
G_CSF	ITGA4	ivw	9	-0.00600388	0.0122527	0.624131	0.999914	NA
G_CSF	C1orf21	ivw	3	0.00939365	0.0525568	0.858147	0.999914	NA
G_CSF	CCDC69	ivw	3	0.0389085	0.0368861	0.291504	0.976473	NA
G_CSF	FAIM3	ivw	2	-0.0121646	0.0481045	0.800363	0.999914	NA
G_CSF	C16orf80	ivw	2	-0.0608263	0.0891685	0.495144	0.998989	NA
G_CSF	NLN	ivw	8	0.0195803	0.0144645	0.175837	0.941324	NA
G_CSF	STOML1	ivw	4	-0.00406493	0.0209874	0.846423	0.999914	NA
G_CSF	PANX1	ivw	9	0.017266	0.0149446	0.247955	0.966663	NA
G_CSF	C1QTNF6	ivw	7	-0.0124617	0.0171385	0.467153	0.998544	NA
G_CSF	BICC1	ivw	2	0.0574095	0.0556627	0.302362	0.978727	NA
G_CSF	ALAD	ivw	5	0.0076253	0.0237728	0.748394	0.999914	NA
G_CSF	ZZZ3	ivw	2	0.0518021	0.0487922	0.288378	0.975614	NA
G_CSF	TEN1-CDK3	ivw	3	0.0210384	0.0205333	0.305552	0.979461	NA
G_CSF	C4orf32	ivw	8	-0.0598648	0.020201	0.00304203	0.425085	Sufficient
G_CSF	RP4-717I23.3	ivw	5	0.044572	0.0157332	0.00461148	0.477519	Sufficient
G_CSF	AC024937.6	ivw	2	0.048035	0.0713361	0.500717	0.999466	NA
G_CSF	SYNJ2	ivw	9	0.000899664	0.0163036	0.955994	0.999914	NA
G_CSF	L3MBTL2	ivw	9	-0.0210328	0.0152413	0.167588	0.936769	NA
G_CSF	SLFN13	ivw	8	-0.0384369	0.0158522	0.0153208	0.650567	Sufficient
G_CSF	ADCK3	ivw	23	-0.0244606	0.00909921	0.00718353	0.537622	Sufficient
G_CSF	ZC3H8	ivw	2	0.0221314	0.0345456	0.521755	0.999914	NA
G_CSF	GOT1	ivw	2	0.0246709	0.0595031	0.678424	0.999914	NA
G_CSF	COL6A4P2	ivw	2	-0.0303903	0.0384931	0.42982	0.996135	NA
G_CSF	PRSS57	ivw	3	0.00457727	0.0205031	0.823343	0.999914	NA
G_CSF	GUCY1B2	ivw	10	0.0078603	0.0118056	0.505532	0.999662	NA
G_CSF	LRPAP1	ivw	3	-0.00783926	0.0246783	0.750744	0.999914	NA
G_CSF	REEP5	ivw	7	0.010444	0.01975	0.596939	0.999914	NA
G_CSF	MTG1	ivw	4	0.000487208	0.0182484	0.9787	0.999914	NA
G_CSF	KCNK13	ivw	2	0.0165688	0.0221376	0.454191	0.997791	NA
G_CSF	CLEC2D	ivw	2	-0.0444183	0.0450535	0.324182	0.982616	NA
G_CSF	RP1-13D10.2	ivw	3	-0.00373438	0.0293079	0.898609	0.999914	NA
G_CSF	FAM50B	ivw	7	-0.0159499	0.0179734	0.374853	0.991616	NA
G_CSF	VAV3	ivw	15	-0.0116765	0.0120898	0.334137	0.984376	NA
G_CSF	AKAP10	ivw	14	-0.0188046	0.00970485	0.0526663	0.814829	NA
G_CSF	C11orf75	ivw	11	-0.0148602	0.0116661	0.202734	0.950052	NA
G_CSF	SLC2A9	ivw	5	-0.00656912	0.0238251	0.782761	0.999914	NA
G_CSF	MPPE1	ivw	8	-0.00273849	0.012437	0.825725	0.999914	NA
G_CSF	OXER1	ivw	4	-0.0287401	0.037503	0.443474	0.996223	NA
G_CSF	RP11-673E1.1	ivw	3	-0.0360552	0.031514	0.252581	0.96796	NA
G_CSF	NID1	ivw	3	-0.0204214	0.0505878	0.686446	0.999914	NA
G_CSF	UBE2Q1	ivw	4	-0.00616807	0.028874	0.830843	0.999914	NA
G_CSF	U2AF1	ivw	3	0.00111248	0.0416714	0.978702	0.999914	NA
G_CSF	LIPC	ivw	5	-0.0123004	0.0226768	0.587528	0.999914	NA
G_CSF	LINC00334	ivw	2	-0.0897729	0.0785632	0.25317	0.968186	NA
G_CSF	CLMN	ivw	7	0.0199249	0.0159436	0.211406	0.95417	NA
G_CSF	TMEM143	ivw	2	0.00832896	0.0848185	0.921776	0.999914	NA
G_CSF	RP11-767N6.2	ivw	2	-0.0245486	0.0321697	0.445405	0.996421	NA
G_CSF	PTBP3	ivw	2	-0.0225822	0.0327972	0.491112	0.998681	NA
G_CSF	ITGB2-AS1	ivw	8	-0.0317011	0.0190917	0.09682	0.88251	NA
G_CSF	AC078883.3	ivw	5	-0.0257967	0.0263196	0.327021	0.983024	NA
G_CSF	FAM22A	ivw	11	0.0158065	0.0174501	0.365037	0.990145	NA
G_CSF	ALDH1B1	ivw	3	0.0173294	0.0336481	0.60654	0.999914	NA
G_CSF	HNRNPUL1	ivw	3	0.0279344	0.038038	0.462717	0.998446	NA
G_CSF	RP11-423H2.1	ivw	4	0.000278308	0.0246113	0.990978	0.999914	NA
G_CSF	RP5-1068B5.3	ivw	2	-0.0761196	0.112857	0.500007	0.999326	NA
G_CSF	RNF187	ivw	4	0.00813079	0.0170656	0.633758	0.999914	NA
G_CSF	CPT1B	ivw	4	0.0582352	0.0315761	0.0651424	0.837872	NA
G_CSF	UGGT2	ivw	8	-0.00126478	0.0167016	0.939635	0.999914	NA
G_CSF	TAF1B	ivw	3	0.017141	0.015276	0.261826	0.970216	NA
G_CSF	ETAA1	ivw	2	-0.00603062	0.0423942	0.886882	0.999914	NA
G_CSF	DNMBP	ivw	2	0.0583807	0.0403899	0.148337	0.92597	NA
G_CSF	SEH1L	ivw	3	-0.0477162	0.0497954	0.33794	0.984848	NA
G_CSF	SDK2	ivw	7	0.000700978	0.0102925	0.945701	0.999914	NA
G_CSF	PRG4	ivw	5	0.0208303	0.0266796	0.434944	0.996135	NA
G_CSF	FAM126B	ivw	2	0.0103865	0.0547642	0.849576	0.999914	NA
G_CSF	TRAV19	ivw	2	0.00589332	0.0282613	0.834815	0.999914	NA
G_CSF	RP11-137H2.4	ivw	8	0.00460773	0.0166738	0.782283	0.999914	NA
G_CSF	MYO6	ivw	2	-0.0257967	0.0485968	0.595536	0.999914	NA
G_CSF	RP11-166N6.2	ivw	4	0.0173959	0.0212274	0.4125	0.994221	NA
G_CSF	SIK3	ivw	2	-0.0783744	0.0553386	0.156697	0.930405	NA
G_CSF	G6PC3	ivw	2	-0.0488694	0.029393	0.0963887	0.88187	NA
G_CSF	CES1	ivw	9	-0.00394006	0.0171732	0.818534	0.999914	NA
G_CSF	GABPB2	ivw	2	0.015687	0.0238451	0.51062	0.999662	NA
G_CSF	STOM	ivw	3	0.044215	0.0878673	0.614822	0.999914	NA
G_CSF	NUDT16P1	ivw	3	0.000192691	0.074038	0.997923	0.999914	NA
G_CSF	CDC42	ivw	9	-0.0187037	0.0153911	0.22428	0.959536	NA
G_CSF	RNF5	ivw	5	-0.0935328	0.0473359	0.0481619	0.802665	Sufficient
G_CSF	AP001610.5	ivw	4	-0.0466236	0.027046	0.0847329	0.867086	NA
G_CSF	DUSP14	ivw	9	0.00131804	0.00869682	0.879538	0.999914	NA
G_CSF	SFRP1	ivw	2	-0.0322424	0.0618539	0.602181	0.999914	NA
G_CSF	RP11-128A6.2	ivw	2	-0.0561342	0.0783884	0.473927	0.998544	NA
G_CSF	ZFP69B	ivw	2	0.0146941	0.0905486	0.871086	0.999914	NA
G_CSF	TUFT1	ivw	3	-0.0378891	0.0820304	0.64416	0.999914	NA
G_CSF	FDX1	ivw	5	-0.0335843	0.039634	0.396794	0.992865	NA
G_CSF	NDUFAF6	ivw	3	0.043911	0.0280919	0.118024	0.905444	NA
G_CSF	AVEN	ivw	3	-0.0270222	0.0465558	0.561628	0.999914	NA
G_CSF	TYW1	ivw	9	0.0180678	0.017272	0.295526	0.977277	NA
G_CSF	DAB2IP	ivw	2	0.0287098	0.077271	0.71023	0.999914	NA
G_CSF	HNMT	ivw	3	0.0477524	0.0236973	0.0438945	0.789959	Sufficient
G_CSF	ASLP1	ivw	3	-0.0580074	0.0299276	0.052592	0.814612	NA
G_CSF	PLA2G7	ivw	7	0.0017553	0.0181421	0.922923	0.999914	NA
G_CSF	TMEM140	ivw	14	0.0102322	0.0114654	0.372158	0.991025	NA
G_CSF	FAM107B	ivw	6	0.00845075	0.0184138	0.646281	0.999914	NA
G_CSF	RAI1	ivw	4	-0.0402612	0.0326188	0.217093	0.956331	NA
G_CSF	FAM110A	ivw	3	-0.00362812	0.0156077	0.816183	0.999914	NA
G_CSF	SEC23B	ivw	7	0.0194256	0.0182185	0.286308	0.975202	NA
G_CSF	TIGD7	ivw	5	-0.00622137	0.0177757	0.726345	0.999914	NA
G_CSF	LINC00342	ivw	2	0.0062449	0.0381491	0.86997	0.999914	NA
G_CSF	RP11-362F19.1	ivw	9	-0.00522858	0.0124157	0.673661	0.999914	NA
G_CSF	AC012146.7	ivw	8	-0.00487572	0.0161538	0.76278	0.999914	NA
G_CSF	NPHP4	ivw	5	0.0222803	0.0170264	0.190678	0.946956	NA
G_CSF	B4GALT4	ivw	15	-0.0136189	0.0124137	0.272605	0.972332	NA
G_CSF	COG4	ivw	2	0.0568058	0.0707475	0.422011	0.995228	NA
G_CSF	CTD-2306M10.1	ivw	5	0.0118412	0.0355018	0.738729	0.999914	NA
G_CSF	FAM86C1	ivw	10	-0.00735671	0.0186206	0.692781	0.999914	NA
G_CSF	E2F3	ivw	2	-0.112567	0.0880664	0.201177	0.949901	NA
G_CSF	CASP9	ivw	6	0.00960961	0.0198342	0.628034	0.999914	NA
G_CSF	CHMP7	ivw	3	-0.0996615	0.0587193	0.0896487	0.87392	NA
G_CSF	NDUFAF4	ivw	2	-0.0402072	0.05976	0.501067	0.999492	NA
G_CSF	CCDC152	ivw	2	-0.0178029	0.0185017	0.335936	0.984391	NA
G_CSF	UBLCP1	ivw	2	-0.0506156	0.0469516	0.281017	0.974309	NA
G_CSF	FOPNL	ivw	3	-0.000871401	0.0227553	0.969453	0.999914	NA
G_CSF	CSRNP2	ivw	2	-0.00398929	0.0521887	0.939069	0.999914	NA
G_CSF	RP11-1149O23.3	ivw	16	-0.0159492	0.0115874	0.168689	0.937519	NA
G_CSF	IFFO2	ivw	4	0.0350825	0.021613	0.104544	0.891113	NA
G_CSF	AMZ2	ivw	7	-0.0269167	0.0227546	0.236844	0.963297	NA
G_CSF	PLGRKT	ivw	12	0.00155039	0.0104607	0.882176	0.999914	NA
G_CSF	ZNF302	ivw	3	-0.0339794	0.0148125	0.0217926	0.699407	Sufficient
G_CSF	VPS41	ivw	7	0.00355347	0.0298756	0.905321	0.999914	NA
G_CSF	LARP4B	ivw	3	0.00776232	0.0698673	0.911536	0.999914	NA
G_CSF	VWA8	ivw	3	0.0421172	0.0804484	0.600605	0.999914	NA
G_CSF	CTA-963H5.5	ivw	4	0.0225886	0.0229317	0.324604	0.982616	NA
G_CSF	DSTNP1	ivw	3	0.00464576	0.0417072	0.911307	0.999914	NA
G_CSF	PDXDC1	ivw	3	-0.00594602	0.0529596	0.910606	0.999914	NA
G_CSF	RP11-78B10.2	ivw	2	0.0164655	0.0389598	0.672567	0.999914	NA
G_CSF	HMGB3P24	ivw	2	0.0210674	0.0715217	0.76833	0.999914	NA
G_CSF	AC004381.6	ivw	2	-0.0158715	0.0491918	0.746965	0.999914	NA
G_CSF	GPCPD1	ivw	8	0.00961498	0.0133959	0.472909	0.998544	NA
G_CSF	SUPT20H	ivw	4	0.00181119	0.0211823	0.93186	0.999914	NA
G_CSF	LSM14B	ivw	2	0.0149966	0.0537659	0.780304	0.999914	NA
G_CSF	ETV7	ivw	7	0.012551	0.0152757	0.411287	0.994221	NA
G_CSF	CHFR	ivw	2	-0.0123071	0.0818504	0.88048	0.999914	NA
G_CSF	ANKH	ivw	3	-0.0203854	0.0288913	0.480444	0.998544	NA
G_CSF	CCDC164	ivw	2	-0.098435	0.0868124	0.256844	0.968969	NA
G_CSF	DDX60L	ivw	13	0.011745	0.0102647	0.252534	0.96796	NA
G_CSF	EMR1	ivw	9	0.00438665	0.0129804	0.735405	0.999914	NA
G_CSF	ATG4C	ivw	2	0.0214448	0.0417419	0.607428	0.999914	NA
G_CSF	ATP5A1	ivw	4	0.00608951	0.0174584	0.727238	0.999914	NA
G_CSF	TMEM194B	ivw	5	0.0380838	0.0226106	0.092118	0.877989	NA
G_CSF	GZMA	ivw	3	0.0114606	0.0698088	0.869596	0.999914	NA
G_CSF	EFR3B	ivw	2	-0.0433882	0.0567778	0.444763	0.996273	NA
G_CSF	OVGP1	ivw	6	-0.023303	0.0153421	0.12879	0.913791	NA
G_CSF	SLC4A7	ivw	3	-0.0337345	0.0302954	0.265484	0.970681	NA
G_CSF	TRGVA	ivw	2	0.0341551	0.036245	0.346018	0.986217	NA
G_CSF	WDR91	ivw	2	0.000667858	0.0534454	0.99003	0.999914	NA
G_CSF	AGPAT4	ivw	4	0.0237493	0.0532037	0.65532	0.999914	NA
G_CSF	RP3-369A17.5	ivw	3	0.0066833	0.0332484	0.84069	0.999914	NA
G_CSF	ZNF189	ivw	2	-0.0016589	0.0271364	0.951254	0.999914	NA
G_CSF	MMP17	ivw	2	0.0335457	0.046323	0.468961	0.998544	NA
G_CSF	RP11-195E2.4	ivw	3	-0.0159955	0.0217312	0.461693	0.998385	NA
G_CSF	UBL7	ivw	2	0.0650865	0.10326	0.528489	0.999914	NA
G_CSF	CROCC	ivw	8	0.00949652	0.0221969	0.668774	0.999914	NA
G_CSF	RP4-614O4.11	ivw	2	0.00620975	0.0434292	0.886302	0.999914	NA
G_CSF	YWHAH	ivw	6	0.0340888	0.0241416	0.157939	0.931326	NA
G_CSF	AC018766.4	ivw	2	0.040761	0.0726552	0.574784	0.999914	NA
G_CSF	FECH	ivw	8	0.000704335	0.00968789	0.942043	0.999914	NA
G_CSF	ZNRD1	ivw	6	0.0792632	0.0235914	0.000779874	0.268923	Sufficient
G_CSF	MIS12	ivw	6	0.000874837	0.0181481	0.961552	0.999914	NA
G_CSF	RP11-43F13.1	ivw	7	0.0130918	0.0192225	0.49583	0.999004	NA
G_CSF	AL513477.1	ivw	2	-0.110338	0.0399241	0.00571503	0.507944	Sufficient
G_CSF	TSPAN17	ivw	2	0.0661162	0.0322777	0.0405251	0.779703	Sufficient
G_CSF	HIP1R	ivw	2	0.0780314	0.111155	0.482677	0.998544	NA
G_CSF	RAB3GAP2	ivw	2	0.0134166	0.0362903	0.711603	0.999914	NA
G_CSF	LMAN1	ivw	3	0.0536784	0.0225222	0.0171558	0.665336	Sufficient
G_CSF	CHAF1A	ivw	3	-0.0327186	0.0186933	0.080069	0.860803	NA
G_CSF	DNAJC13	ivw	5	0.0327904	0.02185	0.133432	0.917288	NA
G_CSF	PRKXP1	ivw	9	0.000381193	0.0146087	0.979183	0.999914	NA
G_CSF	FAM153B	ivw	7	-0.0231412	0.0132997	0.0818613	0.863558	NA
G_CSF	LRPPRC	ivw	8	0.0152578	0.0192253	0.427411	0.995978	NA
G_CSF	RP11-493L12.5	ivw	3	-0.00124106	0.0335669	0.970507	0.999914	NA
G_CSF	RP4-773A18.4	ivw	2	-0.0352097	0.124316	0.777002	0.999914	NA
G_CSF	FAM86HP	ivw	5	-0.0342971	0.0267195	0.199282	0.949543	NA
G_CSF	UBE3C	ivw	7	0.010885	0.0176706	0.537899	0.999914	NA
G_CSF	TRBV6-6	ivw	2	0.0988376	0.0655833	0.131797	0.916241	NA
G_CSF	PFKFB4	ivw	4	0.0146346	0.0363643	0.687357	0.999914	NA
G_CSF	RP11-35G9.3	ivw	3	-0.0596188	0.0458594	0.193589	0.947511	NA
G_CSF	ESPN	ivw	5	0.00552691	0.0244328	0.821039	0.999914	NA
G_CSF	ST14	ivw	9	0.0152294	0.0228394	0.504896	0.999662	NA
G_CSF	PSMD9	ivw	2	0.00913306	0.0572953	0.873351	0.999914	NA
G_CSF	SLC44A5	ivw	6	0.0322894	0.0165699	0.0513336	0.81044	NA
G_CSF	MGMT	ivw	10	0.00974737	0.00925799	0.292405	0.97665	NA
G_CSF	AC069513.3	ivw	24	-0.00608747	0.00831183	0.463933	0.998446	NA
G_CSF	IFNAR1	ivw	9	-0.0143658	0.0217931	0.509773	0.999662	NA
G_CSF	ZSCAN5A	ivw	2	0.157352	0.0724993	0.0299765	0.741163	Sufficient
G_CSF	ZNF213	ivw	7	-0.00140162	0.013577	0.917777	0.999914	NA
G_CSF	RPL9	ivw	4	-0.0140792	0.0173485	0.417051	0.994761	NA
G_CSF	MAP6D1	ivw	15	-0.00368444	0.0119909	0.758638	0.999914	NA
G_CSF	PRKCZ	ivw	4	-0.0446537	0.0297112	0.132858	0.917094	NA
G_CSF	PTCD1	ivw	3	-0.0596369	0.0251015	0.0175097	0.668062	Sufficient
G_CSF	RP1-80B9.2	ivw	2	0.114051	0.043458	0.00868049	0.563077	Sufficient
G_CSF	DENND6A	ivw	2	0.0230831	0.0292189	0.429524	0.996135	NA
G_CSF	IFIT1	ivw	2	0.0423193	0.0478952	0.376922	0.99179	NA
G_CSF	ATL3	ivw	3	-0.0207326	0.0229243	0.365787	0.990183	NA
G_CSF	ARNT	ivw	2	-0.0068461	0.0546996	0.900398	0.999914	NA
G_CSF	RP1-56K13.2	ivw	2	0.155393	0.0848745	0.0671217	0.841753	NA
G_CSF	SLC46A3	ivw	3	0.00992158	0.0188516	0.59868	0.999914	NA
G_CSF	RUFY1	ivw	16	-0.00250883	0.0101562	0.80489	0.999914	NA
G_CSF	TM7SF2	ivw	3	0.00417882	0.0236327	0.859647	0.999914	NA
G_CSF	RP4-673D20.3	ivw	3	-0.0272558	0.0357244	0.445496	0.996425	NA
G_CSF	DHODH	ivw	2	0.0417188	0.0566338	0.46134	0.998366	NA
G_CSF	RBM43	ivw	15	0.00456287	0.0109917	0.678054	0.999914	NA
G_CSF	RP11-629O1.2	ivw	4	-0.0300056	0.0259628	0.247797	0.966542	NA
G_CSF	ALDH9A1	ivw	7	-0.00449595	0.0137536	0.743749	0.999914	NA
G_CSF	STK39	ivw	5	-0.0108741	0.0182346	0.550946	0.999914	NA
G_CSF	PHYH	ivw	8	-0.0137754	0.0138952	0.321503	0.981931	NA
G_CSF	MRPS7	ivw	13	0.0133748	0.0127543	0.294339	0.977088	NA
G_CSF	ZNF573	ivw	2	-0.0106573	0.0227372	0.639271	0.999914	NA
G_CSF	VEPH1	ivw	2	-0.0460396	0.0575702	0.423878	0.995481	NA
G_CSF	VAMP1	ivw	10	0.00385251	0.0137701	0.77965	0.999914	NA
G_CSF	ELOVL6	ivw	2	-0.00843253	0.0283589	0.766199	0.999914	NA
G_CSF	ETFA	ivw	10	0.00670155	0.00807347	0.406499	0.994114	NA
G_CSF	ZNF35	ivw	8	-0.013993	0.0163382	0.391744	0.992703	NA
G_CSF	CD40	ivw	14	0.00421475	0.0131469	0.748521	0.999914	NA
G_CSF	STOX1	ivw	13	-0.0112942	0.0110366	0.306147	0.979553	NA
G_CSF	C9orf135	ivw	16	-0.00333591	0.00672008	0.619606	0.999914	NA
G_CSF	MARCH7	ivw	2	-0.0163204	0.0245064	0.505433	0.999662	NA
G_CSF	RNASE6	ivw	13	0.00877628	0.00942422	0.351726	0.987486	NA
G_CSF	IGFBP7	ivw	6	0.0146128	0.0241254	0.544713	0.999914	NA
G_CSF	RP11-728F11.4	ivw	4	-0.00276235	0.019378	0.886645	0.999914	NA
G_CSF	LINC00562	ivw	2	0.0386933	0.0682106	0.570536	0.999914	NA
G_CSF	TPMT	ivw	11	-0.00245953	0.0115169	0.830891	0.999914	NA
G_CSF	MACROD2	ivw	2	0.101595	0.0619688	0.101118	0.886838	NA
G_CSF	KCTD2	ivw	9	0.0148321	0.015586	0.341287	0.985637	NA
G_CSF	LRP5L	ivw	7	0.0154595	0.0178521	0.386503	0.992457	NA
G_CSF	RP11-113K21.5	ivw	3	0.0350209	0.0329466	0.2878	0.975454	NA
G_CSF	IFI27L1	ivw	6	-0.0170168	0.0170976	0.319603	0.981826	NA
G_CSF	AC004840.9	ivw	6	0.00233161	0.0136404	0.864276	0.999914	NA
G_CSF	ATP1A4	ivw	4	0.0130052	0.0183071	0.477464	0.998544	NA
G_CSF	APOBEC3D	ivw	5	-0.0174507	0.0237631	0.46273	0.998446	NA
G_CSF	AP001007.1	ivw	9	0.0386678	0.0176706	0.0286508	0.73496	Sufficient
G_CSF	KLRC4	ivw	2	-0.0249902	0.0391621	0.523395	0.999914	NA
G_CSF	ZNF143	ivw	5	-0.00598636	0.0149929	0.689687	0.999914	NA
G_CSF	UROS	ivw	16	-0.00401187	0.0106606	0.706674	0.999914	NA
G_CSF	CTD-2017D11.1	ivw	6	-0.0202349	0.0203686	0.320496	0.981826	NA
G_CSF	KCNMA1	ivw	9	0.0138247	0.0131841	0.294368	0.977088	NA
G_CSF	TXN	ivw	7	-0.00290105	0.0201514	0.88553	0.999914	NA
G_CSF	SNX33	ivw	3	-0.0190448	0.0426273	0.655038	0.999914	NA
G_CSF	RP11-686D22.7	ivw	2	-0.0119916	0.0525001	0.819327	0.999914	NA
G_CSF	NSMF	ivw	5	-0.0202769	0.0209921	0.334081	0.984376	NA
G_CSF	TM7SF3	ivw	5	0.00833013	0.0263425	0.751833	0.999914	NA
G_CSF	UBAP1L	ivw	3	-0.0206275	0.0287729	0.47343	0.998544	NA
G_CSF	PIGZ	ivw	7	-0.0176202	0.0206914	0.394451	0.992703	NA
G_CSF	SLC22A18AS	ivw	5	0.00826227	0.0134522	0.539087	0.999914	NA
G_CSF	ANKRD28	ivw	4	-0.00347256	0.0264453	0.895529	0.999914	NA
G_CSF	HK1	ivw	6	-0.0056816	0.0224104	0.799863	0.999914	NA
G_CSF	NUP205	ivw	2	-0.0494603	0.0450517	0.272266	0.972307	NA
G_CSF	TENM4	ivw	13	-0.00668964	0.010594	0.527744	0.999914	NA
G_CSF	C10orf32	ivw	22	-0.0114462	0.00913676	0.210293	0.953776	NA
G_CSF	MIR22HG	ivw	5	-0.00136452	0.0180285	0.939669	0.999914	NA
G_CSF	SBF1	ivw	5	-0.0010231	0.0246275	0.966863	0.999914	NA
G_CSF	IL27RA	ivw	2	0.00798657	0.0375025	0.831358	0.999914	NA
G_CSF	MAP3K2	ivw	12	-0.00148093	0.0111932	0.894742	0.999914	NA
G_CSF	RABEPK	ivw	11	0.00382487	0.0139893	0.784535	0.999914	NA
G_CSF	DPP9	ivw	2	-0.0153512	0.0304321	0.613952	0.999914	NA
G_CSF	NDUFA10	ivw	9	-0.00556591	0.0178748	0.755509	0.999914	NA
G_CSF	RHOF	ivw	2	0.0618148	0.0367953	0.0929647	0.879081	NA
G_CSF	AC090616.2	ivw	2	0.0329296	0.067613	0.626237	0.999914	NA
G_CSF	ZNF702P	ivw	13	-0.00195333	0.0123215	0.874039	0.999914	NA
G_CSF	ATXN7L3B	ivw	3	0.0215998	0.0422301	0.609016	0.999914	NA
G_CSF	SKIL	ivw	2	-0.0142343	0.0639148	0.823763	0.999914	NA
G_CSF	CCDC107	ivw	2	0.0387879	0.0742245	0.60127	0.999914	NA
G_CSF	OSBPL11	ivw	2	0.0361451	0.0433019	0.403874	0.993574	NA
G_CSF	CTB-25B13.12	ivw	4	-0.00320024	0.0417843	0.93895	0.999914	NA
G_CSF	C3orf37	ivw	4	0.0403584	0.0339854	0.235021	0.963258	NA
G_CSF	GPA33	ivw	2	0.0436576	0.0328626	0.184017	0.944432	NA
G_CSF	MAPKAPK5	ivw	2	0.0790014	0.0620394	0.202874	0.950167	NA
G_CSF	CLASP2	ivw	2	0.0535447	0.0708171	0.44959	0.99713	NA
G_CSF	LYG1	ivw	8	-0.00412044	0.0168823	0.807178	0.999914	NA
G_CSF	DLG5	ivw	8	0.0195161	0.0142247	0.17007	0.938745	NA
G_CSF	RPS26	ivw	2	0.00702781	0.0214899	0.743647	0.999914	NA
G_CSF	TFRC	ivw	5	0.00133059	0.0256456	0.958621	0.999914	NA
G_CSF	RP11-380G5.2	ivw	2	-0.101021	0.053708	0.0599806	0.829676	NA
G_CSF	NCSTN	ivw	10	0.000412859	0.0153838	0.97859	0.999914	NA
G_CSF	NPIPP1	ivw	8	0.0270373	0.0280517	0.335127	0.984376	NA
G_CSF	CORO1C	ivw	6	-0.00563742	0.0166075	0.734271	0.999914	NA
G_CSF	FNDC3B	ivw	3	0.0205488	0.0267463	0.442317	0.996135	NA
G_CSF	WAC	ivw	4	0.00165818	0.025148	0.947428	0.999914	NA
G_CSF	IGKV1D-27	ivw	3	-0.0542857	0.0362213	0.133946	0.917347	NA
G_CSF	SPATS2L	ivw	2	-0.0207933	0.0481543	0.665882	0.999914	NA
G_CSF	TNFRSF13C	ivw	4	0.0218868	0.0328148	0.504785	0.999662	NA
G_CSF	IPMK	ivw	5	-0.010009	0.0259583	0.699809	0.999914	NA
G_CSF	HBG1	ivw	4	0.0349611	0.0264739	0.186638	0.945818	NA
G_CSF	ABCC2	ivw	2	-0.00691426	0.038135	0.856124	0.999914	NA
G_CSF	HTATIP2	ivw	12	0.0169991	0.0162912	0.296741	0.977671	NA
G_CSF	MLLT11	ivw	4	0.00302458	0.0222116	0.891686	0.999914	NA
G_CSF	SRP14	ivw	10	-0.0134839	0.0128667	0.294654	0.977088	NA
G_CSF	ECSIT	ivw	2	-0.039852	0.0515379	0.43937	0.996135	NA
G_CSF	FPR1	ivw	13	0.00399101	0.0129861	0.758592	0.999914	NA
G_CSF	BAMBI	ivw	3	-0.00153246	0.0483521	0.974716	0.999914	NA
G_CSF	DHDH	ivw	5	-0.0331636	0.0521189	0.524576	0.999914	NA
G_CSF	ZNF585B	ivw	2	0.0993939	0.0608473	0.102365	0.888217	NA
G_CSF	SPAG7	ivw	11	0.00886595	0.016351	0.587663	0.999914	NA
G_CSF	FAM101B	ivw	5	0.0108532	0.0246948	0.660303	0.999914	NA
G_CSF	ABCA7	ivw	6	0.010861	0.0182447	0.551645	0.999914	NA
G_CSF	WTAP	ivw	3	-0.0216195	0.0210528	0.30446	0.979394	NA
G_CSF	PLEKHB1	ivw	6	0.00935843	0.0220269	0.670936	0.999914	NA
G_CSF	MYBPH	ivw	6	-0.0161316	0.018389	0.380355	0.992315	NA
G_CSF	RP11-15H20.5	ivw	5	-0.0309854	0.0225989	0.170344	0.938801	NA
G_CSF	PYCR2	ivw	7	0.00121328	0.012961	0.925419	0.999914	NA
G_CSF	ABO	ivw	6	-0.0237225	0.0205328	0.247947	0.966652	NA
G_CSF	MRPS15	ivw	2	-0.0464986	0.106388	0.662064	0.999914	NA
G_CSF	ATP1A1OS	ivw	2	0.00846822	0.0601204	0.887985	0.999914	NA
G_CSF	TM4SF19	ivw	3	0.05441	0.0402644	0.176594	0.941896	NA
G_CSF	SNAP47	ivw	4	-0.0309111	0.0345023	0.370298	0.990832	NA
G_CSF	RP11-701H24.2	ivw	2	0.0291229	0.0649851	0.654046	0.999914	NA
G_CSF	RP11-322M19.1	ivw	7	-0.0413937	0.0328571	0.207738	0.952527	NA
G_CSF	ATP8A1	ivw	4	-0.00815363	0.0575296	0.887294	0.999914	NA
G_CSF	RPA2	ivw	13	-0.00267739	0.0146656	0.855142	0.999914	NA
G_CSF	PRKAR2A	ivw	3	-0.0100996	0.0447193	0.821323	0.999914	NA
G_CSF	BNIPL	ivw	6	-0.0172191	0.015856	0.277493	0.97329	NA
G_CSF	IMPDH1	ivw	2	0.0156996	0.0591288	0.790612	0.999914	NA
G_CSF	TNPO2	ivw	2	0.0574501	0.122554	0.639231	0.999914	NA
G_CSF	FAM193B	ivw	2	-0.0310441	0.0288931	0.282622	0.974389	NA
G_CSF	BAIAP2	ivw	12	-0.00844508	0.0152799	0.580475	0.999914	NA
G_CSF	KCNJ15	ivw	8	-0.00503513	0.0157481	0.749173	0.999914	NA
G_CSF	ZNF775	ivw	3	0.0204519	0.0225545	0.364525	0.990145	NA
G_CSF	CCDC53	ivw	4	-0.0050736	0.0181099	0.779358	0.999914	NA
G_CSF	MIR5587	ivw	2	0.0162068	0.0518773	0.754732	0.999914	NA
G_CSF	C1QL3	ivw	2	0.0297291	0.0197017	0.131308	0.915788	NA
G_CSF	GAPDHP14	ivw	3	-0.0163721	0.035067	0.640584	0.999914	NA
G_CSF	IFNG-AS1	ivw	9	0.0225249	0.0132083	0.0881286	0.871466	NA
G_CSF	C9orf64	ivw	2	0.0151515	0.0265364	0.56802	0.999914	NA
G_CSF	TMEM45B	ivw	8	-0.000535733	0.0174142	0.975458	0.999914	NA
G_CSF	PIGV	ivw	3	-0.0137736	0.0149524	0.356965	0.988307	NA
G_CSF	DTX3L	ivw	3	-0.0132417	0.026333	0.615066	0.999914	NA
G_CSF	PACS1	ivw	3	-0.0299002	0.0370216	0.419297	0.994919	NA
G_CSF	RP11-217B7.2	ivw	2	-0.0100105	0.0372945	0.788379	0.999914	NA
G_CSF	PDCD1	ivw	4	-0.0300249	0.0258804	0.245992	0.965786	NA
G_CSF	RPL8	ivw	7	0.00844878	0.0117768	0.473122	0.998544	NA
G_CSF	ZNF689	ivw	3	-0.0214671	0.0561118	0.702034	0.999914	NA
G_CSF	BTAF1	ivw	2	-0.00422305	0.0529387	0.936418	0.999914	NA
G_CSF	CRIP1P1	ivw	4	0.0124351	0.0267665	0.642234	0.999914	NA
G_CSF	GPATCH1	ivw	5	0.0301293	0.021094	0.153195	0.928504	NA
G_CSF	RP11-108M9.3	ivw	3	-0.0306356	0.0288736	0.28868	0.975747	NA
G_CSF	IRAK4	ivw	2	0.0013652	0.0682685	0.984045	0.999914	NA
G_CSF	ATP8B2	ivw	2	0.0726329	0.0369122	0.0490998	0.804597	Sufficient
G_CSF	LDLRAP1	ivw	14	-0.00342155	0.0137377	0.803313	0.999914	NA
G_CSF	TRPC4AP	ivw	23	-0.0155333	0.00622606	0.0125997	0.619277	Sufficient
G_CSF	CYBA	ivw	2	0.0260029	0.0510273	0.61034	0.999914	NA
G_CSF	PCGF2	ivw	4	0.0296606	0.019687	0.131911	0.916327	NA
G_CSF	GRB10	ivw	5	0.00261934	0.0338745	0.938365	0.999914	NA
G_CSF	PRSS51	ivw	3	-0.00445418	0.0885486	0.959882	0.999914	NA
G_CSF	CWC15	ivw	2	0.035163	0.0264459	0.183644	0.944303	NA
G_CSF	SLC35E2B	ivw	2	-0.038161	0.0513173	0.457102	0.997888	NA
G_CSF	AC093627.8	ivw	5	0.0109113	0.0426878	0.798254	0.999914	NA
G_CSF	UQCRH	ivw	2	0.0327405	0.0244551	0.180635	0.943407	NA
G_CSF	OGFOD3	ivw	3	-0.0636839	0.0347479	0.066841	0.841298	NA
G_CSF	TNXB	ivw	3	0.0298671	0.0797843	0.708145	0.999914	NA
G_CSF	LRRC46	ivw	3	-0.0158964	0.0398588	0.690027	0.999914	NA
G_CSF	HACL1	ivw	2	0.00853173	0.0449938	0.849607	0.999914	NA
G_CSF	ZFAND1	ivw	2	-0.00181008	0.0260477	0.944599	0.999914	NA
G_CSF	SRPK1	ivw	4	-0.0220342	0.0245058	0.368577	0.990782	NA
G_CSF	GMIP	ivw	4	0.0122496	0.0270217	0.650316	0.999914	NA
G_CSF	QSER1	ivw	4	-0.0427723	0.03849	0.266458	0.970925	NA
G_CSF	BARD1	ivw	12	0.0379594	0.0154059	0.0137412	0.632281	Sufficient
G_CSF	MAGEF1	ivw	3	0.021887	0.0201051	0.276318	0.973183	NA
G_CSF	TPBG	ivw	4	-0.00888976	0.0120527	0.460773	0.998204	NA
G_CSF	RP11-832A4.5	ivw	2	-0.0209651	0.0288581	0.46754	0.998544	NA
G_CSF	CTD-3138B18.5	ivw	2	-0.047564	0.0338152	0.15955	0.932107	NA
G_CSF	ITGA9	ivw	5	0.00387965	0.0320908	0.903773	0.999914	NA
G_CSF	MLLT3	ivw	2	0.0240064	0.051472	0.640931	0.999914	NA
G_CSF	STX2	ivw	13	0.00518683	0.00801854	0.517726	0.999914	NA
G_CSF	RP3-400N23.6	ivw	2	-0.0192202	0.0406484	0.636327	0.999914	NA
G_CSF	STX10	ivw	3	0.0187948	0.0521442	0.718519	0.999914	NA
G_CSF	SAPCD2	ivw	6	-0.041883	0.0246475	0.0892667	0.873497	NA
G_CSF	CTD-2192J16.21	ivw	3	-0.0128019	0.0246194	0.603069	0.999914	NA
G_CSF	ALDH3A2	ivw	3	0.00601845	0.0502778	0.904718	0.999914	NA
G_CSF	CDH26	ivw	3	0.110797	0.0538595	0.0396713	0.776211	Sufficient
G_CSF	SGTA	ivw	2	-0.000500306	0.0358036	0.988851	0.999914	NA
G_CSF	PPP2R5A	ivw	17	-0.000491393	0.0108513	0.963881	0.999914	NA
G_CSF	TRIM51BP	ivw	2	0.0583266	0.0829807	0.482122	0.998544	NA
G_CSF	NEO1	ivw	9	0.00331952	0.0156805	0.832343	0.999914	NA
G_CSF	KAT2B	ivw	7	-0.0376858	0.0301325	0.211056	0.953905	NA
G_CSF	TRIM41	ivw	2	-0.00266537	0.0418624	0.949233	0.999914	NA
G_CSF	SLC16A7	ivw	2	0.066531	0.0392761	0.0902782	0.874841	NA
G_CSF	JMJD7	ivw	2	0.0479672	0.0465562	0.302866	0.978884	NA
G_CSF	ITCH	ivw	2	0.0543757	0.03501	0.120388	0.907158	NA
G_CSF	TRGV5P	ivw	13	0.0161634	0.0123122	0.189253	0.946454	NA
G_CSF	HSPH1	ivw	2	-0.0536295	0.0392512	0.17184	0.939783	NA
G_CSF	ZNF708	ivw	4	0.0236889	0.0268859	0.378271	0.99186	NA
G_CSF	FAM200B	ivw	10	0.00660069	0.0114351	0.563782	0.999914	NA
G_CSF	TMPRSS3	ivw	3	-0.00436643	0.026138	0.867328	0.999914	NA
G_CSF	RP11-459O1.2	ivw	14	-0.0156508	0.0127425	0.219359	0.95711	NA
G_CSF	NDUFA6	ivw	7	-0.0157481	0.0116999	0.178302	0.942888	NA
G_CSF	TRBV2	ivw	4	0.042391	0.0318914	0.183772	0.944303	NA
G_CSF	FAM198B	ivw	13	-0.00586041	0.0116463	0.614823	0.999914	NA
G_CSF	KIF27	ivw	3	0.00300254	0.0194623	0.877393	0.999914	NA
G_CSF	SASS6	ivw	2	0.0308467	0.027439	0.260931	0.970016	NA
G_CSF	NLRC3	ivw	7	-0.00364282	0.015088	0.809216	0.999914	NA
G_CSF	HCG11	ivw	4	-0.0117898	0.0253748	0.642198	0.999914	NA
G_CSF	DTNB	ivw	4	0.0598754	0.0373411	0.10883	0.896386	NA
G_CSF	ZFP37	ivw	4	-0.0355589	0.0260813	0.17276	0.940037	NA
G_CSF	BST1	ivw	11	-0.0255017	0.0179978	0.156503	0.930206	NA
G_CSF	TSKS	ivw	8	0.00390756	0.0184283	0.832074	0.999914	NA
G_CSF	AMT	ivw	17	0.000642324	0.00824862	0.937931	0.999914	NA
G_CSF	WASF3	ivw	2	0.04253	0.0316689	0.179286	0.943086	NA
G_CSF	TGM3	ivw	3	0.0134279	0.0221933	0.54515	0.999914	NA
G_CSF	DPM1	ivw	2	-0.0141505	0.0680276	0.83522	0.999914	NA
G_CSF	NTMT1	ivw	3	0.0327724	0.0488264	0.502092	0.999606	NA
G_CSF	RIF1	ivw	4	0.027642	0.0422337	0.512789	0.999739	NA
G_CSF	RGS10	ivw	3	-0.0439063	0.0282831	0.12057	0.907284	NA
G_CSF	EEA1	ivw	2	-0.0373754	0.0641381	0.560073	0.999914	NA
G_CSF	SLC12A7	ivw	5	-0.00247408	0.0162874	0.879265	0.999914	NA
G_CSF	NIPSNAP3A	ivw	10	-0.0173243	0.016684	0.299095	0.978644	NA
G_CSF	DCTN5	ivw	16	0.00878843	0.0101608	0.387074	0.992457	NA
G_CSF	ZNF880	ivw	2	0.0209665	0.0249174	0.4001	0.993149	NA
G_CSF	PODXL	ivw	2	0.0472003	0.0776197	0.543123	0.999914	NA
G_CSF	AC003075.4	ivw	4	-0.0072593	0.0585639	0.901351	0.999914	NA
G_CSF	FAM108A7P	ivw	3	-0.00247949	0.0344114	0.942559	0.999914	NA
G_CSF	ARID4A	ivw	2	0.0213534	0.0654117	0.744086	0.999914	NA
G_CSF	FOXO3B	ivw	2	-0.0188232	0.0358755	0.599805	0.999914	NA
G_CSF	DCLRE1A	ivw	2	-0.0235986	0.104651	0.821591	0.999914	NA
G_CSF	AK1	ivw	3	-0.0216696	0.0258655	0.402155	0.993396	NA
G_CSF	DUSP28	ivw	3	0.0359648	0.0460054	0.434361	0.996135	NA
G_CSF	FGFR1	ivw	5	-0.00427513	0.0235479	0.855935	0.999914	NA
G_CSF	GLT25D2	ivw	18	-0.00187244	0.00918711	0.838501	0.999914	NA
G_CSF	ERAP1	ivw	6	0.0132446	0.0237611	0.57725	0.999914	NA
G_CSF	C17orf99	ivw	6	-0.000687218	0.0337394	0.983749	0.999914	NA
G_CSF	RP11-597D13.9	ivw	5	-0.0176113	0.0219844	0.423085	0.995419	NA
G_CSF	OSBPL10	ivw	2	-0.0589935	0.0492847	0.231308	0.962397	NA
G_CSF	KIAA0556	ivw	2	0.00386471	0.0712449	0.95674	0.999914	NA
G_CSF	CEP170B	ivw	5	0.0222349	0.0205661	0.279632	0.974037	NA
G_CSF	C3orf58	ivw	2	0.0475583	0.038712	0.219253	0.95711	NA
G_CSF	ACOT4	ivw	8	-0.000538673	0.0146804	0.97073	0.999914	NA
G_CSF	TMEM144	ivw	10	-0.0111336	0.0110324	0.312894	0.980665	NA
G_CSF	TNFRSF10D	ivw	4	-0.054035	0.0409473	0.18696	0.945879	NA
G_CSF	ZBTB7C	ivw	5	-0.0538135	0.0409818	0.189147	0.946448	NA
G_CSF	MRPL21	ivw	17	0.00271578	0.00838745	0.746096	0.999914	NA
G_CSF	RPL32P3	ivw	2	0.0199359	0.0503366	0.692068	0.999914	NA
G_CSF	MAPK9	ivw	6	0.012888	0.0226819	0.569895	0.999914	NA
G_CSF	TTC37	ivw	4	0.00130452	0.0335616	0.968995	0.999914	NA
G_CSF	CDCA7L	ivw	6	-0.0281526	0.0240856	0.242462	0.964793	NA
G_CSF	ZNF420	ivw	2	-0.107829	0.0599945	0.0722851	0.852021	NA
G_CSF	CLN8	ivw	5	0.012059	0.0244182	0.621409	0.999914	NA
G_CSF	NAV2	ivw	2	0.0377125	0.0371534	0.310083	0.980305	NA
G_CSF	AC005488.1	ivw	11	-0.024336	0.0136355	0.0743009	0.85458	NA
G_CSF	UAP1	ivw	2	-0.0309535	0.0352314	0.379631	0.992088	NA
G_CSF	FSTL3	ivw	2	-0.000826178	0.0428355	0.984612	0.999914	NA
G_CSF	TTC23	ivw	8	0.00387156	0.0151333	0.798081	0.999914	NA
G_CSF	KCNMB3	ivw	2	0.106172	0.100169	0.289177	0.975748	NA
G_CSF	GFI1	ivw	4	-0.00501114	0.0263422	0.849127	0.999914	NA
G_CSF	CAPG	ivw	10	-0.00370387	0.0106938	0.729076	0.999914	NA
G_CSF	KCNE3	ivw	2	0.00112873	0.03806	0.976341	0.999914	NA
G_CSF	KRT2	ivw	2	-0.0848743	0.0433244	0.0501078	0.807219	NA
G_CSF	EIF4E3	ivw	9	-0.0170568	0.0166813	0.306542	0.979606	NA
G_CSF	PPP2R5D	ivw	2	0.0131841	0.0467771	0.778058	0.999914	NA
G_CSF	CD109	ivw	2	0.0163185	0.0372446	0.661282	0.999914	NA
G_CSF	ZNF100	ivw	9	-0.00204196	0.0122266	0.867363	0.999914	NA
G_CSF	RPL3L	ivw	2	-0.0565851	0.0340447	0.0964956	0.882057	NA
G_CSF	CABP1	ivw	2	-0.0440348	0.0836353	0.598534	0.999914	NA
G_CSF	AC093627.9	ivw	2	0.00899625	0.0354072	0.799434	0.999914	NA
G_CSF	RP11-598F7.3	ivw	4	0.0373824	0.0376405	0.320641	0.981835	NA
G_CSF	COPS3	ivw	20	-0.0326314	0.0138136	0.0181641	0.674133	Sufficient
G_CSF	TTC24	ivw	2	-0.0252946	0.0328017	0.440627	0.996135	NA
G_CSF	NIT2	ivw	2	-0.0102663	0.070408	0.88407	0.999914	NA
G_CSF	DHX36	ivw	6	-0.00550395	0.0184399	0.765336	0.999914	NA
G_CSF	HHEX	ivw	5	-0.00383456	0.0173291	0.824876	0.999914	NA
G_CSF	KCTD11	ivw	2	0.0518134	0.0227168	0.0225577	0.703608	Sufficient
G_CSF	ZNF816	ivw	4	-0.060581	0.0564945	0.283569	0.974905	NA
G_CSF	ZNF669	ivw	4	0.00880024	0.0225864	0.696813	0.999914	NA
G_CSF	NDUFA8	ivw	3	-0.0422562	0.0478623	0.377307	0.99179	NA
G_CSF	BDH1	ivw	3	-0.00867284	0.0396438	0.82683	0.999914	NA
G_CSF	KIAA1024	ivw	5	-0.0160508	0.0310567	0.605281	0.999914	NA
G_CSF	STMN3	ivw	4	0.0078663	0.0212958	0.711843	0.999914	NA
G_CSF	CEP63	ivw	20	-0.00352637	0.0098607	0.720629	0.999914	NA
G_CSF	ZSCAN18	ivw	5	0.00352089	0.0213084	0.868759	0.999914	NA
G_CSF	CALML6	ivw	2	-0.0314844	0.0658298	0.632458	0.999914	NA
G_CSF	RCE1	ivw	2	0.027353	0.0241942	0.258241	0.969326	NA
G_CSF	AC005532.5	ivw	3	-0.0602335	0.0295829	0.0417416	0.784055	Sufficient
G_CSF	MLF2	ivw	4	0.00182084	0.0353199	0.958885	0.999914	NA
G_CSF	FANCL	ivw	2	0.0158581	0.0663226	0.811024	0.999914	NA
G_CSF	ZNF598	ivw	2	-0.00803621	0.0343958	0.815265	0.999914	NA
G_CSF	SMTNL1	ivw	2	0.022363	0.0257982	0.386028	0.992457	NA
G_CSF	PCCB	ivw	14	0.0194613	0.0239115	0.415709	0.9944	NA
G_CSF	CTD-3074O7.12	ivw	2	0.0402574	0.0303104	0.184122	0.944432	NA
G_CSF	NCAPG2	ivw	4	0.0576782	0.0265721	0.0299591	0.741083	Sufficient
G_CSF	LIPA	ivw	22	0.0118481	0.0073067	0.104901	0.89152	NA
G_CSF	C5orf55	ivw	2	0.0466509	0.0354025	0.187595	0.946122	NA
G_CSF	TMEM159	ivw	2	0.0431333	0.0448594	0.33629	0.984456	NA
G_CSF	GSTK1	ivw	3	-0.00616526	0.0203414	0.761822	0.999914	NA
G_CSF	BTN3A2	ivw	25	-0.00583978	0.00792407	0.461142	0.998353	NA
G_CSF	LIPN	ivw	19	0.00233813	0.0109787	0.83135	0.999914	NA
G_CSF	ZNF204P	ivw	8	0.00532629	0.0161804	0.742019	0.999914	NA
G_CSF	GALT	ivw	5	-0.010312	0.0137617	0.453662	0.997757	NA
G_CSF	CD302	ivw	12	0.0245708	0.0148264	0.0974727	0.88291	NA
G_CSF	HPCAL1	ivw	7	0.0188916	0.013701	0.16794	0.936973	NA
G_CSF	CCDC130	ivw	2	0.0531347	0.0700981	0.448448	0.99688	NA
G_CSF	STX17	ivw	2	0.0441169	0.0301039	0.142787	0.923289	NA
G_CSF	RP5-1157M23.2	ivw	3	0.0369715	0.029226	0.205864	0.95171	NA
G_CSF	RP11-483P21.2	ivw	4	0.0411542	0.0241215	0.0879852	0.871349	NA
G_CSF	RP11-723O4.9	ivw	3	0.00412645	0.0268173	0.87771	0.999914	NA
G_CSF	SFXN2	ivw	4	0.0287757	0.021975	0.190374	0.946817	NA
G_CSF	CD180	ivw	2	-0.0363455	0.0347367	0.295415	0.977261	NA
G_CSF	THAP1	ivw	2	-0.0203114	0.058665	0.729172	0.999914	NA
G_CSF	ROBO3	ivw	8	0.0104151	0.0155836	0.503918	0.999662	NA
G_CSF	MTX2	ivw	2	0.0422765	0.0359636	0.239779	0.963677	NA
G_CSF	RP4-564F22.5	ivw	11	0.00722546	0.0139488	0.60446	0.999914	NA
G_CSF	GTPBP4	ivw	8	-0.0235193	0.0139384	0.0915312	0.876772	NA
G_CSF	TYMS	ivw	2	-0.000174825	0.0497629	0.997197	0.999914	NA
G_CSF	SLC38A11	ivw	2	-0.0436127	0.0445613	0.327722	0.983024	NA
G_CSF	PADI4	ivw	10	-0.0273355	0.0109502	0.0125481	0.618736	Sufficient
G_CSF	CTSL1	ivw	12	-0.0159841	0.0130938	0.222184	0.95906	NA
G_CSF	AC068282.3	ivw	13	0.0131828	0.0197292	0.504012	0.999662	NA
G_CSF	CAMKK2	ivw	20	-0.0152099	0.0110599	0.169062	0.938012	NA
G_CSF	RFX2	ivw	3	0.010337	0.030507	0.734731	0.999914	NA
G_CSF	SPRY1	ivw	2	-0.0507675	0.159548	0.750337	0.999914	NA
G_CSF	HAUS8	ivw	3	-0.0293155	0.0554702	0.597158	0.999914	NA
G_CSF	ARHGAP9	ivw	3	-0.0351779	0.0586277	0.548492	0.999914	NA
G_CSF	TMEM230	ivw	5	0.0167742	0.0153045	0.273066	0.972332	NA
G_CSF	OR2A9P	ivw	10	0.00910698	0.0207259	0.660371	0.999914	NA
G_CSF	PPA2	ivw	5	-0.000917392	0.0461287	0.984133	0.999914	NA
G_CSF	CTD-2037K23.2	ivw	2	0.0240146	0.0364428	0.509917	0.999662	NA
G_CSF	ST20	ivw	12	0.019487	0.013426	0.146657	0.92477	NA
G_CSF	GMEB2	ivw	3	-0.0698572	0.0338149	0.0388408	0.77333	Sufficient
G_CSF	RP11-57H14.4	ivw	3	-0.0267401	0.0402252	0.506204	0.999662	NA
G_CSF	LILRA2	ivw	4	-0.00681726	0.0524084	0.896503	0.999914	NA
G_CSF	TP53TG3D	ivw	2	-0.0772531	0.0823583	0.348238	0.986873	NA
G_CSF	TSPAN2	ivw	2	0.00238757	0.0289739	0.934325	0.999914	NA
G_CSF	C1orf112	ivw	6	-0.0025022	0.0197488	0.899177	0.999914	NA
G_CSF	B3GALT6	ivw	3	0.00383552	0.018538	0.836087	0.999914	NA
G_CSF	SMAP1	ivw	13	0.0292254	0.0155743	0.060585	0.830671	NA
G_CSF	RP11-25K19.1	ivw	5	0.00510357	0.0257377	0.842817	0.999914	NA
G_CSF	CTB-55O6.12	ivw	7	-0.00640089	0.0247676	0.796069	0.999914	NA
G_CSF	MEGF9	ivw	10	0.0222777	0.0159899	0.163548	0.934697	NA
G_CSF	VSTM1	ivw	9	-0.0370375	0.0156834	0.018198	0.674133	Sufficient
G_CSF	DNAJC27-AS1	ivw	2	0.0383561	0.121035	0.751318	0.999914	NA
G_CSF	RP11-119F19.2	ivw	5	-0.00343828	0.0246238	0.888951	0.999914	NA
G_CSF	GLTSCR1	ivw	4	-0.0299389	0.0585872	0.609341	0.999914	NA
G_CSF	CRIP3	ivw	4	-0.0352738	0.0318035	0.26738	0.971334	NA
G_CSF	UGGT1	ivw	2	0.121791	0.110045	0.268409	0.971473	NA
G_CSF	CXXC1	ivw	2	-0.0383932	0.0447476	0.390896	0.992703	NA
G_CSF	BRSK1	ivw	3	-0.00481058	0.0413884	0.90747	0.999914	NA
G_CSF	KRT5	ivw	4	-0.00155972	0.0283859	0.956181	0.999914	NA
G_CSF	AC022498.1	ivw	3	-0.0268171	0.0204051	0.188767	0.946224	NA
G_CSF	MERTK	ivw	15	0.00242033	0.00954338	0.799794	0.999914	NA
G_CSF	MYO1F	ivw	2	-0.0465507	0.0473823	0.325879	0.982793	NA
G_CSF	RP1-153P14.5	ivw	8	-0.0158556	0.0131549	0.228088	0.961003	NA
G_CSF	CD320	ivw	9	0.000742615	0.0190495	0.968904	0.999914	NA
G_CSF	RP11-317J10.2	ivw	7	-0.00341611	0.0170832	0.841505	0.999914	NA
G_CSF	ID3	ivw	2	0.0978937	0.0399281	0.0142163	0.63841	Sufficient
G_CSF	RHOT1	ivw	4	0.024187	0.0211099	0.251891	0.96796	NA
G_CSF	MGST1	ivw	4	0.0286563	0.0306799	0.350283	0.987157	NA
G_CSF	S1PR5	ivw	2	-0.0777495	0.03529	0.0275834	0.729616	Sufficient
G_CSF	CTB-167B5.2	ivw	5	-0.0051438	0.0151494	0.734204	0.999914	NA
G_CSF	MS4A4A	ivw	2	0.0265169	0.0214897	0.217226	0.956431	NA
G_CSF	KLF12	ivw	3	-0.0208745	0.025588	0.41462	0.994246	NA
G_CSF	RNF169	ivw	2	-0.0172484	0.0293457	0.55669	0.999914	NA
G_CSF	RBPMS2	ivw	9	-0.0157148	0.00917838	0.0868685	0.869597	NA
G_CSF	CAV2	ivw	10	-0.0154287	0.0111513	0.166485	0.93633	NA
G_CSF	TRPT1	ivw	4	-0.0176777	0.0155216	0.254742	0.968733	NA
G_CSF	ZNF738	ivw	2	-0.000465599	0.0337789	0.989003	0.999914	NA
G_CSF	PLD1	ivw	4	0.0306353	0.0252808	0.22559	0.960126	NA
G_CSF	TNPO1	ivw	2	0.0592558	0.0586644	0.312456	0.980651	NA
G_CSF	TMEM229B	ivw	5	-0.00617814	0.0198356	0.755445	0.999914	NA
G_CSF	AP001062.7	ivw	2	-0.0559116	0.0298521	0.0610744	0.831491	NA
G_CSF	SEC16A	ivw	2	-0.0286325	0.021627	0.185529	0.945319	NA
G_CSF	DMXL2	ivw	2	-0.0248489	0.0325573	0.445321	0.996417	NA
G_CSF	COX14	ivw	4	0.0372655	0.0210513	0.0766906	0.856968	NA
G_CSF	PLCD1	ivw	4	0.0352462	0.0258038	0.17196	0.939836	NA
G_CSF	ENTPD1	ivw	10	-0.0355953	0.0130376	0.00632952	0.522009	Sufficient
G_CSF	RP11-327F22.1	ivw	2	-0.00920734	0.0421931	0.827258	0.999914	NA
G_CSF	CTC-510F12.2	ivw	2	0.0140868	0.030839	0.647826	0.999914	NA
G_CSF	AC093818.1	ivw	3	0.0261459	0.0362559	0.470818	0.998544	NA
G_CSF	GIMAP5	ivw	8	0.000345395	0.0154009	0.982107	0.999914	NA
G_CSF	TBCA	ivw	2	-0.0106384	0.0292183	0.715781	0.999914	NA
G_CSF	PLCB1	ivw	9	0.0594144	0.0174701	0.000671607	0.255929	Sufficient
G_CSF	ITPRIPL2	ivw	3	-0.0365354	0.035165	0.298818	0.978507	NA
G_CSF	RP11-252K23.2	ivw	2	0.0482635	0.0225063	0.0319976	0.749526	Sufficient
G_CSF	RP11-536K7.3	ivw	4	-0.0135642	0.0547003	0.804156	0.999914	NA
G_CSF	AC024560.3	ivw	2	-0.0134733	0.0680843	0.84313	0.999914	NA
G_CSF	PROCA1	ivw	3	-0.0194433	0.0240297	0.418436	0.994765	NA
G_CSF	HAUS1	ivw	5	0.0655627	0.0289567	0.0235638	0.710485	Sufficient
G_CSF	ARL16	ivw	9	-0.00361501	0.0109143	0.74048	0.999914	NA
G_CSF	ZNF655	ivw	3	0.069913	0.0432831	0.106256	0.893177	NA
G_CSF	RP11-497H16.4	ivw	2	-0.02512	0.0318942	0.430929	0.996135	NA
G_CSF	VPS29	ivw	6	0.0271164	0.0189026	0.15142	0.927903	NA
G_CSF	POGLUT1	ivw	10	-0.00241275	0.015134	0.873333	0.999914	NA
G_CSF	STEAP3	ivw	13	0.0129049	0.0108292	0.23339	0.962732	NA
G_CSF	XKR6	ivw	3	0.00365288	0.0246993	0.882426	0.999914	NA
G_CSF	GLRX3	ivw	2	0.045149	0.0411816	0.27293	0.972332	NA
G_CSF	ZBTB40	ivw	3	-0.0176878	0.0229213	0.440307	0.996135	NA
G_CSF	USP12	ivw	2	-0.145193	0.0763357	0.0571675	0.823973	NA
G_CSF	PLEKHF2	ivw	4	-0.0158206	0.0244543	0.517668	0.999914	NA
G_CSF	MSC	ivw	6	-0.0332626	0.0135916	0.0143934	0.639524	Sufficient
G_CSF	CA8	ivw	4	-0.0283007	0.0606423	0.640727	0.999914	NA
G_CSF	DSC2	ivw	3	-0.0878694	0.0410206	0.032187	0.751216	Sufficient
G_CSF	U6	ivw	18	-0.0087286	0.0132859	0.511193	0.999662	NA
G_CSF	PLCL2	ivw	8	-0.00467352	0.0202999	0.817918	0.999914	NA
G_CSF	CD86	ivw	5	0.0089616	0.028135	0.750089	0.999914	NA
G_CSF	LACC1	ivw	2	0.0547342	0.109738	0.617939	0.999914	NA
G_CSF	SAMD9L	ivw	5	0.0148195	0.0191402	0.438776	0.996135	NA
G_CSF	RNF126	ivw	3	-0.0427587	0.051184	0.403497	0.993552	NA
G_CSF	MED30	ivw	2	0.0289325	0.0344898	0.401542	0.993266	NA
G_CSF	TRADD	ivw	3	0.0112146	0.0482327	0.816142	0.999914	NA
G_CSF	FAM89A	ivw	7	0.000507713	0.013618	0.97026	0.999914	NA
G_CSF	SENP7	ivw	13	0.00440578	0.0108445	0.684547	0.999914	NA
G_CSF	TCF25	ivw	3	-0.0171856	0.0343028	0.616374	0.999914	NA
G_CSF	ACOX3	ivw	2	0.0269087	0.039441	0.49508	0.998971	NA
G_CSF	ITGA3	ivw	2	0.0617025	0.0603231	0.30637	0.979604	NA
G_CSF	ADAM10	ivw	4	-0.0228788	0.0391718	0.559178	0.999914	NA
G_CSF	SLC15A4	ivw	2	0.010456	0.0362113	0.772773	0.999914	NA
G_CSF	KIN	ivw	2	-0.0311105	0.0704473	0.658768	0.999914	NA
G_CSF	CSTA	ivw	17	0.0180145	0.0104701	0.0853298	0.86772	NA
G_CSF	ADTRP	ivw	5	-0.00671796	0.0614452	0.912939	0.999914	NA
G_CSF	APOBEC3C	ivw	8	-0.0142628	0.018559	0.442184	0.996135	NA
G_CSF	TRGV3	ivw	9	0.0143962	0.0139675	0.302685	0.978884	NA
G_CSF	S100A13	ivw	8	0.0368463	0.0204678	0.0718279	0.851568	NA
G_CSF	ZC3H12D	ivw	2	-0.0254227	0.0459232	0.579858	0.999914	NA
G_CSF	EPRS	ivw	3	-0.0800107	0.0728664	0.272184	0.972307	NA
G_CSF	PLEK2	ivw	2	0.0345495	0.10382	0.739298	0.999914	NA
G_CSF	DTWD2	ivw	2	0.016427	0.0404873	0.684941	0.999914	NA
G_CSF	DHRS3	ivw	3	0.015002	0.0601625	0.803083	0.999914	NA
G_CSF	TRMT61A	ivw	5	-0.00901879	0.0332263	0.786056	0.999914	NA
G_CSF	MKL1	ivw	2	-0.0346244	0.0534543	0.517154	0.999914	NA
G_CSF	CTSD	ivw	4	0.0356598	0.0545771	0.513509	0.999862	NA
G_CSF	B3GNT8	ivw	2	0.0524092	0.112442	0.641144	0.999914	NA
G_CSF	ELAC1	ivw	2	-0.0715317	0.0726461	0.324791	0.982638	NA
G_CSF	PLAA	ivw	2	0.0128641	0.0674893	0.848832	0.999914	NA
G_CSF	ZMAT4	ivw	4	-0.0237514	0.0277792	0.392549	0.992703	NA
G_CSF	FAM129A	ivw	3	0.0728083	0.0331873	0.0282454	0.732454	Sufficient
G_CSF	AC131971.1	ivw	2	0.00691792	0.0351075	0.843789	0.999914	NA
G_CSF	ZNF138	ivw	6	-0.0358417	0.030227	0.23572	0.963297	NA
G_CSF	CTC1	ivw	12	0.00105096	0.00986099	0.915124	0.999914	NA
G_CSF	TNFAIP8	ivw	3	-0.0113855	0.0358417	0.750742	0.999914	NA
G_CSF	MRPL2	ivw	3	-0.031781	0.0258536	0.218972	0.95708	NA
G_CSF	RAD50	ivw	4	0.000808471	0.0266254	0.975776	0.999914	NA
G_CSF	HLA-DOB	ivw	9	-0.00264857	0.0102032	0.795186	0.999914	NA
G_CSF	RIC8A	ivw	2	-0.00243945	0.0439104	0.955696	0.999914	NA
G_CSF	AP006621.5	ivw	8	-0.0111182	0.0234721	0.635732	0.999914	NA
G_CSF	B3GALNT1	ivw	4	0.0579181	0.02613	0.026655	0.724941	Sufficient
G_CSF	BIRC7	ivw	4	-0.0168803	0.0170953	0.323434	0.98259	NA
G_CSF	NAPSA	ivw	3	-0.0502133	0.039202	0.200234	0.949901	NA
G_CSF	TPD52L1	ivw	2	-0.00781155	0.042876	0.855434	0.999914	NA
G_CSF	REPS1	ivw	4	-0.00559945	0.01298	0.666185	0.999914	NA
G_CSF	AL591845.1	ivw	2	0.00915704	0.0209151	0.661517	0.999914	NA
G_CSF	RAB6B	ivw	6	0.0201056	0.0220852	0.362631	0.990145	NA
G_CSF	ADAT2	ivw	3	-0.0176577	0.0246909	0.474516	0.998544	NA
G_CSF	CNOT6L	ivw	3	0.0661391	0.0491241	0.178184	0.942726	NA
G_CSF	C16orf72	ivw	5	0.0099184	0.0161925	0.540187	0.999914	NA
G_CSF	CSNK1E	ivw	8	0.0143543	0.0249313	0.564782	0.999914	NA
G_CSF	ZNF205-AS1	ivw	3	0.0169993	0.0256635	0.50772	0.999662	NA
G_CSF	CA15P1	ivw	3	0.0117092	0.0205964	0.569691	0.999914	NA
G_CSF	INTS6-AS1	ivw	4	0.0237362	0.0282314	0.400475	0.993199	NA
G_CSF	WWC1	ivw	5	0.00674058	0.0254832	0.791386	0.999914	NA
G_CSF	ALDH18A1	ivw	2	0.00640433	0.0358147	0.85808	0.999914	NA
G_CSF	C7orf34	ivw	8	0.00404666	0.0129507	0.754686	0.999914	NA
G_CSF	IMPA1	ivw	15	-0.0265115	0.0107796	0.0139161	0.634646	Sufficient
G_CSF	TYSND1	ivw	7	-0.0432149	0.01885	0.0218734	0.699407	Sufficient
G_CSF	C20orf197	ivw	3	-0.0275244	0.0285899	0.335681	0.984376	NA
G_CSF	CETP	ivw	2	0.0320795	0.07522	0.669761	0.999914	NA
G_CSF	TPST1	ivw	6	0.00610097	0.0141111	0.665485	0.999914	NA
G_CSF	APBB2	ivw	2	-0.0313827	0.0298412	0.292957	0.976832	NA
G_CSF	RBM6	ivw	28	0.00144339	0.0065728	0.826182	0.999914	NA
G_CSF	DPEP3	ivw	7	-0.031228	0.0199321	0.11718	0.904931	NA
G_CSF	POU6F1	ivw	4	0.00202577	0.0225806	0.928515	0.999914	NA
G_CSF	NQO2	ivw	11	0.000277813	0.00754576	0.970631	0.999914	NA
G_CSF	LINC00528	ivw	2	0.0332916	0.0696455	0.63264	0.999914	NA
G_CSF	EMR4P	ivw	5	-0.000808618	0.0137931	0.953251	0.999914	NA
G_CSF	CD209	ivw	4	-0.0251645	0.031672	0.426885	0.995846	NA
G_CSF	MEST	ivw	3	-0.0188762	0.0354951	0.594867	0.999914	NA
G_CSF	ITFG2	ivw	4	0.00768126	0.0256694	0.764758	0.999914	NA
G_CSF	RP11-96C23.8	ivw	2	-0.00844571	0.0468668	0.85699	0.999914	NA
G_CSF	RP11-214C8.5	ivw	3	0.0389969	0.0235337	0.0975069	0.882915	NA
G_CSF	RP11-466A19.1	ivw	3	-0.0184948	0.0545351	0.734507	0.999914	NA
G_CSF	CDR2	ivw	3	0.0214579	0.0272641	0.431259	0.996135	NA
G_CSF	MME	ivw	5	0.0678768	0.0469389	0.148159	0.92587	NA
G_CSF	MPO	ivw	2	-0.00456304	0.0182848	0.802933	0.999914	NA
G_CSF	TRIB2	ivw	7	-0.026544	0.0158384	0.0937518	0.879741	NA
G_CSF	RPRM	ivw	10	0.00972744	0.0127043	0.443868	0.996223	NA
G_CSF	TMEM63B	ivw	3	0.0145313	0.0249209	0.559826	0.999914	NA
G_CSF	MTAP	ivw	3	0.00484384	0.0291619	0.868077	0.999914	NA
G_CSF	SPIRE2	ivw	9	-0.030919	0.0166999	0.0641055	0.835629	NA
G_CSF	MRPL50	ivw	3	-0.0473303	0.0275048	0.0852863	0.867642	NA
G_CSF	PLEKHG3	ivw	5	-0.0112528	0.0156357	0.471717	0.998544	NA
G_CSF	RP11-434D12.1	ivw	2	-0.0263042	0.0249705	0.292153	0.976529	NA
G_CSF	ICAM3	ivw	6	0.0104594	0.0269859	0.698322	0.999914	NA
G_CSF	RP11-539L10.2	ivw	3	-0.00931958	0.0279531	0.738832	0.999914	NA
G_CSF	RNF215	ivw	3	0.0343778	0.0402574	0.393133	0.992703	NA
G_CSF	TRBV7-3	ivw	8	-0.0244593	0.0140721	0.0821852	0.864022	NA
G_CSF	DEFA8P	ivw	3	-0.00667884	0.0369899	0.856714	0.999914	NA
G_CSF	PRKCQ-AS1	ivw	14	0.0203281	0.0123005	0.0984064	0.883998	NA
G_CSF	PFKP	ivw	14	0.00844433	0.00965917	0.381993	0.992362	NA
G_CSF	NRN1	ivw	3	0.0219216	0.0499933	0.661031	0.999914	NA
G_CSF	PNLDC1	ivw	2	0.0172832	0.126295	0.891151	0.999914	NA
G_CSF	TRIM65	ivw	4	-0.01349	0.0286195	0.637386	0.999914	NA
G_CSF	EFHD2	ivw	5	0.0066066	0.0121022	0.585135	0.999914	NA
G_CSF	LETMD1	ivw	2	0.026177	0.0379457	0.490285	0.998673	NA
G_CSF	MYLK4	ivw	5	-0.011074	0.0184521	0.548406	0.999914	NA
G_CSF	PILRB	ivw	20	0.00140706	0.0072709	0.846552	0.999914	NA
G_CSF	CLSTN1	ivw	3	0.0312551	0.0193711	0.106637	0.893447	NA
G_CSF	FANCA	ivw	4	-0.0217286	0.0148827	0.144293	0.924109	NA
G_CSF	ARHGAP10	ivw	2	0.0249603	0.0394971	0.527417	0.999914	NA
G_CSF	AC068039.4	ivw	7	-0.00392296	0.0186156	0.833093	0.999914	NA
G_CSF	NDRG2	ivw	2	-0.0283588	0.0302007	0.347724	0.986796	NA
G_CSF	GPHN	ivw	2	0.026881	0.143393	0.851297	0.999914	NA
G_CSF	DPH3	ivw	3	-0.0181123	0.0292654	0.535984	0.999914	NA
G_CSF	FLNB	ivw	6	-0.0182215	0.0192145	0.342964	0.985637	NA
G_CSF	RP11-552F3.9	ivw	3	-0.00839171	0.0308107	0.785343	0.999914	NA
G_CSF	GPI	ivw	2	-0.0639017	0.0401214	0.111225	0.898738	NA
G_CSF	PITPNA	ivw	6	-0.0149293	0.0188095	0.427365	0.99597	NA
G_CSF	RP11-661A12.5	ivw	6	-0.0101709	0.011582	0.379851	0.992124	NA
G_CSF	SLC29A4	ivw	4	0.0258427	0.0425808	0.543912	0.999914	NA
G_CSF	PANK1	ivw	2	-0.0521976	0.0704629	0.458826	0.998171	NA
G_CSF	SEPHS2	ivw	2	0.0437582	0.0433476	0.312748	0.980665	NA
G_CSF	LINC00853	ivw	4	0.0371961	0.028551	0.192645	0.947317	NA
G_CSF	AXIN2	ivw	9	0.00140252	0.0236508	0.952712	0.999914	NA
G_CSF	DUSP10	ivw	2	0.0066702	0.0538966	0.901506	0.999914	NA
G_CSF	PTGER4	ivw	8	0.00497309	0.0237851	0.834383	0.999914	NA
G_CSF	LINC00662	ivw	2	-0.0374516	0.02555	0.142699	0.923265	NA
G_CSF	RCAN3	ivw	2	-0.00156726	0.0852397	0.98533	0.999914	NA
G_CSF	PRKAB2	ivw	3	-0.0373141	0.0252119	0.138869	0.921079	NA
G_CSF	C10orf35	ivw	4	-0.0169324	0.0237316	0.475537	0.998544	NA
G_CSF	CSTB	ivw	13	0.0130215	0.00918636	0.156342	0.930108	NA
G_CSF	ZNF24	ivw	4	0.0170623	0.0289941	0.556214	0.999914	NA
G_CSF	NHSL1	ivw	3	-0.00150105	0.0465676	0.974286	0.999914	NA
G_CSF	AC074011.2	ivw	4	-0.0418647	0.0193804	0.0307606	0.744864	Sufficient
G_CSF	NXT1	ivw	2	0.00335946	0.0624662	0.95711	0.999914	NA
G_CSF	RP11-439C15.4	ivw	4	-0.0102775	0.0342084	0.763844	0.999914	NA
G_CSF	TGFA	ivw	5	-0.00635415	0.0262823	0.808962	0.999914	NA
G_CSF	LMO4	ivw	3	-0.0425752	0.0423065	0.314247	0.980691	NA
G_CSF	KIAA1598	ivw	19	-0.00364996	0.00731815	0.617952	0.999914	NA
G_CSF	ATRAID	ivw	7	-0.00641754	0.0227081	0.777476	0.999914	NA
G_CSF	CTC-205M6.5	ivw	2	-0.0324323	0.0343248	0.344727	0.985759	NA
G_CSF	FBLN7	ivw	3	0.0177541	0.0502913	0.724069	0.999914	NA
G_CSF	PTGES3P1	ivw	2	0.0131806	0.0523361	0.80116	0.999914	NA
G_CSF	GALNT6	ivw	5	-0.000990392	0.0189469	0.958312	0.999914	NA
G_CSF	DDOST	ivw	4	0.0623053	0.0249179	0.0124043	0.61652	Sufficient
G_CSF	IARS	ivw	3	0.00538433	0.0186783	0.773143	0.999914	NA
G_CSF	FNIP2	ivw	4	0.0265923	0.0373123	0.476035	0.998544	NA
G_CSF	FZD2	ivw	4	0.000831296	0.0193129	0.965667	0.999914	NA
G_CSF	SCAP	ivw	9	-0.02947	0.013498	0.0290146	0.736629	Sufficient
G_CSF	L1TD1	ivw	5	0.0313009	0.0158396	0.0481412	0.802595	Sufficient
G_CSF	IQCK	ivw	2	-0.062066	0.109566	0.571074	0.999914	NA
G_CSF	ASIC1	ivw	3	-0.0666933	0.0647085	0.302694	0.978884	NA
G_CSF	BEAN1	ivw	2	0.0668059	0.0626129	0.285987	0.975202	NA
G_CSF	TRIM5	ivw	9	-0.00527448	0.0127621	0.679392	0.999914	NA
G_CSF	DPPA4	ivw	3	-0.0596082	0.0333223	0.0736409	0.85407	NA
G_CSF	PDSS2	ivw	4	-0.0308017	0.0224132	0.16936	0.938352	NA
G_CSF	TOB1	ivw	5	-0.0251113	0.0181318	0.166075	0.936198	NA
G_CSF	AC073115.6	ivw	3	0.0440739	0.0281301	0.117164	0.904931	NA
G_CSF	AC104135.2	ivw	8	0.0314522	0.0153575	0.0405602	0.779703	Sufficient
G_CSF	FBP1	ivw	6	-0.0175678	0.0218722	0.421858	0.995228	NA
G_CSF	TMEM45A	ivw	5	-0.0255311	0.0218189	0.241946	0.964591	NA
G_CSF	ADAM1A	ivw	7	0.0285762	0.0138106	0.0385316	0.772788	Sufficient
G_CSF	USP38	ivw	2	0.0183781	0.0294341	0.532377	0.999914	NA
G_CSF	LIG1	ivw	4	-0.0204959	0.0203371	0.313545	0.980665	NA
G_CSF	TXLNB	ivw	2	0.0557188	0.115895	0.630679	0.999914	NA
G_CSF	EIF2S2P3	ivw	2	0.0291779	0.037012	0.430499	0.996135	NA
G_CSF	GNAZ	ivw	2	0.0558818	0.0383298	0.144863	0.924249	NA
G_CSF	GLRX2	ivw	2	-0.0442302	0.0741082	0.550619	0.999914	NA
G_CSF	DOC2B	ivw	2	-0.022165	0.0434385	0.609868	0.999914	NA
G_CSF	IGHV2-70	ivw	2	0.0136525	0.0239746	0.569047	0.999914	NA
G_CSF	NFKB1	ivw	3	0.0145357	0.0262808	0.580201	0.999914	NA
G_CSF	FAM207A	ivw	2	-0.0254261	0.0425657	0.550282	0.999914	NA
G_CSF	TTC16	ivw	3	-0.0210541	0.0196579	0.284158	0.974905	NA
G_CSF	ACER3	ivw	7	-0.0303021	0.0147913	0.0404964	0.779703	Sufficient
G_CSF	TSPO	ivw	6	-0.014973	0.0202527	0.459718	0.998194	NA
G_CSF	TBC1D8	ivw	8	0.015413	0.021083	0.464741	0.998484	NA
G_CSF	ATP13A2	ivw	2	0.132998	0.0697655	0.0566029	0.823037	NA
G_CSF	OSBPL8	ivw	6	-0.0457958	0.0242306	0.0587577	0.827998	NA
G_CSF	ECE1	ivw	3	-0.00343092	0.0392376	0.930322	0.999914	NA
G_CSF	RP11-77P16.4	ivw	4	-0.0125864	0.03038	0.678655	0.999914	NA
G_CSF	GTF2H5	ivw	14	-0.00444563	0.0126826	0.725941	0.999914	NA
G_CSF	KLC3	ivw	3	0.0302131	0.0334968	0.367073	0.990398	NA
G_CSF	FBLN5	ivw	24	0.0122478	0.00600509	0.0413938	0.783068	Sufficient
G_CSF	ZDHHC7	ivw	10	-0.0214998	0.0151964	0.157127	0.930606	NA
G_CSF	LMNA	ivw	3	0.0266724	0.0305273	0.38227	0.992362	NA
G_CSF	SLC24A6	ivw	5	0.0104268	0.0240568	0.664706	0.999914	NA
G_CSF	TIFAB	ivw	2	-0.0194616	0.0304233	0.522372	0.999914	NA
G_CSF	MAGOH2	ivw	2	-0.0129361	0.0263466	0.62343	0.999914	NA
G_CSF	ZNF681	ivw	2	-0.0541826	0.0344884	0.116173	0.904435	NA
G_CSF	ZNF91	ivw	5	0.00707572	0.0183176	0.699289	0.999914	NA
G_CSF	EHHADH	ivw	3	-0.00790895	0.0303329	0.794294	0.999914	NA
G_CSF	POU5F1	ivw	7	0.0193641	0.0170024	0.254743	0.968733	NA
G_CSF	REV1	ivw	3	-0.00744127	0.02154	0.729747	0.999914	NA
G_CSF	FCGBP	ivw	20	0.000231073	0.00959594	0.980789	0.999914	NA
G_CSF	PHF19	ivw	7	-0.0123256	0.0204012	0.545737	0.999914	NA
G_CSF	UTP23	ivw	4	-0.00451753	0.0156554	0.772918	0.999914	NA
G_CSF	RAB23	ivw	12	0.00894704	0.0186073	0.630634	0.999914	NA
G_CSF	TRGV5	ivw	10	0.019253	0.0135604	0.155667	0.929791	NA
G_CSF	SLC18B1	ivw	9	0.0153362	0.0138938	0.269674	0.971772	NA
G_CSF	IFT27	ivw	3	0.02686	0.0200123	0.179538	0.943086	NA
G_CSF	SEZ6L	ivw	2	0.00731472	0.0302902	0.809177	0.999914	NA
G_CSF	ASF1A	ivw	5	-0.0845163	0.0376438	0.024758	0.715733	Sufficient
G_CSF	SETD3	ivw	3	0.0193273	0.0193126	0.316944	0.981257	NA
G_CSF	NSUN4	ivw	17	0.00798023	0.0106314	0.452878	0.997739	NA
G_CSF	COQ5	ivw	19	-0.00270812	0.00826205	0.74308	0.999914	NA
G_CSF	LMLN	ivw	2	-0.010855	0.0781182	0.889485	0.999914	NA
G_CSF	PMS2CL	ivw	3	0.00344359	0.0340366	0.919413	0.999914	NA
G_CSF	AMPD3	ivw	5	-0.0320111	0.0310379	0.302374	0.978734	NA
G_CSF	INPPL1	ivw	4	0.0272274	0.0393229	0.488683	0.998544	NA
G_CSF	FYN	ivw	2	-0.0792761	0.0766113	0.30077	0.978689	NA
G_CSF	AC099552.2	ivw	3	-0.0390912	0.0328111	0.233496	0.962732	NA
G_CSF	NMI	ivw	3	-0.00695335	0.0169163	0.68104	0.999914	NA
G_CSF	CEACAMP3	ivw	11	0.0235344	0.0235385	0.317393	0.981304	NA
G_CSF	ZXDC	ivw	3	0.0138161	0.026972	0.608483	0.999914	NA
G_CSF	GGH	ivw	6	-0.00251706	0.0189633	0.894404	0.999914	NA
G_CSF	TESK2	ivw	3	-0.0133847	0.0211917	0.527647	0.999914	NA
G_CSF	CTA-14H9.5	ivw	2	0.00880425	0.0316652	0.78098	0.999914	NA
G_CSF	ANKEF1	ivw	2	-0.0122163	0.0329446	0.710777	0.999914	NA
G_CSF	TTYH2	ivw	4	0.0116628	0.0229272	0.610972	0.999914	NA
G_CSF	FAM26F	ivw	18	0.00989533	0.00701702	0.158484	0.931554	NA
G_CSF	TRGJP2	ivw	2	-0.00626601	0.0475734	0.895212	0.999914	NA
G_CSF	TOX	ivw	3	0.000944589	0.0318073	0.976309	0.999914	NA
G_CSF	OPN3	ivw	6	-0.0153614	0.0164677	0.350913	0.987185	NA
G_CSF	GATAD1	ivw	3	-0.0168266	0.0328899	0.608928	0.999914	NA
G_CSF	ANKRD36C	ivw	2	0.0403909	0.0521786	0.438878	0.996135	NA
G_CSF	NUP210	ivw	2	-0.00360863	0.0183172	0.843821	0.999914	NA
G_CSF	SGSH	ivw	4	0.00667072	0.0376169	0.859247	0.999914	NA
G_CSF	RAD17	ivw	2	-0.0278232	0.0249626	0.265025	0.970475	NA
G_CSF	HLA-L	ivw	7	0.0427209	0.0209938	0.0418581	0.784554	Sufficient
G_CSF	FCRL5	ivw	9	0.0387717	0.0170953	0.0233306	0.709113	Sufficient
G_CSF	RRP15	ivw	2	0.00802428	0.0258977	0.756678	0.999914	NA
G_CSF	PPFIBP2	ivw	13	-0.0018329	0.00999844	0.854548	0.999914	NA
G_CSF	GLCE	ivw	5	-0.0555914	0.0231585	0.0163737	0.658372	Sufficient
G_CSF	EPHB3	ivw	4	0.0340024	0.0407851	0.404452	0.993574	NA
G_CSF	CLECL1	ivw	8	0.0489658	0.0388617	0.207669	0.952527	NA
G_CSF	TMEM123	ivw	3	-0.00916628	0.0274638	0.738561	0.999914	NA
G_CSF	ACTN1	ivw	2	0.0351501	0.22127	0.873782	0.999914	NA
G_CSF	AFG3L1P	ivw	3	0.0074722	0.0435711	0.863835	0.999914	NA
G_CSF	RRN3P3	ivw	2	-0.0273808	0.0578677	0.636097	0.999914	NA
G_CSF	B3GNT5	ivw	5	0.0363662	0.0216033	0.0923048	0.878171	NA
G_CSF	PYROXD1	ivw	3	0.0210541	0.0534879	0.693859	0.999914	NA
G_CSF	WBP1	ivw	2	0.0323292	0.0584653	0.580288	0.999914	NA
G_CSF	FGFR4	ivw	2	-0.00675794	0.0374956	0.85697	0.999914	NA
G_CSF	SUPT4H1	ivw	9	-0.00293837	0.0121421	0.808782	0.999914	NA
G_CSF	STAG3L1	ivw	6	-0.0264042	0.0147896	0.0742096	0.854454	NA
G_CSF	MSI2	ivw	3	-0.0192716	0.0660749	0.770544	0.999914	NA
G_CSF	ADAP1	ivw	10	-0.0250343	0.0168893	0.138271	0.920447	NA
G_CSF	PRMT2	ivw	9	-0.00189009	0.00881747	0.830268	0.999914	NA
G_CSF	STAG3L3	ivw	3	-0.0631626	0.0389366	0.104763	0.891314	NA
G_CSF	AC024704.2	ivw	2	-0.132653	0.0672037	0.0483941	0.803359	Sufficient
G_CSF	RP11-1398P2.1	ivw	9	-0.0266296	0.0150233	0.076303	0.856699	NA
G_CSF	AC073115.7	ivw	4	0.034016	0.0257301	0.186159	0.945685	NA
G_CSF	CPAMD8	ivw	6	0.00504206	0.0287352	0.860713	0.999914	NA
G_CSF	RP11-1260E13.4	ivw	2	-0.00988057	0.02811	0.725216	0.999914	NA
G_CSF	ABHD10	ivw	2	-0.0171672	0.0265017	0.51713	0.999914	NA
G_CSF	BCL6	ivw	4	0.0265914	0.0409397	0.515999	0.999914	NA
G_CSF	SFRP2	ivw	2	0.000746175	0.0408182	0.985415	0.999914	NA
G_CSF	HECW2	ivw	5	-0.0358543	0.0284477	0.20754	0.952527	NA
G_CSF	TRAT1	ivw	6	-0.00621028	0.020157	0.75801	0.999914	NA
G_CSF	RBM48	ivw	2	0.0140292	0.046227	0.76152	0.999914	NA
G_CSF	RP11-75L1.2	ivw	3	-0.0897234	0.0426794	0.03553	0.764265	Sufficient
G_CSF	UBE2E2	ivw	5	-0.0161852	0.0263749	0.539441	0.999914	NA
G_CSF	CDC26	ivw	2	-0.00787034	0.0233143	0.735683	0.999914	NA
G_CSF	PLAC9	ivw	4	-0.0248384	0.042141	0.555585	0.999914	NA
G_CSF	ALS2CL	ivw	3	-0.02645	0.042902	0.53755	0.999914	NA
G_CSF	RPL27A	ivw	3	-0.0429979	0.0321987	0.181748	0.943543	NA
G_CSF	TXNRD2	ivw	3	-0.0172679	0.0330487	0.601322	0.999914	NA
G_CSF	RBPMS	ivw	2	-0.0153373	0.0954696	0.872368	0.999914	NA
G_CSF	RP11-390P2.4	ivw	5	0.0153334	0.0209771	0.464804	0.998484	NA
G_CSF	NARS2	ivw	6	-0.0244147	0.0211939	0.249334	0.967033	NA
G_CSF	BBX	ivw	3	0.0166854	0.0440264	0.704697	0.999914	NA
G_CSF	GID4	ivw	2	0.0549927	0.0415002	0.185132	0.945159	NA
G_CSF	ADCY7	ivw	5	-0.0107583	0.0217414	0.620718	0.999914	NA
G_CSF	C5orf22	ivw	3	0.00102725	0.0262652	0.968802	0.999914	NA
G_CSF	JAKMIP2	ivw	8	-0.0187371	0.0139191	0.178255	0.942809	NA
G_CSF	RP1-167A14.2	ivw	6	-0.00202468	0.0179559	0.910222	0.999914	NA
G_CSF	RP11-54C4.1	ivw	3	0.015261	0.0184766	0.408823	0.994114	NA
G_CSF	CCT6P1	ivw	5	-0.00237089	0.0181035	0.895805	0.999914	NA
G_CSF	RBM20	ivw	2	-0.0614642	0.053908	0.254216	0.968487	NA
G_CSF	CLEC2A	ivw	2	0.0305657	0.0858673	0.721867	0.999914	NA
G_CSF	ANPEP	ivw	13	-0.00613077	0.0100104	0.540246	0.999914	NA
G_CSF	SESN3	ivw	10	0.0149374	0.013848	0.280736	0.974279	NA
G_CSF	BYSL	ivw	6	0.0102178	0.0186849	0.584484	0.999914	NA
G_CSF	CDC34	ivw	2	0.0142166	0.0306038	0.642264	0.999914	NA
G_CSF	NSUN2	ivw	21	-0.00642935	0.011421	0.573475	0.999914	NA
G_CSF	VPS16	ivw	11	-0.000944617	0.0182969	0.958826	0.999914	NA
G_CSF	TNFAIP8L2	ivw	3	0.0265787	0.0360795	0.461324	0.998366	NA
G_CSF	AC073346.2	ivw	2	0.0284106	0.109941	0.796086	0.999914	NA
G_CSF	ENTPD2	ivw	3	-0.0113734	0.0161992	0.482618	0.998544	NA
G_CSF	CTD-2547E10.2	ivw	4	-0.0224447	0.0495172	0.650355	0.999914	NA
G_CSF	CYP26B1	ivw	12	0.00581959	0.0135509	0.667587	0.999914	NA
G_CSF	RAB33B	ivw	3	-4.45855e-05	0.0180815	0.998033	0.999914	NA
G_CSF	RP11-425I13.3	ivw	2	-0.119617	0.126347	0.343775	0.985637	NA
G_CSF	RP11-973H7.4	ivw	9	0.00253108	0.0135283	0.851586	0.999914	NA
G_CSF	CUZD1	ivw	2	-0.0150359	0.0638783	0.81391	0.999914	NA
G_CSF	NBL1	ivw	12	0.00940694	0.0118148	0.425916	0.995784	NA
G_CSF	KIAA0895	ivw	2	0.0167031	0.0339142	0.622359	0.999914	NA
G_CSF	MYO5B	ivw	3	0.0297302	0.0305	0.329679	0.983533	NA
G_CSF	RP11-345J4.8	ivw	3	0.0474889	0.0270107	0.0787224	0.858457	NA
G_CSF	PPM1M	ivw	8	0.0128246	0.0140049	0.359812	0.98905	NA
G_CSF	SORCS2	ivw	2	0.0403593	0.0494129	0.414056	0.994221	NA
G_CSF	RPL13A	ivw	5	0.0126894	0.0128114	0.32194	0.982152	NA
G_CSF	RP11-809O17.1	ivw	7	0.0086622	0.0134407	0.519269	0.999914	NA
G_CSF	RP11-678G14.3	ivw	12	0.0118778	0.0160376	0.458924	0.998174	NA
G_CSF	UBE2FP1	ivw	2	0.0101237	0.0518459	0.845185	0.999914	NA
G_CSF	TRBV30	ivw	8	-0.0288582	0.0154136	0.0611716	0.831757	NA
G_CSF	AC012065.7	ivw	3	0.0185428	0.0262926	0.480656	0.998544	NA
G_CSF	EPHA1-AS1	ivw	10	-0.000746396	0.0120291	0.950524	0.999914	NA
G_CSF	SFSWAP	ivw	3	-0.0285804	0.0543619	0.599066	0.999914	NA
G_CSF	GNLY	ivw	13	-0.0042916	0.00806901	0.594822	0.999914	NA
G_CSF	COL6A2	ivw	8	0.000744822	0.0152789	0.96112	0.999914	NA
G_CSF	NEGR1	ivw	5	0.0190247	0.0235509	0.419199	0.994919	NA
G_CSF	DARC	ivw	2	0.0272375	0.0246218	0.268626	0.971473	NA
G_CSF	RALGDS	ivw	6	-0.00770012	0.015451	0.618232	0.999914	NA
G_CSF	PAFAH2	ivw	3	0.0155548	0.0420957	0.711747	0.999914	NA
G_CSF	HIF1A	ivw	3	-0.0664492	0.0417905	0.111822	0.899065	NA
G_CSF	AC125238.4	ivw	3	-0.0204084	0.0185933	0.272368	0.972307	NA
G_CSF	RASD1	ivw	3	0.0403655	0.0345713	0.242967	0.964851	NA
G_CSF	ZNF652	ivw	3	0.00748901	0.0746454	0.920084	0.999914	NA
G_CSF	BNIP1	ivw	5	0.00719703	0.0181452	0.691635	0.999914	NA
G_CSF	TDP1	ivw	2	-0.033541	0.0975363	0.730935	0.999914	NA
G_CSF	NUDT1	ivw	4	0.0396212	0.029505	0.179317	0.943086	NA
G_CSF	MANBAL	ivw	7	0.0170327	0.0160788	0.289449	0.975748	NA
G_CSF	HS6ST1	ivw	4	-0.0870163	0.0372216	0.0193983	0.680693	Sufficient
G_CSF	DYNC2LI1	ivw	2	0.00251201	0.0476246	0.957934	0.999914	NA
G_CSF	CENPQ	ivw	10	0.0192341	0.0160383	0.230428	0.962127	NA
G_CSF	RP11-368I7.2	ivw	2	0.0193354	0.029075	0.506038	0.999662	NA
G_CSF	GSS	ivw	2	-0.0765738	0.123203	0.534255	0.999914	NA
G_CSF	ZBTB48	ivw	6	-0.00451673	0.0232315	0.845845	0.999914	NA
G_CSF	STARD10	ivw	7	-0.00901552	0.0262771	0.731528	0.999914	NA
G_CSF	RP11-3J10.4	ivw	2	0.00517274	0.0303822	0.864809	0.999914	NA
G_CSF	FAM124B	ivw	2	0.00477289	0.0201677	0.812921	0.999914	NA
G_CSF	TYMP	ivw	17	0.0153813	0.0126697	0.224738	0.959733	NA
G_CSF	SNX4	ivw	2	0.0105173	0.0449445	0.814981	0.999914	NA
G_CSF	RP11-521C20.4	ivw	3	0.00138712	0.0238538	0.953628	0.999914	NA
G_CSF	CDCP1	ivw	2	0.0406608	0.0409771	0.32106	0.981861	NA
G_CSF	FCGRT	ivw	4	-0.00461274	0.0297084	0.876611	0.999914	NA
G_CSF	KCNK17	ivw	19	-0.0122348	0.00844438	0.147375	0.924979	NA
G_CSF	PET100	ivw	3	-0.0182619	0.0232777	0.432732	0.996135	NA
G_CSF	SDHDP6	ivw	7	-0.0227024	0.011642	0.0511724	0.809875	NA
G_CSF	TAF2	ivw	2	0.00659742	0.0303079	0.827678	0.999914	NA
G_CSF	SPATA2L	ivw	6	-0.00947372	0.0196457	0.629643	0.999914	NA
G_CSF	PATL1	ivw	2	0.0528641	0.0669457	0.429729	0.996135	NA
G_CSF	MBP	ivw	9	0.0197017	0.0172842	0.254342	0.968575	NA
G_CSF	LXN	ivw	13	-0.0076756	0.0190894	0.68762	0.999914	NA
G_CSF	C12orf5	ivw	2	-0.0193234	0.0283011	0.494745	0.998943	NA
G_CSF	CHRFAM7A	ivw	3	-0.0201873	0.0253956	0.426663	0.995834	NA
G_CSF	DNTTIP1	ivw	18	0.0395135	0.0116433	0.000689647	0.257677	Sufficient
G_CSF	DEFA3	ivw	7	0.00716756	0.0186419	0.700618	0.999914	NA
G_CSF	PSTK	ivw	2	-0.0482945	0.0287592	0.0930995	0.879347	NA
G_CSF	EDAR	ivw	3	0.0971253	0.0750096	0.195376	0.947905	NA
G_CSF	GMNN	ivw	2	-0.0256506	0.128022	0.841199	0.999914	NA
G_CSF	DOCK5	ivw	9	0.0154665	0.0171322	0.366645	0.990368	NA
G_CSF	CDK5RAP3	ivw	5	-0.0388955	0.0245281	0.112795	0.90033	NA
G_CSF	MED28	ivw	3	0.0244095	0.0228387	0.285171	0.975023	NA
G_CSF	JAGN1	ivw	2	0.0253969	0.0332573	0.445077	0.996273	NA
G_CSF	SPDYC	ivw	12	0.00382941	0.0122418	0.754421	0.999914	NA
G_CSF	RBM45	ivw	2	0.0700091	0.0391466	0.0737142	0.854153	NA
G_CSF	RNF26	ivw	2	-0.0335367	0.142111	0.813441	0.999914	NA
G_CSF	COL18A1	ivw	14	0.00416278	0.00827787	0.615049	0.999914	NA
G_CSF	C19orf53	ivw	4	0.0140001	0.0166953	0.401712	0.993297	NA
G_CSF	FOLR2	ivw	2	0.0232059	0.0896466	0.795744	0.999914	NA
G_CSF	AC051649.16	ivw	4	0.0188606	0.0270601	0.485809	0.998544	NA
G_CSF	PELI1	ivw	4	0.0174648	0.0274179	0.524133	0.999914	NA
G_CSF	SUSD3	ivw	9	0.0193571	0.0150932	0.199663	0.949726	NA
G_CSF	NFATC1	ivw	3	-0.00252308	0.0384221	0.947643	0.999914	NA
G_CSF	C6orf164	ivw	4	0.0177434	0.0227139	0.434705	0.996135	NA
G_CSF	TCEB3	ivw	3	0.03626	0.0178111	0.04177	0.784095	Sufficient
G_CSF	SESN2	ivw	3	-0.0698697	0.051014	0.170806	0.938884	NA
G_CSF	XKR8	ivw	2	-0.0137913	0.0410687	0.737014	0.999914	NA
G_CSF	ANAPC4	ivw	16	-0.00355901	0.0128393	0.78163	0.999914	NA
G_CSF	SLC40A1	ivw	13	-0.00627018	0.0118691	0.597308	0.999914	NA
G_CSF	RP11-121C2.2	ivw	17	-0.0106564	0.0128286	0.406157	0.993967	NA
G_CSF	TBC1D1	ivw	3	-0.114714	0.112727	0.308858	0.97994	NA
G_CSF	TOMM22	ivw	2	-0.0226246	0.0585082	0.698985	0.999914	NA
G_CSF	TFB2M	ivw	2	0.059695	0.0609687	0.327526	0.983024	NA
G_CSF	PEA15	ivw	5	-0.00480259	0.0211638	0.820482	0.999914	NA
G_CSF	RP11-930O11.2	ivw	2	0.0366048	0.0262308	0.162867	0.934275	NA
G_CSF	RP11-726G1.1	ivw	3	-0.0555231	0.0438031	0.204955	0.951402	NA
G_CSF	METTL21A	ivw	18	-0.00084952	0.00749662	0.909777	0.999914	NA
G_CSF	CEP97	ivw	2	-0.0211878	0.0518858	0.683014	0.999914	NA
G_CSF	AP1M2	ivw	7	-0.0614492	0.0223048	0.00586957	0.511165	Sufficient
G_CSF	HLA-G	ivw	23	-0.00101707	0.00753694	0.892656	0.999914	NA
G_CSF	NIPA1	ivw	2	-0.0428788	0.0723417	0.553365	0.999914	NA
G_CSF	ABCG1	ivw	4	-0.0350168	0.0313638	0.26422	0.970475	NA
G_CSF	RPF1	ivw	2	-0.030875	0.0479438	0.519586	0.999914	NA
G_CSF	FLJ27352	ivw	2	-0.0187258	0.0308257	0.543537	0.999914	NA
G_CSF	IL32	ivw	6	-0.0015262	0.0165224	0.926403	0.999914	NA
G_CSF	RHPN2	ivw	3	0.0287868	0.031749	0.364566	0.990145	NA
G_CSF	HSBP1L1	ivw	4	-0.000620991	0.022966	0.978428	0.999914	NA
G_CSF	TRBV24-1	ivw	6	-0.021961	0.0159819	0.169404	0.938401	NA
G_CSF	SEC14L4	ivw	3	-0.00702571	0.0304881	0.817749	0.999914	NA
G_CSF	DPY19L1	ivw	12	-0.0135323	0.0119889	0.259013	0.969585	NA
G_CSF	IGHV3-64	ivw	2	-0.0116714	0.0211963	0.581886	0.999914	NA
G_CSF	AKT1	ivw	3	-0.0157345	0.0376655	0.676135	0.999914	NA
G_CSF	EIF2B2	ivw	12	-0.000446762	0.0128875	0.972346	0.999914	NA
G_CSF	ARL14EP	ivw	6	0.00195272	0.0259697	0.940062	0.999914	NA
G_CSF	SIGMAR1	ivw	6	-0.0174487	0.0132462	0.187751	0.946122	NA
G_CSF	EPS8L2	ivw	4	0.001572	0.0268873	0.953377	0.999914	NA
G_CSF	GIMAP7	ivw	3	0.0336132	0.0372721	0.367146	0.990398	NA
G_CSF	ATXN7L2	ivw	2	0.00463568	0.0781172	0.952679	0.999914	NA
G_CSF	ST8SIA6	ivw	2	0.0011448	0.0585274	0.984394	0.999914	NA
G_CSF	MAPK8IP1	ivw	7	-0.00652314	0.00984307	0.507514	0.999662	NA
G_CSF	ZNF90	ivw	3	0.0288001	0.0445319	0.517807	0.999914	NA
G_CSF	RAD51AP1	ivw	2	-0.0106666	0.0354651	0.763595	0.999914	NA
G_CSF	C1orf105	ivw	2	0.0325419	0.0298363	0.275413	0.972822	NA
G_CSF	CTD-2331H12.5	ivw	4	0.025945	0.0415559	0.532405	0.999914	NA
G_CSF	RP4-724E16.2	ivw	3	0.030772	0.0912916	0.736061	0.999914	NA
G_CSF	TSC22D1	ivw	3	0.0396799	0.0805091	0.62211	0.999914	NA
G_CSF	EHMT1	ivw	2	-0.0168871	0.0303007	0.577311	0.999914	NA
G_CSF	GPR126	ivw	2	-0.0338244	0.0395093	0.391935	0.992703	NA
G_CSF	AGGF1	ivw	2	0.0194582	0.0865932	0.822206	0.999914	NA
G_CSF	SCFD1	ivw	2	0.0184307	0.0300212	0.539267	0.999914	NA
G_CSF	RP11-4O1.2	ivw	3	0.0117486	0.0202165	0.561146	0.999914	NA
G_CSF	TARS	ivw	2	0.0962508	0.0514045	0.0611484	0.831716	NA
G_CSF	EFTUD1	ivw	3	-0.0905493	0.0473073	0.0556117	0.82127	NA
G_CSF	RP11-798K23.5	ivw	2	0.0163888	0.0285992	0.566611	0.999914	NA
G_CSF	TMEM223	ivw	4	-0.0354879	0.0204914	0.0833008	0.865411	NA
G_CSF	MAST3	ivw	3	-0.0533734	0.0311136	0.0862653	0.868785	NA
G_CSF	ZDHHC11B	ivw	4	0.0480061	0.0434137	0.26882	0.971473	NA
G_CSF	LIG3	ivw	11	0.00406312	0.0144371	0.778376	0.999914	NA
G_CSF	GTF2E2	ivw	5	-0.0142906	0.0188734	0.448941	0.997047	NA
G_CSF	RP11-686D22.4	ivw	4	0.000394457	0.0230126	0.986324	0.999914	NA
G_CSF	CACNB4	ivw	3	0.0395231	0.065783	0.547966	0.999914	NA
G_CSF	RP13-98N21.2	ivw	13	0.0165668	0.0120875	0.170509	0.938801	NA
G_CSF	DYRK4	ivw	5	-0.0180618	0.0261802	0.490256	0.998673	NA
G_CSF	PARP14	ivw	7	0.0223844	0.0263723	0.396001	0.992865	NA
G_CSF	PPP1R14A	ivw	2	-0.0954478	0.0255628	0.000188572	0.144623	Sufficient
G_CSF	TOR3A	ivw	2	-0.0233689	0.0270358	0.387385	0.992457	NA
G_CSF	PCED1B-AS1	ivw	2	0.0133469	0.0315933	0.672691	0.999914	NA
G_CSF	HPSE	ivw	6	-0.059813	0.0210768	0.00454171	0.475996	Sufficient
G_CSF	C20orf96	ivw	2	0.0182722	0.0217862	0.401634	0.993297	NA
G_CSF	RP11-549J18.1	ivw	2	-0.0800894	0.0852775	0.347647	0.986796	NA
G_CSF	SH3BGRL3	ivw	2	0.00897367	0.0485467	0.85335	0.999914	NA
G_CSF	AHR	ivw	5	-0.00192923	0.0225379	0.931785	0.999914	NA
G_CSF	LINC00243	ivw	10	-0.00475781	0.0175392	0.786186	0.999914	NA
G_CSF	MIRLET7D	ivw	2	0.0702557	0.0649215	0.27918	0.973814	NA
G_CSF	TMEM87B	ivw	5	0.0149796	0.0248796	0.547119	0.999914	NA
G_CSF	CDKAL1	ivw	6	0.0328409	0.0201348	0.10288	0.88876	NA
G_CSF	LILRB1	ivw	9	-0.0184354	0.0185768	0.321008	0.981861	NA
G_CSF	SCRT2	ivw	2	-0.0118962	0.0697035	0.864484	0.999914	NA
G_CSF	CHRM3-AS2	ivw	5	0.0266761	0.0229523	0.245137	0.965487	NA
G_CSF	ANKRD20A11P	ivw	6	0.000586778	0.0209585	0.977664	0.999914	NA
G_CSF	RP11-566E18.3	ivw	3	0.00871763	0.0218393	0.689767	0.999914	NA
G_CSF	ACBD4	ivw	2	0.0207187	0.0396468	0.601265	0.999914	NA
G_CSF	FLII	ivw	2	0.045816	0.0639868	0.473977	0.998544	NA
G_CSF	NUP50	ivw	5	0.0037546	0.0297264	0.89949	0.999914	NA
G_CSF	HSD17B13	ivw	9	0.0156362	0.0122653	0.202368	0.950015	NA
G_CSF	TRBV10-1	ivw	8	0.0167072	0.0131013	0.202228	0.950015	NA
G_CSF	MUSTN1	ivw	3	-0.052717	0.0252606	0.036895	0.766654	Sufficient
G_CSF	TNPO3	ivw	11	-0.0162662	0.0144588	0.260589	0.970016	NA
G_CSF	XYLB	ivw	4	0.0268781	0.0453584	0.553469	0.999914	NA
G_CSF	THOC3	ivw	2	-0.0426218	0.0577932	0.460826	0.998204	NA
G_CSF	CTC-484P3.1	ivw	10	-0.0455378	0.0182725	0.0126972	0.621042	Sufficient
G_CSF	RP11-23P13.6	ivw	7	0.0248412	0.0173235	0.151583	0.927903	NA
G_CSF	ALKBH3	ivw	3	-0.00763563	0.033832	0.821441	0.999914	NA
G_CSF	RIMS3	ivw	8	0.00299977	0.015441	0.845962	0.999914	NA
G_CSF	AIMP2	ivw	2	0.0554407	0.0617226	0.369066	0.990782	NA
G_CSF	RP11-326C3.7	ivw	5	-0.000648555	0.0196249	0.973637	0.999914	NA
G_CSF	EXOC8	ivw	2	-0.00844402	0.0197596	0.669133	0.999914	NA
G_CSF	GSR	ivw	10	0.00988824	0.0135115	0.464268	0.998446	NA
G_CSF	MAP3K1	ivw	5	-0.0614161	0.0289206	0.0337024	0.756103	Sufficient
G_CSF	STAMBPL1	ivw	6	0.00987298	0.0235416	0.674936	0.999914	NA
G_CSF	MGAT1	ivw	3	-0.0215052	0.0255093	0.39921	0.992999	NA
G_CSF	ATP6V0D1	ivw	5	0.0197275	0.0173369	0.255166	0.968733	NA
G_CSF	ZNF471	ivw	2	-0.0111862	0.0365904	0.759822	0.999914	NA
G_CSF	TRGC1	ivw	4	0.0122973	0.0240422	0.60901	0.999914	NA
G_CSF	AUTS2	ivw	13	-0.0153708	0.0171734	0.370768	0.990898	NA
G_CSF	GOLIM4	ivw	8	0.000570543	0.0181433	0.974913	0.999914	NA
G_CSF	NPRL3	ivw	5	-0.0413541	0.0169952	0.0149627	0.645679	Sufficient
G_CSF	UPB1	ivw	8	0.021258	0.0154481	0.168794	0.93766	NA
G_CSF	ST6GAL1	ivw	8	-0.0158999	0.0220227	0.47031	0.998544	NA
G_CSF	AC069363.1	ivw	2	-0.00251703	0.0164112	0.878104	0.999914	NA
G_CSF	RP11-408H1.3	ivw	2	0.0655488	0.0317423	0.0389203	0.773655	Sufficient
G_CSF	KRT72	ivw	18	-0.0037841	0.0112059	0.735598	0.999914	NA
G_CSF	MTHFD1	ivw	3	-0.0272259	0.0597927	0.648867	0.999914	NA
G_CSF	NBPF2P	ivw	6	-0.00827633	0.017057	0.627523	0.999914	NA
G_CSF	ERCC2	ivw	2	0.158727	0.159404	0.319369	0.981826	NA
G_CSF	C1orf192	ivw	2	-0.222502	0.107183	0.0379032	0.770161	Sufficient
G_CSF	GSPT1	ivw	6	0.0267512	0.0434643	0.538241	0.999914	NA
G_CSF	CALCRL	ivw	3	0.0151794	0.0289359	0.59987	0.999914	NA
G_CSF	HCP5	ivw	2	-0.0758499	0.0615576	0.217883	0.956752	NA
G_CSF	GNAI3	ivw	7	-0.0153051	0.00986388	0.120751	0.907641	NA
G_CSF	WDR3	ivw	2	0.00307404	0.0477998	0.948723	0.999914	NA
G_CSF	C17orf97	ivw	15	0.00152701	0.00608667	0.801909	0.999914	NA
G_CSF	NDUFV3	ivw	6	0.022658	0.018452	0.219469	0.957141	NA
G_CSF	SLC5A6	ivw	8	0.00668202	0.0185027	0.717996	0.999914	NA
G_CSF	ANKRD10	ivw	8	0.0262077	0.0252341	0.299	0.978566	NA
G_CSF	SRD5A3-AS1	ivw	4	-0.0309816	0.0255271	0.224871	0.95978	NA
G_CSF	NDST1	ivw	9	0.00812388	0.0135226	0.547997	0.999914	NA
G_CSF	HSPA5	ivw	2	0.0506113	0.0215167	0.0186636	0.67671	Sufficient
G_CSF	CHRNA10	ivw	2	-0.106755	0.0768602	0.164847	0.935284	NA
G_CSF	ARHGEF17	ivw	5	-0.000552053	0.0117529	0.962536	0.999914	NA
G_CSF	ADCY10P1	ivw	15	-0.00991424	0.00961108	0.302286	0.978689	NA
G_CSF	SLC24A4	ivw	13	-0.000954568	0.0118887	0.936005	0.999914	NA
G_CSF	RP11-429J17.2	ivw	3	0.0783197	0.0474023	0.0984869	0.884038	NA
G_CSF	KRT81	ivw	2	0.00781212	0.0354143	0.82541	0.999914	NA
G_CSF	C15orf52	ivw	4	-0.045575	0.0300563	0.129439	0.914336	NA
G_CSF	UQCC	ivw	12	-0.0192816	0.0129544	0.136638	0.918876	NA
G_CSF	CEP72	ivw	2	0.0102203	0.0449738	0.820229	0.999914	NA
G_CSF	RP11-686D22.3	ivw	5	-0.000155759	0.0208364	0.994036	0.999914	NA
G_CSF	CD33	ivw	5	-0.0220457	0.0201345	0.273549	0.972332	NA
G_CSF	GATC	ivw	3	0.0155124	0.0205311	0.449915	0.997208	NA
G_CSF	AVIL	ivw	2	0.0172406	0.0275915	0.53207	0.999914	NA
G_CSF	MEFV	ivw	2	-0.0281619	0.0213251	0.186636	0.945818	NA
G_CSF	NMT1	ivw	4	0.0223445	0.0331845	0.50073	0.999466	NA
G_CSF	TIPIN	ivw	3	0.0557399	0.046363	0.229267	0.961654	NA
G_CSF	PWWP2B	ivw	6	-0.0275368	0.0283231	0.330932	0.983695	NA
G_CSF	LINC00511	ivw	3	0.0120269	0.0305779	0.694084	0.999914	NA
G_CSF	SRP9	ivw	2	-0.0213523	0.0514554	0.678166	0.999914	NA
G_CSF	MOAP1	ivw	2	-0.0713577	0.0774816	0.35707	0.988342	NA
G_CSF	STK25	ivw	2	-0.0575552	0.104793	0.582849	0.999914	NA
G_CSF	VNN3	ivw	22	-0.00400008	0.00831648	0.63053	0.999914	NA
G_CSF	SHROOM1	ivw	4	-0.0205995	0.0169098	0.223147	0.959361	NA
G_CSF	TAS2R60	ivw	3	0.0293205	0.0382148	0.44293	0.996135	NA
G_CSF	GOLT1B	ivw	6	-0.00538061	0.0193854	0.78135	0.999914	NA
G_CSF	RCL1	ivw	3	-0.0667567	0.0274201	0.0149087	0.645322	Sufficient
G_CSF	RP11-295G20.2	ivw	2	0.00214594	0.0325801	0.947484	0.999914	NA
G_CSF	CACNB2	ivw	3	-0.02362	0.0412377	0.566796	0.999914	NA
G_CSF	RP11-707O23.5	ivw	9	-0.00222203	0.0129523	0.863787	0.999914	NA
G_CSF	AC087380.14	ivw	2	0.148838	0.106453	0.162067	0.933737	NA
G_CSF	CMTM6	ivw	3	0.0506529	0.0359187	0.158478	0.931554	NA
G_CSF	PHLPP1	ivw	2	-0.0417779	0.0221302	0.0590495	0.828625	NA
G_CSF	KHNYN	ivw	5	0.000933942	0.0146582	0.949198	0.999914	NA
G_CSF	HGSNAT	ivw	2	-0.0523796	0.113584	0.644688	0.999914	NA
G_CSF	FN3K	ivw	6	0.0138824	0.0344812	0.687237	0.999914	NA
G_CSF	AL133458.1	ivw	16	-0.00478623	0.0127121	0.706538	0.999914	NA
G_CSF	C12orf4	ivw	3	0.0288895	0.0244524	0.23742	0.963376	NA
G_CSF	WDR19	ivw	9	0.0260916	0.0169517	0.123761	0.910304	NA
G_CSF	C17orf75	ivw	6	0.0356172	0.0248502	0.151779	0.927903	NA
G_CSF	PGAP1	ivw	2	0.00807189	0.0691656	0.907095	0.999914	NA
G_CSF	ATP2A3	ivw	3	-0.0431803	0.0502593	0.390258	0.992691	NA
G_CSF	CTB-157D17.1	ivw	2	-0.052759	0.0724814	0.466676	0.998544	NA
G_CSF	APOBEC3H	ivw	9	0.00691712	0.0138926	0.618556	0.999914	NA
G_CSF	FAM171A1	ivw	9	-0.0103757	0.0138415	0.45349	0.997755	NA
G_CSF	ZNF783	ivw	7	-0.000746796	0.0184882	0.96778	0.999914	NA
G_CSF	SQSTM1	ivw	3	-0.021006	0.0394129	0.594052	0.999914	NA
G_CSF	CRIPT	ivw	19	-0.00993955	0.0104789	0.34286	0.985637	NA
G_CSF	ZNF790-AS1	ivw	3	0.0290389	0.0627538	0.643548	0.999914	NA
G_CSF	DTNBP1	ivw	9	-0.0321159	0.0177717	0.0707412	0.849501	NA
G_CSF	TJP3	ivw	3	0.0189641	0.0300969	0.528628	0.999914	NA
G_CSF	SEMG1	ivw	4	-0.0233987	0.0307779	0.447109	0.996607	NA
G_CSF	RP11-278A23.2	ivw	3	-0.00603648	0.0212023	0.775867	0.999914	NA
G_CSF	CTD-2545M3.8	ivw	2	-0.0115895	0.055792	0.835442	0.999914	NA
G_CSF	SIRPB2	ivw	12	0.00477539	0.0130819	0.715083	0.999914	NA
G_CSF	AF146191.4	ivw	2	0.0200839	0.0288017	0.485606	0.998544	NA
G_CSF	DKFZP761J1410	ivw	5	-0.00974774	0.0228477	0.669642	0.999914	NA
G_CSF	ZNF496	ivw	2	0.00742518	0.031723	0.814936	0.999914	NA
G_CSF	FOXK2	ivw	2	0.0519565	0.0674407	0.441061	0.996135	NA
G_CSF	HSD17B12	ivw	14	0.013376	0.00905372	0.139568	0.921662	NA
G_CSF	TIGD6	ivw	3	0.0252843	0.0555335	0.648895	0.999914	NA
G_CSF	SMPDL3A	ivw	14	-0.00897742	0.0129127	0.486905	0.998544	NA
G_CSF	C7orf26	ivw	3	0.00565216	0.0194418	0.771264	0.999914	NA
G_CSF	TCF3	ivw	2	0.0278721	0.0906313	0.758438	0.999914	NA
G_CSF	FAM211A	ivw	4	0.037345	0.0234615	0.111438	0.898738	NA
G_CSF	SIRPG	ivw	8	0.0198298	0.0192826	0.303771	0.979148	NA
G_CSF	C1QTNF4	ivw	10	0.0151027	0.0140885	0.283727	0.974905	NA
G_CSF	MPC1	ivw	6	0.0120288	0.0225493	0.593726	0.999914	NA
G_CSF	DRD4	ivw	3	-0.0583463	0.0472142	0.21654	0.95618	NA
G_CSF	LNX2	ivw	2	-0.01704	0.0452281	0.706354	0.999914	NA
G_CSF	BAG3	ivw	2	-0.0381197	0.0356196	0.284535	0.974905	NA
G_CSF	PCK2	ivw	8	0.0281328	0.0137129	0.0402123	0.778196	Sufficient
G_CSF	GOLGA8A	ivw	5	-0.0102936	0.0246477	0.676218	0.999914	NA
G_CSF	FSTL4	ivw	2	-0.0970487	0.0584611	0.096903	0.88251	NA
G_CSF	LOXL2	ivw	4	0.0325532	0.0232619	0.161686	0.933567	NA
G_CSF	RP11-696N14.1	ivw	4	0.00932213	0.0199059	0.639563	0.999914	NA
G_CSF	PPP2R1A	ivw	2	-0.0724492	0.0381108	0.0572999	0.824273	NA
G_CSF	HEATR6	ivw	8	0.0251189	0.0284949	0.378035	0.99179	NA
G_CSF	CCDC28A	ivw	5	0.00506716	0.0261198	0.846178	0.999914	NA
G_CSF	ERVK13-1	ivw	3	0.00196632	0.0189811	0.917492	0.999914	NA
G_CSF	AC103965.1	ivw	9	-0.0214336	0.0176586	0.224832	0.959756	NA
G_CSF	ATP9A	ivw	8	0.0141838	0.0128923	0.271255	0.97223	NA
G_CSF	ZGPAT	ivw	2	0.0300374	0.0215961	0.164263	0.935002	NA
G_CSF	PARP8	ivw	2	0.0118668	0.0324438	0.714541	0.999914	NA
G_CSF	PRDM15	ivw	7	-0.00529155	0.0169151	0.75441	0.999914	NA
G_CSF	IL11RA	ivw	8	-0.021106	0.0110024	0.0550727	0.820864	NA
G_CSF	DCHS1	ivw	6	0.0279371	0.0165083	0.0905885	0.874881	NA
G_CSF	AC002511.2	ivw	2	-0.026066	0.0404954	0.519784	0.999914	NA
G_CSF	KCTD15	ivw	3	0.0303855	0.0169569	0.0731443	0.853574	NA
G_CSF	PDF	ivw	2	-0.0403713	0.0347881	0.245848	0.965746	NA
G_CSF	SERPINB10	ivw	8	-0.0077233	0.0163616	0.636899	0.999914	NA
G_CSF	FAM13A-AS1	ivw	3	-0.0128538	0.0496535	0.795735	0.999914	NA
G_CSF	FASLG	ivw	2	-0.0114757	0.0300528	0.702572	0.999914	NA
G_CSF	CTD-2562J17.7	ivw	4	-0.0170027	0.0394038	0.666106	0.999914	NA
G_CSF	NUP62	ivw	6	0.0552252	0.0270342	0.041073	0.781418	Sufficient
G_CSF	RP11-701P16.4	ivw	2	-0.045	0.0533502	0.398959	0.992893	NA
G_CSF	NLRC4	ivw	3	-0.00657193	0.0429684	0.878439	0.999914	NA
G_CSF	SMG1P1	ivw	2	-0.0143465	0.0589485	0.807717	0.999914	NA
G_CSF	PEX19	ivw	2	0.0259198	0.0291571	0.37402	0.991378	NA
G_CSF	GIMAP8	ivw	10	0.00171021	0.0149027	0.908637	0.999914	NA
G_CSF	RP5-943J3.1	ivw	9	0.00270279	0.015006	0.857063	0.999914	NA
G_CSF	RP11-108M9.5	ivw	2	0.0322034	0.0332432	0.332685	0.983993	NA
G_CSF	ADPGK	ivw	5	0.0102334	0.0139248	0.462397	0.998446	NA
G_CSF	GCN1L1	ivw	11	-0.0150636	0.017453	0.388087	0.992457	NA
G_CSF	FEZ2	ivw	22	-0.00310572	0.00772625	0.687706	0.999914	NA
G_CSF	TBC1D13	ivw	2	0.0732914	0.0733995	0.318024	0.981517	NA
G_CSF	FAM219B	ivw	4	-0.0397267	0.0245487	0.105603	0.892503	NA
G_CSF	CNR1	ivw	4	-0.0376651	0.0515429	0.46493	0.998501	NA
G_CSF	GIPC1	ivw	4	0.0432796	0.0274055	0.114283	0.902056	NA
G_CSF	RLN1	ivw	2	0.0510518	0.0388947	0.18933	0.946486	NA
G_CSF	HLA-DQA2	ivw	11	0.0262239	0.0126983	0.0389086	0.773655	Sufficient
G_CSF	AC105344.2	ivw	2	0.0419272	0.0761511	0.581922	0.999914	NA
G_CSF	PRKCDBP	ivw	15	-0.0113442	0.010763	0.291883	0.976473	NA
G_CSF	FAM22B	ivw	4	-0.0168953	0.0218373	0.439114	0.996135	NA
G_CSF	RP11-325P15.1	ivw	10	-0.00635234	0.0158587	0.688746	0.999914	NA
G_CSF	ANKRD26	ivw	3	-0.0322647	0.0216193	0.135594	0.918444	NA
G_CSF	FAM98A	ivw	2	0.125809	0.0935367	0.178616	0.942914	NA
G_CSF	ALG1L	ivw	5	0.010101	0.0198299	0.610484	0.999914	NA
G_CSF	RWDD2A	ivw	2	-0.0432314	0.0249055	0.0825966	0.864664	NA
G_CSF	KIR3DL1	ivw	3	-0.077171	0.0593321	0.193375	0.947507	NA
G_CSF	MYO10	ivw	2	0.00779282	0.0436651	0.858356	0.999914	NA
G_CSF	TRAPPC6B	ivw	3	-0.0081426	0.0485114	0.866702	0.999914	NA
G_CSF	BFSP1	ivw	5	0.0098763	0.0405267	0.807464	0.999914	NA
G_CSF	NDRG4	ivw	2	-0.00555605	0.0494101	0.910468	0.999914	NA
G_CSF	DNA2	ivw	2	0.00231553	0.0356672	0.948237	0.999914	NA
G_CSF	AGPAT5	ivw	3	-0.014992	0.0600385	0.802815	0.999914	NA
G_CSF	CLEC18A	ivw	14	0.0156791	0.0119291	0.188724	0.946224	NA
G_CSF	DOCK8	ivw	9	-0.00288984	0.0139679	0.836094	0.999914	NA
G_CSF	REC8	ivw	4	-0.00761339	0.0524941	0.884685	0.999914	NA
G_CSF	DAPK1	ivw	20	0.0202946	0.0101046	0.0445964	0.792788	Sufficient
G_CSF	RP11-527L4.5	ivw	2	0.061434	0.0577148	0.287129	0.975214	NA
G_CSF	NME3	ivw	2	-0.0142924	0.0308801	0.643482	0.999914	NA
G_CSF	CDO1	ivw	11	0.014089	0.0116171	0.225211	0.959976	NA
G_CSF	PICK1	ivw	16	0.0108186	0.0118162	0.359892	0.989051	NA
G_CSF	EXOC2	ivw	9	-0.0142567	0.0121958	0.24241	0.964716	NA
G_CSF	AC109309.4	ivw	5	0.0175781	0.0199445	0.378128	0.991813	NA
G_CSF	RQCD1	ivw	6	0.0467088	0.0174075	0.00729101	0.540513	Sufficient
G_CSF	XYLT1	ivw	20	5.21495e-05	0.00863778	0.995183	0.999914	NA
G_CSF	ITPA	ivw	6	-0.0266273	0.0137936	0.0535557	0.817621	NA
G_CSF	USP36	ivw	15	0.0100389	0.01158	0.385987	0.992457	NA
G_CSF	GPX4	ivw	14	0.00190631	0.0101908	0.851612	0.999914	NA
G_CSF	RP11-3K24.1	ivw	3	-0.0187142	0.0181141	0.301545	0.978689	NA
G_CSF	HLA-DOA	ivw	4	-0.0253956	0.0172605	0.141207	0.922877	NA
G_CSF	PQLC3	ivw	6	0.00883463	0.0131705	0.502355	0.999637	NA
G_CSF	C17orf67	ivw	7	-0.0229776	0.0153482	0.134369	0.917403	NA
G_CSF	RASSF2	ivw	4	0.00503248	0.0353385	0.886758	0.999914	NA
G_CSF	GATAD2A	ivw	14	0.00153228	0.0139326	0.912427	0.999914	NA
G_CSF	TMEM180	ivw	15	-0.0143705	0.0132378	0.27767	0.973344	NA
G_CSF	BICD1	ivw	3	-0.0105219	0.0387688	0.786084	0.999914	NA
G_CSF	GAS7	ivw	7	-0.017905	0.0188343	0.341777	0.985637	NA
G_CSF	IL10RB	ivw	7	-0.0096742	0.0240276	0.687221	0.999914	NA
G_CSF	RP11-182I10.3	ivw	2	0.0263032	0.0482467	0.585629	0.999914	NA
G_CSF	THBS3	ivw	14	0.00751977	0.0141776	0.595836	0.999914	NA
G_CSF	MMP24-AS1	ivw	3	0.0174852	0.0205853	0.395658	0.992865	NA
G_CSF	GSE1	ivw	3	0.0133833	0.0469101	0.775416	0.999914	NA
G_CSF	BBS9	ivw	2	-0.0257961	0.0429642	0.548233	0.999914	NA
G_CSF	RAP2A	ivw	2	0.0231475	0.0474548	0.625705	0.999914	NA
G_CSF	VAMP8	ivw	9	0.00427415	0.0173471	0.80538	0.999914	NA
G_CSF	FBXO44	ivw	4	-0.00436469	0.0332665	0.895614	0.999914	NA
G_CSF	LAMTOR5	ivw	3	0.00851352	0.0442483	0.847426	0.999914	NA
G_CSF	UBE2S	ivw	2	0.0558264	0.0860045	0.516267	0.999914	NA
G_CSF	DGUOK	ivw	3	0.0254385	0.0249198	0.307343	0.979698	NA
G_CSF	ARIH2	ivw	3	-0.000200496	0.0300341	0.994674	0.999914	NA
G_CSF	DUSP3	ivw	5	-0.0436771	0.0444197	0.325469	0.982665	NA
G_CSF	LDHA	ivw	3	0.0186207	0.0334443	0.577687	0.999914	NA
G_CSF	GCC1	ivw	2	0.0121596	0.060223	0.839988	0.999914	NA
G_CSF	TMEM254-AS1	ivw	6	-0.051612	0.0281987	0.0672051	0.842104	NA
G_CSF	FLNB-AS1	ivw	2	-0.0198654	0.0492799	0.686864	0.999914	NA
G_CSF	SPTBN1	ivw	6	0.020447	0.0195449	0.29549	0.977262	NA
G_CSF	TMEM14B	ivw	2	-0.0202793	0.0175314	0.247378	0.966265	NA
G_CSF	RP11-169D4.2	ivw	4	0.00432276	0.0235135	0.854138	0.999914	NA
G_CSF	SRI	ivw	2	0.0308906	0.0359073	0.389631	0.992691	NA
G_CSF	EEF1A2	ivw	4	0.020251	0.0210138	0.335197	0.984376	NA
G_CSF	STIM2	ivw	3	0.0168008	0.0201661	0.404776	0.993578	NA
G_CSF	HLA-H	ivw	4	0.0216809	0.0295977	0.463852	0.998446	NA
G_CSF	AC104634.3	ivw	2	0.133974	0.0797977	0.0931671	0.879373	NA
G_CSF	ZCRB1	ivw	5	0.0214569	0.0219977	0.329354	0.98352	NA
G_CSF	C1orf87	ivw	11	0.00630724	0.008066	0.434242	0.996135	NA
G_CSF	FNBP1P1	ivw	4	0.0185626	0.0298051	0.533417	0.999914	NA
G_CSF	HSPA1L	ivw	2	0.155558	0.057513	0.00683554	0.531808	Sufficient
G_CSF	C1orf109	ivw	2	0.147741	0.0593899	0.012859	0.624181	Sufficient
G_CSF	KHK	ivw	14	-0.022981	0.0131125	0.0796699	0.859997	NA
G_CSF	MIR4635	ivw	2	0.0065304	0.0330175	0.843213	0.999914	NA
G_CSF	P2RY12	ivw	3	0.014049	0.0409137	0.731311	0.999914	NA
G_CSF	CTB-114C7.4	ivw	4	-0.0369445	0.0283418	0.192393	0.947317	NA
G_CSF	CARS	ivw	2	-0.0279582	0.0266997	0.295036	0.977088	NA
G_CSF	PKIB	ivw	4	-0.0133642	0.0327314	0.683055	0.999914	NA
G_CSF	RP11-686D22.10	ivw	2	-0.0605294	0.0511759	0.2369	0.963297	NA
G_CSF	PHF20L1	ivw	2	0.0253806	0.0491462	0.605553	0.999914	NA
G_CSF	FBXO15	ivw	3	0.00180599	0.0418809	0.965604	0.999914	NA
G_CSF	ANKRD18EP	ivw	6	-0.00164951	0.0286665	0.954114	0.999914	NA
G_CSF	CHRNB1	ivw	4	0.00502284	0.0184202	0.785098	0.999914	NA
G_CSF	KAT6A	ivw	2	-0.0318667	0.0337794	0.345488	0.986057	NA
G_CSF	KIAA1328	ivw	2	-0.0816818	0.027338	0.00280945	0.416855	Sufficient
G_CSF	MYCBPAP	ivw	5	0.0559085	0.017094	0.00107299	0.306063	Sufficient
G_CSF	SCG5	ivw	2	0.0560167	0.0625757	0.370689	0.990895	NA
G_CSF	PITPNM1	ivw	3	0.0169763	0.070085	0.808606	0.999914	NA
G_CSF	IMPA2	ivw	11	-0.0228084	0.0179298	0.203338	0.950451	NA
G_CSF	C18orf8	ivw	4	0.0107488	0.0193128	0.577826	0.999914	NA
G_CSF	LPIN1	ivw	8	-0.00207265	0.0135218	0.878176	0.999914	NA
G_CSF	LRRC58	ivw	3	-0.0055172	0.0523257	0.916027	0.999914	NA
G_CSF	WDR4	ivw	4	0.0110691	0.0125761	0.378767	0.991997	NA
G_CSF	CLIP3	ivw	5	0.009949	0.0190604	0.60169	0.999914	NA
G_CSF	XCL2	ivw	6	0.00186243	0.0123285	0.879923	0.999914	NA
G_CSF	RAB8A	ivw	5	0.0186885	0.0193468	0.334059	0.984376	NA
G_CSF	TAGLN	ivw	22	0.008007	0.00718663	0.265214	0.970475	NA
G_CSF	RP11-443B7.3	ivw	2	0.00377879	0.0328389	0.908389	0.999914	NA
G_CSF	DUT	ivw	2	0.0480198	0.0351099	0.171406	0.939392	NA
G_CSF	HIST1H2BD	ivw	23	0.00889472	0.00656678	0.175576	0.941121	NA
G_CSF	GCC2	ivw	17	-0.00291607	0.0105505	0.782247	0.999914	NA
G_CSF	SCNM1	ivw	3	-0.0210983	0.0382147	0.58088	0.999914	NA
G_CSF	PIGS	ivw	2	0.0678225	0.050788	0.181744	0.943543	NA
G_CSF	MKRN2	ivw	6	-0.020923	0.0250675	0.403906	0.993574	NA
G_CSF	RAB44	ivw	3	-0.00382	0.0261433	0.883829	0.999914	NA
G_CSF	CNN2	ivw	9	0.00544669	0.0113937	0.63262	0.999914	NA
G_CSF	GRM2	ivw	4	-0.017884	0.0174423	0.305211	0.979461	NA
G_CSF	RNF122	ivw	3	-0.0329986	0.051116	0.518562	0.999914	NA
G_CSF	GABARAPL1	ivw	7	-0.0198084	0.0257466	0.441681	0.996135	NA
G_CSF	RP11-540B6.2	ivw	3	-0.0221867	0.0174481	0.203521	0.950473	NA
G_CSF	ZFP1	ivw	9	0.000885007	0.0138942	0.949212	0.999914	NA
G_CSF	BTD	ivw	2	-0.00905321	0.0419703	0.829217	0.999914	NA
G_CSF	LINC00426	ivw	8	0.00739837	0.0135342	0.584625	0.999914	NA
G_CSF	UBE2Z	ivw	9	0.0118448	0.0153841	0.441338	0.996135	NA
G_CSF	CTD-3099C6.11	ivw	3	0.00065448	0.0494085	0.989431	0.999914	NA
G_CSF	RALGAPA1	ivw	2	0.0232877	0.0219334	0.288349	0.975614	NA
G_CSF	PODN	ivw	6	-0.00486588	0.0283525	0.863736	0.999914	NA
G_CSF	MED21	ivw	4	-0.00558097	0.0371485	0.88058	0.999914	NA
G_CSF	PSMD5	ivw	3	-0.00963132	0.0299328	0.747631	0.999914	NA
G_CSF	EFCAB2	ivw	4	0.00773379	0.0215848	0.720121	0.999914	NA
G_CSF	RP11-1280N14.3	ivw	2	0.0184502	0.0469905	0.694588	0.999914	NA
G_CSF	RP3-430N8.8	ivw	3	-0.0251205	0.0402745	0.532804	0.999914	NA
G_CSF	FKBP15	ivw	5	0.0158797	0.01679	0.344261	0.985637	NA
G_CSF	LINC00092	ivw	2	-0.0566138	0.0536604	0.291408	0.976466	NA
G_CSF	COL27A1	ivw	3	0.0173128	0.0654376	0.791341	0.999914	NA
G_CSF	HLA-F	ivw	16	-0.00463343	0.0106317	0.662971	0.999914	NA
G_CSF	CDK11A	ivw	3	-0.00208916	0.0596111	0.972043	0.999914	NA
G_CSF	DCAF4	ivw	15	0.000737369	0.00958122	0.938656	0.999914	NA
G_CSF	WBP2	ivw	3	0.0421949	0.0405389	0.297945	0.978072	NA
G_CSF	TRANK1	ivw	6	0.0233578	0.02492	0.3486	0.986907	NA
G_CSF	RP13-578N3.3	ivw	4	-0.00881107	0.0220808	0.689866	0.999914	NA
G_CSF	FAM150B	ivw	7	0.0494612	0.0321255	0.123652	0.910304	NA
G_CSF	NDUFB9	ivw	2	0.083183	0.0439416	0.0583531	0.827311	NA
G_CSF	AC025171.1	ivw	2	-0.0612061	0.142648	0.667872	0.999914	NA
G_CSF	RCAN2	ivw	2	-0.00173653	0.0510207	0.972849	0.999914	NA
G_CSF	DGKE	ivw	3	-0.0583852	0.0270073	0.0306315	0.744429	Sufficient
G_CSF	TMEM43	ivw	2	-0.0154981	0.0341745	0.65019	0.999914	NA
G_CSF	PTGFRN	ivw	4	-0.00857241	0.0340272	0.801097	0.999914	NA
G_CSF	GOLGA6L5	ivw	6	0.0163737	0.0215495	0.447365	0.996607	NA
G_CSF	PLCH2	ivw	8	-0.00488075	0.0111445	0.661421	0.999914	NA
G_CSF	ZBED5	ivw	2	0.0171882	0.0375123	0.646808	0.999914	NA
G_CSF	TSPAN13	ivw	2	0.0695368	0.17223	0.686401	0.999914	NA
G_CSF	CASQ1	ivw	5	0.00741342	0.0179308	0.67928	0.999914	NA
G_CSF	SEC31B	ivw	11	-0.00790399	0.015307	0.6056	0.999914	NA
G_CSF	C1orf85	ivw	23	-0.000370269	0.00710047	0.958411	0.999914	NA
G_CSF	TXNDC15	ivw	5	-0.0202911	0.0206587	0.325998	0.982841	NA
G_CSF	SRC	ivw	2	0.0792521	0.0957308	0.407747	0.994114	NA
G_CSF	CTC-203F4.2	ivw	2	-0.0757781	0.0612283	0.215853	0.955995	NA
G_CSF	ACAA1	ivw	2	-0.00718054	0.0438338	0.869879	0.999914	NA
G_CSF	AK4	ivw	3	-0.0371789	0.0401961	0.354998	0.987947	NA
G_CSF	RP11-719K4.2	ivw	2	0.0596244	0.0596983	0.31791	0.981517	NA
G_CSF	ZKSCAN1	ivw	2	0.0568402	0.0264431	0.0315924	0.748565	Sufficient
G_CSF	SMIM8	ivw	2	-0.00580537	0.0255437	0.820212	0.999914	NA
G_CSF	NCOA6	ivw	2	-0.00848065	0.0357551	0.812512	0.999914	NA
G_CSF	TERF2	ivw	2	-0.0129655	0.0330621	0.694942	0.999914	NA
G_CSF	ASL	ivw	4	-0.0175336	0.0259219	0.498786	0.999283	NA
G_CSF	RP11-154J22.1	ivw	2	0.0420297	0.0331727	0.205156	0.951421	NA
G_CSF	MITD1	ivw	2	0.00847259	0.0377226	0.822289	0.999914	NA
G_CSF	CTD-3074O7.5	ivw	2	0.00998271	0.0512875	0.845673	0.999914	NA
G_CSF	GOT2	ivw	4	0.0272044	0.0198168	0.169815	0.938591	NA
G_CSF	LCN8	ivw	2	0.0166916	0.0157126	0.288099	0.975551	NA
G_CSF	C19orf10	ivw	2	-0.131917	0.0832279	0.112964	0.900781	NA
G_CSF	MKNK1-AS1	ivw	4	0.012771	0.0333731	0.701963	0.999914	NA
G_CSF	POLR1E	ivw	9	-0.0121012	0.0137891	0.380165	0.992261	NA
G_CSF	BSCL2	ivw	6	0.00579666	0.00995704	0.560454	0.999914	NA
G_CSF	RP11-300J18.3	ivw	4	0.0863246	0.0427562	0.0434873	0.789699	Sufficient
G_CSF	MRPL54	ivw	7	0.005709	0.0136285	0.675287	0.999914	NA
G_CSF	MKNK2	ivw	3	0.0434682	0.0279838	0.120344	0.907104	NA
G_CSF	BMPR2	ivw	6	0.0210983	0.018584	0.256252	0.968969	NA
G_CSF	ASPHD2	ivw	4	0.0427521	0.0238164	0.0726421	0.852747	NA
G_CSF	VSIG8	ivw	3	0.0392294	0.0532793	0.46155	0.998374	NA
G_CSF	MKI67IP	ivw	3	-0.00426912	0.0309778	0.890389	0.999914	NA
G_CSF	DBNL	ivw	5	-0.0509471	0.0254234	0.0450761	0.793951	Sufficient
G_CSF	IKZF1	ivw	8	0.00838451	0.0106956	0.433088	0.996135	NA
G_CSF	MAPK1	ivw	2	0.00950982	0.0555488	0.864068	0.999914	NA
G_CSF	PDZD3	ivw	2	0.0048393	0.0257942	0.851181	0.999914	NA
G_CSF	KIAA1045	ivw	2	0.0543738	0.0590664	0.357283	0.988367	NA
G_CSF	TCEA3	ivw	3	0.101406	0.0411808	0.0137991	0.633061	Sufficient
G_CSF	RP11-334C17.5	ivw	9	-0.00359854	0.0150777	0.811364	0.999914	NA
G_CSF	TLK1	ivw	2	0.141424	0.126865	0.264952	0.970475	NA
G_CSF	MYH11	ivw	4	-0.000467027	0.0229401	0.983757	0.999914	NA
G_CSF	GNA13	ivw	2	0.00317838	0.0451796	0.943915	0.999914	NA
G_CSF	FMNL2	ivw	3	-0.0425398	0.0471231	0.366665	0.990368	NA
G_CSF	HIP1	ivw	16	0.00224577	0.00771184	0.77089	0.999914	NA
G_CSF	EIF2S2	ivw	6	-0.0166491	0.0190848	0.383004	0.992422	NA
G_CSF	FDFT1	ivw	15	0.00444829	0.0127288	0.72674	0.999914	NA
G_CSF	ADARB2	ivw	12	0.00292683	0.0114289	0.797881	0.999914	NA
G_CSF	MYH7B	ivw	3	0.0710944	0.0533727	0.182848	0.943818	NA
G_CSF	CARM1	ivw	3	-0.0257285	0.0276858	0.352733	0.987604	NA
G_CSF	DIP2C	ivw	6	0.0134487	0.0267332	0.614914	0.999914	NA
G_CSF	AC004017.1	ivw	2	0.0260587	0.0511259	0.610263	0.999914	NA
G_CSF	CTD-3099C6.9	ivw	3	0.0107609	0.0512452	0.833676	0.999914	NA
G_CSF	IP6K2	ivw	6	-0.00853721	0.0245953	0.728511	0.999914	NA
G_CSF	ABCB9	ivw	4	-0.00892415	0.0217498	0.681579	0.999914	NA
G_CSF	COMMD1	ivw	3	0.0526198	0.0470558	0.263463	0.970451	NA
G_CSF	RP11-277P12.20	ivw	5	-0.00466125	0.0320039	0.884201	0.999914	NA
G_CSF	ATF6	ivw	6	0.0149762	0.0158499	0.344724	0.985759	NA
G_CSF	IKBKE	ivw	7	-0.0148305	0.0164597	0.367579	0.990453	NA
G_CSF	RP11-923I11.6	ivw	2	0.0290361	0.0699178	0.67793	0.999914	NA
G_CSF	RP11-958N24.2	ivw	4	-0.0329502	0.0173529	0.0575873	0.825448	NA
G_CSF	NT5M	ivw	9	0.0214048	0.0179088	0.232004	0.962665	NA
G_CSF	LAMB3	ivw	2	-0.00429102	0.054532	0.937281	0.999914	NA
G_CSF	FTH1	ivw	2	0.0418821	0.0188037	0.0259253	0.721538	Sufficient
G_CSF	S100P	ivw	10	0.0248904	0.0154033	0.106113	0.893009	NA
G_CSF	AP001372.2	ivw	6	0.00411268	0.018519	0.824252	0.999914	NA
G_CSF	GNPDA2	ivw	3	-0.0138505	0.040976	0.735351	0.999914	NA
G_CSF	CTSA	ivw	3	0.046213	0.077542	0.551193	0.999914	NA
G_CSF	VAMP4	ivw	2	-0.00317846	0.0362244	0.93008	0.999914	NA
G_CSF	ANG	ivw	13	0.0152244	0.009608	0.113067	0.900781	NA
G_CSF	AC006547.14	ivw	3	-0.0465459	0.0442837	0.29322	0.976924	NA
G_CSF	BBS12	ivw	3	0.047509	0.024092	0.0486118	0.803612	Sufficient
G_CSF	CAPN3	ivw	3	0.0192706	0.0206964	0.351798	0.987486	NA
G_CSF	FUOM	ivw	6	-0.00247942	0.028716	0.931194	0.999914	NA
G_CSF	C1QA	ivw	5	0.0411922	0.0166332	0.0132674	0.630756	Sufficient
G_CSF	CCHCR1	ivw	3	0.0180449	0.0361966	0.618114	0.999914	NA
G_CSF	PTPLAD1	ivw	2	-0.00751904	0.0285301	0.792129	0.999914	NA
G_CSF	MARC2	ivw	2	0.0572814	0.0557134	0.303882	0.979158	NA
G_CSF	NCR3	ivw	6	-0.00247023	0.0313402	0.937176	0.999914	NA
G_CSF	PNPLA7	ivw	11	-0.00911755	0.00940395	0.332273	0.983908	NA
G_CSF	C4BPA	ivw	6	0.00445189	0.0169943	0.79335	0.999914	NA
G_CSF	HIVEP1	ivw	6	-0.0331021	0.0359659	0.357377	0.988376	NA
G_CSF	SERTAD1	ivw	5	0.00605498	0.0204632	0.76731	0.999914	NA
G_CSF	IGLC2	ivw	4	-0.025784	0.0242467	0.287601	0.975417	NA
G_CSF	UBAP2L	ivw	6	-0.0215099	0.0180934	0.23451	0.963131	NA
G_CSF	AKR1C1	ivw	5	0.00796341	0.0267338	0.765796	0.999914	NA
G_CSF	MASTL	ivw	19	0.0169869	0.01144	0.137578	0.919882	NA
G_CSF	DUSP5	ivw	3	0.0611191	0.0346297	0.0775755	0.857703	NA
G_CSF	UGT2B17	ivw	6	-0.0211581	0.0342744	0.537026	0.999914	NA
G_CSF	EPHA1	ivw	6	-0.00143524	0.0184401	0.937961	0.999914	NA
G_CSF	COL9A3	ivw	9	-0.00167084	0.0140148	0.905101	0.999914	NA
G_CSF	AP1G2	ivw	2	0.0280165	0.0398878	0.482441	0.998544	NA
G_CSF	MEI1	ivw	11	-0.0298007	0.0145009	0.0398705	0.777466	Sufficient
G_CSF	MYOM1	ivw	16	-0.0232564	0.0121635	0.0558776	0.82127	NA
G_CSF	RNFT1	ivw	5	0.0169283	0.0242086	0.484386	0.998544	NA
G_CSF	MAN1C1	ivw	3	0.0536321	0.0446925	0.230129	0.962127	NA
G_CSF	PPP5C	ivw	5	0.0582818	0.0300951	0.0527961	0.815087	NA
G_CSF	MFN2	ivw	10	0.024854	0.0113882	0.0290776	0.73684	Sufficient
G_CSF	LRFN4	ivw	4	-0.0284315	0.0235154	0.226641	0.9604	NA
G_CSF	ITGAV	ivw	2	0.0127575	0.0441511	0.772619	0.999914	NA
G_CSF	ST8SIA6-AS1	ivw	2	0.059145	0.0574833	0.303523	0.979015	NA
G_CSF	TMEM185B	ivw	6	-0.00912469	0.0312313	0.77016	0.999914	NA
G_CSF	FAM102B	ivw	2	0.0533411	0.0303173	0.0785048	0.858204	NA
G_CSF	AL049840.1	ivw	6	-0.0417568	0.0184355	0.0235112	0.709753	Sufficient
G_CSF	RP11-734I18.1	ivw	3	0.0773757	0.0496918	0.119444	0.906307	NA
G_CSF	NARG2	ivw	10	-0.0221675	0.0128255	0.083919	0.865924	NA
G_CSF	DDX10P1	ivw	5	-0.00438719	0.0225372	0.845656	0.999914	NA
G_CSF	RNF7	ivw	5	0.0192565	0.0466084	0.679493	0.999914	NA
G_CSF	HBQ1	ivw	5	0.00937085	0.0282009	0.739671	0.999914	NA
G_CSF	PPP4R4	ivw	4	-0.0319484	0.0280694	0.255039	0.968733	NA
G_CSF	LRRC20	ivw	3	-0.0279159	0.0573985	0.626717	0.999914	NA
G_CSF	LMAN2L	ivw	3	-0.00655609	0.0304633	0.829601	0.999914	NA
G_CSF	NTAN1	ivw	4	0.0214095	0.0363995	0.55641	0.999914	NA
G_CSF	DAPP1	ivw	4	0.0421652	0.0266138	0.113117	0.900781	NA
G_CSF	ATP6V1G2	ivw	5	0.0534259	0.0203749	0.00873787	0.563832	Sufficient
G_CSF	CSNK1G2	ivw	4	0.0356751	0.0476771	0.4543	0.997791	NA
G_CSF	RIOK3	ivw	2	0.0619449	0.0666939	0.352995	0.987604	NA
G_CSF	CLN6	ivw	14	-0.00438161	0.0127223	0.730541	0.999914	NA
G_CSF	RAB22A	ivw	2	-0.0434008	0.0703525	0.537297	0.999914	NA
G_CSF	C6orf106	ivw	8	0.0189739	0.0129039	0.141455	0.922877	NA
G_CSF	PROSER2	ivw	3	0.0140521	0.0457965	0.758966	0.999914	NA
G_CSF	TNFSF13B	ivw	3	-0.0285494	0.0345198	0.408213	0.994114	NA
G_CSF	FKBP9	ivw	4	0.0172064	0.0202774	0.396131	0.992865	NA
G_CSF	TRIO	ivw	2	0.0206075	0.0610557	0.735725	0.999914	NA
G_CSF	CTA-211A9.5	ivw	5	-0.0130736	0.0151968	0.389629	0.992691	NA
G_CSF	UGP2	ivw	2	0.00793336	0.0634956	0.900568	0.999914	NA
G_CSF	SFXN1	ivw	3	0.0395465	0.0389415	0.309851	0.98025	NA
G_CSF	FPR2	ivw	13	-0.00665051	0.00919194	0.469363	0.998544	NA
G_CSF	MON1B	ivw	10	-0.0331659	0.0135465	0.0143533	0.639297	Sufficient
G_CSF	RP11-54F2.1	ivw	2	0.0103845	0.0760617	0.891404	0.999914	NA
G_CSF	MRPL17	ivw	2	-0.0202039	0.0632562	0.749425	0.999914	NA
G_CSF	ELOVL4	ivw	4	0.0100813	0.0246875	0.683012	0.999914	NA
G_CSF	NFE2	ivw	9	0.00709656	0.0086653	0.412807	0.994221	NA
G_CSF	RBM28	ivw	3	0.011723	0.0280254	0.67573	0.999914	NA
G_CSF	ZFP64	ivw	2	-0.0315135	0.0632535	0.618337	0.999914	NA
G_CSF	HEATR2	ivw	3	0.00664517	0.0251601	0.791691	0.999914	NA
G_CSF	FAM185BP	ivw	2	-0.0209039	0.062497	0.738018	0.999914	NA
G_CSF	ZSWIM7	ivw	24	0.00328112	0.00896295	0.714308	0.999914	NA
G_CSF	RP11-50C13.1	ivw	2	-0.0516904	0.0545973	0.343763	0.985637	NA
G_CSF	HLA-DQB1	ivw	16	-0.00160425	0.00949686	0.865856	0.999914	NA
G_CSF	PAPD5	ivw	3	-0.0143924	0.0631024	0.819584	0.999914	NA
G_CSF	PPA1	ivw	9	0.00865847	0.0149068	0.561347	0.999914	NA
G_CSF	UNC45B	ivw	3	0.00899935	0.0178403	0.613953	0.999914	NA
G_CSF	CWF19L2	ivw	12	-0.0104384	0.0137511	0.447794	0.996664	NA
G_CSF	MTHFR	ivw	13	0.00151359	0.0123962	0.902819	0.999914	NA
G_CSF	PI16	ivw	12	0.00307233	0.0183278	0.866873	0.999914	NA
G_CSF	SMPD1	ivw	2	-0.0561012	0.0548857	0.306711	0.979641	NA
G_CSF	EPS8L1	ivw	2	0.019895	0.0278027	0.474252	0.998544	NA
G_CSF	ADARB1	ivw	7	0.0239483	0.0217582	0.271045	0.97223	NA
G_CSF	CTC-510F12.4	ivw	11	-0.0185009	0.0137687	0.179047	0.943081	NA
G_CSF	TRAF3IP3	ivw	9	-0.0358723	0.0159588	0.0245887	0.714966	Sufficient
G_CSF	MMACHC	ivw	2	-0.0207204	0.0399545	0.604039	0.999914	NA
G_CSF	CCDC104	ivw	3	0.00884062	0.0343471	0.796877	0.999914	NA
G_CSF	LIMA1	ivw	7	0.015743	0.0163988	0.337052	0.984757	NA
G_CSF	MAPKAPK3	ivw	6	-0.00989	0.0126706	0.435068	0.996135	NA
G_CSF	STAB1	ivw	6	0.0359151	0.0291614	0.2181	0.95683	NA
G_CSF	TCTEX1D1	ivw	6	0.0014925	0.0289563	0.958893	0.999914	NA
G_CSF	ACOT2	ivw	5	0.00292851	0.0243747	0.904368	0.999914	NA
G_CSF	PBX2	ivw	5	0.039678	0.071562	0.579267	0.999914	NA
G_CSF	RPL36AL	ivw	3	-0.0140305	0.021554	0.515082	0.999914	NA
G_CSF	TMEM204	ivw	11	-0.0288176	0.0143944	0.0452847	0.794538	Sufficient
G_CSF	RASA4B	ivw	9	-0.00763078	0.016925	0.652092	0.999914	NA
G_CSF	C3orf17	ivw	5	-0.0322915	0.0273843	0.238319	0.963401	NA
G_CSF	CTD-2538C1.2	ivw	2	-0.0558723	0.0328321	0.0888005	0.872638	NA
G_CSF	TWISTNB	ivw	2	0.0326353	0.0558212	0.55879	0.999914	NA
G_CSF	CPSF1	ivw	8	0.0126259	0.0175313	0.471406	0.998544	NA
G_CSF	CCL3L1	ivw	3	-0.0238687	0.0370149	0.51903	0.999914	NA
G_CSF	PVT1	ivw	3	-0.0440923	0.0234868	0.0604741	0.830504	NA
G_CSF	RP4-647J21.1	ivw	7	0.0207185	0.026962	0.442229	0.996135	NA
G_CSF	NAV1	ivw	5	0.00138905	0.0264674	0.958145	0.999914	NA
G_CSF	CNTLN	ivw	2	-0.0159254	0.0432904	0.712968	0.999914	NA
G_CSF	ZNF22	ivw	2	0.0511378	0.0742711	0.49112	0.998681	NA
G_CSF	CYP2U1	ivw	3	-0.0214436	0.0258931	0.407583	0.994114	NA
G_CSF	TPK1	ivw	8	-0.0133517	0.0146676	0.362671	0.990145	NA
G_CSF	DOCK7	ivw	2	0.0746844	0.0342516	0.0292234	0.737518	Sufficient
G_CSF	AC008592.3	ivw	3	-0.00131355	0.0206366	0.949248	0.999914	NA
G_CSF	CRISPLD2	ivw	13	0.000537065	0.0124096	0.96548	0.999914	NA
G_CSF	EDARADD	ivw	3	0.00777311	0.0476742	0.870482	0.999914	NA
G_CSF	PRKG1	ivw	2	0.0824146	0.077584	0.288117	0.975551	NA
G_CSF	SUPT3H	ivw	12	0.02001	0.0145009	0.167615	0.936769	NA
G_CSF	MTMR12	ivw	2	0.0070463	0.0901835	0.937722	0.999914	NA
G_CSF	SAT2	ivw	4	0.00170958	0.0227196	0.940018	0.999914	NA
G_CSF	KANK2	ivw	2	-0.0235985	0.0662609	0.721732	0.999914	NA
G_CSF	TMCO6	ivw	3	-0.0641723	0.0314389	0.0412335	0.782136	Sufficient
G_CSF	C1orf174	ivw	3	-0.0227842	0.0550434	0.678925	0.999914	NA
G_CSF	HMGN1	ivw	8	0.0301279	0.0136746	0.0275808	0.729616	Sufficient
G_CSF	ITGB2	ivw	5	0.00617294	0.014044	0.660267	0.999914	NA
G_CSF	IFRD1	ivw	11	-0.0135413	0.011453	0.237073	0.96331	NA
G_CSF	CAB39	ivw	3	-0.0281402	0.0477729	0.555834	0.999914	NA
G_CSF	SLC35E1	ivw	2	0.00796798	0.0568979	0.888628	0.999914	NA
G_CSF	FGD2	ivw	9	-0.0117107	0.0103793	0.259201	0.969623	NA
G_CSF	GLYCTK	ivw	12	0.0127551	0.0133761	0.340299	0.985376	NA
G_CSF	SERPINC1	ivw	3	0.0348696	0.0425861	0.4129	0.994221	NA
G_CSF	B3GALTL	ivw	8	0.0122047	0.0127377	0.337984	0.984848	NA
G_CSF	ECHDC1	ivw	4	0.0282208	0.0250254	0.259452	0.969666	NA
G_CSF	RP11-73M18.7	ivw	2	-0.0834354	0.0430855	0.0528057	0.815087	NA
G_CSF	FOXN3	ivw	2	0.0612889	0.0998187	0.539214	0.999914	NA
G_CSF	NUDT18	ivw	8	-0.0132107	0.0115371	0.252181	0.96796	NA
G_CSF	KIF5B	ivw	2	-0.0141655	0.0222562	0.524468	0.999914	NA
G_CSF	KRT10	ivw	2	-0.019416	0.0777229	0.802734	0.999914	NA
G_CSF	RP11-568K15.1	ivw	2	-0.0313769	0.0380118	0.409115	0.994215	NA
G_CSF	CIRH1A	ivw	6	-0.00497395	0.0120028	0.678583	0.999914	NA
G_CSF	TAPT1	ivw	4	0.0453748	0.0262755	0.0841881	0.866261	NA
G_CSF	NTSR1	ivw	7	0.00953751	0.0123272	0.439112	0.996135	NA
G_CSF	RNF220	ivw	3	0.0423035	0.0297372	0.154858	0.929443	NA
G_CSF	IL18R1	ivw	7	-0.0243912	0.0169779	0.150819	0.927663	NA
G_CSF	TSNARE1	ivw	3	-0.00138749	0.0348074	0.968203	0.999914	NA
G_CSF	GPRC5C	ivw	8	0.00972983	0.0175707	0.579747	0.999914	NA
G_CSF	GABARAPL2	ivw	2	-0.000465211	0.0625549	0.994066	0.999914	NA
G_CSF	ENDOD1	ivw	3	-0.0130592	0.0361854	0.718176	0.999914	NA
G_CSF	RP11-661P17.1	ivw	4	0.0359975	0.0497087	0.468963	0.998544	NA
G_CSF	RP11-37E23.5	ivw	4	-0.00871801	0.0223251	0.696164	0.999914	NA
G_CSF	MTERFD2	ivw	5	-0.0246264	0.0273647	0.368156	0.990782	NA
G_CSF	CLN5	ivw	8	-0.0148847	0.0245611	0.544496	0.999914	NA
G_CSF	N4BP2L2	ivw	3	-0.0369639	0.0712614	0.603964	0.999914	NA
G_CSF	MMP14	ivw	2	-0.00916179	0.076032	0.904088	0.999914	NA
G_CSF	RPS6KL1	ivw	2	0.00112929	0.0267274	0.966298	0.999914	NA
G_CSF	TMEM245	ivw	9	0.00863253	0.0115747	0.455783	0.99785	NA
G_CSF	STRBP	ivw	2	-0.00174448	0.112637	0.987643	0.999914	NA
G_CSF	C20orf196	ivw	6	-0.0208633	0.0132993	0.116706	0.904715	NA
G_CSF	PSMC3	ivw	2	-0.0172425	0.0518773	0.739609	0.999914	NA
G_CSF	TGM2	ivw	3	-0.0540417	0.0467946	0.248143	0.966857	NA
G_CSF	PPM1F	ivw	11	-0.0131591	0.0130477	0.313194	0.980665	NA
G_CSF	WDR75	ivw	2	-0.0381694	0.0409938	0.351801	0.987486	NA
G_CSF	RPGRIP1	ivw	4	0.0419347	0.0243393	0.0849025	0.867309	NA
G_CSF	COX6B1	ivw	6	-0.0249421	0.017202	0.147072	0.92477	NA
G_CSF	CTC-559E9.6	ivw	2	-0.00285493	0.0334763	0.932037	0.999914	NA
G_CSF	GZMB	ivw	6	-0.0134606	0.0187565	0.472975	0.998544	NA
G_CSF	ZNF542	ivw	2	0.00872126	0.0502161	0.862121	0.999914	NA
G_CSF	FAM78A	ivw	2	0.122177	0.0712114	0.0862187	0.868725	NA
G_CSF	ZNF836	ivw	2	-0.156675	0.0671148	0.019573	0.681275	Sufficient
G_CSF	MBOAT1	ivw	5	0.0029583	0.0308756	0.923669	0.999914	NA
G_CSF	NSMCE2	ivw	2	0.032235	0.0729658	0.658646	0.999914	NA
G_CSF	ABCF2	ivw	2	-0.0318997	0.0239547	0.182969	0.943923	NA
G_CSF	NRIP3	ivw	2	-0.0769417	0.0464041	0.097301	0.88251	NA
G_CSF	SEMA3A	ivw	2	-0.0425392	0.054052	0.43128	0.996135	NA
G_CSF	LRIG1	ivw	4	0.0151834	0.0214248	0.47852	0.998544	NA
G_CSF	NPIPL3	ivw	8	0.0121208	0.0171939	0.480843	0.998544	NA
G_CSF	TPD52L2	ivw	4	-0.0494009	0.0591542	0.403649	0.993574	NA
G_CSF	RP11-797A18.3	ivw	7	0.00934633	0.016957	0.581512	0.999914	NA
G_CSF	NNT	ivw	16	0.0121732	0.0100199	0.224402	0.959558	NA
G_CSF	CECR5	ivw	5	-0.0243992	0.0215417	0.257361	0.969029	NA
G_CSF	NKG7	ivw	2	0.0145032	0.0249983	0.561802	0.999914	NA
G_CSF	LTBP3	ivw	8	0.00435858	0.0164699	0.791287	0.999914	NA
G_CSF	KIAA1551	ivw	11	-0.000684857	0.0189906	0.971232	0.999914	NA
G_CSF	RP11-111H3.1	ivw	2	-0.0465086	0.0341974	0.173829	0.94067	NA
G_CSF	CDKN2B	ivw	6	0.0217162	0.0151723	0.152344	0.927956	NA
G_CSF	ABCG2	ivw	4	4.3434e-05	0.0203595	0.998298	0.999914	NA
G_CSF	PSMD3	ivw	4	0.0692584	0.0729574	0.342468	0.985637	NA
G_CSF	SPNS2	ivw	4	0.00336889	0.0235107	0.88606	0.999914	NA
G_CSF	CD14	ivw	10	0.0246894	0.0135896	0.06925	0.845695	NA
G_CSF	APOBEC3A	ivw	8	0.00730411	0.0172844	0.672599	0.999914	NA
G_CSF	U3	ivw	2	-0.0408592	0.0387597	0.291806	0.976473	NA
G_CSF	ZNF248	ivw	3	0.0143008	0.0294221	0.626926	0.999914	NA
G_CSF	CACNG6	ivw	3	-0.0116755	0.0382259	0.760035	0.999914	NA
G_CSF	CAMLG	ivw	6	-0.0112622	0.0158006	0.475988	0.998544	NA
G_CSF	AP000295.7	ivw	2	-0.106294	0.0503045	0.0345997	0.759077	Sufficient
G_CSF	BAHCC1	ivw	3	0.0502182	0.0775882	0.517477	0.999914	NA
G_CSF	VIPR1-AS1	ivw	3	-0.0258729	0.0371456	0.486098	0.998544	NA
G_CSF	GLYATL1P1	ivw	2	0.0319431	0.0416062	0.442636	0.996135	NA
G_CSF	SULT1A2	ivw	8	-7.55919e-05	0.0162117	0.99628	0.999914	NA
G_CSF	ACTR8	ivw	2	-0.0333426	0.0660382	0.61363	0.999914	NA
G_CSF	PSPH	ivw	2	-0.0744399	0.12655	0.55638	0.999914	NA
G_CSF	OR2A20P	ivw	10	-0.00947386	0.0263126	0.71881	0.999914	NA
G_CSF	SFXN3	ivw	3	-0.00125469	0.0253455	0.960518	0.999914	NA
G_CSF	TUBB	ivw	3	0.0424411	0.033969	0.211516	0.95417	NA
G_CSF	MVB12A	ivw	6	0.0309062	0.0412812	0.454054	0.997791	NA
G_CSF	ANXA1	ivw	8	0.00417071	0.014443	0.772757	0.999914	NA
G_CSF	RP11-47I22.2	ivw	2	0.0628902	0.041606	0.130645	0.915298	NA
G_CSF	BTBD10	ivw	3	-0.00869061	0.030929	0.778721	0.999914	NA
G_CSF	ACTN1-AS1	ivw	3	-0.0202181	0.0305033	0.507449	0.999662	NA
G_CSF	SLC39A11	ivw	12	0.0170081	0.010905	0.118839	0.906159	NA
G_CSF	RP11-147L13.8	ivw	3	-0.0403996	0.0505839	0.424484	0.995481	NA
G_CSF	KIAA0355	ivw	5	-0.0729337	0.0284488	0.0103568	0.591569	Sufficient
G_CSF	RP11-53B2.2	ivw	4	0.00314287	0.0170631	0.853864	0.999914	NA
G_CSF	FLT4	ivw	2	-0.000230193	0.0577906	0.996822	0.999914	NA
G_CSF	IGHV3-53	ivw	2	0.0228983	0.0266165	0.389621	0.992691	NA
G_CSF	BTNL3	ivw	10	-0.0026827	0.00963982	0.780787	0.999914	NA
G_CSF	ZNF565	ivw	3	0.00349848	0.0352634	0.920972	0.999914	NA
G_CSF	RP11-186O14.4	ivw	2	0.00226706	0.0639142	0.971705	0.999914	NA
G_CSF	TMEM60	ivw	14	0.00999571	0.0133436	0.453796	0.997791	NA
G_CSF	HAX1	ivw	3	0.0293258	0.0214549	0.17167	0.939681	NA
G_CSF	GAS6-AS1	ivw	5	0.00805076	0.0213799	0.706503	0.999914	NA
G_CSF	USP22	ivw	3	-0.00311098	0.0254389	0.902668	0.999914	NA
G_CSF	YTHDC2	ivw	3	-0.00680843	0.0461211	0.882642	0.999914	NA
G_CSF	C16orf62	ivw	6	0.042415	0.0262501	0.106136	0.893096	NA
G_CSF	SLC25A19	ivw	3	0.0725236	0.0521257	0.164128	0.935002	NA
G_CSF	LAIR1	ivw	3	-0.0283845	0.0368661	0.44134	0.996135	NA
G_CSF	AC004231.2	ivw	4	-0.0550785	0.0287996	0.0558153	0.82127	NA
G_CSF	ALMS1	ivw	5	0.00742799	0.0284482	0.794011	0.999914	NA
G_CSF	ERV3-1	ivw	15	-0.00713587	0.00621882	0.25119	0.967814	NA
G_CSF	MIR3176	ivw	3	0.00834872	0.0266591	0.754155	0.999914	NA
G_CSF	DIDO1	ivw	2	-0.0282974	0.0273187	0.300284	0.978689	NA
G_CSF	SERF1B	ivw	4	0.00220926	0.0328324	0.946352	0.999914	NA
G_CSF	DYNC1I1	ivw	2	0.211677	0.0611278	0.000534469	0.230966	Sufficient
G_CSF	NUP133	ivw	2	0.00154333	0.0319465	0.961469	0.999914	NA
G_CSF	OPA1	ivw	3	-0.00983564	0.0223273	0.659559	0.999914	NA
G_CSF	SSH3	ivw	6	-0.0145957	0.0201484	0.468813	0.998544	NA
G_CSF	ZNF558	ivw	2	-0.0980739	0.0967463	0.310715	0.980308	NA
G_CSF	CASP8	ivw	4	0.0357019	0.0288089	0.215248	0.955872	NA
G_CSF	RP11-697N18.3	ivw	2	0.0048072	0.0478941	0.92005	0.999914	NA
G_CSF	LYAR	ivw	8	0.0358346	0.0170613	0.0356991	0.764661	Sufficient
G_CSF	SERPING1	ivw	5	-0.0109634	0.0230796	0.634768	0.999914	NA
G_CSF	RP11-24F11.2	ivw	3	-0.0107831	0.0396291	0.785545	0.999914	NA
G_CSF	SH3BP4	ivw	3	0.0926638	0.0576644	0.108065	0.895571	NA
G_CSF	RP1-102E24.8	ivw	3	0.0382219	0.0352952	0.278843	0.973773	NA
G_CSF	ACOT7	ivw	4	-0.00690011	0.028878	0.811152	0.999914	NA
G_CSF	RGS5	ivw	2	0.0261241	0.0290858	0.369093	0.990782	NA
G_CSF	ICOS	ivw	2	-0.0626106	0.0617268	0.310431	0.980308	NA
G_CSF	INO80E	ivw	5	-0.0357619	0.0176042	0.04221	0.785376	Sufficient
G_CSF	FBXO41	ivw	3	0.0128732	0.0296769	0.66445	0.999914	NA
G_CSF	MAGOHB	ivw	2	0.00460235	0.0661905	0.944566	0.999914	NA
G_CSF	TIMP2	ivw	8	0.0183454	0.0155759	0.238874	0.963457	NA
G_CSF	CERK	ivw	4	0.0143019	0.0179597	0.425839	0.995772	NA
G_CSF	KIAA1467	ivw	3	0.0409564	0.0332108	0.217492	0.956495	NA
G_CSF	ZNF555	ivw	3	0.0260861	0.0361444	0.470467	0.998544	NA
G_CSF	CSRP1	ivw	3	-0.000273788	0.0394288	0.99446	0.999914	NA
G_CSF	MYO7A	ivw	3	-0.0163898	0.0298618	0.583104	0.999914	NA
G_CSF	PSORS1C3	ivw	13	0.0149707	0.0146332	0.306276	0.979558	NA
G_CSF	RP11-497H17.1	ivw	3	-0.00465603	0.0133623	0.727506	0.999914	NA
G_CSF	SRGAP2C	ivw	3	0.00908518	0.0205559	0.658508	0.999914	NA
G_CSF	NDUFS8	ivw	7	0.00540346	0.0157271	0.731164	0.999914	NA
G_CSF	TOR1A	ivw	5	-0.0298844	0.0231328	0.196405	0.948031	NA
G_CSF	RP11-261C10.7	ivw	6	-0.0226497	0.015318	0.139238	0.921283	NA
G_CSF	ATP6AP1L	ivw	19	0.00528412	0.00871376	0.544242	0.999914	NA
G_CSF	BBIP1	ivw	4	0.0364335	0.0400394	0.362854	0.990145	NA
G_CSF	C2CD5	ivw	4	-0.00737307	0.0228351	0.746783	0.999914	NA
G_CSF	MLF1IP	ivw	4	-0.0223081	0.0211029	0.290462	0.976088	NA
G_CSF	CHI3L2	ivw	14	-0.000989876	0.00919397	0.914261	0.999914	NA
G_CSF	PLEKHD1	ivw	2	0.00178038	0.0672323	0.978874	0.999914	NA
G_CSF	TBL2	ivw	4	0.0184282	0.0233101	0.429195	0.996123	NA
G_CSF	SNORD17	ivw	2	-0.00897885	0.0528083	0.864989	0.999914	NA
G_CSF	SNRNP27	ivw	13	-0.00219883	0.0129585	0.86526	0.999914	NA
G_CSF	BMP8A	ivw	4	0.0122389	0.0219334	0.576844	0.999914	NA
G_CSF	TMEM18	ivw	3	0.0206498	0.0275729	0.453906	0.997791	NA
G_CSF	PARP9	ivw	2	-0.104185	0.0559331	0.062509	0.834215	NA
G_CSF	C2orf42	ivw	3	-0.0376363	0.0282974	0.183509	0.944232	NA
G_CSF	RP1-90J20.11	ivw	6	0.0116747	0.0174379	0.503178	0.999662	NA
G_CSF	INPP5E	ivw	8	-0.0143295	0.0131268	0.274999	0.972808	NA
G_CSF	ACOX1	ivw	21	0.00235766	0.00971806	0.808311	0.999914	NA
G_CSF	ZNF93	ivw	2	0.00617171	0.0760449	0.935316	0.999914	NA
G_CSF	IREB2	ivw	8	0.0055154	0.0138197	0.689822	0.999914	NA
G_CSF	CD226	ivw	3	-0.0332748	0.0285764	0.244257	0.965311	NA
G_CSF	MMP28	ivw	2	0.0403456	0.0776821	0.603504	0.999914	NA
G_CSF	RP11-849F2.8	ivw	10	0.030799	0.0133401	0.0209576	0.691507	Sufficient
G_CSF	TDRD9	ivw	14	0.00771991	0.0138677	0.577743	0.999914	NA
G_CSF	RP11-10A14.3	ivw	3	-0.12106	0.0628456	0.054065	0.819208	NA
G_CSF	PDK2	ivw	2	0.0681425	0.0386438	0.0778415	0.857703	NA
G_CSF	RNF39	ivw	2	0.0611443	0.0502824	0.223979	0.95943	NA
G_CSF	NEB	ivw	6	0.00931984	0.0267624	0.727657	0.999914	NA
G_CSF	RP11-382A18.1	ivw	2	-0.00212573	0.0234436	0.927751	0.999914	NA
G_CSF	GDF11	ivw	2	0.000713444	0.177923	0.996801	0.999914	NA
G_CSF	MB21D2	ivw	5	0.026779	0.0233429	0.2513	0.967932	NA
G_CSF	SKP2	ivw	5	0.0279355	0.0306556	0.362154	0.989937	NA
G_CSF	IGFALS	ivw	2	-0.100511	0.0626142	0.108439	0.896117	NA
G_CSF	APITD1	ivw	2	-0.02111	0.0509968	0.678913	0.999914	NA
G_CSF	TBC1D22A	ivw	5	-0.0011403	0.0573633	0.98414	0.999914	NA
G_CSF	PDZK1IP1	ivw	11	-0.00880168	0.0117431	0.453546	0.997756	NA
G_CSF	RP11-797H7.3	ivw	13	0.0105159	0.0139376	0.450551	0.997293	NA
G_CSF	SETBP1	ivw	2	-0.0861621	0.0748486	0.24967	0.967201	NA
G_CSF	UTP11L	ivw	4	0.0234787	0.0226913	0.300808	0.978689	NA
G_CSF	BTN2A2	ivw	8	0.00845764	0.0214252	0.693026	0.999914	NA
G_CSF	GET4	ivw	4	0.0154006	0.0311569	0.621101	0.999914	NA
G_CSF	SNIP1	ivw	8	0.0122684	0.0135624	0.365683	0.990152	NA
G_CSF	SHC1	ivw	4	0.00984391	0.0233654	0.673534	0.999914	NA
G_CSF	IGLV1-51	ivw	2	0.0185798	0.0653262	0.776092	0.999914	NA
G_CSF	RAP2B	ivw	2	0.0551472	0.0538154	0.305482	0.979461	NA
G_CSF	TMBIM4	ivw	6	3.28446e-05	0.016335	0.998396	0.999914	NA
G_CSF	UGT2B11	ivw	2	0.0628525	0.0437076	0.150428	0.927228	NA
G_CSF	TMTC2	ivw	3	-0.0219163	0.0350548	0.531839	0.999914	NA
G_CSF	TAF4B	ivw	2	-0.0462495	0.104273	0.657373	0.999914	NA
G_CSF	ZCCHC2	ivw	2	0.00835071	0.0505392	0.868761	0.999914	NA
G_CSF	FOXO1	ivw	2	0.0224051	0.0623746	0.719444	0.999914	NA
G_CSF	AC022182.3	ivw	5	0.00337572	0.0233904	0.885247	0.999914	NA
G_CSF	RP11-31F19.1	ivw	3	0.0781164	0.0617494	0.205852	0.95171	NA
G_CSF	TRAPPC2P1	ivw	11	-0.0215794	0.0190583	0.257515	0.969029	NA
G_CSF	HERC6	ivw	6	-0.017302	0.035453	0.625531	0.999914	NA
G_CSF	LGALS9B	ivw	8	0.0375839	0.0138422	0.0066242	0.527006	Sufficient
G_CSF	SAMM50	ivw	9	-0.00365677	0.0135402	0.787109	0.999914	NA
G_CSF	HES1	ivw	2	-0.0669344	0.0892336	0.453192	0.997755	NA
G_CSF	ZAP70	ivw	4	0.0023783	0.0232383	0.918484	0.999914	NA
G_CSF	HPD	ivw	6	-0.0107177	0.0153077	0.483832	0.998544	NA
G_CSF	EXOSC6	ivw	20	0.0159397	0.00840711	0.0579623	0.826735	NA
G_CSF	CTD-2085J24.4	ivw	2	-0.0425892	0.0276178	0.123051	0.909793	NA
G_CSF	VCAN	ivw	2	0.0501341	0.0837682	0.549516	0.999914	NA
G_CSF	IDNK	ivw	2	0.0103379	0.0355142	0.770982	0.999914	NA
G_CSF	ZNF721	ivw	7	0.00275501	0.0123634	0.823664	0.999914	NA
G_CSF	ZNF480	ivw	4	-0.0150705	0.0231177	0.514465	0.999914	NA
G_CSF	ZMYM1	ivw	2	0.0258764	0.0343559	0.451337	0.997481	NA
G_CSF	CITED2	ivw	5	0.0212907	0.0333786	0.523567	0.999914	NA
G_CSF	C16orf74	ivw	4	-0.012074	0.03291	0.713709	0.999914	NA
G_CSF	SLC25A24	ivw	10	0.000882968	0.0126216	0.944228	0.999914	NA
G_CSF	SLAMF8	ivw	2	-0.000120439	0.0257493	0.996268	0.999914	NA
G_CSF	TRERF1	ivw	4	0.023626	0.0261845	0.366904	0.990394	NA
G_CSF	S100Z	ivw	5	-0.0100859	0.0242413	0.677365	0.999914	NA
G_CSF	TMC4	ivw	7	0.0136971	0.018255	0.453062	0.997739	NA
G_CSF	RPL7AP64	ivw	3	-0.0166153	0.033135	0.616061	0.999914	NA
G_CSF	RP11-798G7.8	ivw	2	0.00140078	0.0415828	0.973127	0.999914	NA
G_CSF	LINC00654	ivw	2	-0.042562	0.0429301	0.321478	0.98193	NA
G_CSF	GLTSCR2	ivw	6	-0.000255848	0.0222256	0.990815	0.999914	NA
G_CSF	ACVR1	ivw	3	0.00370612	0.0397862	0.925784	0.999914	NA
G_CSF	ALDH8A1	ivw	5	-0.0244472	0.0177882	0.169334	0.938352	NA
G_CSF	SIPA1L2	ivw	10	0.00510423	0.0136206	0.707852	0.999914	NA
G_CSF	FOXP4	ivw	2	0.0418396	0.0957747	0.662217	0.999914	NA
G_CSF	CNPY4	ivw	11	0.0103626	0.0164891	0.529709	0.999914	NA
G_CSF	PROSC	ivw	7	-0.00723695	0.0144015	0.615306	0.999914	NA
G_CSF	RPA1	ivw	11	0.00772112	0.0129864	0.552141	0.999914	NA
G_CSF	POM121B	ivw	7	0.0474989	0.0206204	0.0212513	0.694704	Sufficient
G_CSF	ACN9	ivw	2	0.0349807	0.0378475	0.355354	0.987947	NA
G_CSF	NUP107	ivw	17	-0.00760239	0.0142454	0.593569	0.999914	NA
G_CSF	RWDD2B	ivw	6	0.0188342	0.0244039	0.440252	0.996135	NA
G_CSF	CENPV	ivw	5	-0.0251636	0.0281749	0.371792	0.991025	NA
G_CSF	SLC19A2	ivw	2	-0.0180535	0.0677925	0.790004	0.999914	NA
G_CSF	FAN1	ivw	19	-0.010329	0.00991417	0.297485	0.977917	NA
G_CSF	CCR4	ivw	4	-0.0181305	0.047375	0.701942	0.999914	NA
G_CSF	TGOLN2	ivw	2	0.0654422	0.118577	0.58102	0.999914	NA
G_CSF	FAM182B	ivw	3	0.0480811	0.0355329	0.17601	0.941517	NA
G_CSF	TES	ivw	11	-0.00198482	0.0136363	0.884273	0.999914	NA
G_CSF	DISC1	ivw	4	0.000741941	0.0232871	0.974583	0.999914	NA
G_CSF	QRSL1	ivw	8	-0.0135593	0.013088	0.3002	0.978689	NA
G_CSF	GTPBP5	ivw	2	0.0266856	0.0394888	0.499182	0.999283	NA
G_CSF	UBASH3A	ivw	10	0.0111968	0.0147274	0.447094	0.996605	NA
G_CSF	TMED4	ivw	7	0.0312354	0.018651	0.0939875	0.879942	NA
G_CSF	TRBV11-1	ivw	5	0.00764063	0.0192863	0.69198	0.999914	NA
G_CSF	GPR125	ivw	3	-0.0843545	0.043225	0.0509951	0.809477	NA
G_CSF	ISOC1	ivw	8	-0.0140644	0.014772	0.341045	0.985617	NA
G_CSF	RAC2	ivw	2	-0.0147181	0.0251483	0.558378	0.999914	NA
G_CSF	EIF4A3	ivw	4	-0.0208452	0.025093	0.406134	0.993967	NA
G_CSF	DUSP19	ivw	2	0.0725081	0.0366899	0.0481273	0.802514	Sufficient
G_CSF	CCDC50	ivw	6	0.00625972	0.0171737	0.715488	0.999914	NA
G_CSF	ZNF512B	ivw	2	0.00509433	0.0660732	0.938543	0.999914	NA
G_CSF	KDM5A	ivw	7	-0.0310956	0.0173013	0.0722881	0.852021	NA
G_CSF	RP1-80N2.3	ivw	2	-0.0968497	0.0295572	0.00105034	0.303677	Sufficient
G_CSF	TSC22D4	ivw	5	-0.0313116	0.0241093	0.194034	0.947511	NA
G_CSF	LZTS1	ivw	6	0.00102687	0.0196047	0.958227	0.999914	NA
G_CSF	TNFAIP2	ivw	3	-0.0044892	0.0394927	0.909498	0.999914	NA
G_CSF	LFNG	ivw	4	-0.00453839	0.0142483	0.750089	0.999914	NA
G_CSF	RAB38	ivw	11	0.0224991	0.0085786	0.00872366	0.563561	Sufficient
G_CSF	CTD-2337J16.1	ivw	3	0.0153524	0.037396	0.681412	0.999914	NA
G_CSF	CCNL1	ivw	2	0.0161753	0.0214802	0.451429	0.9975	NA
G_CSF	LSM14A	ivw	2	-0.0734032	0.0587845	0.211781	0.95417	NA
G_CSF	FNDC3A	ivw	3	-0.0881591	0.0356276	0.0133437	0.630777	Sufficient
G_CSF	DNAJC27	ivw	3	0.0105936	0.0356263	0.766197	0.999914	NA
G_CSF	SASH1	ivw	11	0.00104305	0.0175517	0.952612	0.999914	NA
G_CSF	DERA	ivw	2	0.0321663	0.061034	0.598178	0.999914	NA
G_CSF	ZNF121	ivw	2	0.00250499	0.0298955	0.933222	0.999914	NA
G_CSF	LHX4	ivw	2	-0.0280693	0.055643	0.613942	0.999914	NA
G_CSF	PSMB8	ivw	3	-0.0262491	0.030054	0.382447	0.992392	NA
G_CSF	METTL5	ivw	3	0.00391407	0.0210776	0.852681	0.999914	NA
G_CSF	ZNF672	ivw	2	-0.0548795	0.0599264	0.359781	0.989025	NA
G_CSF	EFCAB4A	ivw	13	0.00793302	0.0125988	0.528914	0.999914	NA
G_CSF	FXYD6	ivw	6	0.0302745	0.0154549	0.0501254	0.807219	NA
G_CSF	FADS1	ivw	10	0.0418594	0.0175071	0.016803	0.662169	Sufficient
G_CSF	GAMT	ivw	2	-0.0319914	0.0494433	0.517611	0.999914	NA
G_CSF	CSMD1	ivw	4	-0.00107231	0.0362424	0.976396	0.999914	NA
G_CSF	MAP3K5	ivw	2	-0.0317795	0.0245303	0.19514	0.947905	NA
G_CSF	MTRR	ivw	12	-0.0179867	0.011444	0.116019	0.904321	NA
G_CSF	CTB-83J4.2	ivw	8	-0.0261918	0.0331229	0.429092	0.996123	NA
G_CSF	ANKRD36B	ivw	3	0.000865279	0.0188911	0.963467	0.999914	NA
G_CSF	FAM86B3P	ivw	3	0.0212801	0.0323784	0.511032	0.999662	NA
G_CSF	GRIK3	ivw	2	-0.0464029	0.0450782	0.303298	0.978988	NA
G_CSF	OR13A1	ivw	3	-0.0332488	0.0417651	0.42598	0.995795	NA
G_CSF	LPAR2	ivw	14	0.00646116	0.0112134	0.56448	0.999914	NA
G_CSF	ARSB	ivw	12	-0.0138707	0.0118191	0.240564	0.96394	NA
G_CSF	GOLGA8N	ivw	2	-0.14159	0.0721493	0.0497088	0.806442	Sufficient
G_CSF	COX7A2L	ivw	4	-0.00726191	0.0309562	0.81453	0.999914	NA
G_CSF	NDUFAF7	ivw	2	-0.0182881	0.0295214	0.535596	0.999914	NA
G_CSF	OTOF	ivw	5	-0.0188886	0.0234072	0.41969	0.994919	NA
G_CSF	CAND2	ivw	9	0.00781578	0.0145205	0.590399	0.999914	NA
G_CSF	DNAJC5	ivw	4	0.101821	0.0630807	0.106496	0.893384	NA
G_CSF	MRPL51	ivw	2	-0.0190313	0.0482263	0.693119	0.999914	NA
G_CSF	SLC20A1	ivw	17	-0.00681278	0.0113698	0.54904	0.999914	NA
G_CSF	TOPBP1	ivw	2	0.0524982	0.0377367	0.164173	0.935002	NA
G_CSF	NKX3-1	ivw	13	-0.00336422	0.00982753	0.732106	0.999914	NA
G_CSF	C5orf51	ivw	2	0.080552	0.0529901	0.128477	0.91338	NA
G_CSF	NFKBIE	ivw	4	-0.0105524	0.0328251	0.747853	0.999914	NA
G_CSF	HLA-C	ivw	16	-0.0103081	0.00749607	0.169088	0.93805	NA
G_CSF	ZNF532	ivw	5	0.0452397	0.0334055	0.175654	0.941237	NA
G_CSF	ADAMTS1	ivw	4	0.0014728	0.0286683	0.959028	0.999914	NA
G_CSF	MAN2C1	ivw	17	-0.00726421	0.00859346	0.397934	0.992865	NA
G_CSF	TFCP2	ivw	6	0.0133554	0.0157141	0.395382	0.992865	NA
G_CSF	RNASE2	ivw	11	-0.00897762	0.0126545	0.47805	0.998544	NA
G_CSF	TBC1D5	ivw	2	-0.00921618	0.0620924	0.882006	0.999914	NA
G_CSF	SCIMP	ivw	5	0.00608141	0.0206397	0.768264	0.999914	NA
G_CSF	ZNF668	ivw	5	0.0159106	0.0457635	0.728088	0.999914	NA
G_CSF	FAM203A	ivw	2	-0.0376496	0.151526	0.803771	0.999914	NA
G_CSF	RP11-274B18.4	ivw	2	-0.00542727	0.0318532	0.864708	0.999914	NA
G_CSF	RPF2	ivw	8	-0.0137068	0.0130467	0.293448	0.977045	NA
G_CSF	CTD-2324F15.2	ivw	8	-0.0263405	0.0158079	0.0956558	0.881456	NA
G_CSF	VPS33B	ivw	6	0.0162813	0.0163297	0.318748	0.981726	NA
G_CSF	AC092295.7	ivw	5	0.0459433	0.0256654	0.0734404	0.85407	NA
G_CSF	DGKQ	ivw	18	-0.00768884	0.00871417	0.377595	0.99179	NA
G_CSF	MYO1C	ivw	3	0.0389356	0.0460458	0.397785	0.992865	NA
G_CSF	AATF	ivw	2	-0.00884234	0.0322011	0.783625	0.999914	NA
G_CSF	LGALS3BP	ivw	4	0.0266671	0.0454936	0.55776	0.999914	NA
G_CSF	C12orf23	ivw	3	-0.00894953	0.0196164	0.648227	0.999914	NA
G_CSF	FAM204A	ivw	2	-0.111872	0.0644646	0.0826696	0.864881	NA
G_CSF	TRAV38-1	ivw	5	0.0477279	0.0252275	0.0585044	0.827496	NA
G_CSF	LIMCH1	ivw	3	0.0464679	0.0392752	0.236755	0.963297	NA
G_CSF	GRIK1-AS1	ivw	2	0.0841544	0.0816707	0.302817	0.978884	NA
G_CSF	HLA-A	ivw	12	-0.00643567	0.0128508	0.616513	0.999914	NA
G_CSF	DCLRE1C	ivw	2	-0.0246633	0.0486251	0.612005	0.999914	NA
G_CSF	ABAT	ivw	16	-0.00714007	0.0101241	0.48065	0.998544	NA
G_CSF	LEF1-AS1	ivw	2	-0.0302441	0.0434431	0.486318	0.998544	NA
G_CSF	FBXO18	ivw	7	0.0194639	0.0233001	0.403517	0.993552	NA
G_CSF	CCNG2	ivw	4	-0.00368761	0.0394418	0.92551	0.999914	NA
G_CSF	RP11-819C21.1	ivw	2	-0.0231816	0.0371737	0.532888	0.999914	NA
G_CSF	ZNF28	ivw	4	0.0317941	0.0673713	0.636981	0.999914	NA
G_CSF	AIF1	ivw	3	-0.0458942	0.093779	0.624568	0.999914	NA
G_CSF	TPSAB1	ivw	8	0.0107825	0.0190956	0.572306	0.999914	NA
G_CSF	GNPTG	ivw	5	0.0470836	0.0243283	0.0529482	0.815427	NA
G_CSF	FCGR3B	ivw	8	0.010726	0.0283379	0.705056	0.999914	NA
G_CSF	FUT11	ivw	2	-0.0289628	0.0545797	0.59566	0.999914	NA
G_CSF	CENPC1	ivw	4	-0.0342554	0.0545883	0.530317	0.999914	NA
G_CSF	GNA12	ivw	5	0.0245724	0.0218235	0.260181	0.969951	NA
G_CSF	CCDC134	ivw	8	0.00849187	0.0172102	0.621715	0.999914	NA
G_CSF	JMJD4	ivw	6	0.0372103	0.0238796	0.119175	0.906159	NA
G_CSF	RNH1	ivw	4	0.0156204	0.0201788	0.438871	0.996135	NA
G_CSF	CD300C	ivw	13	0.00519248	0.00879244	0.554814	0.999914	NA
G_CSF	TACSTD2	ivw	16	-0.00430779	0.00647513	0.50587	0.999662	NA
G_CSF	DDX52	ivw	4	0.0218264	0.0248866	0.380467	0.992315	NA
G_CSF	AFAP1L2	ivw	4	-0.0296787	0.0616756	0.630369	0.999914	NA
G_CSF	BIN1	ivw	16	-0.00515082	0.00975757	0.597583	0.999914	NA
G_CSF	TRIM36	ivw	6	0.0160539	0.0230365	0.485872	0.998544	NA
G_CSF	ACTA2	ivw	25	-0.00488454	0.00743554	0.511234	0.999662	NA
G_CSF	ACSM1	ivw	2	0.0163531	0.0388398	0.673726	0.999914	NA
G_CSF	TBC1D3F	ivw	4	0.0220259	0.0447205	0.62235	0.999914	NA
G_CSF	ABCC13	ivw	5	0.0348727	0.0328122	0.287874	0.975489	NA
G_CSF	INPP1	ivw	7	0.051849	0.028204	0.0660101	0.839489	NA
G_CSF	CNTNAP2	ivw	6	-0.0140804	0.0225759	0.53283	0.999914	NA
G_CSF	TSPAN32	ivw	6	0.000929734	0.0127936	0.942067	0.999914	NA
G_CSF	RP11-305L7.1	ivw	3	-0.0299119	0.0211076	0.156449	0.930189	NA
G_CSF	FBXL16	ivw	2	-0.0835146	0.109552	0.445863	0.99656	NA
G_CSF	ADPRH	ivw	6	-0.00714677	0.0170091	0.674359	0.999914	NA
G_CSF	MRPL35	ivw	5	0.00989119	0.0322508	0.759075	0.999914	NA
G_CSF	PRR13	ivw	2	0.039146	0.0403359	0.331797	0.983739	NA
G_CSF	CD300A	ivw	7	0.0235805	0.0202237	0.243622	0.964961	NA
G_CSF	GAD1	ivw	2	-0.00842128	0.0307008	0.783853	0.999914	NA
G_CSF	TBC1D7	ivw	10	0.00934024	0.0114004	0.41262	0.994221	NA
G_CSF	HIVEP3	ivw	4	-0.0255502	0.0203402	0.209064	0.952915	NA
G_CSF	ZNF384	ivw	4	0.00286486	0.0210269	0.891626	0.999914	NA
G_CSF	LEPRE1	ivw	3	0.00154435	0.0237424	0.948137	0.999914	NA
G_CSF	EHD3	ivw	2	-0.00103629	0.0310617	0.973386	0.999914	NA
G_CSF	KANSL2	ivw	6	-0.0300225	0.0267803	0.26226	0.970307	NA
G_CSF	SP110	ivw	7	-0.0039804	0.0109995	0.717448	0.999914	NA
G_CSF	TRBV5-5	ivw	3	0.0475697	0.0387463	0.219551	0.957141	NA
G_CSF	ZBED4	ivw	2	-0.0310432	0.0449752	0.490051	0.998658	NA
G_CSF	TMEM79	ivw	12	-0.0093072	0.011988	0.437525	0.996135	NA
G_CSF	ERMP1	ivw	11	0.00528042	0.0148486	0.722127	0.999914	NA
G_CSF	CDHR1	ivw	5	0.0526393	0.0300239	0.0795591	0.85975	NA
G_CSF	KCNQ5	ivw	4	-0.00753009	0.0320207	0.814082	0.999914	NA
G_CSF	RP13-580F15.2	ivw	2	-0.0271024	0.0584337	0.64278	0.999914	NA
G_CSF	ECM1	ivw	3	-0.0563415	0.0225873	0.0126173	0.61945	Sufficient
G_CSF	BMP6	ivw	2	-0.0161532	0.0389502	0.678351	0.999914	NA
G_CSF	CPEB4	ivw	14	0.000526476	0.00828883	0.949355	0.999914	NA
G_CSF	NDUFA12	ivw	17	0.00742918	0.00921281	0.420014	0.994919	NA
G_CSF	RP11-399O19.8	ivw	4	0.0037211	0.0264139	0.887968	0.999914	NA
G_CSF	TMEM167B	ivw	3	0.0351156	0.0508785	0.490077	0.998673	NA
G_CSF	RP11-893F2.9	ivw	5	0.0070587	0.0260272	0.786234	0.999914	NA
G_CSF	CALY	ivw	2	0.0191043	0.107441	0.85887	0.999914	NA
G_CSF	ARL6IP5	ivw	5	-0.0244514	0.0330208	0.459005	0.998174	NA
G_CSF	COPB1	ivw	13	0.00214062	0.0150325	0.886765	0.999914	NA
G_CSF	RP11-395P17.3	ivw	2	0.0429205	0.025976	0.0984709	0.884038	NA
G_CSF	MC1R	ivw	7	-0.0214343	0.0130174	0.0996419	0.885986	NA
G_CSF	PRKCB	ivw	9	-0.022215	0.0169437	0.189821	0.946667	NA
G_CSF	AC007390.5	ivw	3	0.0139212	0.0233342	0.550776	0.999914	NA
G_CSF	RP11-114H24.6	ivw	2	-0.0177954	0.0429655	0.678743	0.999914	NA
G_CSF	OR7E14P	ivw	8	0.00145786	0.0140289	0.917234	0.999914	NA
G_CSF	RP11-103G8.2	ivw	2	-0.0302085	0.029731	0.309599	0.980188	NA
G_CSF	CTGLF10P	ivw	3	-0.00237729	0.0446825	0.957569	0.999914	NA
G_CSF	CERS3	ivw	7	0.0292621	0.0252627	0.246738	0.966049	NA
G_CSF	SLC25A12	ivw	3	-0.0195893	0.0355543	0.581654	0.999914	NA
G_CSF	RP11-849F2.9	ivw	2	-0.0105203	0.0543323	0.846466	0.999914	NA
G_CSF	PRDM5	ivw	6	0.00123398	0.0237414	0.958548	0.999914	NA
G_CSF	AC018633.4	ivw	7	0.0168929	0.0176491	0.33849	0.984885	NA
G_CSF	RP11-7F17.3	ivw	2	0.0292011	0.0274565	0.287538	0.975414	NA
G_CSF	TANC2	ivw	6	-0.0204204	0.017184	0.234701	0.963258	NA
G_CSF	PRSS23	ivw	3	-0.0230673	0.04666	0.621045	0.999914	NA
G_CSF	CD247	ivw	3	-0.0125037	0.0179563	0.486217	0.998544	NA
G_CSF	SLC13A4	ivw	3	0.0160341	0.0307749	0.602359	0.999914	NA
G_CSF	RBKS	ivw	2	-1.91048e-05	0.106836	0.999857	0.999993	NA
G_CSF	RP11-445H22.3	ivw	5	-0.00125145	0.0148976	0.933053	0.999914	NA
G_CSF	WDFY1	ivw	2	-0.0150436	0.0312694	0.630447	0.999914	NA
G_CSF	FAM161A	ivw	2	-0.034157	0.103063	0.740329	0.999914	NA
G_CSF	ACPL2	ivw	8	-0.00424086	0.0145691	0.770985	0.999914	NA
G_CSF	NINJ1	ivw	12	-0.00463508	0.0108532	0.669327	0.999914	NA
G_CSF	XXyac-YX65C7_A.2	ivw	2	-0.0418326	0.0333034	0.209077	0.952918	NA
G_CSF	SNPH	ivw	4	0.0138307	0.0208137	0.506372	0.999662	NA
G_CSF	PIK3AP1	ivw	3	0.0261994	0.0470866	0.577931	0.999914	NA
G_CSF	ACP5	ivw	15	0.00623501	0.0114722	0.586792	0.999914	NA
G_CSF	PDIA5	ivw	2	0.158491	0.0513789	0.00203731	0.377866	Sufficient
G_CSF	ZNF613	ivw	8	0.0257218	0.0142716	0.0714967	0.851327	NA
G_CSF	APEX1	ivw	3	0.00187948	0.0499168	0.969965	0.999914	NA
G_CSF	UBXN2A	ivw	6	-0.00760256	0.0180446	0.673522	0.999914	NA
G_CSF	CRLS1	ivw	4	0.0142997	0.0430974	0.74004	0.999914	NA
G_CSF	AC005682.6	ivw	5	-0.00592679	0.0367042	0.87172	0.999914	NA
G_CSF	COPG1	ivw	3	-0.0343808	0.0387178	0.374549	0.991616	NA
G_CSF	CCDC162P	ivw	2	0.0205785	0.0603774	0.733231	0.999914	NA
G_CSF	AASDH	ivw	8	0.00149439	0.0126507	0.905967	0.999914	NA
G_CSF	CYB5R2	ivw	10	0.0079479	0.0116383	0.494665	0.998943	NA
G_CSF	CTD-3214H19.6	ivw	4	0.0166328	0.0221982	0.453684	0.997757	NA
G_CSF	AL133216.1	ivw	2	-0.0937885	0.0618104	0.129176	0.91417	NA
G_CSF	DDX11L10	ivw	7	-0.0132085	0.014252	0.354039	0.987761	NA
G_CSF	SIGLEC10	ivw	5	-0.0226435	0.029224	0.438442	0.996135	NA
G_CSF	ZNF682	ivw	2	0.110635	0.0677016	0.102225	0.888109	NA
G_CSF	SLC26A5	ivw	2	0.0407602	0.0465347	0.381079	0.992358	NA
G_CSF	CD6	ivw	5	0.0383292	0.0227617	0.0921938	0.878138	NA
G_CSF	NIT1	ivw	2	-0.0635928	0.104272	0.541947	0.999914	NA
G_CSF	EOMES	ivw	4	0.00729981	0.0286224	0.798693	0.999914	NA
G_CSF	CPED1	ivw	9	0.0520727	0.0211772	0.0139363	0.634739	Sufficient
G_CSF	CCSAP	ivw	5	-0.000333329	0.0163632	0.983748	0.999914	NA
G_CSF	CTC-523E23.4	ivw	4	-0.0247376	0.0359504	0.491387	0.998681	NA
G_CSF	CTD-2541M15.1	ivw	4	-0.0400193	0.0463257	0.387661	0.992457	NA
G_CSF	SUCLG1	ivw	2	0.0198193	0.055285	0.719975	0.999914	NA
G_CSF	CPT2	ivw	2	-0.00963973	0.0495149	0.845641	0.999914	NA
G_CSF	PGM2L1	ivw	5	-0.027597	0.0268436	0.30392	0.97916	NA
G_CSF	NCL	ivw	5	0.0251029	0.0187069	0.179626	0.943086	NA
G_CSF	CIB1	ivw	14	-0.00011969	0.0110518	0.991359	0.999914	NA
G_CSF	PF4V1	ivw	16	-0.00385949	0.0124697	0.756933	0.999914	NA
G_CSF	FAM104A	ivw	5	0.00866586	0.0190568	0.649298	0.999914	NA
G_CSF	LEPREL2	ivw	2	-0.0405697	0.0371522	0.274839	0.972689	NA
G_CSF	IL1RL1	ivw	3	-0.0466877	0.0730894	0.522969	0.999914	NA
G_CSF	LINC00487	ivw	2	0.00124479	0.0326139	0.969554	0.999914	NA
G_CSF	CCDC91	ivw	3	-0.052413	0.0378131	0.165715	0.936198	NA
G_CSF	ORAI1	ivw	4	0.0135121	0.016056	0.400033	0.993137	NA
G_CSF	CUX1	ivw	2	0.0072065	0.0478454	0.880275	0.999914	NA
G_CSF	MRE11A	ivw	19	0.0320339	0.009349	0.000611514	0.246975	Sufficient
G_CSF	SF3A1	ivw	7	0.0142578	0.0117579	0.225278	0.960016	NA
G_CSF	RP11-293M10.5	ivw	4	-0.0157591	0.0217909	0.469559	0.998544	NA
G_CSF	LAMTOR1	ivw	4	0.0112402	0.0441588	0.799078	0.999914	NA
G_CSF	MVP	ivw	2	0.0742089	0.0424921	0.0807387	0.861621	NA
G_CSF	KIF25-AS1	ivw	2	0.170248	0.0916679	0.0632787	0.83521	NA
G_CSF	ZNF469	ivw	3	0.165555	0.0789444	0.0359839	0.765106	Sufficient
G_CSF	ME1	ivw	2	-0.00094552	0.0504712	0.985053	0.999914	NA
G_CSF	GPR160	ivw	5	0.0150272	0.0166393	0.366465	0.990368	NA
G_CSF	ABCF1	ivw	2	0.136646	0.054888	0.0127904	0.623008	Sufficient
G_CSF	TBCE	ivw	4	-0.0404985	0.0219415	0.0649286	0.837384	NA
G_CSF	RP11-834C11.4	ivw	5	-0.00681494	0.021125	0.746997	0.999914	NA
G_CSF	ADAMTSL4	ivw	4	0.00174981	0.0219683	0.936514	0.999914	NA
G_CSF	MAP2K1	ivw	2	-0.000380628	0.0278771	0.989106	0.999914	NA
G_CSF	TXNDC12	ivw	4	0.00328255	0.0123567	0.790508	0.999914	NA
G_CSF	GDE1	ivw	7	0.0218136	0.0217447	0.315778	0.981039	NA
G_CSF	RP11-23J18.1	ivw	6	0.00658902	0.0188703	0.726958	0.999914	NA
G_CSF	ISOC2	ivw	2	-4.95308e-05	0.0338989	0.998834	0.999914	NA
G_CSF	C19orf60	ivw	9	-0.0465675	0.0156175	0.00286599	0.418957	Sufficient
G_CSF	INPP4B	ivw	10	0.0260454	0.0150546	0.0836184	0.865607	NA
G_CSF	NTPCR	ivw	21	-0.0065781	0.00688724	0.33952	0.985338	NA
G_CSF	RP11-290F20.3	ivw	5	0.00144539	0.0200158	0.942433	0.999914	NA
G_CSF	RP4-740C4.6	ivw	3	-0.079285	0.0305293	0.00940369	0.577832	Sufficient
G_CSF	NABP1	ivw	4	-0.0276555	0.102062	0.786416	0.999914	NA
G_CSF	TBCK	ivw	3	-0.00137172	0.0131855	0.917143	0.999914	NA
G_CSF	COMMD2	ivw	6	-0.00291957	0.0164488	0.85912	0.999914	NA
G_CSF	LDHD	ivw	2	0.0498075	0.0385326	0.196147	0.948031	NA
G_CSF	LRRC37A16P	ivw	4	-0.0399587	0.0255212	0.117417	0.904931	NA
G_CSF	UBE2F	ivw	6	-0.00918116	0.0152631	0.547489	0.999914	NA
G_CSF	RAD51C	ivw	15	-0.0178901	0.0109483	0.102247	0.888109	NA
G_CSF	LGALS9	ivw	10	-0.00810714	0.0146451	0.579871	0.999914	NA
G_CSF	HDLBP	ivw	2	-0.0233571	0.0419472	0.57765	0.999914	NA
G_CSF	PGBD5	ivw	2	0.00603716	0.0449152	0.893076	0.999914	NA
G_CSF	RP11-958N24.1	ivw	2	0.0181715	0.0639252	0.776209	0.999914	NA
G_CSF	DPYSL4	ivw	15	0.00616697	0.0100847	0.540856	0.999914	NA
G_CSF	RP6-65G23.1	ivw	3	0.0468686	0.0519269	0.366745	0.990368	NA
G_CSF	RP11-960L18.1	ivw	4	-0.00391104	0.0206942	0.850099	0.999914	NA
G_CSF	MED17	ivw	2	0.0158688	0.0299142	0.595782	0.999914	NA
G_CSF	CSTF3	ivw	2	-0.0205716	0.0410277	0.616084	0.999914	NA
G_CSF	CLCN1	ivw	6	0.00488951	0.0173714	0.778351	0.999914	NA
G_CSF	CTB-50L17.9	ivw	3	-0.020217	0.0174006	0.245293	0.965513	NA
G_CSF	TEPP	ivw	3	-0.060163	0.0385622	0.118723	0.906159	NA
G_CSF	RP1-80N2.2	ivw	5	-0.0473624	0.0463799	0.307168	0.979661	NA
G_CSF	PCP4L1	ivw	2	-0.0942299	0.0661859	0.154529	0.929403	NA
G_CSF	PLEKHM2	ivw	3	0.0455524	0.043399	0.293895	0.977088	NA
G_CSF	KARS	ivw	2	0.0177205	0.0769964	0.817977	0.999914	NA
G_CSF	SYS1	ivw	9	-0.0156677	0.0112256	0.162801	0.934275	NA
G_CSF	FAM46C	ivw	2	0.0367378	0.045432	0.418727	0.994798	NA
G_CSF	RP11-426C22.5	ivw	2	-0.0707387	0.0275587	0.0102631	0.591344	Sufficient
G_CSF	PGLYRP1	ivw	5	0.0116941	0.0517881	0.821352	0.999914	NA
G_CSF	UHRF1BP1L	ivw	5	-0.0135175	0.0270837	0.617707	0.999914	NA
G_CSF	OLFM4	ivw	12	-0.00323311	0.0127104	0.799212	0.999914	NA
G_CSF	RP11-493L12.6	ivw	4	0.0135606	0.0272935	0.619299	0.999914	NA
G_CSF	MS4A6A	ivw	9	0.0103719	0.0167839	0.536598	0.999914	NA
G_CSF	TMEM42	ivw	4	0.0147041	0.0274963	0.592812	0.999914	NA
G_CSF	CNOT1	ivw	2	-0.0938509	0.0687654	0.172317	0.940037	NA
G_CSF	DOC2GP	ivw	12	0.0144455	0.0114859	0.20851	0.952674	NA
G_CSF	CCT4	ivw	2	0.00949268	0.0297503	0.749667	0.999914	NA
G_CSF	THBS2	ivw	2	-0.0210342	0.0446293	0.63742	0.999914	NA
G_CSF	AP1S1	ivw	2	-0.0136732	0.0514961	0.79061	0.999914	NA
G_CSF	C12orf75	ivw	11	0.0151521	0.00931833	0.103938	0.890133	NA
G_CSF	KATNAL1	ivw	2	0.0039826	0.0459887	0.93099	0.999914	NA
G_CSF	PDE4D	ivw	3	-0.0184947	0.0596102	0.756363	0.999914	NA
G_CSF	RP1-265C24.9	ivw	2	-0.0455895	0.0382479	0.233282	0.962732	NA
G_CSF	RP11-448G15.3	ivw	4	-0.010443	0.0226469	0.644711	0.999914	NA
G_CSF	CHTOP	ivw	2	-0.0317375	0.0221523	0.151945	0.927903	NA
G_CSF	PDXK	ivw	12	0.015171	0.0107199	0.157005	0.930529	NA
G_CSF	ZNF431	ivw	2	-0.0175979	0.0803041	0.826541	0.999914	NA
G_CSF	ISG20	ivw	8	0.011194	0.0144259	0.437772	0.996135	NA
G_CSF	PTPRJ	ivw	3	0.0707564	0.0261768	0.00687124	0.532726	Sufficient
G_CSF	IVNS1ABP	ivw	5	-0.0402998	0.0215878	0.0619314	0.833279	NA
G_CSF	RSBN1L	ivw	2	-0.00630011	0.0388597	0.871208	0.999914	NA
G_CSF	POLD2	ivw	2	-0.0047385	0.0488205	0.922679	0.999914	NA
G_CSF	RP11-282O18.3	ivw	2	0.0928681	0.0662437	0.16094	0.933058	NA
G_CSF	CCDC144A	ivw	2	-0.0990457	0.171014	0.562476	0.999914	NA
G_CSF	SS18L1	ivw	2	-0.00888836	0.0480659	0.853291	0.999914	NA
G_CSF	MYD88	ivw	2	0.0158143	0.0537333	0.76852	0.999914	NA
G_CSF	SFMBT1	ivw	2	-0.0237716	0.0532445	0.655264	0.999914	NA
G_CSF	CALCOCO2	ivw	4	-0.005159	0.0283197	0.855449	0.999914	NA
G_CSF	CACNB3	ivw	7	0.00535343	0.0132074	0.685231	0.999914	NA
G_CSF	IGSF9	ivw	2	0.0273355	0.073431	0.709699	0.999914	NA
G_CSF	RP11-90P13.1	ivw	2	0.0536418	0.0736476	0.466394	0.998544	NA
G_CSF	OBSCN	ivw	4	0.0141312	0.0298683	0.636129	0.999914	NA
G_CSF	ITK	ivw	6	-0.0225295	0.0308194	0.46477	0.998484	NA
G_CSF	DEPDC7	ivw	3	0.0316398	0.0248171	0.202338	0.950015	NA
G_CSF	BTBD7	ivw	2	0.035468	0.0331369	0.284463	0.974905	NA
G_CSF	PAXBP1	ivw	4	0.00070681	0.0235062	0.976012	0.999914	NA
G_CSF	HEBP2	ivw	7	0.0110538	0.0186053	0.552431	0.999914	NA
G_CSF	TRIM73	ivw	4	-0.0442876	0.0337754	0.189777	0.946667	NA
G_CSF	FCGR3A	ivw	3	-0.00579961	0.120328	0.961558	0.999914	NA
G_CSF	STAU1	ivw	2	-0.0241304	0.0538589	0.654132	0.999914	NA
G_CSF	SAR1B	ivw	2	-0.0106511	0.0236036	0.65181	0.999914	NA
G_CSF	HNRNPH1	ivw	9	0.004142	0.0146769	0.77778	0.999914	NA
G_CSF	GBP3	ivw	19	-0.012543	0.00999181	0.209361	0.953288	NA
G_CSF	OR10AA1P	ivw	3	-0.00682289	0.0322876	0.83264	0.999914	NA
G_CSF	LRWD1	ivw	13	-0.0144059	0.00907092	0.112254	0.899891	NA
G_CSF	FANCC	ivw	3	-0.0828271	0.0696271	0.234211	0.96309	NA
G_CSF	RP11-638I2.10	ivw	3	-0.0240351	0.0965604	0.803428	0.999914	NA
G_CSF	NCF1C	ivw	6	-0.0183418	0.0144768	0.205163	0.951421	NA
G_CSF	CYP4F12	ivw	10	-0.00160096	0.0221944	0.942496	0.999914	NA
G_CSF	C16orf13	ivw	8	0.0227008	0.0145451	0.118592	0.906159	NA
G_CSF	LMBR1	ivw	6	-0.0080867	0.0183637	0.659674	0.999914	NA
G_CSF	RP11-996F15.2	ivw	8	-0.0149189	0.0175875	0.396289	0.992865	NA
G_CSF	MGA	ivw	2	0.0785247	0.0428471	0.0668513	0.841298	NA
G_CSF	ARHGAP33	ivw	12	-0.0046005	0.0195374	0.813843	0.999914	NA
G_CSF	STK24	ivw	3	-0.0339027	0.0479981	0.47998	0.998544	NA
G_CSF	DRAM2	ivw	15	-0.0147454	0.0113719	0.19475	0.947789	NA
G_CSF	C2orf62	ivw	3	-0.00870527	0.031053	0.77922	0.999914	NA
G_CSF	UTP14C	ivw	2	-0.0537032	0.0487349	0.270485	0.972151	NA
G_CSF	AP4B1-AS1	ivw	2	-0.0682679	0.0577044	0.236784	0.963297	NA
G_CSF	AKD1	ivw	5	0.0158175	0.025983	0.542681	0.999914	NA
G_CSF	CAPN11	ivw	4	-0.0293739	0.0184616	0.111591	0.898738	NA
G_CSF	SPECC1L	ivw	4	0.0267564	0.0173778	0.123637	0.910304	NA
G_CSF	DDX46	ivw	2	-0.0905644	0.0822263	0.270721	0.97222	NA
G_CSF	CCDC92	ivw	5	0.00210026	0.0208686	0.919835	0.999914	NA
G_CSF	DUSP18	ivw	23	0.0131738	0.00780504	0.0914396	0.876605	NA
G_CSF	C11orf49	ivw	2	0.032342	0.0803207	0.687198	0.999914	NA
G_CSF	KCNJ2	ivw	3	-0.00469778	0.0336984	0.889129	0.999914	NA
G_CSF	CACHD1	ivw	3	-0.00714272	0.0343505	0.835279	0.999914	NA
G_CSF	IQGAP1	ivw	9	0.0167642	0.015222	0.270761	0.97222	NA
G_CSF	GSDMA	ivw	12	0.0219827	0.0133372	0.0993074	0.885142	NA
G_CSF	PTK7	ivw	2	-0.00157683	0.0492284	0.974447	0.999914	NA
G_CSF	PRCP	ivw	5	-0.0237365	0.0264574	0.369633	0.990782	NA
G_CSF	DNTT	ivw	2	-0.058689	0.0475406	0.217015	0.956326	NA
G_CSF	PPP2R3C	ivw	13	-0.0207368	0.0106284	0.0510476	0.809618	NA
G_CSF	AC007278.3	ivw	12	-0.0152216	0.0124234	0.220485	0.957944	NA
G_CSF	BPI	ivw	9	0.0111118	0.0166682	0.504996	0.999662	NA
G_CSF	HLA-W	ivw	6	0.0131191	0.0257037	0.609773	0.999914	NA
G_CSF	GRHL1	ivw	3	-0.00794589	0.030441	0.794072	0.999914	NA
G_CSF	2002-09-01	ivw	13	-0.0103685	0.0108244	0.338125	0.984871	NA
G_CSF	SOCS2	ivw	6	0.0169561	0.0198945	0.394047	0.992703	NA
G_CSF	RP11-11N9.4	ivw	3	0.0202742	0.0398766	0.611156	0.999914	NA
G_CSF	STMN1	ivw	2	0.0157529	0.0541373	0.771066	0.999914	NA
G_CSF	XKR3	ivw	7	-0.00654173	0.0164748	0.691312	0.999914	NA
G_CSF	SPINK2	ivw	5	0.00683014	0.0218504	0.754596	0.999914	NA
G_CSF	DLL1	ivw	6	-0.031968	0.0245852	0.193501	0.947511	NA
G_CSF	RDH13	ivw	8	0.00664436	0.0175062	0.704284	0.999914	NA
G_CSF	LINC00341	ivw	6	0.0187919	0.0223838	0.40117	0.993199	NA
G_CSF	LYRM9	ivw	2	0.0174559	0.029627	0.555734	0.999914	NA
G_CSF	ZDHHC21	ivw	3	0.0383583	0.0447293	0.391132	0.992703	NA
G_CSF	HSD17B11	ivw	13	-0.0072946	0.0127698	0.567839	0.999914	NA
G_CSF	BAZ1A	ivw	2	0.0863228	0.0983097	0.379906	0.992124	NA
G_CSF	TMEM109	ivw	3	0.000693119	0.0247049	0.977618	0.999914	NA
G_CSF	SEMA4A	ivw	20	0.018431	0.00827924	0.0260028	0.721816	Sufficient
G_CSF	PPP6R3	ivw	2	0.00748715	0.0626356	0.904851	0.999914	NA
G_CSF	KLHL8	ivw	5	0.000239591	0.0226512	0.991561	0.999914	NA
G_CSF	KCNRG	ivw	2	0.0297391	0.0809998	0.713507	0.999914	NA
G_CSF	AIM1	ivw	3	0.048622	0.034309	0.15643	0.930189	NA
G_CSF	AKR1B1	ivw	7	0.0268453	0.0146568	0.0670124	0.841402	NA
G_CSF	RP11-698N11.4	ivw	2	0.00947079	0.0240105	0.693253	0.999914	NA
G_CSF	RNF40	ivw	4	0.0401687	0.0303947	0.186312	0.945692	NA
G_CSF	ATIC	ivw	3	-0.0153347	0.0375692	0.683147	0.999914	NA
G_CSF	CEP164	ivw	3	-0.0296449	0.0334975	0.376162	0.991754	NA
G_CSF	WDSUB1	ivw	10	-0.0125752	0.0140708	0.37148	0.990967	NA
G_CSF	LTBP2	ivw	2	0.0121126	0.0748748	0.871486	0.999914	NA
G_CSF	RP11-252A24.7	ivw	4	-0.0485123	0.0567966	0.393027	0.992703	NA
G_CSF	LILRA5	ivw	4	0.032169	0.0309138	0.29806	0.978091	NA
G_CSF	ALDH4A1	ivw	2	0.134953	0.0601181	0.0247811	0.715799	Sufficient
G_CSF	NR2C2	ivw	2	0.0207796	0.0418663	0.61966	0.999914	NA
G_CSF	SAE1	ivw	2	0.0447081	0.0299998	0.13615	0.91872	NA
G_CSF	PRPF6	ivw	6	0.0303464	0.0216752	0.161499	0.933489	NA
G_CSF	ICA1L	ivw	5	0.0330107	0.0220162	0.133774	0.917347	NA
G_CSF	GPR35	ivw	5	-0.0219367	0.017086	0.199177	0.949543	NA
G_CSF	ACAT2	ivw	2	-0.017135	0.024774	0.489156	0.998544	NA
G_CSF	D2HGDH	ivw	9	-0.0204491	0.0191425	0.285404	0.975038	NA
G_CSF	TOX2	ivw	5	-0.0162614	0.0245307	0.507395	0.999662	NA
G_CSF	STK17B	ivw	2	0.00967321	0.0482312	0.841043	0.999914	NA
G_CSF	GRN	ivw	5	-0.0133701	0.0208311	0.520983	0.999914	NA
G_CSF	RP11-384K6.6	ivw	5	0.00712053	0.0195074	0.715099	0.999914	NA
G_CSF	SLC25A4	ivw	3	0.0374177	0.031905	0.240882	0.964011	NA
G_CSF	CLEC9A	ivw	6	0.0186436	0.0242504	0.442014	0.996135	NA
G_CSF	RP11-466P24.6	ivw	3	0.0466304	0.0356815	0.191263	0.947149	NA
G_CSF	AC006465.3	ivw	3	0.0177134	0.0355166	0.617966	0.999914	NA
G_CSF	TFAP4	ivw	2	-0.131171	0.0661608	0.0474102	0.800184	Sufficient
G_CSF	POLR1B	ivw	4	0.0143353	0.0224422	0.522977	0.999914	NA
G_CSF	TIMM44	ivw	2	0.0206504	0.029678	0.486545	0.998544	NA
G_CSF	INSC	ivw	4	0.0253437	0.029009	0.382308	0.992362	NA
G_CSF	M1AP	ivw	2	0.0873795	0.0762528	0.251829	0.96796	NA
G_CSF	RASSF4	ivw	11	-0.00871551	0.0139049	0.530796	0.999914	NA
G_CSF	MFSD9	ivw	11	-0.0138987	0.015606	0.373143	0.991106	NA
G_CSF	OSBPL3	ivw	10	-0.0224964	0.0172491	0.192163	0.947317	NA
G_CSF	C3	ivw	2	-0.0980837	0.0850384	0.248744	0.967027	NA
G_CSF	SLC9A1	ivw	2	0.108856	0.0722818	0.132067	0.916327	NA
G_CSF	ENTPD3-AS1	ivw	3	-0.0525584	0.0335219	0.116908	0.904931	NA
G_CSF	GS1-124K5.12	ivw	9	0.0094995	0.0153842	0.536916	0.999914	NA
G_CSF	DCTN3	ivw	3	0.0182951	0.027928	0.512416	0.999662	NA
G_CSF	TTC19	ivw	14	0.00665103	0.0123422	0.589965	0.999914	NA
G_CSF	CTD-3088G3.8	ivw	4	-0.0714538	0.0388717	0.0660336	0.839612	NA
G_CSF	SERINC1	ivw	5	-0.00784971	0.0204213	0.700691	0.999914	NA
G_CSF	RFT1	ivw	2	-0.0123017	0.0217785	0.57217	0.999914	NA
G_CSF	RNF144B	ivw	12	-0.00824644	0.0123631	0.504759	0.999662	NA
G_CSF	ARL4C	ivw	7	-0.0336601	0.0223177	0.131496	0.915936	NA
G_CSF	ITGA2	ivw	5	-0.00095026	0.0257735	0.970589	0.999914	NA
G_CSF	FHAD1	ivw	2	0.0210934	0.0340719	0.535861	0.999914	NA
G_CSF	CCBL1	ivw	2	0.10364	0.0343184	0.00252801	0.404416	Sufficient
G_CSF	CTC-429P9.2	ivw	3	0.0173745	0.0753802	0.81771	0.999914	NA
G_CSF	RP4-761J14.10	ivw	4	0.0208981	0.0257668	0.417336	0.994761	NA
G_CSF	DNAJC15	ivw	6	0.00471153	0.0148762	0.75146	0.999914	NA
G_CSF	KLHDC10	ivw	7	-0.015001	0.0160524	0.350045	0.987157	NA
G_CSF	RP11-166O4.5	ivw	2	-9.47041e-05	0.0277868	0.997281	0.999914	NA
G_CSF	RP11-973H7.1	ivw	6	-0.00402651	0.0169212	0.811914	0.999914	NA
G_CSF	HM13	ivw	6	-0.0168372	0.0195178	0.388325	0.992457	NA
G_CSF	CYYR1	ivw	2	0.0124447	0.0243419	0.609177	0.999914	NA
G_CSF	HS2ST1	ivw	4	0.0276266	0.0315269	0.380875	0.99234	NA
G_CSF	VKORC1L1	ivw	5	-0.00217744	0.0171828	0.899161	0.999914	NA
G_CSF	ALG6	ivw	3	-0.0117749	0.0305049	0.699497	0.999914	NA
G_CSF	TMEM242	ivw	2	0.0705388	0.128266	0.582359	0.999914	NA
G_CSF	PUS3	ivw	6	0.0283814	0.0178939	0.112719	0.90033	NA
G_CSF	RP4-669P10.19	ivw	3	0.0112966	0.0396899	0.775935	0.999914	NA
G_CSF	RAB7A	ivw	2	0.0146826	0.0445581	0.741766	0.999914	NA
G_CSF	RP4-647C14.2	ivw	6	0.0224488	0.0232322	0.333906	0.984376	NA
G_CSF	FAM131B	ivw	3	-0.0127565	0.0328544	0.697813	0.999914	NA
G_CSF	MFSD6	ivw	15	-0.000191269	0.00866901	0.982397	0.999914	NA
G_CSF	CTD-2020K17.1	ivw	2	-0.00247241	0.0758233	0.973988	0.999914	NA
G_CSF	THADA	ivw	2	0.039076	0.0497713	0.432389	0.996135	NA
G_CSF	LRP3	ivw	9	0.00240993	0.0160853	0.880905	0.999914	NA
G_CSF	FAM49A	ivw	4	0.0449949	0.0439591	0.306042	0.979553	NA
G_CSF	RP11-457M11.5	ivw	13	0.0140877	0.0121181	0.245018	0.965487	NA
G_CSF	CTNS	ivw	3	-0.0181317	0.0295246	0.539135	0.999914	NA
G_CSF	PCM1	ivw	9	0.00254801	0.0193704	0.895347	0.999914	NA
G_CSF	SRGN	ivw	2	-0.0426125	0.0242148	0.0784472	0.858176	NA
G_CSF	NUP35	ivw	4	-0.0562907	0.0226894	0.0131044	0.628221	Sufficient
G_CSF	PELO	ivw	8	0.00605828	0.0102129	0.553049	0.999914	NA
G_CSF	ODC1	ivw	2	-0.000924888	0.0572189	0.987104	0.999914	NA
G_CSF	AGAP1	ivw	4	-0.00187353	0.0198427	0.924776	0.999914	NA
G_CSF	MLTK	ivw	7	0.0348878	0.0233838	0.135709	0.918444	NA
G_CSF	CTC-490G23.2	ivw	6	-0.072709	0.0202884	0.000338663	0.191424	Sufficient
G_CSF	MZT1	ivw	2	-0.082897	0.218202	0.704012	0.999914	NA
G_CSF	MIF4GD	ivw	6	0.0096907	0.0167435	0.562743	0.999914	NA
G_CSF	TMEM97	ivw	13	0.00331815	0.0119713	0.781645	0.999914	NA
G_CSF	CHCHD4P3	ivw	3	-0.0101524	0.0776554	0.895984	0.999914	NA
G_CSF	TLR10	ivw	2	0.0012089	0.0458118	0.978948	0.999914	NA
G_CSF	CHD1L	ivw	9	-0.0131215	0.018534	0.478966	0.998544	NA
G_CSF	AC093495.4	ivw	3	0.0179432	0.0318055	0.572649	0.999914	NA
G_CSF	RP11-161M6.2	ivw	2	0.0361172	0.0466147	0.438456	0.996135	NA
G_CSF	WNT5B	ivw	3	-0.00808228	0.0475636	0.865068	0.999914	NA
G_CSF	HLA-DPB1	ivw	4	-0.0314846	0.0319365	0.324207	0.982616	NA
G_CSF	FAM214B	ivw	2	0.00297362	0.0569337	0.958346	0.999914	NA
G_CSF	PNMAL1	ivw	7	-0.00464598	0.0275613	0.866136	0.999914	NA
G_CSF	SUSD1	ivw	17	-0.00472452	0.0103114	0.646822	0.999914	NA
G_CSF	SCML4	ivw	11	-0.0147552	0.0170898	0.387923	0.992457	NA
G_CSF	PSRC1	ivw	10	-0.00914269	0.0171065	0.593026	0.999914	NA
G_CSF	SYNGR2	ivw	4	0.0264	0.0627285	0.673857	0.999914	NA
G_CSF	CDK12	ivw	4	-0.0210205	0.0268921	0.434414	0.996135	NA
G_CSF	LEPR	ivw	13	-0.0142481	0.0106666	0.181624	0.943543	NA
G_CSF	ZNF107	ivw	5	0.0681091	0.0400944	0.0893725	0.873617	NA
G_CSF	PPP1R26	ivw	2	-0.0657146	0.0701519	0.348888	0.986925	NA
G_CSF	TMEM176B	ivw	19	-0.00357109	0.0092546	0.699592	0.999914	NA
G_CSF	AHI1	ivw	15	4.61941e-05	0.0146261	0.99748	0.999914	NA
G_CSF	RP11-203J24.8	ivw	2	-0.00618965	0.0404735	0.878453	0.999914	NA
G_CSF	B4GALNT3	ivw	3	0.0306817	0.0261648	0.240943	0.964011	NA
G_CSF	PRPF19	ivw	2	-0.0355291	0.0849659	0.675832	0.999914	NA
G_CSF	PHF17	ivw	3	0.0279337	0.0361505	0.439696	0.996135	NA
G_CSF	AF131215.9	ivw	15	-0.00738875	0.0132349	0.576654	0.999914	NA
G_CSF	DSEL	ivw	2	0.00243915	0.0559728	0.965241	0.999914	NA
G_CSF	PDCD5	ivw	11	-0.000283423	0.0166928	0.986454	0.999914	NA
G_CSF	RP11-279F6.3	ivw	2	0.0243693	0.0846375	0.773404	0.999914	NA
G_CSF	RNF44	ivw	5	-0.006491	0.0260184	0.802991	0.999914	NA
G_CSF	HSD17B4	ivw	2	-0.0280318	0.0222156	0.207018	0.952328	NA
G_CSF	ZNF845	ivw	2	-0.0274532	0.0595747	0.644928	0.999914	NA
G_CSF	ZNF219	ivw	2	0.00954031	0.0613698	0.876462	0.999914	NA
G_CSF	MRPL14	ivw	3	0.0165904	0.0183528	0.366011	0.990345	NA
G_CSF	CTD-2368P22.1	ivw	2	0.0216131	0.048235	0.654097	0.999914	NA
G_CSF	FAM109B	ivw	4	-0.00207401	0.0233002	0.929072	0.999914	NA
G_CSF	RWDD1	ivw	4	0.00923158	0.0204425	0.651566	0.999914	NA
G_CSF	WIPI2	ivw	11	0.0275982	0.0122099	0.0238011	0.712029	Sufficient
G_CSF	SP140	ivw	4	0.00750739	0.0210155	0.720919	0.999914	NA
G_CSF	RP11-661A12.9	ivw	7	0.000930446	0.01921	0.961369	0.999914	NA
G_CSF	MPV17L2	ivw	3	0.0192701	0.0623517	0.75728	0.999914	NA
G_CSF	ANKK1	ivw	7	-0.00664228	0.0227985	0.770786	0.999914	NA
G_CSF	NDE1	ivw	5	0.0428118	0.0346061	0.216043	0.956085	NA
G_CSF	FGFR1OP	ivw	5	0.0303136	0.0233888	0.19495	0.947905	NA
G_CSF	ENC1	ivw	12	-0.00581121	0.00605059	0.336836	0.984689	NA
G_CSF	ADAT1	ivw	17	0.0158161	0.0104564	0.130389	0.915298	NA
G_CSF	RP11-645N11.2	ivw	3	-0.0215164	0.0250123	0.38966	0.992691	NA
G_CSF	PDZD8	ivw	5	1.29675e-06	0.0172194	0.99994	0.999993	NA
G_CSF	DST	ivw	2	-0.0277564	0.0474955	0.558951	0.999914	NA
G_CSF	ZNF66P	ivw	4	0.027335	0.0273609	0.317769	0.9814	NA
G_CSF	EPB41L4A	ivw	3	-0.0488006	0.0413881	0.238359	0.963406	NA
G_CSF	NSMCE4A	ivw	2	-0.00420859	0.0413439	0.91892	0.999914	NA
G_CSF	LINC00211	ivw	5	0.0179335	0.017444	0.303922	0.97916	NA
G_CSF	ATF3	ivw	2	-0.0106409	0.0812357	0.895785	0.999914	NA
G_CSF	DZIP3	ivw	4	-0.020436	0.019784	0.301623	0.978689	NA
G_CSF	MRPS6	ivw	4	-0.00107295	0.0177917	0.951912	0.999914	NA
G_CSF	HERPUD1	ivw	2	0.0126032	0.0381215	0.740943	0.999914	NA
G_CSF	IL18BP	ivw	4	-0.0839943	0.0437462	0.0548535	0.820586	NA
G_CSF	ZNF330	ivw	3	0.0178987	0.0220408	0.416749	0.994761	NA
G_CSF	YPEL3	ivw	3	0.0197282	0.0491969	0.688416	0.999914	NA
G_CSF	MRPL4	ivw	2	0.0377388	0.0769382	0.623774	0.999914	NA
G_CSF	OMA1	ivw	6	-0.027281	0.0139823	0.0510437	0.809618	NA
G_CSF	AF131215.2	ivw	15	-0.0166637	0.0195203	0.393293	0.992703	NA
G_CSF	CIR1	ivw	3	-0.0280876	0.0304777	0.356748	0.988236	NA
G_CSF	COPZ2	ivw	4	-0.0144239	0.0203032	0.477442	0.998544	NA
G_CSF	ESD	ivw	4	0.00230025	0.0275436	0.933443	0.999914	NA
G_CSF	TRGV10	ivw	3	-0.0287404	0.0439161	0.512829	0.999739	NA
G_CSF	WWP1	ivw	3	-0.00433419	0.023697	0.854876	0.999914	NA
G_CSF	TCN1	ivw	3	0.0211282	0.0433103	0.625668	0.999914	NA
G_CSF	RP11-484L8.1	ivw	3	0.0202627	0.0311031	0.514745	0.999914	NA
G_CSF	ALG11	ivw	3	-0.0457764	0.0286204	0.109725	0.897227	NA
G_CSF	ING5	ivw	10	-0.0239634	0.0154199	0.120172	0.906977	NA
G_CSF	GRIK4	ivw	4	0.0160319	0.0169572	0.344439	0.985637	NA
G_CSF	STXBP5	ivw	3	-0.0618888	0.0219495	0.00480845	0.483359	Sufficient
G_CSF	RCHY1	ivw	12	-0.0203726	0.017105	0.23364	0.962732	NA
G_CSF	ZBTB20-AS1	ivw	4	0.0195068	0.0228264	0.392787	0.992703	NA
G_CSF	CAMK4	ivw	3	-0.000621511	0.0208481	0.976217	0.999914	NA
G_CSF	FAM177B	ivw	4	0.0231282	0.0198008	0.24279	0.964851	NA
G_CSF	ANXA3	ivw	5	0.0307024	0.0256601	0.2315	0.96247	NA
G_CSF	DR1	ivw	10	0.00267485	0.0163393	0.869962	0.999914	NA
G_CSF	CAPZB	ivw	2	0.0363583	0.0436575	0.404952	0.993588	NA
G_CSF	MACF1	ivw	8	-0.0160057	0.0123303	0.19426	0.947614	NA
G_CSF	BHLHE40	ivw	2	-0.100587	0.0621422	0.105519	0.892503	NA
G_CSF	PAM	ivw	24	0.00328495	0.0069226	0.635125	0.999914	NA
G_CSF	POLA2	ivw	4	-0.0123727	0.0213679	0.562568	0.999914	NA
G_CSF	RP11-276A18.2	ivw	3	-0.0706083	0.0465064	0.128952	0.914045	NA
G_CSF	NT5C	ivw	6	-0.0241207	0.0185512	0.193525	0.947511	NA
G_CSF	FKBP11	ivw	4	0.0159704	0.0182523	0.381586	0.992358	NA
G_CSF	APCDD1	ivw	5	0.00840753	0.0226817	0.71088	0.999914	NA
G_CSF	CDH1	ivw	7	-0.0244173	0.0194818	0.210082	0.953592	NA
G_CSF	LUZP1	ivw	4	0.028027	0.0193806	0.148139	0.92587	NA
G_CSF	PPAP2B	ivw	3	0.0257604	0.0436998	0.555536	0.999914	NA
G_CSF	PAG1	ivw	2	-0.0104189	0.0276803	0.70662	0.999914	NA
G_CSF	SLX4IP	ivw	3	0.0263891	0.0812942	0.745475	0.999914	NA
G_CSF	EVPL	ivw	2	-0.0130696	0.0289811	0.652011	0.999914	NA
G_CSF	KPNA6	ivw	2	-0.0546753	0.0524779	0.29747	0.977897	NA
G_CSF	DPY19L4	ivw	3	0.0391248	0.0608457	0.520213	0.999914	NA
G_CSF	RUNX2	ivw	12	-0.0144222	0.0116285	0.214883	0.955872	NA
G_CSF	B3GAT3	ivw	2	0.0242053	0.0494459	0.624466	0.999914	NA
G_CSF	CTD-2366F13.1	ivw	2	-0.0209046	0.0309041	0.498765	0.999283	NA
G_CSF	SOWAHC	ivw	6	0.0269944	0.0183584	0.141452	0.922877	NA
G_CSF	RP11-383H13.1	ivw	4	-0.0665711	0.0395026	0.091944	0.877716	NA
G_CSF	NELL2	ivw	5	0.00860051	0.0175219	0.623537	0.999914	NA
G_CSF	ACACA	ivw	2	-0.00273858	0.0314742	0.930663	0.999914	NA
G_CSF	RP11-73M18.9	ivw	10	-0.0305647	0.0167488	0.0680175	0.84412	NA
G_CSF	TSPAN10	ivw	2	-0.0401112	0.0340471	0.238752	0.96344	NA
G_CSF	VIPR1	ivw	16	-0.0187636	0.0113327	0.0977829	0.883168	NA
G_CSF	SNX2	ivw	2	0.10107	0.0540519	0.0615011	0.832266	NA
G_CSF	EEF2	ivw	2	-0.0790134	0.0454369	0.0820397	0.863728	NA
G_CSF	RCSD1	ivw	7	-0.0133952	0.0136584	0.326725	0.982988	NA
G_CSF	RP3-462E2.3	ivw	3	0.0713168	0.0452135	0.114719	0.903025	NA
G_CSF	RELT	ivw	4	0.00635424	0.0186547	0.733387	0.999914	NA
G_CSF	PFDN1	ivw	2	-0.0674541	0.0319118	0.0345354	0.758637	Sufficient
G_CSF	SPRED2	ivw	4	0.0330809	0.0281258	0.239524	0.963677	NA
G_CSF	HPS4	ivw	3	0.0177742	0.023725	0.453751	0.997786	NA
G_CSF	PKN1	ivw	2	-0.0393432	0.0490119	0.422132	0.995228	NA
G_CSF	PDCD4	ivw	3	0.0041338	0.0262473	0.874855	0.999914	NA
G_CSF	LAMC3	ivw	3	-0.0087613	0.0172809	0.612159	0.999914	NA
G_CSF	RNPS1	ivw	2	-0.0209871	0.0298857	0.482526	0.998544	NA
G_CSF	CNKSR1	ivw	3	-0.0313456	0.0544838	0.565075	0.999914	NA
G_CSF	CAMK1	ivw	4	0.0432905	0.0403432	0.283246	0.974829	NA
G_CSF	CSTF2T	ivw	5	0.0228914	0.0304367	0.451991	0.997686	NA
G_CSF	GAL3ST4	ivw	3	0.0218893	0.0473639	0.643973	0.999914	NA
G_CSF	AC124944.2	ivw	3	-0.0770501	0.0564927	0.172601	0.940037	NA
G_CSF	SLC35F5	ivw	2	-0.0604134	0.0245176	0.0137364	0.632281	Sufficient
G_CSF	UBOX5	ivw	2	-0.00906079	0.0462812	0.844785	0.999914	NA
G_CSF	ADI1	ivw	7	-0.00184803	0.0157892	0.906826	0.999914	NA
G_CSF	TESK1	ivw	2	0.0583267	0.0574581	0.31005	0.980302	NA
G_CSF	AC018816.3	ivw	2	0.0461584	0.0292962	0.115123	0.903677	NA
G_CSF	SPIRE1	ivw	13	0.0137712	0.00971477	0.156321	0.930079	NA
G_CSF	LRRC61	ivw	5	-0.0321464	0.0156693	0.0402134	0.778196	Sufficient
G_CSF	SMG7	ivw	15	-0.0099218	0.00996822	0.319569	0.981826	NA
G_CSF	HLA-DRB5	ivw	16	-0.0324225	0.00615797	1.40095e-07	0.000750527	Full
G_CSF	TRIM21	ivw	2	-0.013087	0.0755892	0.862547	0.999914	NA
G_CSF	LHFPL2	ivw	4	0.0465873	0.0263091	0.0765999	0.856744	NA
G_CSF	NAT1	ivw	2	-0.0626794	0.0552491	0.25659	0.968969	NA
G_CSF	ICOSLG	ivw	4	-0.00106521	0.0344604	0.975341	0.999914	NA
G_CSF	HNRNPAB	ivw	5	0.0169592	0.0250638	0.498632	0.999268	NA
G_CSF	NLRP12	ivw	5	0.020866	0.0203912	0.306174	0.979553	NA
G_CSF	AP3M1	ivw	5	-0.0121473	0.0187322	0.516681	0.999914	NA
G_CSF	MYT1L	ivw	2	-0.030698	0.0292199	0.29345	0.977045	NA
G_CSF	CDHR3	ivw	3	0.0289106	0.0636356	0.649603	0.999914	NA
G_CSF	PM20D1	ivw	8	0.0282897	0.0127073	0.0259972	0.721816	Sufficient
G_CSF	RP13-467H17.1	ivw	4	0.0257586	0.0294502	0.381765	0.992358	NA
G_CSF	ACVR2B	ivw	5	-0.00822465	0.0206893	0.690976	0.999914	NA
G_CSF	ARL4D	ivw	2	0.050148	0.0514315	0.329538	0.983533	NA
G_CSF	ACSF3	ivw	5	-0.0404844	0.030792	0.188587	0.946224	NA
G_CSF	CCDC112	ivw	3	0.0566594	0.0697517	0.416619	0.994761	NA
G_CSF	RP11-274B21.4	ivw	6	0.0170118	0.0162505	0.295171	0.977116	NA
G_CSF	AXIN1	ivw	8	0.0197782	0.0125437	0.114855	0.903191	NA
G_CSF	SCAND1	ivw	3	0.0212895	0.0226868	0.348035	0.986873	NA
G_CSF	TSHZ3	ivw	8	-0.00729938	0.0248739	0.769174	0.999914	NA
G_CSF	SOD2	ivw	5	0.0149199	0.0133903	0.265181	0.970475	NA
G_CSF	DPEP2	ivw	5	0.0616197	0.0321853	0.0555524	0.82127	NA
G_CSF	RP11-22B23.1	ivw	2	-0.142312	0.0401042	0.00038735	0.198781	Sufficient
G_CSF	RP1-153P14.8	ivw	12	-0.0136628	0.0125979	0.278129	0.973474	NA
G_CSF	PARP4	ivw	6	0.00743331	0.0205856	0.71803	0.999914	NA
G_CSF	C19orf71	ivw	2	0.0305333	0.0467588	0.513758	0.999864	NA
G_CSF	AZIN1	ivw	3	0.0214878	0.0187466	0.251701	0.967935	NA
G_CSF	PSEN2	ivw	3	-0.00705852	0.0436897	0.871652	0.999914	NA
G_CSF	LINS	ivw	18	0.00207362	0.0105756	0.84455	0.999914	NA
G_CSF	YPEL1	ivw	2	-0.0961433	0.0733376	0.189868	0.946667	NA
G_CSF	LINC00534	ivw	2	0.0333144	0.0544029	0.540296	0.999914	NA
G_CSF	HPX	ivw	2	0.0644244	0.0975586	0.509019	0.999662	NA
G_CSF	CLDND2	ivw	2	0.0199679	0.0386139	0.605074	0.999914	NA
G_CSF	SMUG1	ivw	9	0.0075864	0.0136689	0.578886	0.999914	NA
G_CSF	SRR	ivw	8	0.0107512	0.0162648	0.508606	0.999662	NA
G_CSF	SLC25A41	ivw	2	0.0232641	0.0265538	0.380969	0.992347	NA
G_CSF	C9orf89	ivw	11	0.0302613	0.0177101	0.0875053	0.870737	NA
G_CSF	SLC37A2	ivw	3	0.0373114	0.0527671	0.479507	0.998544	NA
G_CSF	GINS3	ivw	2	-0.026236	0.0609771	0.667007	0.999914	NA
G_CSF	RBM11	ivw	4	-0.0450639	0.0622121	0.468846	0.998544	NA
G_CSF	HEXB	ivw	6	0.00425637	0.0196571	0.828574	0.999914	NA
G_CSF	CTD-2245O6.1	ivw	5	0.0263281	0.0240182	0.273004	0.972332	NA
G_CSF	AC034193.5	ivw	2	0.0138402	0.0564641	0.806367	0.999914	NA
G_CSF	COMMD8	ivw	2	-0.0352592	0.0609675	0.563043	0.999914	NA
G_CSF	ETFDH	ivw	5	-0.0236059	0.0173051	0.172536	0.940037	NA
G_CSF	BLMH	ivw	6	0.0465096	0.0325665	0.153252	0.928504	NA
G_CSF	NEBL	ivw	10	-0.00762906	0.0223137	0.732426	0.999914	NA
G_CSF	ETV6	ivw	2	-0.0509328	0.0590988	0.388784	0.992517	NA
G_CSF	RASA4DP	ivw	8	0.00248703	0.018872	0.895155	0.999914	NA
G_CSF	AF064858.8	ivw	2	0.13974	0.0772805	0.0705722	0.84914	NA
G_CSF	RNA5SP39	ivw	3	-0.0348289	0.0419431	0.406321	0.994022	NA
G_CSF	VNN1	ivw	21	-0.00325747	0.00759623	0.668049	0.999914	NA
G_CSF	RPLP1	ivw	3	0.0904761	0.0569581	0.112181	0.899835	NA
G_CSF	KBTBD2	ivw	10	0.00193074	0.0125129	0.877373	0.999914	NA
G_CSF	ZNF486	ivw	11	0.0351897	0.0218209	0.106818	0.893858	NA
G_CSF	RP11-428G5.5	ivw	5	-0.0114055	0.0228974	0.618406	0.999914	NA
G_CSF	TFAM	ivw	14	-0.0106643	0.0101028	0.291165	0.976386	NA
G_CSF	RP11-705O3.1	ivw	11	-0.0373364	0.0128518	0.00367073	0.451018	Sufficient
G_CSF	RRP8	ivw	7	0.0119774	0.018144	0.50917	0.999662	NA
G_CSF	SELT	ivw	2	-0.0391667	0.0423966	0.355582	0.987947	NA
G_CSF	DNAJC2	ivw	2	0.0190369	0.0429176	0.657354	0.999914	NA
G_CSF	RP11-645C24.5	ivw	7	0.0355161	0.0169642	0.0362968	0.765666	Sufficient
G_CSF	CFLAR	ivw	5	0.00370529	0.0418995	0.929533	0.999914	NA
G_CSF	RP11-332O19.3	ivw	2	-0.0753809	0.058024	0.193899	0.947511	NA
G_CSF	MAD1L1	ivw	12	0.0106478	0.0162967	0.513518	0.999862	NA
G_CSF	KIAA1683	ivw	13	0.00945849	0.0151463	0.532315	0.999914	NA
G_CSF	PLEKHG5	ivw	2	-0.00152176	0.0323916	0.962529	0.999914	NA
G_CSF	KDM3B	ivw	11	-0.0350097	0.0153833	0.0228563	0.704972	Sufficient
G_CSF	TBC1D3	ivw	2	0.00602562	0.0662128	0.927489	0.999914	NA
G_CSF	COX6B2	ivw	2	-0.0881196	0.0608658	0.147682	0.925231	NA
G_CSF	PPFIA1	ivw	13	0.0113017	0.0124607	0.364415	0.990145	NA
G_CSF	VPS13C	ivw	2	-0.0108683	0.0294915	0.712484	0.999914	NA
G_CSF	MIR4420	ivw	2	-0.0439633	0.0604058	0.466737	0.998544	NA
G_CSF	RNF150	ivw	9	-0.000476216	0.0113725	0.966599	0.999914	NA
G_CSF	SC5DL	ivw	5	0.00574431	0.0254902	0.821704	0.999914	NA
G_CSF	ARL4A	ivw	10	-0.0342124	0.0143717	0.0172873	0.665858	Sufficient
G_CSF	GUSBP4	ivw	2	-0.0972936	0.0743487	0.190666	0.946956	NA
G_CSF	CD27-AS1	ivw	14	-0.0030913	0.00928865	0.739282	0.999914	NA
G_CSF	KCTD21	ivw	4	0.0697318	0.0321454	0.0300627	0.741231	Sufficient
G_CSF	AC002480.3	ivw	2	0.100635	0.0512131	0.0494109	0.805365	Sufficient
G_CSF	MED19	ivw	14	0.0154685	0.0121446	0.20277	0.950068	NA
G_CSF	FAM210A	ivw	4	0.0674345	0.0476744	0.15722	0.930606	NA
G_CSF	S1PR4	ivw	2	-0.0443339	0.0593981	0.455434	0.99785	NA
G_CSF	RNF144A-AS1	ivw	2	0.0237084	0.0742808	0.749595	0.999914	NA
G_CSF	TRABD2A	ivw	5	-0.00207634	0.014707	0.887727	0.999914	NA
G_CSF	ACADVL	ivw	4	-0.00534576	0.0194277	0.783192	0.999914	NA
G_CSF	A3GALT2P	ivw	2	-0.0374566	0.0304168	0.218156	0.956864	NA
G_CSF	RP11-109N23.6	ivw	4	0.0364151	0.0366343	0.320215	0.981826	NA
G_CSF	PLCB2	ivw	2	0.00760103	0.0255457	0.766049	0.999914	NA
G_CSF	RPUSD4	ivw	9	-0.0341428	0.0189831	0.0720836	0.851743	NA
G_CSF	PIAS1	ivw	4	0.00823724	0.017789	0.643326	0.999914	NA
G_CSF	C1orf198	ivw	6	-0.0521418	0.0264555	0.0487321	0.803696	Sufficient
G_CSF	C12orf73	ivw	3	-0.0182013	0.037497	0.627387	0.999914	NA
G_CSF	PTP4A3	ivw	4	0.0128176	0.0374096	0.731878	0.999914	NA
G_CSF	RP3-414A15.2	ivw	6	0.0157067	0.0209026	0.452398	0.997719	NA
G_CSF	U7	ivw	4	0.00169775	0.0223539	0.93946	0.999914	NA
G_CSF	CR1L	ivw	2	0.0179612	0.0397916	0.651715	0.999914	NA
G_CSF	C22orf28	ivw	2	-0.0221165	0.0317204	0.485658	0.998544	NA
G_CSF	FGF9	ivw	2	-0.053473	0.0991639	0.589722	0.999914	NA
G_CSF	TMEM19	ivw	3	0.0189519	0.0471648	0.687814	0.999914	NA
G_CSF	RP11-933H2.4	ivw	2	0.0963656	0.110627	0.383706	0.992422	NA
G_CSF	NT5C2	ivw	9	-0.0351959	0.0151792	0.0204115	0.687675	Sufficient
G_CSF	PTPRE	ivw	7	0.00504084	0.0193927	0.794914	0.999914	NA
G_CSF	TMOD1	ivw	4	0.0661263	0.0482437	0.170477	0.938801	NA
G_CSF	AMACR	ivw	6	-0.000687531	0.0268158	0.979545	0.999914	NA
G_CSF	SNX17	ivw	4	0.0108132	0.0255707	0.672388	0.999914	NA
G_CSF	AC004985.12	ivw	2	0.00633622	0.0382071	0.868284	0.999914	NA
G_CSF	LCNL1	ivw	2	-0.0265459	0.0369867	0.472934	0.998544	NA
G_CSF	SIRT1	ivw	6	0.0132079	0.0235812	0.575409	0.999914	NA
G_CSF	MFN1	ivw	4	-0.00233248	0.0192057	0.903337	0.999914	NA
G_CSF	HAGH	ivw	4	-0.0129878	0.0200142	0.516383	0.999914	NA
G_CSF	KNSTRN	ivw	8	0.0025431	0.0142219	0.858082	0.999914	NA
G_CSF	C2orf44	ivw	2	-0.0466231	0.0659993	0.479929	0.998544	NA
G_CSF	TRAPPC8	ivw	2	-0.0181336	0.0386595	0.639027	0.999914	NA
G_CSF	PITRM1	ivw	10	0.00235254	0.0118709	0.842907	0.999914	NA
G_CSF	EXOC1	ivw	2	0.032683	0.0771078	0.671667	0.999914	NA
G_CSF	AQP9	ivw	3	0.039537	0.034299	0.249027	0.967027	NA
G_CSF	RBM17	ivw	3	0.0207124	0.0335487	0.536982	0.999914	NA
G_CSF	SPOCD1	ivw	2	0.0231946	0.0288879	0.422023	0.995228	NA
G_CSF	NIN	ivw	6	0.0245757	0.0271207	0.36485	0.990145	NA
G_CSF	F11R	ivw	2	-0.0204569	0.0402837	0.61158	0.999914	NA
G_CSF	KRT8P46	ivw	3	0.00934521	0.0239384	0.696251	0.999914	NA
G_CSF	SLC43A2	ivw	2	0.0641115	0.0509171	0.207982	0.952644	NA
G_CSF	G0S2	ivw	2	-0.0362689	0.163739	0.824699	0.999914	NA
G_CSF	FLVCR1	ivw	6	-0.0252266	0.019013	0.184571	0.944848	NA
G_CSF	AL161915.1	ivw	4	-0.0184234	0.0289663	0.524757	0.999914	NA
G_CSF	N4BP2	ivw	11	-0.0223778	0.0151704	0.140187	0.922294	NA
G_CSF	METTL4	ivw	3	-0.014103	0.0356101	0.692076	0.999914	NA
G_CSF	RP11-63N8.3	ivw	2	0.0609148	0.0434853	0.161269	0.933429	NA
G_CSF	JARID2-AS1	ivw	2	-0.0625451	0.0899354	0.486777	0.998544	NA
G_CSF	TREML1	ivw	4	-0.0259576	0.0416485	0.533117	0.999914	NA
G_CSF	RP11-703I16.1	ivw	4	-0.0556212	0.027704	0.0446755	0.79289	Sufficient
G_CSF	MS4A7	ivw	6	-0.0172556	0.0203966	0.397549	0.992865	NA
G_CSF	TMEM189	ivw	2	0.00720909	0.0231694	0.755689	0.999914	NA
G_CSF	CTC-497E21.4	ivw	16	0.00867882	0.0121311	0.47435	0.998544	NA
G_CSF	G3BP2	ivw	14	-0.00455355	0.0102446	0.656693	0.999914	NA
G_CSF	CPA3	ivw	3	0.0266651	0.0330598	0.419914	0.994919	NA
G_CSF	RP1-90J20.7	ivw	9	-0.00761732	0.0122721	0.534795	0.999914	NA
G_CSF	MYOF	ivw	6	0.0275301	0.0221158	0.2132	0.95512	NA
G_CSF	TLR4	ivw	16	-0.0106861	0.0103628	0.30245	0.978749	NA
G_CSF	AC108488.4	ivw	2	0.0462419	0.068274	0.498217	0.999236	NA
G_CSF	ARRB1	ivw	3	0.0102322	0.0206065	0.619504	0.999914	NA
G_CSF	XPO6	ivw	2	-0.0139005	0.0312726	0.656684	0.999914	NA
G_CSF	CDC123	ivw	3	-0.0280592	0.0434275	0.518204	0.999914	NA
G_CSF	ZNF671	ivw	6	-0.0362615	0.0232301	0.11853	0.906159	NA
G_CSF	ZNHIT3	ivw	3	-0.0343705	0.0261319	0.18842	0.946224	NA
G_CSF	TMC8	ivw	8	-0.0159052	0.0169243	0.347328	0.986667	NA
G_CSF	ARHGEF40	ivw	3	-0.00751002	0.0402832	0.852107	0.999914	NA
G_CSF	RFFL	ivw	4	-0.0103069	0.0195131	0.597358	0.999914	NA
G_CSF	AC006978.6	ivw	2	-0.0713659	0.0461452	0.121971	0.908485	NA
G_CSF	C14orf64	ivw	2	0.0355599	0.075075	0.635743	0.999914	NA
G_CSF	UBXN2B	ivw	2	-0.041356	0.046786	0.376728	0.99179	NA
G_CSF	SLC38A9	ivw	4	0.0462574	0.042528	0.276732	0.973264	NA
G_CSF	MCOLN1	ivw	2	0.0297133	0.0432557	0.492132	0.998681	NA
G_CSF	MCM4	ivw	3	0.0124349	0.0534317	0.815974	0.999914	NA
G_CSF	TENC1	ivw	2	0.0941714	0.0817735	0.24948	0.967129	NA
G_CSF	AC022431.3	ivw	2	0.0262367	0.0538844	0.626324	0.999914	NA
G_CSF	CTD-2001E22.2	ivw	2	-0.0722996	0.0545445	0.185001	0.945159	NA
G_CSF	C11orf82	ivw	2	0.0104761	0.0412537	0.79954	0.999914	NA
G_CSF	SRPRB	ivw	7	0.00604544	0.0149793	0.686517	0.999914	NA
G_CSF	CACNA2D3	ivw	2	0.015928	0.0290678	0.583718	0.999914	NA
G_CSF	NBPF4	ivw	3	-0.096786	0.177472	0.585506	0.999914	NA
G_CSF	RP11-95D17.1	ivw	4	0.0160432	0.0239618	0.503158	0.999662	NA
G_CSF	POLM	ivw	8	0.00535717	0.0098585	0.58685	0.999914	NA
G_CSF	KIAA0141	ivw	3	-0.0308321	0.0292071	0.291134	0.976386	NA
G_CSF	RP11-159D12.9	ivw	3	0.0241851	0.0254301	0.341584	0.985637	NA
G_CSF	OPTN	ivw	8	-0.00549105	0.0108819	0.613838	0.999914	NA
G_CSF	TADA2B	ivw	2	0.0245659	0.0584656	0.674356	0.999914	NA
G_CSF	NEDD1	ivw	8	0.00504355	0.0149798	0.736351	0.999914	NA
G_CSF	LIPT1	ivw	12	-0.0107977	0.0127432	0.39681	0.992865	NA
G_CSF	TRIM66	ivw	19	-0.00578042	0.0108782	0.595157	0.999914	NA
G_CSF	SLC39A1	ivw	6	-0.038718	0.0198461	0.0510675	0.809618	NA
G_CSF	THUMPD1	ivw	5	-0.0177878	0.0245148	0.468087	0.998544	NA
G_CSF	IFITM2	ivw	4	0.0202578	0.0303954	0.505108	0.999662	NA
G_CSF	RP11-1094M14.9	ivw	2	-0.067077	0.0680851	0.324529	0.982616	NA
G_CSF	TWSG1	ivw	3	0.0235816	0.0527301	0.654722	0.999914	NA
G_CSF	AASDHPPT	ivw	3	-0.034566	0.0531184	0.515217	0.999914	NA
G_CSF	ANK1	ivw	3	-0.0395246	0.0339299	0.244064	0.965215	NA
G_CSF	ACVR2A	ivw	2	0.0390563	0.0300568	0.193801	0.947511	NA
G_CSF	RUNDC3B	ivw	4	0.0233172	0.0316397	0.461146	0.998353	NA
G_CSF	AGMO	ivw	2	0.134379	0.0449083	0.00276874	0.414656	Sufficient
G_CSF	MAP3K11	ivw	17	-0.0103839	0.0111063	0.349811	0.987157	NA
G_CSF	NKTR	ivw	4	0.0502983	0.0236965	0.0337866	0.756409	Sufficient
G_CSF	SLC35G5	ivw	2	0.0381871	0.0427432	0.371639	0.99099	NA
G_CSF	SCD	ivw	2	-0.00674949	0.0416088	0.871138	0.999914	NA
G_CSF	MAD2L1BP	ivw	11	0.0191843	0.0180842	0.288766	0.975748	NA
G_CSF	LMNB2	ivw	2	0.0555276	0.0435585	0.202386	0.950015	NA
G_CSF	GTPBP3	ivw	4	0.00989623	0.0324758	0.760575	0.999914	NA
G_CSF	C14orf166	ivw	2	-0.0530178	0.0472578	0.261911	0.970236	NA
G_CSF	NEK11	ivw	4	0.0042301	0.0616617	0.945307	0.999914	NA
G_CSF	RBPJ	ivw	5	-0.0178823	0.0200719	0.372976	0.991106	NA
G_CSF	VAC14	ivw	2	-0.0318344	0.124711	0.798518	0.999914	NA
G_CSF	FBXW4P1	ivw	2	0.109431	0.0571526	0.0555278	0.82127	NA
G_CSF	FOLR3	ivw	19	-0.00773931	0.00589615	0.189316	0.946486	NA
G_CSF	PRMT5	ivw	4	0.00550803	0.020767	0.790833	0.999914	NA
G_CSF	INSIG2	ivw	5	0.000529598	0.0327122	0.987083	0.999914	NA
G_CSF	RPL4P1	ivw	2	-0.00922064	0.05423	0.864988	0.999914	NA
G_CSF	RNF24	ivw	5	0.0658229	0.0221609	0.00297581	0.423732	Sufficient
G_CSF	RMDN3	ivw	3	0.00189185	0.0221604	0.931967	0.999914	NA
G_CSF	POLR2J	ivw	8	0.0114765	0.0110908	0.300774	0.978689	NA
G_CSF	CCBL2	ivw	8	0.00483005	0.0197963	0.807241	0.999914	NA
G_CSF	DUSP23	ivw	5	-0.0159045	0.0188651	0.399191	0.992999	NA
G_CSF	ATOX1	ivw	3	0.0285267	0.0191977	0.137294	0.919583	NA
G_CSF	TLE6	ivw	2	0.0461422	0.0440202	0.294543	0.977088	NA
G_CSF	MAN2A2	ivw	6	0.0103849	0.0288966	0.719311	0.999914	NA
G_CSF	CLYBL	ivw	12	-0.00828822	0.00973999	0.394798	0.992703	NA
G_CSF	CYCSP34	ivw	2	-0.000290668	0.0780639	0.997029	0.999914	NA
G_CSF	RP11-307E17.8	ivw	3	-0.0253314	0.0221653	0.253105	0.968173	NA
G_CSF	TMEM92	ivw	2	0.00642706	0.0216373	0.766439	0.999914	NA
G_CSF	RP11-611D20.2	ivw	9	-0.00529772	0.0156707	0.735315	0.999914	NA
G_CSF	RP11-571M6.8	ivw	2	-0.0457069	0.0530196	0.388646	0.992457	NA
G_CSF	MTL5	ivw	4	-0.0171879	0.0178537	0.335695	0.984376	NA
G_CSF	RILPL2	ivw	11	-0.00924833	0.013015	0.477338	0.998544	NA
G_CSF	SYN2	ivw	4	-0.00976387	0.0374008	0.794046	0.999914	NA
G_CSF	IFNAR2	ivw	7	-0.0303972	0.0170432	0.0744979	0.85458	NA
G_CSF	TP53I13	ivw	2	-0.0466278	0.0962715	0.628147	0.999914	NA
G_CSF	CAPN8	ivw	3	-0.00784746	0.0365399	0.829951	0.999914	NA
G_CSF	AKR1C7P	ivw	3	0.010956	0.021744	0.614357	0.999914	NA
G_CSF	C6orf3	ivw	5	0.0212962	0.0192086	0.267569	0.971334	NA
G_CSF	TAGLN2	ivw	2	0.00850927	0.0238018	0.720714	0.999914	NA
G_CSF	RRM1	ivw	7	-0.00311775	0.0153016	0.838546	0.999914	NA
G_CSF	TRBV29-1	ivw	5	-0.0402286	0.019464	0.0387511	0.773216	Sufficient
G_CSF	CDC42EP4	ivw	5	-0.00306639	0.0328282	0.92558	0.999914	NA
G_CSF	CD5	ivw	3	0.0273564	0.0236524	0.247434	0.966265	NA
G_CSF	MS4A14	ivw	20	0.000477057	0.00932148	0.959183	0.999914	NA
G_CSF	FBXO38	ivw	2	-0.010729	0.018716	0.566476	0.999914	NA
G_CSF	SURF2	ivw	2	-0.0279854	0.0366301	0.444867	0.996273	NA
G_CSF	TRIM26	ivw	2	-0.0387134	0.0515746	0.452876	0.997739	NA
G_CSF	TMX1	ivw	6	0.01885	0.0230379	0.413232	0.994221	NA
G_CSF	S100PBP	ivw	5	-0.00686605	0.0203981	0.736416	0.999914	NA
G_CSF	MSRA	ivw	18	0.00749376	0.0216461	0.729196	0.999914	NA
G_CSF	ACTR1A	ivw	3	-0.0336018	0.0433622	0.438394	0.996135	NA
G_CSF	NPLOC4	ivw	4	0.02961	0.0562403	0.598547	0.999914	NA
G_CSF	PDE5A	ivw	3	0.0404873	0.03376	0.230424	0.962127	NA
G_CSF	TBRG4	ivw	4	-0.0197923	0.0276331	0.473836	0.998544	NA
G_CSF	HMOX1	ivw	4	0.0533032	0.0287259	0.0635131	0.83521	NA
G_CSF	MTO1	ivw	6	0.00406661	0.0180926	0.822161	0.999914	NA
G_CSF	ABT1	ivw	4	-0.0327861	0.0187987	0.0811487	0.862357	NA
G_CSF	MAML3	ivw	3	0.000798766	0.0239319	0.973374	0.999914	NA
G_CSF	BZW2	ivw	2	0.0416046	0.0316094	0.188104	0.946224	NA
G_CSF	ZNF701	ivw	5	0.0212515	0.0190985	0.265825	0.970844	NA
G_CSF	C7orf43	ivw	4	-0.0171671	0.0212785	0.419792	0.994919	NA
G_CSF	PNRC2	ivw	2	-0.0573106	0.126797	0.651277	0.999914	NA
G_CSF	CERS5	ivw	21	0.00670293	0.00758492	0.376849	0.99179	NA
G_CSF	NCAPD2	ivw	10	0.0088263	0.0112094	0.431046	0.996135	NA
G_CSF	CTD-3094K11.1	ivw	2	-0.0306012	0.0473934	0.518483	0.999914	NA
G_CSF	SEC22C	ivw	2	0.0317155	0.0831683	0.70295	0.999914	NA
G_CSF	UPK3A	ivw	6	-0.0191414	0.0153194	0.211487	0.95417	NA
G_CSF	AC079325.6	ivw	9	-7.61602e-06	0.0122455	0.999504	0.999966	NA
G_CSF	NEK1	ivw	4	0.0273632	0.0203812	0.179412	0.943086	NA
G_CSF	CHMP4B	ivw	8	-0.00332552	0.0138355	0.81005	0.999914	NA
G_CSF	PARP2	ivw	3	0.0368914	0.0214519	0.0854816	0.8678	NA
G_CSF	RP11-1055B8.4	ivw	3	0.012053	0.0204121	0.554869	0.999914	NA
G_CSF	PHLPP2	ivw	7	-0.00441598	0.0165511	0.789617	0.999914	NA
G_CSF	ZCCHC11	ivw	2	0.00406363	0.0428749	0.924491	0.999914	NA
G_CSF	C7orf41	ivw	4	-0.0182583	0.0299391	0.541963	0.999914	NA
G_CSF	MRPL48	ivw	6	-0.0250539	0.0174605	0.151318	0.927903	NA
G_CSF	MST1P2	ivw	11	-0.0124167	0.016104	0.440691	0.996135	NA
G_CSF	NCF2	ivw	3	0.0264451	0.0789097	0.737526	0.999914	NA
G_CSF	KCNA3	ivw	2	0.0308663	0.0488636	0.527594	0.999914	NA
G_CSF	SKAP2	ivw	19	-0.00522862	0.00835698	0.531538	0.999914	NA
G_CSF	LCMT1	ivw	2	0.00431165	0.067039	0.948719	0.999914	NA
G_CSF	TMEM8A	ivw	14	0.0125625	0.00850759	0.139778	0.922065	NA
G_CSF	ZNF765	ivw	2	-0.202674	0.087012	0.0198449	0.683691	Sufficient
G_CSF	RP11-325F22.2	ivw	4	-0.0319948	0.0242902	0.187776	0.946122	NA
G_CSF	CPT1A	ivw	4	-0.00926391	0.0138188	0.502613	0.999662	NA
G_CSF	ERC1	ivw	2	0.0193911	0.064831	0.764862	0.999914	NA
G_CSF	GJA3	ivw	2	0.021069	0.038467	0.583886	0.999914	NA
G_CSF	TRPC2	ivw	4	0.00505151	0.0226957	0.823866	0.999914	NA
G_CSF	SLC22A23	ivw	6	0.0453023	0.025841	0.0795815	0.859837	NA
G_CSF	RAB21	ivw	3	-0.0100025	0.037145	0.787711	0.999914	NA
G_CSF	ANKDD1A	ivw	19	-0.00570911	0.00734231	0.436827	0.996135	NA
G_CSF	ODF2	ivw	2	-0.0083383	0.0358652	0.816158	0.999914	NA
G_CSF	ARV1	ivw	4	-0.0396404	0.0549081	0.470331	0.998544	NA
G_CSF	GTF2I	ivw	3	0.0327714	0.020437	0.108816	0.896386	NA
G_CSF	TCL6	ivw	2	-0.0337787	0.0547534	0.537285	0.999914	NA
G_CSF	PHF11	ivw	9	-0.0156609	0.0211366	0.458733	0.998097	NA
G_CSF	ANKRD32	ivw	2	0.00546461	0.0415486	0.895361	0.999914	NA
G_CSF	CECR7	ivw	4	0.00078052	0.0154016	0.959582	0.999914	NA
G_CSF	RP11-290F5.2	ivw	2	0.0290923	0.0238807	0.223134	0.959361	NA
G_CSF	EHBP1L1	ivw	4	-0.0185529	0.0393195	0.637034	0.999914	NA
G_CSF	C22orf29	ivw	5	0.00103633	0.0174056	0.952522	0.999914	NA
G_CSF	CAPN12	ivw	18	0.00100643	0.0104514	0.923286	0.999914	NA
G_CSF	CTA-29F11.1	ivw	7	0.00208562	0.017073	0.902773	0.999914	NA
G_CSF	DHFR	ivw	12	0.00842738	0.0132973	0.526233	0.999914	NA
G_CSF	CEBPB	ivw	3	0.0130283	0.0444966	0.76968	0.999914	NA
G_CSF	RP11-730A19.5	ivw	2	0.045359	0.0589917	0.44195	0.996135	NA
G_CSF	ENTHD2	ivw	3	0.061062	0.0446212	0.171171	0.939139	NA
G_CSF	LMNB1	ivw	2	-0.0125028	0.0410888	0.76091	0.999914	NA
G_CSF	CPSF4	ivw	2	0.0329115	0.069569	0.636158	0.999914	NA
G_CSF	MAD2L1	ivw	2	-0.00732002	0.0271881	0.787748	0.999914	NA
G_CSF	KLF4	ivw	2	0.04551	0.0808996	0.573742	0.999914	NA
G_CSF	CD274	ivw	2	0.00306763	0.0627158	0.960988	0.999914	NA
G_CSF	SETD4	ivw	4	-0.00335517	0.0205582	0.870358	0.999914	NA
G_CSF	GSTZ1	ivw	8	-0.0473353	0.0209718	0.0240025	0.713464	Sufficient
G_CSF	PARP11	ivw	3	0.0878835	0.0570033	0.12314	0.910013	NA
G_CSF	CLNS1A	ivw	5	-0.0107321	0.0181816	0.555009	0.999914	NA
G_CSF	BLM	ivw	10	0.0114103	0.0133148	0.391466	0.992703	NA
G_CSF	ASCL2	ivw	4	-0.013211	0.0151189	0.382223	0.992362	NA
G_CSF	RP5-1024G6.8	ivw	2	0.118238	0.0790164	0.134557	0.917618	NA
G_CSF	IL6R	ivw	2	-0.0659392	0.0738396	0.371854	0.991025	NA
G_CSF	RAB27B	ivw	2	-0.0451904	0.0420261	0.282243	0.974314	NA
G_CSF	CTD-2382E5.3	ivw	2	0.134385	0.0608794	0.027286	0.727842	Sufficient
G_CSF	RP11-398F12.1	ivw	3	0.030074	0.030062	0.317116	0.981264	NA
G_CSF	KIAA1033	ivw	4	-0.0188891	0.0336426	0.574483	0.999914	NA
G_CSF	STK36	ivw	2	0.0327547	0.0617088	0.595561	0.999914	NA
G_CSF	PLGLB1	ivw	5	0.00709518	0.0193666	0.714095	0.999914	NA
G_CSF	UBA52	ivw	3	-0.056671	0.0489043	0.246532	0.965888	NA
G_CSF	TNFRSF10A	ivw	3	0.0312225	0.0361218	0.387387	0.992457	NA
G_CSF	SLC39A8	ivw	2	-0.0180255	0.0682667	0.791745	0.999914	NA
G_CSF	PLA2G4A	ivw	3	-0.0287112	0.0419135	0.493337	0.998822	NA
G_CSF	EPHA4	ivw	6	0.024562	0.0153207	0.108894	0.896396	NA
G_CSF	MRPS16	ivw	3	-0.108108	0.0501716	0.0311803	0.746555	Sufficient
G_CSF	AKTIP	ivw	5	0.0287499	0.0277986	0.301033	0.978689	NA
G_CSF	FAM84B	ivw	8	-0.0118482	0.0190272	0.533484	0.999914	NA
G_CSF	NIPAL3	ivw	3	0.0145526	0.023226	0.530944	0.999914	NA
G_CSF	SNAPC4	ivw	4	-0.0127205	0.0168037	0.449048	0.997047	NA
G_CSF	MICAL2	ivw	3	-0.0871769	0.0510284	0.0875626	0.870815	NA
G_CSF	VWF	ivw	10	0.0063734	0.0124084	0.607506	0.999914	NA
G_CSF	DCP1A	ivw	3	-0.0167803	0.0528412	0.750818	0.999914	NA
G_CSF	ZNF665	ivw	3	-0.0826688	0.103438	0.424169	0.995481	NA
G_CSF	DUSP8	ivw	2	-0.000149486	0.0524045	0.997724	0.999914	NA
G_CSF	ATP13A1	ivw	9	-0.0241478	0.0138507	0.0812567	0.862651	NA
G_CSF	BAIAP2L2	ivw	5	-0.00611245	0.0331182	0.85357	0.999914	NA
G_CSF	VASH1	ivw	18	-0.00411508	0.00804919	0.609182	0.999914	NA
G_CSF	ECHS1	ivw	4	0.0105115	0.0235427	0.655246	0.999914	NA
G_CSF	ATOH8	ivw	14	-0.00495561	0.00778842	0.524595	0.999914	NA
G_CSF	CCNJL	ivw	2	0.0183424	0.0484762	0.705148	0.999914	NA
G_CSF	RP11-1026M7.2	ivw	3	0.0079006	0.0353535	0.823166	0.999914	NA
G_CSF	SMIM4	ivw	3	-0.0272759	0.0528617	0.605865	0.999914	NA
G_CSF	NCOA7	ivw	5	-0.0211545	0.0398014	0.595072	0.999914	NA
G_CSF	RAB3GAP1	ivw	2	0.0738356	0.0623242	0.236135	0.963297	NA
G_CSF	SH3PXD2A	ivw	10	-0.0160634	0.0161707	0.320531	0.981826	NA
G_CSF	ZNF79	ivw	4	0.0208918	0.0164194	0.203237	0.950451	NA
G_CSF	NR1D2	ivw	2	-0.0357875	0.057441	0.533264	0.999914	NA
G_CSF	STBD1	ivw	2	0.0297549	0.0295162	0.313412	0.980665	NA
G_CSF	TCP11L1	ivw	5	0.000134808	0.0282189	0.996188	0.999914	NA
G_CSF	PLAGL1	ivw	13	-0.00296533	0.00775013	0.702004	0.999914	NA
G_CSF	ANKRD9	ivw	7	-0.0134764	0.0186455	0.46982	0.998544	NA
G_CSF	C7orf25	ivw	11	-0.00758925	0.0111986	0.497965	0.999172	NA
G_CSF	RP11-649A18.12	ivw	2	0.0305623	0.049436	0.53643	0.999914	NA
G_CSF	EEF1A1	ivw	8	-0.00708319	0.0151234	0.639527	0.999914	NA
G_CSF	AC093063.2	ivw	3	-0.00165171	0.0603378	0.978161	0.999914	NA
G_CSF	AIFM2	ivw	6	-0.00685697	0.0214928	0.7497	0.999914	NA
G_CSF	RP11-61F12.1	ivw	3	-0.0226516	0.0267201	0.396585	0.992865	NA
G_CSF	TREML4	ivw	15	-0.0110514	0.00906363	0.222723	0.959112	NA
G_CSF	RBMXL1	ivw	4	-0.0203105	0.0427551	0.634755	0.999914	NA
G_CSF	CTD-2258A20.5	ivw	2	0.0557799	0.0533875	0.29611	0.977458	NA
G_CSF	RP11-452D12.1	ivw	2	-0.0867839	0.0605343	0.151677	0.927903	NA
G_CSF	TRAV21	ivw	2	0.102505	0.0709432	0.148491	0.926066	NA
G_CSF	VEGFA	ivw	6	-0.0115204	0.0223621	0.60643	0.999914	NA
G_CSF	AL392086.1	ivw	2	-0.0183122	0.0584933	0.754232	0.999914	NA
G_CSF	GRHPR	ivw	24	-0.00616849	0.00918169	0.501695	0.999568	NA
G_CSF	ARHGAP27	ivw	9	0.014776	0.0145423	0.309596	0.980188	NA
G_CSF	DIMT1	ivw	2	0.0319381	0.0364209	0.380532	0.992315	NA
G_CSF	SPNS1	ivw	10	0.0162243	0.0152826	0.288408	0.975627	NA
G_CSF	SLC2A1-AS1	ivw	7	0.00881688	0.0160648	0.583121	0.999914	NA
G_CSF	ACSM3	ivw	3	-0.000984988	0.0365263	0.978486	0.999914	NA
G_CSF	RP4-798C17.6	ivw	5	-0.00260897	0.0358467	0.94198	0.999914	NA
G_CSF	STAP2	ivw	2	0.113786	0.0390385	0.00356007	0.44675	Sufficient
G_CSF	C14orf159	ivw	9	-0.00264814	0.00992998	0.789715	0.999914	NA
G_CSF	MSR1	ivw	5	0.00720617	0.0176732	0.683461	0.999914	NA
G_CSF	ST6GALNAC6	ivw	10	-0.016614	0.0133589	0.21362	0.955323	NA
G_CSF	SLC51A	ivw	2	-0.0499942	0.0384031	0.192976	0.947317	NA
G_CSF	TRAV38-2DV8	ivw	3	0.012795	0.0581599	0.825874	0.999914	NA
G_CSF	TIAM2	ivw	12	-0.00840243	0.0137918	0.542371	0.999914	NA
G_CSF	DDX19A	ivw	2	0.0254872	0.17249	0.882532	0.999914	NA
G_CSF	MCPH1	ivw	3	0.073788	0.0721682	0.30657	0.979606	NA
G_CSF	CHD6	ivw	2	0.139561	0.0609461	0.0220267	0.699951	Sufficient
G_CSF	GFM1	ivw	3	-0.0063568	0.0386409	0.86933	0.999914	NA
G_CSF	ST6GALNAC2	ivw	12	0.0179416	0.0118475	0.129929	0.91491	NA
G_CSF	AC018890.6	ivw	2	-0.0921533	0.0666981	0.16708	0.936602	NA
G_CSF	CMBL	ivw	10	-0.00703303	0.0124599	0.572447	0.999914	NA
G_CSF	CXCR6	ivw	7	0.0169739	0.0191945	0.376529	0.99179	NA
G_CSF	CTD-2116N20.1	ivw	18	-0.00590428	0.011808	0.617058	0.999914	NA
G_CSF	RP11-220I1.1	ivw	2	0.019034	0.032986	0.563918	0.999914	NA
G_CSF	MRPS9	ivw	6	0.019435	0.0179838	0.279833	0.974037	NA
G_CSF	PRKAG2	ivw	5	0.0463094	0.0362295	0.201171	0.949901	NA
G_CSF	MRPS25	ivw	4	-0.00075843	0.0170116	0.96444	0.999914	NA
G_CSF	APOA1BP	ivw	2	6.25477e-05	0.0277685	0.998203	0.999914	NA
G_CSF	DNM1P46	ivw	5	-0.0311953	0.0378953	0.410397	0.994215	NA
G_CSF	RP11-326C3.11	ivw	7	0.00662277	0.0355037	0.852023	0.999914	NA
G_CSF	METAP2	ivw	2	0.0237718	0.0224892	0.290496	0.976146	NA
G_CSF	RP11-713P17.3	ivw	4	0.0172125	0.029192	0.555438	0.999914	NA
G_CSF	ESR2	ivw	4	-0.0341512	0.0245515	0.164224	0.935002	NA
G_CSF	TVP23B	ivw	4	-0.0104028	0.0301404	0.729986	0.999914	NA
G_CSF	SLU7	ivw	3	-0.00578013	0.0366428	0.87466	0.999914	NA
G_CSF	AC008074.5	ivw	2	-0.0408503	0.0300404	0.17388	0.94067	NA
G_CSF	WDR25	ivw	14	0.00625731	0.0108638	0.564631	0.999914	NA
G_CSF	DCBLD2	ivw	5	0.0195121	0.0142855	0.171981	0.939836	NA
G_CSF	CCDC25	ivw	5	-0.0120088	0.0176536	0.496348	0.999114	NA
G_CSF	ASPDH	ivw	3	-0.0399694	0.0504201	0.427937	0.996099	NA
G_CSF	TRAC	ivw	2	-0.0316742	0.117527	0.78754	0.999914	NA
G_CSF	TXNRD1	ivw	2	-0.0061986	0.0307969	0.840485	0.999914	NA
G_CSF	ZNF781	ivw	3	-0.0242096	0.0765354	0.751761	0.999914	NA
G_CSF	RP11-44F14.8	ivw	5	0.0231825	0.0177951	0.19266	0.947317	NA
G_CSF	ANKMY1	ivw	11	-0.0176067	0.0135068	0.192389	0.947317	NA
G_CSF	CCDC174	ivw	5	-0.0435996	0.0287452	0.129326	0.914334	NA
G_CSF	YME1L1	ivw	3	0.0380067	0.0363315	0.295512	0.977262	NA
G_CSF	C6orf62	ivw	7	-0.0106948	0.0136546	0.433487	0.996135	NA
G_CSF	ATP8B4	ivw	10	-0.0174456	0.0129556	0.17812	0.942726	NA
G_CSF	SLC14A1	ivw	10	-0.0595092	0.024088	0.0134927	0.630961	Sufficient
G_CSF	PEX13	ivw	2	-0.122199	0.0765606	0.110463	0.898289	NA
G_CSF	CRYL1	ivw	6	-0.00156279	0.0246531	0.949455	0.999914	NA
G_CSF	MPZL1	ivw	10	-0.00844075	0.0111991	0.45103	0.997376	NA
G_CSF	SPATA1	ivw	2	0.0471708	0.0576642	0.413342	0.994221	NA
G_CSF	UMODL1	ivw	2	-0.0361396	0.0897528	0.687201	0.999914	NA
G_CSF	LRRC3	ivw	3	-0.0223939	0.0252755	0.375622	0.991616	NA
G_CSF	NMNAT3	ivw	9	0.0164019	0.0144745	0.257146	0.968969	NA
G_CSF	MAN2B1	ivw	8	-0.00249169	0.0173417	0.885752	0.999914	NA
G_CSF	RUVBL1	ivw	2	-0.00832143	0.0303222	0.783752	0.999914	NA
G_CSF	HINT1	ivw	2	0.0339502	0.0820922	0.679195	0.999914	NA
G_CSF	ZNF780B	ivw	2	-0.162268	0.111959	0.147242	0.924892	NA
G_CSF	ADPRHL1	ivw	2	-0.00859453	0.110091	0.937774	0.999914	NA
G_CSF	XPC	ivw	3	0.00927685	0.0810948	0.908925	0.999914	NA
G_CSF	NOSIP	ivw	2	0.017132	0.0736072	0.815956	0.999914	NA
G_CSF	SYNE2	ivw	3	-0.0435243	0.0262304	0.097054	0.88251	NA
G_CSF	RP11-540B6.6	ivw	4	-0.0461754	0.0351834	0.189379	0.946486	NA
G_CSF	ARCN1	ivw	4	-0.0153642	0.0225762	0.496157	0.999114	NA
G_CSF	LINC00663	ivw	2	-0.0204812	0.0314788	0.515282	0.999914	NA
G_CSF	RBBP8	ivw	4	0.00975158	0.0170426	0.567195	0.999914	NA
G_CSF	RP13-638C3.3	ivw	2	-0.046349	0.0682579	0.497121	0.999172	NA
G_CSF	CCDC82	ivw	3	0.0195307	0.0194167	0.314476	0.980763	NA
G_CSF	C2orf27A	ivw	5	0.0199086	0.0179054	0.26619	0.970925	NA
G_CSF	FXYD5	ivw	5	-0.0175792	0.0155983	0.259743	0.969869	NA
G_CSF	RP11-617D20.1	ivw	6	-0.00569343	0.0132446	0.66729	0.999914	NA
G_CSF	ALDH7A1	ivw	4	0.00200806	0.0207864	0.923041	0.999914	NA
G_CSF	HEBP1	ivw	5	-0.0538768	0.0292522	0.0655041	0.838534	NA
G_CSF	LINC00852	ivw	3	-0.014251	0.0209108	0.495547	0.999004	NA
G_CSF	TBKBP1	ivw	18	-0.00851002	0.0103833	0.412452	0.994221	NA
G_CSF	KLHL42	ivw	3	0.00384839	0.0375705	0.918415	0.999914	NA
G_CSF	FAM20C	ivw	5	0.0119246	0.0208199	0.566812	0.999914	NA
G_CSF	P2RY13	ivw	6	-0.00718334	0.0167077	0.667237	0.999914	NA
G_CSF	CAMK1D	ivw	11	0.0120236	0.0230543	0.601995	0.999914	NA
G_CSF	TUBB2A	ivw	7	-0.00217397	0.0102621	0.832229	0.999914	NA
G_CSF	ULK3	ivw	16	0.00583061	0.0138755	0.674332	0.999914	NA
G_CSF	CNEP1R1	ivw	3	-0.035938	0.0362813	0.321911	0.982151	NA
G_CSF	LINC00683	ivw	4	-0.0452914	0.0281221	0.107283	0.894701	NA
G_CSF	VPS53	ivw	12	-0.00454947	0.00926694	0.623472	0.999914	NA
G_CSF	CTD-3088G3.6	ivw	2	0.023281	0.060855	0.702042	0.999914	NA
G_CSF	XBP1	ivw	12	0.0239171	0.0158263	0.13073	0.915298	NA
G_CSF	LZIC	ivw	2	0.0331474	0.0513713	0.518764	0.999914	NA
G_CSF	GALNT12	ivw	2	-0.090752	0.0421807	0.0314362	0.747878	Sufficient
G_CSF	PSTPIP2	ivw	2	0.0283126	0.0400462	0.479568	0.998544	NA
G_CSF	NUAK2	ivw	5	0.0147621	0.022184	0.505771	0.999662	NA
G_CSF	UQCRQ	ivw	2	-0.0616813	0.189624	0.744968	0.999914	NA
G_CSF	DHRS9	ivw	6	-0.00621993	0.0194327	0.748912	0.999914	NA
G_CSF	KIAA1875	ivw	8	0.0165995	0.0107872	0.123851	0.910361	NA
G_CSF	CIAPIN1	ivw	2	-0.050895	0.0643768	0.429189	0.996123	NA
G_CSF	FAAH	ivw	10	0.000711605	0.0121981	0.95348	0.999914	NA
G_CSF	CES1P1	ivw	4	0.00711455	0.0455368	0.875846	0.999914	NA
G_CSF	NDUFA7	ivw	6	-0.0372552	0.0213258	0.0806458	0.861613	NA
G_CSF	ZDHHC13	ivw	3	0.0729822	0.0967601	0.450694	0.997347	NA
G_CSF	EIF2AK1	ivw	4	-0.0573768	0.025257	0.0231035	0.706438	Sufficient
G_CSF	UBE4A	ivw	3	-0.000609398	0.0259212	0.981244	0.999914	NA
G_CSF	SFTPB	ivw	2	-0.0227639	0.0463415	0.62327	0.999914	NA
G_CSF	RP11-84C10.2	ivw	6	-0.0253633	0.0152714	0.0967467	0.88251	NA
G_CSF	LINC00476	ivw	9	0.00298469	0.0207997	0.885898	0.999914	NA
G_CSF	RP11-455G16.1	ivw	2	-0.0581614	0.0314124	0.0640915	0.835566	NA
G_CSF	AC007952.5	ivw	3	-0.052969	0.0260607	0.0421008	0.785143	Sufficient
G_CSF	RP11-63P12.6	ivw	3	-0.00344085	0.0340209	0.91944	0.999914	NA
G_CSF	SP140L	ivw	19	-5.20795e-05	0.0092229	0.995495	0.999914	NA
G_CSF	UBE2L3	ivw	5	-0.0117713	0.014936	0.430628	0.996135	NA
G_CSF	AC017074.2	ivw	2	0.0255546	0.0726175	0.724908	0.999914	NA
G_CSF	C8orf59	ivw	7	0.0197099	0.0252032	0.434193	0.996135	NA
G_CSF	KIAA1191	ivw	3	0.0301209	0.0448927	0.502251	0.999631	NA
G_CSF	MAPKAPK2	ivw	2	-0.0339229	0.0730656	0.642448	0.999914	NA
G_CSF	NUDT5	ivw	5	-0.0200204	0.0274554	0.465881	0.998544	NA
G_CSF	USP40	ivw	6	0.0245119	0.0146152	0.0935131	0.879609	NA
G_CSF	RP11-213G21.1	ivw	2	-0.000135284	0.064129	0.998317	0.999914	NA
G_CSF	ILVBL	ivw	2	0.0194502	0.0500697	0.697674	0.999914	NA
G_CSF	TPD52	ivw	13	0.0241034	0.0160129	0.132259	0.916328	NA
G_CSF	RP11-554A11.9	ivw	4	-0.00768123	0.0157064	0.624807	0.999914	NA
G_CSF	BZRAP1-AS1	ivw	2	0.00914083	0.0306127	0.765249	0.999914	NA
G_CSF	TTC38	ivw	7	-0.00521681	0.0145199	0.71938	0.999914	NA
G_CSF	PID1	ivw	10	0.00229493	0.0164215	0.888857	0.999914	NA
G_CSF	HLA-E	ivw	4	0.086943	0.0425158	0.0408588	0.780752	Sufficient
G_CSF	TAF1A	ivw	2	0.0255383	0.0286174	0.372176	0.991025	NA
G_CSF	RP11-686D22.8	ivw	2	-0.0093193	0.0295467	0.752451	0.999914	NA
G_CSF	PYGB	ivw	23	-0.00769115	0.00648685	0.23576	0.963297	NA
G_CSF	CHN1	ivw	13	-0.000789752	0.01658	0.962009	0.999914	NA
G_CSF	RP11-598F7.4	ivw	4	0.00707061	0.0310903	0.820096	0.999914	NA
G_CSF	SLC35B4	ivw	3	-0.131862	0.0807694	0.10256	0.888355	NA
G_CSF	CYB5A	ivw	6	0.0271323	0.0253443	0.284372	0.974905	NA
G_CSF	ACTBP8	ivw	16	-0.0177763	0.00924898	0.0546094	0.820139	NA
G_CSF	TNFRSF10C	ivw	2	-0.014695	0.0268188	0.583735	0.999914	NA
G_CSF	MAP7D1	ivw	2	-0.00149124	0.0280826	0.957651	0.999914	NA
G_CSF	CTC-774J1.2	ivw	3	-0.0292187	0.0360282	0.417368	0.994761	NA
G_CSF	JARID2	ivw	8	0.0021108	0.0176249	0.904671	0.999914	NA
G_CSF	FEZ1	ivw	2	-0.00261042	0.029577	0.929671	0.999914	NA
G_CSF	RP11-680G24.4	ivw	2	-0.0135481	0.0737558	0.854258	0.999914	NA
G_CSF	PDCD1LG2	ivw	2	-0.0687438	0.0315952	0.0295727	0.739219	Sufficient
G_CSF	COPS7A	ivw	4	-0.0113889	0.0172503	0.509116	0.999662	NA
G_CSF	FASTKD2	ivw	2	0.116946	0.0635347	0.065672	0.838876	NA
G_CSF	RP11-465N4.4	ivw	2	-0.0379636	0.0207003	0.0666594	0.840965	NA
G_CSF	SLC41A3	ivw	22	0.00372762	0.0086599	0.666871	0.999914	NA
G_CSF	KIF21B	ivw	2	0.141415	0.0907399	0.119123	0.906159	NA
G_CSF	UTP18	ivw	3	-0.0723718	0.0341443	0.0340408	0.757529	Sufficient
G_CSF	EPSTI1	ivw	10	0.000538688	0.0133019	0.967697	0.999914	NA
G_CSF	HSPG2	ivw	6	0.0409336	0.0280574	0.144586	0.924109	NA
G_CSF	TSEN15	ivw	4	0.0431631	0.0210083	0.0399201	0.777851	Sufficient
G_CSF	LINC00565	ivw	9	0.00577177	0.0166834	0.729373	0.999914	NA
G_CSF	AC096579.13	ivw	2	0.0247671	0.038594	0.521045	0.999914	NA
G_CSF	ATPBD4	ivw	2	0.0830951	0.0516925	0.107947	0.89547	NA
G_CSF	RP11-10L12.2	ivw	2	0.0169428	0.0375832	0.652128	0.999914	NA
G_CSF	SLC35A5	ivw	3	0.0245239	0.0349331	0.482664	0.998544	NA
G_CSF	MARCKS	ivw	2	0.0224527	0.0432894	0.603994	0.999914	NA
G_CSF	ADAM12	ivw	2	-0.046264	0.0449762	0.303652	0.979083	NA
G_CSF	SDF4	ivw	2	-0.0436763	0.0290696	0.132975	0.917288	NA
G_CSF	HABP4	ivw	2	-0.0162798	0.0351389	0.64315	0.999914	NA
G_CSF	RP11-259G18.3	ivw	2	0.00126226	0.0165011	0.939025	0.999914	NA
G_CSF	LRRC8A	ivw	2	0.173211	0.0745285	0.0201203	0.684624	Sufficient
G_CSF	CCNI	ivw	2	0.0296721	0.0387718	0.444092	0.996273	NA
G_CSF	TMEM163	ivw	2	0.00764016	0.0309696	0.805142	0.999914	NA
G_CSF	ZDHHC5	ivw	5	-0.0138035	0.0177244	0.436108	0.996135	NA
G_CSF	RP11-195E2.1	ivw	3	-0.0102949	0.030135	0.732632	0.999914	NA
G_CSF	AC074286.1	ivw	4	-0.000134543	0.0361429	0.99703	0.999914	NA
G_CSF	BAK1	ivw	7	-0.0142267	0.0133905	0.288031	0.975551	NA
G_CSF	HIF1AN	ivw	7	0.00125608	0.0231663	0.95676	0.999914	NA
G_CSF	IGSF8	ivw	3	-0.0557764	0.0323883	0.0850487	0.867309	NA
G_CSF	ARHGEF19	ivw	15	-0.000934125	0.0109438	0.931978	0.999914	NA
G_CSF	RP11-320N21.1	ivw	3	-0.0182605	0.0285656	0.522663	0.999914	NA
G_CSF	RP11-637A17.2	ivw	2	-0.0190288	0.0450076	0.672448	0.999914	NA
G_CSF	RNF144A	ivw	3	-0.00505017	0.0679692	0.940771	0.999914	NA
G_CSF	FAM89B	ivw	5	0.011577	0.0192433	0.547432	0.999914	NA
G_CSF	NLRP3	ivw	9	0.000145906	0.0159851	0.992717	0.999914	NA
G_CSF	UCKL1	ivw	9	0.0239979	0.0158301	0.129529	0.914363	NA
G_CSF	SSR1	ivw	8	0.0279898	0.0285132	0.326275	0.982958	NA
G_CSF	FBXL18	ivw	2	0.0288272	0.0729097	0.69256	0.999914	NA
G_CSF	BASP1	ivw	5	-0.0354837	0.0378668	0.348725	0.986907	NA
G_CSF	ERO1L	ivw	21	0.015314	0.0122096	0.209748	0.953449	NA
G_CSF	SLC26A6	ivw	2	-0.00155265	0.0349772	0.964593	0.999914	NA
G_CSF	FAM19A1	ivw	8	-0.0185379	0.0134824	0.169141	0.938099	NA
G_CSF	HRASLS2	ivw	2	0.0281053	0.094507	0.76617	0.999914	NA
G_CSF	GLT25D1	ivw	7	-0.026052	0.0162646	0.109209	0.896762	NA
G_CSF	CCT5	ivw	3	0.0429845	0.0216482	0.0470783	0.799024	Sufficient
G_CSF	AC005077.14	ivw	8	0.0418477	0.0224177	0.0619395	0.833279	NA
G_CSF	NFIC	ivw	3	-0.0180194	0.0563166	0.748994	0.999914	NA
G_CSF	MOXD1	ivw	2	-0.0867078	0.0706263	0.21956	0.957141	NA
G_CSF	GUSBP5	ivw	13	-0.0159635	0.0114043	0.161578	0.933567	NA
G_CSF	UBE2G1	ivw	2	-0.0440521	0.0442219	0.319172	0.981826	NA
G_CSF	SIGLEC11	ivw	8	0.00168951	0.0170136	0.920898	0.999914	NA
G_CSF	USP47	ivw	3	0.00628235	0.0298843	0.833494	0.999914	NA
G_CSF	RP11-49I11.1	ivw	2	0.000332967	0.0267307	0.990062	0.999914	NA
G_CSF	TRIP12	ivw	3	0.00383359	0.031287	0.902479	0.999914	NA
G_CSF	ZDHHC14	ivw	8	0.0198447	0.0181877	0.275226	0.972822	NA
G_CSF	BTN3A3	ivw	6	-0.00978857	0.0447417	0.826822	0.999914	NA
G_CSF	SEC11C	ivw	2	-0.0116324	0.0617445	0.850567	0.999914	NA
G_CSF	PDXDC2P	ivw	8	0.0178465	0.0196125	0.362845	0.990145	NA
G_CSF	TPT1-AS1	ivw	2	0.0061333	0.0332337	0.853582	0.999914	NA
G_CSF	FCRLB	ivw	8	-0.014466	0.0148794	0.330945	0.983695	NA
G_CSF	ATP5G1	ivw	5	0.00314301	0.0179943	0.861341	0.999914	NA
G_CSF	KRT1	ivw	18	0.00708623	0.00781412	0.364487	0.990145	NA
G_CSF	TRBV6-8	ivw	2	-0.0381397	0.0275697	0.166545	0.936447	NA
G_CSF	DHRS11	ivw	2	0.0199645	0.0184522	0.27927	0.973911	NA
G_CSF	RP11-770G2.2	ivw	2	-0.000272736	0.0221732	0.990186	0.999914	NA
G_CSF	HINFP	ivw	4	-0.00844109	0.02419	0.727128	0.999914	NA
G_CSF	TTC28	ivw	2	0.0491248	0.05844	0.40057	0.993199	NA
G_CSF	ITGAX	ivw	15	-0.00786487	0.0146748	0.591998	0.999914	NA
G_CSF	RNF19B	ivw	2	-0.0730891	0.0488113	0.134294	0.917347	NA
G_CSF	FPGT	ivw	3	-0.00269036	0.0252698	0.915213	0.999914	NA
G_CSF	HRAS	ivw	5	-0.00409194	0.0237514	0.863216	0.999914	NA
G_CSF	ITSN1	ivw	8	-0.00606247	0.0155397	0.696443	0.999914	NA
G_CSF	SMEK2	ivw	2	0.020442	0.0421851	0.627976	0.999914	NA
G_CSF	NANP	ivw	11	0.00959813	0.0200694	0.632474	0.999914	NA
G_CSF	EMR3	ivw	4	0.0462354	0.0440028	0.29338	0.977028	NA
G_CSF	FUT7	ivw	6	0.00388185	0.015487	0.802082	0.999914	NA
G_CSF	FAM183B	ivw	5	-0.0121103	0.0269646	0.653347	0.999914	NA
G_CSF	FAM173A	ivw	2	-0.0276807	0.0295978	0.349671	0.987127	NA
G_CSF	C17orf89	ivw	3	0.0311066	0.0843706	0.712359	0.999914	NA
G_CSF	TNNI2	ivw	7	-0.00625409	0.0251047	0.803268	0.999914	NA
G_CSF	ICA1	ivw	3	0.0767634	0.0962217	0.425	0.995599	NA
G_CSF	ZNF30	ivw	2	-0.02404	0.0192755	0.212333	0.954546	NA
G_CSF	RPL13	ivw	7	0.0156575	0.0136607	0.251724	0.96796	NA
G_CSF	KIR2DL1	ivw	4	-0.0337635	0.0367247	0.357904	0.988447	NA
G_CSF	CCRL2	ivw	3	-0.0187814	0.0317811	0.554546	0.999914	NA
G_CSF	PRDX5	ivw	9	-0.0202015	0.0149254	0.175895	0.94135	NA
G_CSF	RP11-438B23.2	ivw	4	0.0300371	0.0775368	0.698467	0.999914	NA
G_CSF	CC2D2B	ivw	3	-0.0641776	0.0304231	0.034901	0.761239	Sufficient
G_CSF	DAZAP2	ivw	6	-0.0114559	0.031474	0.715873	0.999914	NA
G_CSF	HSPA1B	ivw	7	0.000354171	0.0237126	0.988083	0.999914	NA
G_CSF	KCNA6	ivw	2	0.0508422	0.0516989	0.325396	0.982665	NA
G_CSF	GINS2	ivw	4	-0.00157628	0.0184411	0.931883	0.999914	NA
G_CSF	OAT	ivw	5	-0.0256722	0.0228514	0.261251	0.970095	NA
G_CSF	SRP54	ivw	4	-0.00337158	0.0300631	0.910704	0.999914	NA
G_CSF	STK33	ivw	4	0.00633358	0.0352241	0.857303	0.999914	NA
G_CSF	HNRPLL	ivw	4	0.0168282	0.0269621	0.532534	0.999914	NA
G_CSF	HKR1	ivw	4	-0.0577138	0.0225613	0.0105249	0.593056	Sufficient
G_CSF	TTC25	ivw	4	0.0124165	0.0295338	0.674182	0.999914	NA
G_CSF	HIPK2	ivw	2	0.0916006	0.061963	0.139325	0.921283	NA
G_CSF	MGLL	ivw	3	0.00956592	0.0406739	0.814065	0.999914	NA
G_CSF	UBE2E3	ivw	2	-0.0296996	0.0306011	0.331778	0.983739	NA
G_CSF	OSBPL1A	ivw	6	0.00162814	0.0178699	0.927405	0.999914	NA
G_CSF	MYO15B	ivw	11	-0.00947675	0.0115364	0.411382	0.994221	NA
G_CSF	snoU13	ivw	6	0.0603563	0.0295045	0.0407895	0.780296	Sufficient
G_CSF	MPP2	ivw	3	-0.0092059	0.0289304	0.750326	0.999914	NA
G_CSF	HLA-U	ivw	13	-0.0134078	0.0171285	0.43376	0.996135	NA
G_CSF	RP11-468E2.5	ivw	3	-0.017631	0.0320718	0.582502	0.999914	NA
G_CSF	EBPL	ivw	13	-0.0011471	0.0155003	0.941006	0.999914	NA
G_CSF	TK2	ivw	7	0.0201949	0.0186587	0.279106	0.973814	NA
G_CSF	PSMC6	ivw	4	0.0848208	0.0286446	0.00306497	0.425409	Sufficient
G_CSF	DNAJB5	ivw	6	-0.00335908	0.0198943	0.865918	0.999914	NA
G_CSF	PEX11G	ivw	3	0.0183352	0.0148362	0.216518	0.95618	NA
G_CSF	EIF4G3	ivw	3	-0.0567431	0.0453898	0.211253	0.95402	NA
G_CSF	PPP2CB	ivw	4	0.0106706	0.0222671	0.631788	0.999914	NA
G_CSF	RP11-298I3.1	ivw	3	0.0143922	0.0205959	0.484682	0.998544	NA
G_CSF	NOD1	ivw	2	0.0493344	0.0484781	0.308838	0.97994	NA
G_CSF	VANGL1	ivw	3	-0.0228047	0.027877	0.41333	0.994221	NA
G_CSF	ORC2	ivw	2	-0.0797712	0.0771603	0.301212	0.978689	NA
G_CSF	GRAP	ivw	5	0.00892595	0.0220877	0.686128	0.999914	NA
G_CSF	CBFA2T3	ivw	2	0.0301336	0.0494432	0.54222	0.999914	NA
G_CSF	UFSP1	ivw	11	-0.0194909	0.0174692	0.264537	0.970475	NA
G_CSF	BTN2A3P	ivw	3	0.0696594	0.0551684	0.206709	0.952266	NA
G_CSF	COL11A2	ivw	3	-0.0369723	0.037326	0.321917	0.982151	NA
G_CSF	SNTB1	ivw	4	0.00932947	0.0539614	0.862737	0.999914	NA
G_CSF	NUCB2	ivw	3	0.039107	0.0264688	0.139548	0.921662	NA
G_CSF	MAPK14	ivw	2	-0.0292363	0.0288893	0.311533	0.98046	NA
G_CSF	UPK3B	ivw	9	-0.0210105	0.0137727	0.127129	0.912323	NA
G_CSF	CTD-2587M2.1	ivw	7	0.00542828	0.0164385	0.741235	0.999914	NA
G_CSF	SNX18	ivw	2	-0.00689034	0.0585929	0.906387	0.999914	NA
G_CSF	CYP2T2P	ivw	8	-0.0184974	0.0205184	0.36732	0.990435	NA
G_CSF	INTS5	ivw	12	-0.00172903	0.0131586	0.89546	0.999914	NA
G_CSF	PSMD2	ivw	2	-0.0157799	0.0260882	0.545269	0.999914	NA
G_CSF	CLEC1B	ivw	9	0.00492093	0.0170026	0.772258	0.999914	NA
G_CSF	CENPB	ivw	3	-0.0384073	0.0302216	0.20378	0.950641	NA
G_CSF	C1orf131	ivw	2	-0.00526186	0.0483793	0.913391	0.999914	NA
G_CSF	RP4-655C5.1	ivw	2	0.0453261	0.030602	0.138567	0.920882	NA
G_CSF	RP11-284N8.3	ivw	3	-0.0010643	0.0395664	0.97854	0.999914	NA
G_CSF	TNFSF13	ivw	7	0.00802628	0.0197739	0.684814	0.999914	NA
G_CSF	IFT74	ivw	3	0.0345375	0.0332196	0.298492	0.978324	NA
G_CSF	ACTR1B	ivw	5	-0.0141772	0.0193981	0.464869	0.998484	NA
G_CSF	SLC25A42	ivw	2	0.011153	0.0655296	0.864855	0.999914	NA
G_CSF	MPP6	ivw	2	0.0280765	0.102361	0.783861	0.999914	NA
G_CSF	CCDC74A	ivw	2	0.0191069	0.0309942	0.537586	0.999914	NA
G_CSF	SPSB2	ivw	5	-0.00642444	0.0396081	0.871148	0.999914	NA
G_CSF	TRIM58	ivw	6	-0.0243901	0.0228594	0.285988	0.975202	NA
G_CSF	PIEZO1	ivw	8	0.00642038	0.0229076	0.779268	0.999914	NA
G_CSF	LYZ	ivw	24	0.0117695	0.00688607	0.0874195	0.870478	NA
G_CSF	KB-1507C5.2	ivw	2	0.0328164	0.0280509	0.242046	0.964655	NA
G_CSF	RP11-467L13.5	ivw	4	-0.0447934	0.0324208	0.167086	0.936602	NA
G_CSF	AMFR	ivw	13	-0.00245079	0.0116895	0.833935	0.999914	NA
G_CSF	TRAF3IP2	ivw	8	-0.0180341	0.0154674	0.243639	0.964966	NA
G_CSF	ST8SIA1	ivw	4	-0.0520735	0.0292623	0.0751509	0.855659	NA
G_CSF	RP11-572M11.4	ivw	3	-0.0693095	0.0913638	0.448086	0.996673	NA
G_CSF	TJP2	ivw	14	0.00408941	0.0117789	0.728454	0.999914	NA
G_CSF	INTS1	ivw	6	0.0140267	0.0279588	0.615885	0.999914	NA
G_CSF	RP11-430K21.2	ivw	2	-0.035049	0.0363401	0.334809	0.984376	NA
G_CSF	TXLNA	ivw	2	-0.0073394	0.0648448	0.909885	0.999914	NA
G_CSF	FBRSL1	ivw	4	-0.0264113	0.0222213	0.234614	0.963243	NA
G_CSF	SYT1	ivw	3	-0.0552604	0.0398635	0.165674	0.936198	NA
G_CSF	FAM13A	ivw	4	-0.0570768	0.0211441	0.00694602	0.534014	Sufficient
G_CSF	CD300LB	ivw	8	0.0134921	0.0130143	0.299869	0.978689	NA
G_CSF	FAM134A	ivw	3	-0.0391885	0.0725124	0.588894	0.999914	NA
G_CSF	RAPGEF1	ivw	14	0.00902936	0.0104491	0.387518	0.992457	NA
G_CSF	AC069213.1	ivw	3	-0.0282202	0.0367563	0.442626	0.996135	NA
G_CSF	TNIK	ivw	5	-0.0171343	0.041704	0.681179	0.999914	NA
G_CSF	MSL1	ivw	2	-0.07797	0.0637923	0.221614	0.958648	NA
G_CSF	ZG16B	ivw	5	-0.0163188	0.0206436	0.429235	0.996123	NA
G_CSF	JUND	ivw	2	0.0276929	0.0528328	0.600167	0.999914	NA
G_CSF	LAPTM5	ivw	4	0.0342154	0.018151	0.059424	0.829201	NA
G_CSF	DAB2	ivw	10	-0.0113987	0.0132469	0.389524	0.992691	NA
G_CSF	ITGB3	ivw	2	0.116562	0.073492	0.112726	0.90033	NA
G_CSF	CNDP2	ivw	8	-0.0128123	0.0124626	0.303922	0.97916	NA
G_CSF	GADD45A	ivw	3	-0.0296137	0.0619743	0.632765	0.999914	NA
G_CSF	DOK2	ivw	7	0.0102056	0.0154849	0.509851	0.999662	NA
G_CSF	HIST1H1C	ivw	2	0.0317677	0.0277763	0.25275	0.96796	NA
G_CSF	CEPT1	ivw	7	0.00692834	0.0334114	0.835725	0.999914	NA
G_CSF	CAB39L	ivw	3	-0.00679938	0.0220464	0.757769	0.999914	NA
G_CSF	ABHD11	ivw	8	0.00586066	0.0174854	0.737493	0.999914	NA
G_CSF	GZMM	ivw	2	0.039441	0.0620917	0.525294	0.999914	NA
G_CSF	SLC4A1AP	ivw	2	0.0244298	0.0400091	0.541461	0.999914	NA
G_CSF	BACE1	ivw	2	-0.0238688	0.0261236	0.360881	0.98945	NA
G_CSF	PML	ivw	4	-0.0217399	0.0295556	0.461999	0.998396	NA
G_CSF	CELA1	ivw	8	0.0198033	0.0159351	0.213962	0.955653	NA
G_CSF	AZI2	ivw	2	-0.00510502	0.0249762	0.838045	0.999914	NA
G_CSF	TCF4	ivw	2	-0.14867	0.0740537	0.0446858	0.79289	Sufficient
G_CSF	SNHG5	ivw	10	-0.0358223	0.0150934	0.0176263	0.669306	Sufficient
G_CSF	SGCE	ivw	2	-0.0139692	0.0241628	0.563178	0.999914	NA
G_CSF	DNAJC5B	ivw	2	0.08751	0.0734635	0.233574	0.962732	NA
G_CSF	CUEDC1	ivw	3	-0.0345103	0.0285783	0.227212	0.960608	NA
G_CSF	RP4-545C24.1	ivw	5	-0.0508394	0.0316782	0.108523	0.89622	NA
G_CSF	PPFIA4	ivw	11	0.0202745	0.0174628	0.245637	0.965654	NA
G_CSF	MPHOSPH6	ivw	9	0.00399742	0.0123225	0.745635	0.999914	NA
G_CSF	SNHG8	ivw	4	-0.00914678	0.021256	0.666966	0.999914	NA
G_CSF	CTGLF11P	ivw	3	-0.0158173	0.102734	0.877639	0.999914	NA
G_CSF	CTD-2353F22.1	ivw	11	-0.00343365	0.0125584	0.784534	0.999914	NA
G_CSF	FAM212A	ivw	2	-0.0418713	0.0379545	0.269942	0.97207	NA
G_CSF	GSTM2	ivw	10	0.00153872	0.013363	0.908328	0.999914	NA
G_CSF	RBM47	ivw	6	0.0343488	0.0262095	0.19001	0.946718	NA
G_CSF	AIG1	ivw	3	0.0222133	0.0273489	0.416666	0.994761	NA
G_CSF	C14orf101	ivw	2	-0.0719903	0.0688337	0.295626	0.977305	NA
G_CSF	LGALS9C	ivw	10	-0.00839028	0.0251375	0.738549	0.999914	NA
G_CSF	MICB	ivw	7	0.0547744	0.0199623	0.00607145	0.516283	Sufficient
G_CSF	SERPINB8	ivw	9	0.0233928	0.01552	0.131741	0.916094	NA
G_CSF	SFI1	ivw	8	0.00447793	0.0143162	0.754442	0.999914	NA
G_CSF	RWDD3	ivw	8	-0.0269125	0.0163983	0.100761	0.886838	NA
G_CSF	PLEKHA2	ivw	3	0.0073705	0.0684273	0.914223	0.999914	NA
G_CSF	LLGL2	ivw	2	-0.0490794	0.049262	0.319108	0.981826	NA
G_CSF	PHF14	ivw	2	-0.00765923	0.0441976	0.862419	0.999914	NA
G_CSF	PLXNB2	ivw	3	0.0195831	0.0264573	0.459194	0.998174	NA
G_CSF	SLC17A3	ivw	6	0.0145005	0.0171515	0.39787	0.992865	NA
G_CSF	RHOB	ivw	2	0.0760164	0.0539523	0.158848	0.931649	NA
G_CSF	SLC2A4RG	ivw	2	-0.047352	0.0387924	0.222219	0.95906	NA
G_CSF	RP1-153P14.3	ivw	7	-0.00668882	0.0168831	0.69197	0.999914	NA
G_CSF	NCAPD3	ivw	6	0.0249466	0.026717	0.35044	0.987157	NA
G_CSF	DDIT4L	ivw	2	-0.021111	0.0437219	0.629205	0.999914	NA
G_CSF	ERCC6L2	ivw	2	0.0249197	0.0556931	0.654552	0.999914	NA
G_CSF	ZC3H3	ivw	5	-0.0108109	0.0167823	0.519458	0.999914	NA
G_CSF	SLC11A1	ivw	13	-0.00291609	0.0110905	0.792599	0.999914	NA
G_CSF	DENND6B	ivw	4	-0.0294245	0.0291121	0.312145	0.980575	NA
G_CSF	CARS2	ivw	3	-0.0107222	0.036359	0.768071	0.999914	NA
G_CSF	LYPD2	ivw	6	0.018476	0.0165882	0.265363	0.970554	NA
G_CSF	ZNF540	ivw	2	0.0630884	0.0582939	0.279143	0.973814	NA
G_CSF	ALOX15	ivw	5	-0.0378551	0.0187876	0.0439157	0.789959	Sufficient
G_CSF	POLDIP3	ivw	2	0.0226493	0.0554736	0.683062	0.999914	NA
G_CSF	MCEE	ivw	4	0.000660078	0.0204299	0.974225	0.999914	NA
G_CSF	KBTBD11	ivw	11	-0.000313326	0.0121062	0.979352	0.999914	NA
G_CSF	CHD7	ivw	4	-0.00198203	0.0273943	0.942322	0.999914	NA
G_CSF	RP4-756H11.3	ivw	10	0.0113918	0.0100941	0.259081	0.969623	NA
G_CSF	AGFG1	ivw	2	-0.046891	0.0339398	0.167097	0.936602	NA
G_CSF	IFIT2	ivw	2	-0.0201086	0.0776283	0.795607	0.999914	NA
G_CSF	TMEM9	ivw	18	-0.0291227	0.00955646	0.00230805	0.392661	Sufficient
G_CSF	SDCBP2-AS1	ivw	4	-0.015425	0.0352668	0.661835	0.999914	NA
G_CSF	MUC4	ivw	3	0.0196398	0.0470701	0.676498	0.999914	NA
G_CSF	SCGB1C1	ivw	2	-0.0653008	0.0498677	0.190371	0.946817	NA
G_CSF	SLC22A16	ivw	15	-0.000933432	0.00621931	0.880697	0.999914	NA
G_CSF	TKT	ivw	9	0.0174347	0.015897	0.272759	0.972332	NA
G_CSF	LINC00398	ivw	3	-0.0693142	0.0381523	0.0692514	0.845695	NA
G_CSF	MLH3	ivw	9	0.0070965	0.0174567	0.68436	0.999914	NA
G_CSF	VIT	ivw	3	-0.00788189	0.0208457	0.705351	0.999914	NA
G_CSF	SERTAD3	ivw	14	-0.00128966	0.0137258	0.925141	0.999914	NA
G_CSF	NRXN1	ivw	2	-0.0165166	0.0331014	0.617801	0.999914	NA
G_CSF	USF2	ivw	2	0.0339726	0.0351102	0.333245	0.984305	NA
G_CSF	ZNF425	ivw	4	0.0175119	0.0238989	0.463711	0.998446	NA
G_CSF	ARFIP1	ivw	13	-0.00494977	0.010552	0.63901	0.999914	NA
G_CSF	RP11-96H19.1	ivw	7	-0.00294894	0.034419	0.931723	0.999914	NA
G_CSF	TMEM9B-AS1	ivw	8	0.0116355	0.0248913	0.640176	0.999914	NA
G_CSF	RP11-695J4.2	ivw	2	-0.0397897	0.0657402	0.545009	0.999914	NA
G_CSF	NEDD4	ivw	9	0.0215587	0.0277323	0.436932	0.996135	NA
G_CSF	ANKMY2	ivw	3	-0.0303201	0.0686483	0.658726	0.999914	NA
G_CSF	PAQR8	ivw	18	-0.00635761	0.00939545	0.498616	0.999268	NA
G_CSF	H6PD	ivw	9	-0.0215	0.0104112	0.0389152	0.773655	Sufficient
G_CSF	MIER1	ivw	6	0.0235619	0.0161575	0.144769	0.92423	NA
G_CSF	GRINA	ivw	2	0.012511	0.0368262	0.734059	0.999914	NA
G_CSF	NFE2L3	ivw	6	-0.0331738	0.0147379	0.0243907	0.714501	Sufficient
G_CSF	TGS1	ivw	4	-0.0203202	0.050052	0.684756	0.999914	NA
G_CSF	SLC26A8	ivw	5	0.0116771	0.0180598	0.517906	0.999914	NA
G_CSF	RSBN1	ivw	3	0.0014569	0.0279396	0.958413	0.999914	NA
G_CSF	PARG	ivw	3	-0.0919987	0.0434024	0.0340339	0.757467	Sufficient
G_CSF	PACSIN2	ivw	2	-0.0698344	0.0426679	0.101694	0.88797	NA
G_CSF	DNAJC21	ivw	2	-0.0376105	0.0327443	0.250715	0.967509	NA
G_CSF	CTC-429P9.1	ivw	2	0.051184	0.0817983	0.531489	0.999914	NA
G_CSF	MICD	ivw	14	0.014862	0.0165738	0.36987	0.990782	NA
G_CSF	PPP1R15A	ivw	2	-0.0355077	0.0317347	0.263186	0.970334	NA
G_CSF	DCPS	ivw	12	-0.0153873	0.0146846	0.294708	0.977088	NA
G_CSF	FGD3	ivw	5	0.00838989	0.0150954	0.578355	0.999914	NA
G_CSF	GPR18	ivw	2	0.00635299	0.0359055	0.859559	0.999914	NA
G_CSF	MUM1	ivw	3	-0.0160406	0.0284682	0.573124	0.999914	NA
G_CSF	HLA-F-AS1	ivw	2	0.0608624	0.0808181	0.451403	0.997491	NA
G_CSF	MEN1	ivw	2	0.00281368	0.0414702	0.945906	0.999914	NA
G_CSF	SLC8A1	ivw	4	0.0199517	0.0266488	0.454044	0.997791	NA
G_CSF	PLEK	ivw	12	-0.00199932	0.0156138	0.898111	0.999914	NA
G_CSF	RGS6	ivw	2	0.0379325	0.0428383	0.375898	0.991662	NA
G_CSF	RP11-517P14.2	ivw	3	0.0322921	0.0386123	0.402977	0.993396	NA
G_CSF	PPP1R37	ivw	3	-0.315271	0.0334783	4.63376e-21	2.41151e-16	Full
G_CSF	CLHC1	ivw	20	-0.00936271	0.00784334	0.23259	0.962708	NA
G_CSF	CDC25B	ivw	5	-0.0240731	0.0161797	0.136788	0.918876	NA
G_CSF	RIMBP3C	ivw	2	-0.107602	0.0413775	0.00930882	0.576292	Sufficient
G_CSF	GRAMD1B	ivw	6	0.00412581	0.0208165	0.842889	0.999914	NA
G_CSF	CHST12	ivw	2	-0.06377	0.0609917	0.295768	0.977438	NA
G_CSF	CALM1	ivw	2	0.00642038	0.0543281	0.905927	0.999914	NA
G_CSF	ANKRD50	ivw	3	-0.029986	0.0220685	0.174219	0.94067	NA
G_CSF	EFHB	ivw	13	-0.0290745	0.0147527	0.048748	0.803752	Sufficient
G_CSF	RP11-178F10.2	ivw	2	0.0866636	0.0684489	0.205475	0.951487	NA
G_CSF	PLLP	ivw	5	-0.00844364	0.0422238	0.841501	0.999914	NA
GROA_CXCL1	ZNF285	ivw	2	-0.0274248	0.0597752	0.646378	0.999914	NA
GROA_CXCL1	LAIR2	ivw	9	-0.0130102	0.0170145	0.444478	0.996273	NA
GROA_CXCL1	AGMAT	ivw	2	0.0977445	0.0673393	0.146634	0.92477	NA
GROA_CXCL1	CHD2	ivw	3	-0.00789769	0.0285215	0.781854	0.999914	NA
GROA_CXCL1	RP11-247A12.2	ivw	2	-0.00334135	0.0392084	0.932086	0.999914	NA
GROA_CXCL1	PADI2	ivw	17	-0.00197843	0.0109195	0.856224	0.999914	NA
GROA_CXCL1	FAM160A1	ivw	2	-0.000331767	0.0563453	0.995302	0.999914	NA
GROA_CXCL1	SRD5A3	ivw	10	-0.00700339	0.0204299	0.731748	0.999914	NA
GROA_CXCL1	SNAPC5	ivw	4	0.0228024	0.0369858	0.537552	0.999914	NA
GROA_CXCL1	PRKD1	ivw	4	0.011231	0.0178034	0.528149	0.999914	NA
GROA_CXCL1	PPIL3	ivw	23	-0.00258516	0.00808567	0.74918	0.999914	NA
GROA_CXCL1	DDX31	ivw	5	0.0189468	0.0342848	0.580516	0.999914	NA
GROA_CXCL1	GLE1	ivw	3	0.00361092	0.0377459	0.923788	0.999914	NA
GROA_CXCL1	FAM185A	ivw	4	-0.0131053	0.0313759	0.676176	0.999914	NA
GROA_CXCL1	ZNF571	ivw	2	-0.0280974	0.0559474	0.615519	0.999914	NA
GROA_CXCL1	ST7	ivw	2	-0.0331315	0.069101	0.631608	0.999914	NA
GROA_CXCL1	ZSWIM5	ivw	3	-0.0265292	0.0280034	0.343457	0.985637	NA
GROA_CXCL1	NICN1	ivw	9	-0.00773082	0.0183858	0.674136	0.999914	NA
GROA_CXCL1	TGFBR1	ivw	3	-0.0160985	0.0299966	0.59149	0.999914	NA
GROA_CXCL1	UBFD1	ivw	2	0.033302	0.0447388	0.456655	0.997888	NA
GROA_CXCL1	RP11-266L9.6	ivw	2	-0.0519354	0.0488968	0.288171	0.975551	NA
GROA_CXCL1	MAL	ivw	3	0.0150916	0.0197084	0.443828	0.996223	NA
GROA_CXCL1	CPNE5	ivw	4	-0.0205173	0.0244676	0.401721	0.993297	NA
GROA_CXCL1	RP11-264B17.3	ivw	2	0.0169393	0.0379809	0.655601	0.999914	NA
GROA_CXCL1	CACNA1E	ivw	4	0.0174047	0.0267949	0.515981	0.999914	NA
GROA_CXCL1	COG2	ivw	3	0.0515109	0.0312316	0.0990826	0.884941	NA
GROA_CXCL1	ADAMTS17	ivw	5	-0.0147518	0.0337076	0.661647	0.999914	NA
GROA_CXCL1	CBR3	ivw	13	-0.0156672	0.00878384	0.0744813	0.85458	NA
GROA_CXCL1	MBTPS1	ivw	11	0.00460614	0.0127253	0.717376	0.999914	NA
GROA_CXCL1	NECAP2	ivw	12	0.00331033	0.0117306	0.777793	0.999914	NA
GROA_CXCL1	MOB1A	ivw	2	-0.00695847	0.04988	0.889052	0.999914	NA
GROA_CXCL1	BUD13	ivw	2	0.052553	0.0522747	0.31474	0.980874	NA
GROA_CXCL1	PADI6	ivw	8	0.0171606	0.0098675	0.0820162	0.863692	NA
GROA_CXCL1	TRAFD1	ivw	4	0.0334985	0.0616005	0.586577	0.999914	NA
GROA_CXCL1	SH3RF1	ivw	2	-0.00426428	0.0219306	0.845828	0.999914	NA
GROA_CXCL1	AP002954.4	ivw	12	0.0339379	0.0109655	0.0019683	0.376653	Sufficient
GROA_CXCL1	ISCA2	ivw	12	-0.00185693	0.0112869	0.869322	0.999914	NA
GROA_CXCL1	PGM2	ivw	5	0.0128367	0.0170191	0.450697	0.997347	NA
GROA_CXCL1	MAN1B1	ivw	11	0.0252509	0.0143144	0.0777295	0.857703	NA
GROA_CXCL1	SUV420H2	ivw	3	-0.0571649	0.0628712	0.363225	0.990145	NA
GROA_CXCL1	ADNP	ivw	2	0.060544	0.0749828	0.419414	0.994919	NA
GROA_CXCL1	CNKSR3	ivw	2	0.0318063	0.0285596	0.265417	0.970647	NA
GROA_CXCL1	RP11-162A12.2	ivw	2	0.0631319	0.125323	0.614434	0.999914	NA
GROA_CXCL1	CD8A	ivw	2	-0.0143635	0.0429404	0.738004	0.999914	NA
GROA_CXCL1	BLK	ivw	11	0.0461545	0.0149309	0.0019934	0.376653	Sufficient
GROA_CXCL1	CYSTM1	ivw	2	0.0346224	0.0457296	0.448983	0.997047	NA
GROA_CXCL1	RP11-46A10.5	ivw	2	0.132638	0.0545965	0.0151232	0.647698	Sufficient
GROA_CXCL1	ZNF547	ivw	2	0.0237781	0.0864381	0.783249	0.999914	NA
GROA_CXCL1	LILRA4	ivw	2	0.0347437	0.0569254	0.541638	0.999914	NA
GROA_CXCL1	PITPNB	ivw	2	-0.0548679	0.0488595	0.261449	0.970147	NA
GROA_CXCL1	LTA4H	ivw	15	0.0162907	0.00852306	0.055957	0.821332	NA
GROA_CXCL1	CCL4L2	ivw	4	-0.029931	0.0300409	0.319084	0.981826	NA
GROA_CXCL1	C7orf13	ivw	9	0.0194282	0.0123432	0.115486	0.904005	NA
GROA_CXCL1	RP11-656D10.3	ivw	2	0.0023597	0.029379	0.935983	0.999914	NA
GROA_CXCL1	CROCCP3	ivw	2	-0.00262381	0.0479216	0.956336	0.999914	NA
GROA_CXCL1	SLC22A3	ivw	2	-0.0795577	0.0764459	0.298012	0.978072	NA
GROA_CXCL1	QRICH2	ivw	2	0.0283574	0.0386318	0.462923	0.998446	NA
GROA_CXCL1	BTN2A1	ivw	16	-0.000600915	0.0115713	0.958583	0.999914	NA
GROA_CXCL1	TMEM116	ivw	12	0.00784395	0.0151375	0.604333	0.999914	NA
GROA_CXCL1	RP11-452K12.4	ivw	3	0.00668902	0.0239371	0.779906	0.999914	NA
GROA_CXCL1	FMO5	ivw	3	0.00308619	0.0306454	0.919784	0.999914	NA
GROA_CXCL1	LRRN3	ivw	3	0.0687085	0.0391828	0.07951	0.859622	NA
GROA_CXCL1	A1BG-AS1	ivw	2	0.0070578	0.0454612	0.876625	0.999914	NA
GROA_CXCL1	FAM63A	ivw	2	-0.0788251	0.0426155	0.0643599	0.836202	NA
GROA_CXCL1	CLEC11A	ivw	5	-0.00651714	0.0129431	0.614596	0.999914	NA
GROA_CXCL1	C19orf59	ivw	2	-0.0493466	0.0983484	0.615841	0.999914	NA
GROA_CXCL1	C9orf78	ivw	11	0.0106219	0.0107846	0.324664	0.982616	NA
GROA_CXCL1	FZD6	ivw	13	0.0117187	0.0113795	0.303103	0.978907	NA
GROA_CXCL1	C10orf54	ivw	2	0.0190606	0.0743814	0.797754	0.999914	NA
GROA_CXCL1	NFKBIL1	ivw	2	-0.0766338	0.0633581	0.226458	0.9604	NA
GROA_CXCL1	RASSF6	ivw	2	0.232572	0.550123	0.672468	0.999914	NA
GROA_CXCL1	C20orf24	ivw	2	0.0784438	0.0590765	0.184233	0.944516	NA
GROA_CXCL1	YWHAG	ivw	5	0.00486899	0.0180444	0.787288	0.999914	NA
GROA_CXCL1	CCDC109B	ivw	4	-0.0304021	0.0220945	0.16882	0.937732	NA
GROA_CXCL1	HARBI1	ivw	2	-0.0403364	0.0518738	0.436812	0.996135	NA
GROA_CXCL1	MRAS	ivw	4	0.00639866	0.0233841	0.784367	0.999914	NA
GROA_CXCL1	RP11-678G14.4	ivw	10	0.0129468	0.0132317	0.327843	0.983047	NA
GROA_CXCL1	AMDHD1	ivw	17	0.00372446	0.00985301	0.705429	0.999914	NA
GROA_CXCL1	FAM218A	ivw	2	0.0592733	0.0523634	0.257651	0.969148	NA
GROA_CXCL1	SLAIN2	ivw	3	-0.0300261	0.0487252	0.537741	0.999914	NA
GROA_CXCL1	ZNF670	ivw	2	-0.0210923	0.0395766	0.59407	0.999914	NA
GROA_CXCL1	KLK1	ivw	2	-0.0107793	0.0557405	0.846658	0.999914	NA
GROA_CXCL1	RP11-251G23.2	ivw	2	0.00134317	0.0259544	0.958727	0.999914	NA
GROA_CXCL1	MOB3C	ivw	8	-0.0106265	0.0165046	0.519674	0.999914	NA
GROA_CXCL1	PRDX1	ivw	4	0.0373112	0.0195328	0.0561093	0.821685	NA
GROA_CXCL1	ANGPTL6	ivw	3	-0.00202975	0.0277783	0.941751	0.999914	NA
GROA_CXCL1	RP11-357H14.19	ivw	2	0.0761162	0.0967412	0.431398	0.996135	NA
GROA_CXCL1	CTD-2184D3.7	ivw	2	0.059389	0.0258433	0.0215596	0.696966	Sufficient
GROA_CXCL1	TRAF5	ivw	5	0.041992	0.0420139	0.317563	0.981344	NA
GROA_CXCL1	INADL	ivw	7	0.00248715	0.0179471	0.88978	0.999914	NA
GROA_CXCL1	RP11-936I5.1	ivw	3	0.0158718	0.0271481	0.558792	0.999914	NA
GROA_CXCL1	NPL	ivw	3	-0.0906995	0.0406438	0.0256434	0.719761	Sufficient
GROA_CXCL1	CTC-338M12.3	ivw	6	0.0110347	0.0158813	0.487167	0.998544	NA
GROA_CXCL1	CTD-2530N21.4	ivw	2	-0.0293264	0.0417935	0.482868	0.998544	NA
GROA_CXCL1	PER3	ivw	5	0.0179748	0.0154663	0.245158	0.965487	NA
GROA_CXCL1	PTPN12	ivw	15	-0.0275299	0.0149069	0.0647773	0.837123	NA
GROA_CXCL1	PTER	ivw	9	0.0115836	0.0135235	0.391692	0.992703	NA
GROA_CXCL1	STXBP2	ivw	4	0.0109191	0.0325718	0.737449	0.999914	NA
GROA_CXCL1	RP4-614O4.12	ivw	2	-0.00871509	0.0210514	0.678881	0.999914	NA
GROA_CXCL1	RP11-418J17.1	ivw	6	0.00545868	0.0131367	0.677754	0.999914	NA
GROA_CXCL1	CTB-12O2.1	ivw	3	-0.00496869	0.049077	0.919358	0.999914	NA
GROA_CXCL1	DOCK9-AS2	ivw	2	-0.0164501	0.0234016	0.482088	0.998544	NA
GROA_CXCL1	TRPC6	ivw	3	-0.0267664	0.0377321	0.478088	0.998544	NA
GROA_CXCL1	IRF2BP2	ivw	2	0.104508	0.0351589	0.0029544	0.422362	Sufficient
GROA_CXCL1	JHDM1D	ivw	3	-0.0263334	0.0244375	0.281219	0.974309	NA
GROA_CXCL1	MBNL2	ivw	3	0.0959299	0.0901647	0.287356	0.975326	NA
GROA_CXCL1	SF3A2	ivw	2	0.072297	0.119683	0.545796	0.999914	NA
GROA_CXCL1	CDC14A	ivw	11	0.00972768	0.0124028	0.432858	0.996135	NA
GROA_CXCL1	TRAF3	ivw	4	-0.0340191	0.0246789	0.168059	0.937021	NA
GROA_CXCL1	SERAC1	ivw	9	-0.0121142	0.0147174	0.41044	0.994215	NA
GROA_CXCL1	DNAI2	ivw	6	-0.0235282	0.0373757	0.529019	0.999914	NA
GROA_CXCL1	PSD4	ivw	17	-0.0173853	0.00896673	0.0525173	0.814505	NA
GROA_CXCL1	CTB-31N19.3	ivw	2	0.00277468	0.0214287	0.896974	0.999914	NA
GROA_CXCL1	MYBPC3	ivw	21	0.00543747	0.00809303	0.501666	0.999568	NA
GROA_CXCL1	CHURC1	ivw	22	-0.0116168	0.00461959	0.0119142	0.610682	Sufficient
GROA_CXCL1	BCL9	ivw	2	0.00386026	0.0228671	0.865944	0.999914	NA
GROA_CXCL1	STK11	ivw	3	-0.00668688	0.022355	0.764847	0.999914	NA
GROA_CXCL1	LANCL1	ivw	2	0.0241185	0.0303304	0.426502	0.995834	NA
GROA_CXCL1	IFT46	ivw	2	-0.045808	0.0540498	0.396708	0.992865	NA
GROA_CXCL1	SLC7A7	ivw	4	0.00637854	0.0224535	0.776351	0.999914	NA
GROA_CXCL1	NUDT7	ivw	14	0.0012501	0.00905076	0.890145	0.999914	NA
GROA_CXCL1	SUCNR1	ivw	2	-0.0597639	0.053863	0.267191	0.971219	NA
GROA_CXCL1	IGSF23	ivw	2	-0.0443193	0.0501085	0.376445	0.99179	NA
GROA_CXCL1	PCDHGA10	ivw	2	0.00193884	0.0581882	0.973419	0.999914	NA
GROA_CXCL1	RP11-982M15.6	ivw	6	0.00162891	0.0285237	0.95446	0.999914	NA
GROA_CXCL1	SNHG16	ivw	6	0.0393634	0.019878	0.047676	0.800531	Sufficient
GROA_CXCL1	AC083949.1	ivw	4	0.0376222	0.0290348	0.195057	0.947905	NA
GROA_CXCL1	ABHD12	ivw	4	-0.00590572	0.0255767	0.81739	0.999914	NA
GROA_CXCL1	TLE4	ivw	2	0.0359274	0.0427592	0.400781	0.993199	NA
GROA_CXCL1	MICAL1	ivw	10	0.0227582	0.0096244	0.0180478	0.673485	Sufficient
GROA_CXCL1	ENTPD4	ivw	7	0.00562499	0.0201328	0.779943	0.999914	NA
GROA_CXCL1	PLEKHA5	ivw	6	0.00727564	0.0396967	0.854578	0.999914	NA
GROA_CXCL1	SDHC	ivw	5	0.00321396	0.0256309	0.900212	0.999914	NA
GROA_CXCL1	ARAP3	ivw	14	-0.0110711	0.00987253	0.262114	0.970236	NA
GROA_CXCL1	LNPEP	ivw	4	-0.0159327	0.0162487	0.326813	0.983024	NA
GROA_CXCL1	MYH10	ivw	3	-0.032546	0.0417783	0.435969	0.996135	NA
GROA_CXCL1	CANX	ivw	2	0.0186609	0.0298061	0.531266	0.999914	NA
GROA_CXCL1	HGS	ivw	2	0.147838	0.0608091	0.0150493	0.647423	Sufficient
GROA_CXCL1	SECTM1	ivw	2	0.0944766	0.0645336	0.143197	0.923608	NA
GROA_CXCL1	MRPL43	ivw	9	-0.0389905	0.0115284	0.000719275	0.259282	Sufficient
GROA_CXCL1	NRG1	ivw	28	0.00392705	0.00657015	0.550033	0.999914	NA
GROA_CXCL1	SGCB	ivw	3	-0.097035	0.0368228	0.00840906	0.557688	Sufficient
GROA_CXCL1	RP5-1086D14.6	ivw	2	0.0547299	0.0422093	0.194758	0.947789	NA
GROA_CXCL1	CYP2C8	ivw	2	0.021036	0.0513945	0.682317	0.999914	NA
GROA_CXCL1	GAPDH	ivw	3	-0.0241223	0.0192466	0.210086	0.953592	NA
GROA_CXCL1	MYEF2	ivw	2	-0.0176089	0.0202555	0.384661	0.992457	NA
GROA_CXCL1	OSGIN2	ivw	5	-0.0238645	0.0175095	0.172899	0.940158	NA
GROA_CXCL1	PRSS22	ivw	3	-0.0153544	0.0278133	0.580913	0.999914	NA
GROA_CXCL1	CCT3	ivw	7	-0.00550291	0.013724	0.688442	0.999914	NA
GROA_CXCL1	PAQR6	ivw	19	0.00372537	0.00722038	0.605888	0.999914	NA
GROA_CXCL1	AGTPBP1	ivw	7	-0.0012574	0.0153062	0.934527	0.999914	NA
GROA_CXCL1	CD4	ivw	4	0.000135995	0.0215178	0.994957	0.999914	NA
GROA_CXCL1	ZFYVE28	ivw	2	0.0186089	0.0263975	0.48084	0.998544	NA
GROA_CXCL1	BLOC1S4	ivw	2	0.0961683	0.0594832	0.105937	0.892744	NA
GROA_CXCL1	CMC2	ivw	7	0.0152436	0.0153987	0.322209	0.982226	NA
GROA_CXCL1	APBA3	ivw	4	-0.0485331	0.0363894	0.182298	0.943543	NA
GROA_CXCL1	C1orf145	ivw	2	0.0558847	0.031717	0.0780724	0.857703	NA
GROA_CXCL1	REEP1	ivw	9	-0.00163842	0.0128251	0.898346	0.999914	NA
GROA_CXCL1	MARCO	ivw	25	-0.00202287	0.00563734	0.719719	0.999914	NA
GROA_CXCL1	RP11-1105G2.4	ivw	3	0.0192765	0.0274707	0.482861	0.998544	NA
GROA_CXCL1	TRBV28	ivw	17	-0.00403092	0.0118847	0.734482	0.999914	NA
GROA_CXCL1	CPNE7	ivw	2	-0.0472286	0.0367125	0.198288	0.949089	NA
GROA_CXCL1	IGKV2D-29	ivw	3	0.0257634	0.0245745	0.294463	0.977088	NA
GROA_CXCL1	TRAK1	ivw	4	0.0133312	0.0374003	0.721506	0.999914	NA
GROA_CXCL1	PDE3B	ivw	4	0.00638844	0.0270283	0.813153	0.999914	NA
GROA_CXCL1	PRKRIP1	ivw	5	-0.00196981	0.0175592	0.91068	0.999914	NA
GROA_CXCL1	BORA	ivw	3	0.017758	0.0103511	0.0862409	0.868725	NA
GROA_CXCL1	OXLD1	ivw	12	-0.0209821	0.0115504	0.0692836	0.84589	NA
GROA_CXCL1	MOK	ivw	2	-0.012631	0.043012	0.769016	0.999914	NA
GROA_CXCL1	NAA38	ivw	10	-0.0183887	0.015589	0.238163	0.963401	NA
GROA_CXCL1	CLEC2B	ivw	3	0.0389803	0.0284799	0.171094	0.939081	NA
GROA_CXCL1	LYRM7	ivw	4	-0.00167273	0.0397831	0.966462	0.999914	NA
GROA_CXCL1	VPS28	ivw	13	0.0110576	0.00971939	0.255252	0.968778	NA
GROA_CXCL1	POLR2D	ivw	5	-0.00176326	0.0188307	0.925397	0.999914	NA
GROA_CXCL1	AC093838.4	ivw	3	0.0448302	0.0196604	0.0225938	0.703608	Sufficient
GROA_CXCL1	LGALS4	ivw	5	0.0290988	0.0313696	0.353609	0.98769	NA
GROA_CXCL1	SPRYD4	ivw	13	0.00170002	0.00947389	0.85759	0.999914	NA
GROA_CXCL1	METAP1	ivw	2	-0.137875	0.103768	0.183951	0.944432	NA
GROA_CXCL1	SIGLEC17P	ivw	3	0.0303206	0.0504582	0.547904	0.999914	NA
GROA_CXCL1	PSAT1	ivw	16	0.000323339	0.0104331	0.975276	0.999914	NA
GROA_CXCL1	CTPS1	ivw	9	-0.00759166	0.014172	0.592179	0.999914	NA
GROA_CXCL1	RP11-182J23.1	ivw	3	0.0313712	0.0275683	0.255143	0.968733	NA
GROA_CXCL1	ATP6V0A2	ivw	4	-0.0344907	0.0377105	0.360392	0.989123	NA
GROA_CXCL1	KLKB1	ivw	14	-0.00325373	0.0115836	0.778793	0.999914	NA
GROA_CXCL1	TTLL12	ivw	13	0.0145861	0.0192534	0.448697	0.996957	NA
GROA_CXCL1	CXCR2P1	ivw	6	0.0159539	0.0138542	0.249504	0.967136	NA
GROA_CXCL1	AJAP1	ivw	2	-0.0127788	0.0777505	0.869451	0.999914	NA
GROA_CXCL1	TMPO	ivw	2	0.0562452	0.0576609	0.329338	0.98352	NA
GROA_CXCL1	IL1RN	ivw	2	-0.0341171	0.0412819	0.408554	0.994114	NA
GROA_CXCL1	ATP8A2	ivw	2	0.0129323	0.0414771	0.755197	0.999914	NA
GROA_CXCL1	CENPK	ivw	34	-0.000905247	0.00569643	0.873736	0.999914	NA
GROA_CXCL1	NDUFAF3	ivw	2	0.0160312	0.0315822	0.611733	0.999914	NA
GROA_CXCL1	BTBD11	ivw	19	-0.000660299	0.00799082	0.934144	0.999914	NA
GROA_CXCL1	HSPA4	ivw	7	-0.000625715	0.00857338	0.941819	0.999914	NA
GROA_CXCL1	INVS	ivw	9	0.00935472	0.0215346	0.663996	0.999914	NA
GROA_CXCL1	NANOS1	ivw	5	0.0361019	0.0342072	0.291247	0.976386	NA
GROA_CXCL1	PRKAB1	ivw	15	0.00249228	0.0072239	0.730091	0.999914	NA
GROA_CXCL1	RP11-231E4.4	ivw	16	-0.00816027	0.00836481	0.329289	0.98352	NA
GROA_CXCL1	AK5	ivw	7	-0.00783231	0.0149543	0.600453	0.999914	NA
GROA_CXCL1	RP11-433J8.1	ivw	3	0.0248661	0.0352461	0.480501	0.998544	NA
GROA_CXCL1	ZNF814	ivw	5	0.0532902	0.0284825	0.0613475	0.831923	NA
GROA_CXCL1	EFHD1	ivw	2	0.043688	0.0814672	0.591775	0.999914	NA
GROA_CXCL1	CMPK1	ivw	2	0.0534967	0.0417624	0.200201	0.949901	NA
GROA_CXCL1	RP11-815M8.1	ivw	7	0.0133184	0.0189075	0.481187	0.998544	NA
GROA_CXCL1	DECR2	ivw	8	0.0125736	0.0136598	0.357322	0.988367	NA
GROA_CXCL1	RAB4A	ivw	3	0.0149573	0.0454775	0.742235	0.999914	NA
GROA_CXCL1	KIF20B	ivw	3	0.00838119	0.0228072	0.713261	0.999914	NA
GROA_CXCL1	RP11-45M22.1	ivw	4	-0.012671	0.0232839	0.586307	0.999914	NA
GROA_CXCL1	HES4	ivw	3	0.000774145	0.0172508	0.964206	0.999914	NA
GROA_CXCL1	GPSM2	ivw	2	0.0266061	0.0452491	0.556538	0.999914	NA
GROA_CXCL1	RP11-826N14.2	ivw	2	-0.0173456	0.027651	0.530459	0.999914	NA
GROA_CXCL1	COPRS	ivw	4	0.0255465	0.0302793	0.398839	0.992889	NA
GROA_CXCL1	GYS1	ivw	2	-0.0306075	0.0459214	0.50508	0.999662	NA
GROA_CXCL1	INPP5D	ivw	4	-0.00293459	0.0243583	0.904106	0.999914	NA
GROA_CXCL1	IRF2BPL	ivw	12	-0.0100015	0.0130566	0.443667	0.996223	NA
GROA_CXCL1	LAMP5	ivw	8	-0.0196752	0.0195933	0.315292	0.980985	NA
GROA_CXCL1	SCD5	ivw	18	-0.00915395	0.0166454	0.582362	0.999914	NA
GROA_CXCL1	MCM5	ivw	5	-0.0156394	0.0171022	0.36047	0.989128	NA
GROA_CXCL1	DAB1	ivw	5	0.00518771	0.0132937	0.696361	0.999914	NA
GROA_CXCL1	ZMYND11	ivw	2	-0.0266878	0.143279	0.852238	0.999914	NA
GROA_CXCL1	SMYD3	ivw	7	0.086007	0.0215469	6.56264e-05	0.0773701	Sufficient
GROA_CXCL1	STON1	ivw	2	0.0122834	0.0280814	0.661807	0.999914	NA
GROA_CXCL1	ESRG	ivw	13	0.00719951	0.0119558	0.547057	0.999914	NA
GROA_CXCL1	ACP6	ivw	10	0.0120595	0.0121391	0.320491	0.981826	NA
GROA_CXCL1	NYNRIN	ivw	3	0.00788213	0.0185512	0.67092	0.999914	NA
GROA_CXCL1	GJB6	ivw	4	-0.0293478	0.0231118	0.204149	0.950647	NA
GROA_CXCL1	LINC00176	ivw	6	0.0228439	0.0142945	0.110024	0.897596	NA
GROA_CXCL1	SPTLC2	ivw	8	0.0130398	0.0129249	0.313029	0.980665	NA
GROA_CXCL1	RP11-848G14.5	ivw	10	-0.00481233	0.0217102	0.824577	0.999914	NA
GROA_CXCL1	RPL7P50	ivw	4	-0.0161002	0.0226925	0.478019	0.998544	NA
GROA_CXCL1	RP11-303G3.6	ivw	2	-0.03927	0.0653911	0.548146	0.999914	NA
GROA_CXCL1	CRELD1	ivw	8	-0.012264	0.0128148	0.338557	0.984907	NA
GROA_CXCL1	OTUD1	ivw	2	-0.14435	0.100882	0.152465	0.928047	NA
GROA_CXCL1	ATXN10	ivw	2	0.00440031	0.0279996	0.875122	0.999914	NA
GROA_CXCL1	AHCYP1	ivw	2	0.0406548	0.0436283	0.351417	0.987367	NA
GROA_CXCL1	BECN1	ivw	6	-0.00127906	0.0136935	0.925581	0.999914	NA
GROA_CXCL1	GABPB1-AS1	ivw	17	0.00382345	0.00826001	0.643445	0.999914	NA
GROA_CXCL1	CCDC102A	ivw	4	0.00751891	0.0154524	0.626553	0.999914	NA
GROA_CXCL1	HS3ST1	ivw	2	-0.0203197	0.0369697	0.582572	0.999914	NA
GROA_CXCL1	AC108004.3	ivw	2	0.0383329	0.0773783	0.620321	0.999914	NA
GROA_CXCL1	GBA2	ivw	16	0.00736776	0.0111457	0.508587	0.999662	NA
GROA_CXCL1	MAN1A2	ivw	2	-0.0367219	0.0517172	0.477671	0.998544	NA
GROA_CXCL1	STAG3	ivw	12	0.0162397	0.0113873	0.153834	0.929199	NA
GROA_CXCL1	VAT1	ivw	6	0.00241626	0.0191868	0.899784	0.999914	NA
GROA_CXCL1	ANTXRLP1	ivw	2	-0.0197496	0.0354988	0.577974	0.999914	NA
GROA_CXCL1	KRT8P33	ivw	2	0.0509454	0.0316346	0.107303	0.894701	NA
GROA_CXCL1	ANO7L1	ivw	9	0.00268177	0.0161189	0.867862	0.999914	NA
GROA_CXCL1	HEATR5B	ivw	3	-0.0182778	0.02735	0.503947	0.999662	NA
GROA_CXCL1	RP11-324E6.6	ivw	9	0.0330072	0.0128817	0.0103975	0.591998	Sufficient
GROA_CXCL1	RP11-53B2.5	ivw	2	-0.0420587	0.0272501	0.122726	0.909244	NA
GROA_CXCL1	MMAA	ivw	2	0.0130033	0.0312103	0.676945	0.999914	NA
GROA_CXCL1	FAM21A	ivw	15	-0.00144879	0.0111145	0.896289	0.999914	NA
GROA_CXCL1	UBE2K	ivw	2	-0.0197785	0.0304725	0.516298	0.999914	NA
GROA_CXCL1	DDX12P	ivw	4	-0.00303561	0.0280972	0.913964	0.999914	NA
GROA_CXCL1	PSMD6-AS2	ivw	3	0.0317429	0.027198	0.243168	0.964851	NA
GROA_CXCL1	CDS2	ivw	11	-0.00135548	0.00808071	0.866786	0.999914	NA
GROA_CXCL1	PTOV1	ivw	3	0.00314012	0.02921	0.914391	0.999914	NA
GROA_CXCL1	RIPK2	ivw	5	0.0283875	0.0186492	0.127964	0.912906	NA
GROA_CXCL1	MDGA1	ivw	20	0.00872595	0.00865684	0.313463	0.980665	NA
GROA_CXCL1	CNP	ivw	2	0.0375514	0.0237649	0.114079	0.901916	NA
GROA_CXCL1	RP1-240K6.3	ivw	2	0.0324877	0.0821191	0.692387	0.999914	NA
GROA_CXCL1	CTDNEP1	ivw	2	0.0411106	0.0459387	0.37084	0.990898	NA
GROA_CXCL1	ATP6V0A1	ivw	2	0.104553	0.0402101	0.00931754	0.576345	Sufficient
GROA_CXCL1	APOLD1	ivw	3	-0.0337564	0.0153557	0.0279281	0.731016	Sufficient
GROA_CXCL1	CEP85	ivw	7	0.00298706	0.025704	0.907486	0.999914	NA
GROA_CXCL1	VAMP3	ivw	7	0.0475322	0.0133374	0.000365479	0.196678	Sufficient
GROA_CXCL1	RAB7L1	ivw	7	-0.00431186	0.014654	0.768571	0.999914	NA
GROA_CXCL1	RALGPS2	ivw	2	-0.0269915	0.0569718	0.635664	0.999914	NA
GROA_CXCL1	NSFP1	ivw	9	-0.000836376	0.0120776	0.944791	0.999914	NA
GROA_CXCL1	DGCR8	ivw	9	0.0149266	0.00900321	0.0973332	0.88251	NA
GROA_CXCL1	CCDC154	ivw	3	-0.0105451	0.0274468	0.700828	0.999914	NA
GROA_CXCL1	NFIB	ivw	3	-0.00914139	0.022233	0.680953	0.999914	NA
GROA_CXCL1	TNNC2	ivw	7	-0.0365893	0.0182703	0.0452136	0.794312	Sufficient
GROA_CXCL1	CCNT2	ivw	3	-0.0110983	0.0367547	0.762686	0.999914	NA
GROA_CXCL1	EPDR1	ivw	13	-0.00623457	0.00944511	0.5092	0.999662	NA
GROA_CXCL1	GPR137B	ivw	12	0.014997	0.0121063	0.215426	0.955872	NA
GROA_CXCL1	CRIM1	ivw	4	-0.0234363	0.0266986	0.380046	0.992202	NA
GROA_CXCL1	MPST	ivw	3	-0.0304674	0.0607989	0.616288	0.999914	NA
GROA_CXCL1	CMC1	ivw	4	-0.0226081	0.0236653	0.339413	0.985324	NA
GROA_CXCL1	GRSF1	ivw	2	-0.225297	0.225008	0.316691	0.98117	NA
GROA_CXCL1	CENPP	ivw	10	-0.00645356	0.0117524	0.58292	0.999914	NA
GROA_CXCL1	AC008280.5	ivw	2	0.0422124	0.0669316	0.52825	0.999914	NA
GROA_CXCL1	CTD-3131K8.2	ivw	3	0.00728899	0.0274725	0.790763	0.999914	NA
GROA_CXCL1	KCTD12	ivw	7	-0.0066115	0.0199456	0.740285	0.999914	NA
GROA_CXCL1	RP1-199J3.5	ivw	3	0.037181	0.0383127	0.331817	0.983739	NA
GROA_CXCL1	RBAK	ivw	3	0.00526001	0.0256063	0.837245	0.999914	NA
GROA_CXCL1	IFI35	ivw	3	-0.0547231	0.030423	0.0720597	0.851743	NA
GROA_CXCL1	PHAX	ivw	2	0.0954668	0.0982701	0.331312	0.983739	NA
GROA_CXCL1	ASAP3	ivw	2	0.110081	0.040517	0.0065894	0.526197	Sufficient
GROA_CXCL1	ESM1	ivw	2	0.0549491	0.0273233	0.0443181	0.791531	Sufficient
GROA_CXCL1	DDX50	ivw	2	0.0608943	0.0551872	0.269847	0.972049	NA
GROA_CXCL1	RMI2	ivw	12	0.00807015	0.010449	0.439914	0.996135	NA
GROA_CXCL1	DLGAP1-AS2	ivw	2	0.0253076	0.0375716	0.500577	0.999466	NA
GROA_CXCL1	SF3B5	ivw	2	-0.0308322	0.0551654	0.576227	0.999914	NA
GROA_CXCL1	RAB5A	ivw	4	-0.0138951	0.0259525	0.592369	0.999914	NA
GROA_CXCL1	TUFM	ivw	27	0.00674849	0.00503137	0.179828	0.943099	NA
GROA_CXCL1	AC004166.6	ivw	3	-0.0223131	0.0297732	0.453596	0.997757	NA
GROA_CXCL1	OXCT2	ivw	2	0.00288264	0.0628669	0.963427	0.999914	NA
GROA_CXCL1	PSMF1	ivw	4	-0.00398754	0.0466568	0.931891	0.999914	NA
GROA_CXCL1	FCGR2A	ivw	2	-0.0960814	0.0754406	0.202804	0.950106	NA
GROA_CXCL1	AP000350.6	ivw	2	0.0397855	0.0516387	0.441027	0.996135	NA
GROA_CXCL1	XXbac-BPG248L24.11	ivw	4	-0.0498485	0.0297374	0.0936818	0.879721	NA
GROA_CXCL1	PTTG1IP	ivw	9	-0.0118176	0.0107394	0.271157	0.97223	NA
GROA_CXCL1	AKAP6	ivw	4	0.0369281	0.0334211	0.269189	0.971548	NA
GROA_CXCL1	ZNF576	ivw	2	0.0401405	0.059115	0.497123	0.999172	NA
GROA_CXCL1	DUSP22	ivw	2	0.0932594	0.0577618	0.106408	0.893198	NA
GROA_CXCL1	KRT18	ivw	2	-0.0272559	0.0525014	0.603659	0.999914	NA
GROA_CXCL1	CDC42SE2	ivw	7	-0.0221222	0.0126923	0.0813407	0.862775	NA
GROA_CXCL1	UBE2D4	ivw	2	-0.0269407	0.027431	0.326038	0.982841	NA
GROA_CXCL1	TRBV6-1	ivw	5	0.00275953	0.0195127	0.887536	0.999914	NA
GROA_CXCL1	GDI2	ivw	11	-0.0242076	0.012596	0.0546242	0.820139	NA
GROA_CXCL1	DSCR3	ivw	4	0.0587144	0.0279406	0.035606	0.764439	Sufficient
GROA_CXCL1	RP11-660L16.2	ivw	10	0.00816923	0.0127135	0.520507	0.999914	NA
GROA_CXCL1	SGCD	ivw	3	-0.0225334	0.0218344	0.302064	0.978689	NA
GROA_CXCL1	SLC2A5	ivw	6	-0.0182047	0.0173424	0.293848	0.977088	NA
GROA_CXCL1	CPD	ivw	3	0.00914006	0.0215328	0.671222	0.999914	NA
GROA_CXCL1	CNTROB	ivw	4	-0.0140491	0.0180216	0.435645	0.996135	NA
GROA_CXCL1	ISM1	ivw	8	-0.00773333	0.0139179	0.578459	0.999914	NA
GROA_CXCL1	NAA30	ivw	2	-0.0232074	0.0471626	0.622669	0.999914	NA
GROA_CXCL1	SNW1	ivw	5	0.0268986	0.0222786	0.227288	0.960608	NA
GROA_CXCL1	RP3-523C21.1	ivw	2	-0.084771	0.0695976	0.223218	0.959373	NA
GROA_CXCL1	PITPNM3	ivw	2	-0.00200024	0.0770692	0.979294	0.999914	NA
GROA_CXCL1	AAMDC	ivw	2	-0.0185418	0.0377557	0.623357	0.999914	NA
GROA_CXCL1	SLC24A1	ivw	3	-0.0187539	0.0337285	0.578193	0.999914	NA
GROA_CXCL1	DNAJC18	ivw	3	0.00425082	0.0254555	0.867378	0.999914	NA
GROA_CXCL1	ZNF587	ivw	2	0.052537	0.137012	0.701387	0.999914	NA
GROA_CXCL1	BCAS4	ivw	9	-0.00157684	0.01057	0.881411	0.999914	NA
GROA_CXCL1	SKIV2L	ivw	5	0.0275173	0.0228875	0.229253	0.961654	NA
GROA_CXCL1	ABCC4	ivw	15	-0.00103183	0.0101639	0.919139	0.999914	NA
GROA_CXCL1	ZNF773	ivw	3	-0.00378721	0.0354701	0.91497	0.999914	NA
GROA_CXCL1	NCEH1	ivw	5	-0.00209955	0.020134	0.916948	0.999914	NA
GROA_CXCL1	FHOD1	ivw	4	0.0199705	0.0121291	0.0996619	0.885986	NA
GROA_CXCL1	CERKL	ivw	6	-0.0194045	0.0235993	0.410935	0.994215	NA
GROA_CXCL1	PLTP	ivw	19	-0.0178284	0.00997277	0.0738238	0.854282	NA
GROA_CXCL1	GS1-124K5.3	ivw	2	0.353504	0.137544	0.0101663	0.588986	Sufficient
GROA_CXCL1	FAM120B	ivw	12	0.00195149	0.00864079	0.821321	0.999914	NA
GROA_CXCL1	PAM16	ivw	4	0.0173789	0.0233423	0.45656	0.997888	NA
GROA_CXCL1	HRK	ivw	10	-0.02483	0.0152129	0.102645	0.888365	NA
GROA_CXCL1	IGSF6	ivw	2	0.0062135	0.0271854	0.819211	0.999914	NA
GROA_CXCL1	CTB-37A13.1	ivw	2	0.0497041	0.0329979	0.131995	0.916327	NA
GROA_CXCL1	GNAL	ivw	2	-0.0740573	0.0806104	0.358249	0.988471	NA
GROA_CXCL1	IGLV1-47	ivw	2	0.0509743	0.108365	0.638074	0.999914	NA
GROA_CXCL1	SLC35D3	ivw	6	-0.0205293	0.0161331	0.203197	0.950445	NA
GROA_CXCL1	VOPP1	ivw	4	-0.00812866	0.0164944	0.622145	0.999914	NA
GROA_CXCL1	CTD-2308N23.2	ivw	3	0.0394618	0.0797819	0.620868	0.999914	NA
GROA_CXCL1	MFNG	ivw	3	0.0123634	0.037416	0.741075	0.999914	NA
GROA_CXCL1	RAVER2	ivw	6	0.0145687	0.0505854	0.773345	0.999914	NA
GROA_CXCL1	PIP4K2A	ivw	2	-0.034746	0.0685964	0.612486	0.999914	NA
GROA_CXCL1	CTD-2240H23.2	ivw	4	0.0333198	0.0251419	0.185082	0.945159	NA
GROA_CXCL1	RAD52	ivw	2	-0.0160753	0.0303663	0.596544	0.999914	NA
GROA_CXCL1	TRBJ2-3	ivw	3	0.025233	0.0233214	0.279267	0.973911	NA
GROA_CXCL1	GORAB	ivw	7	-0.0103065	0.0172642	0.550515	0.999914	NA
GROA_CXCL1	MMD	ivw	2	-0.00120029	0.0317618	0.969855	0.999914	NA
GROA_CXCL1	RP4-758J18.2	ivw	3	0.0453237	0.0309958	0.143672	0.923608	NA
GROA_CXCL1	AC013264.2	ivw	12	-0.0100602	0.0128772	0.434658	0.996135	NA
GROA_CXCL1	PIGC	ivw	5	-0.0210049	0.0200132	0.293923	0.977088	NA
GROA_CXCL1	DBN1	ivw	4	-0.0353922	0.0188486	0.0604207	0.830504	NA
GROA_CXCL1	NSG1	ivw	17	0.0111401	0.0094543	0.238672	0.96344	NA
GROA_CXCL1	USF1	ivw	16	-0.00286724	0.00938244	0.759911	0.999914	NA
GROA_CXCL1	NDEL1	ivw	2	-0.0102633	0.0353982	0.771864	0.999914	NA
GROA_CXCL1	CYB5B	ivw	6	0.00841448	0.0298907	0.778321	0.999914	NA
GROA_CXCL1	DUSP12	ivw	3	-0.028551	0.0220372	0.195119	0.947905	NA
GROA_CXCL1	ABCD2	ivw	2	0.0126685	0.0403992	0.753838	0.999914	NA
GROA_CXCL1	ZNF595	ivw	2	-0.0330705	0.056822	0.560566	0.999914	NA
GROA_CXCL1	LGSN	ivw	10	-0.0300112	0.0193586	0.121074	0.908083	NA
GROA_CXCL1	TMEM63C	ivw	5	-0.00561846	0.0132988	0.672675	0.999914	NA
GROA_CXCL1	ERMAP	ivw	14	-0.000460829	0.00775452	0.952612	0.999914	NA
GROA_CXCL1	RP3-477M7.5	ivw	4	0.0105879	0.0255971	0.679139	0.999914	NA
GROA_CXCL1	ARSG	ivw	7	-0.00473272	0.0229872	0.836881	0.999914	NA
GROA_CXCL1	TP53TG1	ivw	6	-0.0072467	0.0253139	0.774669	0.999914	NA
GROA_CXCL1	MLST8	ivw	2	0.0110189	0.0208063	0.596392	0.999914	NA
GROA_CXCL1	CTSB	ivw	12	-0.00333741	0.0122148	0.784679	0.999914	NA
GROA_CXCL1	BCO2	ivw	2	0.0379241	0.0626918	0.545226	0.999914	NA
GROA_CXCL1	Metazoa_SRP	ivw	10	-0.0313799	0.0164297	0.0561393	0.821701	NA
GROA_CXCL1	HSDL2	ivw	12	-0.00206345	0.0114997	0.857597	0.999914	NA
GROA_CXCL1	CTC-228N24.3	ivw	11	0.00370167	0.0131808	0.778835	0.999914	NA
GROA_CXCL1	RP11-523O18.5	ivw	3	-0.0156877	0.0353844	0.657512	0.999914	NA
GROA_CXCL1	FST	ivw	4	-0.0172185	0.0198324	0.385285	0.992457	NA
GROA_CXCL1	PNPLA1	ivw	2	0.0158622	0.0460066	0.730259	0.999914	NA
GROA_CXCL1	PDIA4	ivw	2	-0.0116427	0.0296835	0.694888	0.999914	NA
GROA_CXCL1	TNFSF8	ivw	5	0.00675162	0.0174129	0.698211	0.999914	NA
GROA_CXCL1	NFE2L1	ivw	3	0.0273143	0.0290609	0.347269	0.986667	NA
GROA_CXCL1	RTP4	ivw	6	-0.0521233	0.0186363	0.00516004	0.494053	Sufficient
GROA_CXCL1	CTD-2561J22.5	ivw	4	0.00716963	0.0165883	0.665588	0.999914	NA
GROA_CXCL1	DMPK	ivw	4	0.0118568	0.020852	0.569615	0.999914	NA
GROA_CXCL1	CLCN7	ivw	8	-0.00430441	0.0103664	0.677976	0.999914	NA
GROA_CXCL1	DSTN	ivw	13	-0.00728525	0.011303	0.519223	0.999914	NA
GROA_CXCL1	RP11-69E11.4	ivw	7	-0.0031681	0.0152454	0.83538	0.999914	NA
GROA_CXCL1	SAMD4A	ivw	2	0.0220283	0.0509082	0.665228	0.999914	NA
GROA_CXCL1	RP11-80H8.4	ivw	2	0.054848	0.0579823	0.344177	0.985637	NA
GROA_CXCL1	CYB5R3	ivw	7	0.0504435	0.0328295	0.124409	0.910784	NA
GROA_CXCL1	PCSK4	ivw	2	0.0274408	0.0204524	0.179696	0.943086	NA
GROA_CXCL1	SMAD6	ivw	2	0.0488873	0.0474663	0.30304	0.978884	NA
GROA_CXCL1	HCG22	ivw	6	0.106904	0.0213029	5.21326e-07	0.00235735	Full
GROA_CXCL1	OLFM1	ivw	16	0.00800696	0.00829234	0.334252	0.984376	NA
GROA_CXCL1	CTD-2587H19.1	ivw	5	-0.007487	0.0174952	0.66869	0.999914	NA
GROA_CXCL1	BEST1	ivw	11	0.00748173	0.00975127	0.442929	0.996135	NA
GROA_CXCL1	MLC1	ivw	6	-0.0320641	0.0261294	0.219775	0.957207	NA
GROA_CXCL1	MIR570	ivw	6	-0.0572024	0.0265733	0.0313482	0.747421	Sufficient
GROA_CXCL1	AKAP7	ivw	12	-0.00114065	0.011457	0.920694	0.999914	NA
GROA_CXCL1	LY6G5C	ivw	11	-0.0342929	0.0189885	0.0709212	0.850205	NA
GROA_CXCL1	AC005154.8	ivw	5	-0.0278915	0.0165391	0.0917193	0.877398	NA
GROA_CXCL1	CTC-548K16.2	ivw	4	0.0344043	0.0690486	0.618299	0.999914	NA
GROA_CXCL1	ARHGAP22	ivw	9	-0.00716997	0.00989067	0.468499	0.998544	NA
GROA_CXCL1	CATSPERG	ivw	4	0.0330154	0.0220323	0.134004	0.917347	NA
GROA_CXCL1	RP11-57H12.5	ivw	2	0.0458397	0.0460968	0.320017	0.981826	NA
GROA_CXCL1	LRRC7	ivw	6	0.00413487	0.0152399	0.786147	0.999914	NA
GROA_CXCL1	SERPINI1	ivw	2	0.0194831	0.0287771	0.498383	0.999246	NA
GROA_CXCL1	CIB2	ivw	2	0.0293828	0.0308532	0.340922	0.985534	NA
GROA_CXCL1	CTB-109A12.1	ivw	2	0.023381	0.0449086	0.602622	0.999914	NA
GROA_CXCL1	CTSC	ivw	13	-0.0231775	0.0130544	0.0758234	0.856373	NA
GROA_CXCL1	RNF10	ivw	8	0.00114291	0.0149116	0.938905	0.999914	NA
GROA_CXCL1	TREM1	ivw	9	0.0136088	0.0104145	0.19131	0.947149	NA
GROA_CXCL1	PHF13	ivw	2	-0.0375173	0.023412	0.109049	0.896544	NA
GROA_CXCL1	LEP	ivw	2	0.0717819	0.0607253	0.237176	0.96331	NA
GROA_CXCL1	AC093415.2	ivw	2	0.00330838	0.0496295	0.946851	0.999914	NA
GROA_CXCL1	DDX23	ivw	3	-0.0415239	0.0273467	0.128907	0.913962	NA
GROA_CXCL1	SEC14L5	ivw	7	0.00893251	0.0167372	0.593555	0.999914	NA
GROA_CXCL1	MIR320E	ivw	2	0.00182857	0.0362041	0.959718	0.999914	NA
GROA_CXCL1	WRB	ivw	14	-0.0318303	0.00980206	0.00116502	0.315137	Sufficient
GROA_CXCL1	TRPS1	ivw	2	0.0262752	0.0493101	0.594133	0.999914	NA
GROA_CXCL1	AL137145.1	ivw	5	0.0123354	0.0176921	0.485659	0.998544	NA
GROA_CXCL1	AC008753.4	ivw	2	0.0356869	0.0899049	0.691411	0.999914	NA
GROA_CXCL1	ZNF718	ivw	3	-0.00188774	0.0333596	0.954874	0.999914	NA
GROA_CXCL1	PAQR4	ivw	2	-0.00137693	0.0170458	0.935618	0.999914	NA
GROA_CXCL1	GCLC	ivw	4	-0.0268751	0.0248656	0.279781	0.974037	NA
GROA_CXCL1	RP11-1C8.6	ivw	2	-0.0317938	0.0800924	0.691394	0.999914	NA
GROA_CXCL1	VCP	ivw	4	0.0230087	0.0200122	0.250253	0.967348	NA
GROA_CXCL1	APLP2	ivw	2	-0.0277053	0.0577606	0.63147	0.999914	NA
GROA_CXCL1	GAB4	ivw	2	0.00977773	0.0680582	0.885763	0.999914	NA
GROA_CXCL1	SH3BGRL2	ivw	3	0.0272751	0.0230219	0.236117	0.963297	NA
GROA_CXCL1	TUBB4A	ivw	5	0.00705001	0.0230946	0.760163	0.999914	NA
GROA_CXCL1	TEX101	ivw	5	-0.00191462	0.0250912	0.939175	0.999914	NA
GROA_CXCL1	EIF2C2	ivw	4	-0.0307972	0.0309001	0.318925	0.981805	NA
GROA_CXCL1	MORN1	ivw	2	0.0316402	0.0310435	0.308097	0.979808	NA
GROA_CXCL1	MAPK8IP3	ivw	2	-0.0173555	0.0633357	0.784066	0.999914	NA
GROA_CXCL1	AC025335.1	ivw	4	-0.00716449	0.0466683	0.877989	0.999914	NA
GROA_CXCL1	MSRB2	ivw	14	0.00100694	0.0102493	0.921738	0.999914	NA
GROA_CXCL1	AC004166.7	ivw	5	-0.00241779	0.0172297	0.888402	0.999914	NA
GROA_CXCL1	KLHL12	ivw	7	-0.0188364	0.0141678	0.183677	0.944303	NA
GROA_CXCL1	DNASE1	ivw	2	-0.0415832	0.0377617	0.27081	0.97222	NA
GROA_CXCL1	CCDC85A	ivw	2	-0.00325655	0.0310722	0.91653	0.999914	NA
GROA_CXCL1	CD1B	ivw	3	-0.00514248	0.0289927	0.859216	0.999914	NA
GROA_CXCL1	CHUK	ivw	2	-0.00575304	0.0255735	0.82201	0.999914	NA
GROA_CXCL1	LRP6	ivw	3	-0.0141358	0.0296442	0.63347	0.999914	NA
GROA_CXCL1	ZBTB5	ivw	2	-0.0154952	0.0488805	0.751242	0.999914	NA
GROA_CXCL1	TRMT10A	ivw	2	0.0365804	0.048863	0.454079	0.997791	NA
GROA_CXCL1	CCDC81	ivw	2	-0.0259702	0.140556	0.853412	0.999914	NA
GROA_CXCL1	PSMB7	ivw	2	-0.0637983	0.0663384	0.336195	0.984417	NA
GROA_CXCL1	MTMR9	ivw	2	-0.0289596	0.127678	0.820565	0.999914	NA
GROA_CXCL1	DBH	ivw	5	-0.0195203	0.0540147	0.717808	0.999914	NA
GROA_CXCL1	RAPGEFL1	ivw	4	0.022656	0.0149452	0.129535	0.914363	NA
GROA_CXCL1	FLYWCH2	ivw	5	-0.0218454	0.0156257	0.162099	0.933761	NA
GROA_CXCL1	SNHG9	ivw	6	0.00979777	0.0114027	0.390204	0.992691	NA
GROA_CXCL1	IRF5	ivw	20	-0.00440407	0.00899644	0.624463	0.999914	NA
GROA_CXCL1	LRRC45	ivw	2	-0.066858	0.0213619	0.00174939	0.364276	Sufficient
GROA_CXCL1	SULF2	ivw	18	-0.00694752	0.00816366	0.394753	0.992703	NA
GROA_CXCL1	EML6	ivw	4	0.0162912	0.0180311	0.366259	0.990368	NA
GROA_CXCL1	TRAPPC6A	ivw	5	0.00989264	0.0181892	0.586529	0.999914	NA
GROA_CXCL1	CNIH4	ivw	6	0.00583473	0.0149178	0.695704	0.999914	NA
GROA_CXCL1	SLC46A2	ivw	10	0.00532247	0.0139255	0.702305	0.999914	NA
GROA_CXCL1	EMC8	ivw	2	-0.0122235	0.0743638	0.869437	0.999914	NA
GROA_CXCL1	EPB41L2	ivw	7	-0.0138594	0.0238585	0.561306	0.999914	NA
GROA_CXCL1	LGMN	ivw	3	-0.0442453	0.0238071	0.0630989	0.83521	NA
GROA_CXCL1	AC093726.6	ivw	2	-0.00341499	0.0228357	0.881123	0.999914	NA
GROA_CXCL1	FOXJ1	ivw	2	0.0157549	0.0692546	0.82004	0.999914	NA
GROA_CXCL1	EMILIN2	ivw	4	-0.0122241	0.022654	0.589473	0.999914	NA
GROA_CXCL1	TMBIM6	ivw	4	-0.0254078	0.0411146	0.536593	0.999914	NA
GROA_CXCL1	RAB36	ivw	2	0.00170608	0.0471058	0.971108	0.999914	NA
GROA_CXCL1	RNF38	ivw	3	0.0117748	0.03407	0.72964	0.999914	NA
GROA_CXCL1	MCM8	ivw	7	-0.0231261	0.0152977	0.1306	0.915298	NA
GROA_CXCL1	RBFA	ivw	3	-0.0196384	0.025369	0.438866	0.996135	NA
GROA_CXCL1	TRPC3	ivw	3	-0.0417864	0.0241515	0.0835989	0.865607	NA
GROA_CXCL1	SNAP23	ivw	2	0.0184036	0.0391976	0.638706	0.999914	NA
GROA_CXCL1	MARCH3	ivw	3	0.0222117	0.0246412	0.367374	0.990435	NA
GROA_CXCL1	SDHAP1	ivw	11	-0.00155261	0.0132742	0.906888	0.999914	NA
GROA_CXCL1	POU5F1P6	ivw	5	0.0275846	0.0181189	0.127904	0.912906	NA
GROA_CXCL1	CEP89	ivw	2	0.0294171	0.0269056	0.274242	0.972437	NA
GROA_CXCL1	HSD17B3	ivw	2	0.0397314	0.0483748	0.411461	0.994221	NA
GROA_CXCL1	GCSAML-AS1	ivw	2	0.0163797	0.0353123	0.642754	0.999914	NA
GROA_CXCL1	IGHVIII-67-4	ivw	2	0.0618314	0.0331498	0.062152	0.833808	NA
GROA_CXCL1	KCNH8	ivw	2	-0.0615293	0.0861895	0.475299	0.998544	NA
GROA_CXCL1	NOP14	ivw	2	0.0215751	0.0509537	0.671985	0.999914	NA
GROA_CXCL1	DNAJA3	ivw	4	-0.00618681	0.0192926	0.748451	0.999914	NA
GROA_CXCL1	TRABD	ivw	9	0.00262701	0.00846821	0.756394	0.999914	NA
GROA_CXCL1	COPS6	ivw	3	0.00152228	0.0149776	0.919045	0.999914	NA
GROA_CXCL1	WDR67	ivw	2	-0.0407197	0.0336095	0.225683	0.960126	NA
GROA_CXCL1	C17orf103	ivw	3	0.0355289	0.01736	0.0406973	0.780173	Sufficient
GROA_CXCL1	SMPD2	ivw	6	-0.0295569	0.0145464	0.0421641	0.785205	Sufficient
GROA_CXCL1	LMTK2	ivw	3	-0.0185649	0.0311267	0.550888	0.999914	NA
GROA_CXCL1	CTD-2292M16.8	ivw	3	0.00748942	0.024279	0.757723	0.999914	NA
GROA_CXCL1	GTF2A2	ivw	2	0.0144913	0.0269696	0.591046	0.999914	NA
GROA_CXCL1	ZMAT3	ivw	8	-0.00915087	0.0128723	0.477147	0.998544	NA
GROA_CXCL1	SLC12A1	ivw	6	-0.00244442	0.0132757	0.853914	0.999914	NA
GROA_CXCL1	RP11-366M4.11	ivw	4	0.0258676	0.0224221	0.248637	0.967027	NA
GROA_CXCL1	RP11-981G7.2	ivw	5	-0.0405218	0.0667959	0.544083	0.999914	NA
GROA_CXCL1	CCT6A	ivw	3	-0.00737781	0.0303166	0.807727	0.999914	NA
GROA_CXCL1	GPRIN3	ivw	3	0.0113827	0.071045	0.872709	0.999914	NA
GROA_CXCL1	ELP5	ivw	2	-0.00818297	0.020451	0.689064	0.999914	NA
GROA_CXCL1	PLXDC2	ivw	4	-0.037269	0.0337305	0.2692	0.971548	NA
GROA_CXCL1	SNCA	ivw	3	-0.00906297	0.0233372	0.697758	0.999914	NA
GROA_CXCL1	RP11-752G15.8	ivw	2	0.024276	0.132571	0.854706	0.999914	NA
GROA_CXCL1	JAM3	ivw	5	0.048307	0.0389112	0.214433	0.955846	NA
GROA_CXCL1	EMC1	ivw	5	-0.0447723	0.0237573	0.059488	0.829242	NA
GROA_CXCL1	NSF	ivw	5	0.032781	0.0250864	0.191306	0.947149	NA
GROA_CXCL1	RSL24D1	ivw	3	-0.028206	0.020952	0.178232	0.942809	NA
GROA_CXCL1	FAM46A	ivw	2	-0.0625461	0.0655144	0.339733	0.985338	NA
GROA_CXCL1	LILRB4	ivw	8	-0.00947197	0.011854	0.42426	0.995481	NA
GROA_CXCL1	KRT86	ivw	5	0.00308695	0.0187811	0.869444	0.999914	NA
GROA_CXCL1	GNGT2	ivw	9	-0.0107893	0.0154087	0.483799	0.998544	NA
GROA_CXCL1	NIPSNAP3B	ivw	2	-0.0277945	0.0234958	0.236826	0.963297	NA
GROA_CXCL1	PON2	ivw	12	0.00793538	0.00971533	0.414049	0.994221	NA
GROA_CXCL1	FAM117B	ivw	30	-0.00434142	0.00554144	0.433364	0.996135	NA
GROA_CXCL1	CTSG	ivw	10	-0.00933556	0.010006	0.350821	0.987185	NA
GROA_CXCL1	ISPD	ivw	3	0.00397943	0.0196026	0.839131	0.999914	NA
GROA_CXCL1	SCO1	ivw	4	0.00472279	0.0276696	0.864471	0.999914	NA
GROA_CXCL1	SPPL2A	ivw	10	0.0272862	0.0133729	0.0413085	0.782491	Sufficient
GROA_CXCL1	OIP5-AS1	ivw	2	-0.0483554	0.0622476	0.437263	0.996135	NA
GROA_CXCL1	RP1-34L19.1	ivw	4	-0.0179747	0.0283847	0.526567	0.999914	NA
GROA_CXCL1	PIP5K1C	ivw	2	0.0136906	0.0295416	0.643054	0.999914	NA
GROA_CXCL1	RP11-37B2.1	ivw	14	0.00457063	0.0129495	0.72412	0.999914	NA
GROA_CXCL1	TBC1D14	ivw	6	0.0077632	0.0153506	0.61305	0.999914	NA
GROA_CXCL1	RP11-253D19.1	ivw	2	0.0158587	0.0346736	0.647404	0.999914	NA
GROA_CXCL1	RP11-256L6.2	ivw	4	0.0165214	0.0147773	0.263556	0.970451	NA
GROA_CXCL1	C19orf47	ivw	3	-0.000181786	0.0435074	0.996666	0.999914	NA
GROA_CXCL1	ENO1	ivw	2	0.0066318	0.0335544	0.843324	0.999914	NA
GROA_CXCL1	CTC-241F20.3	ivw	3	-0.022724	0.0426889	0.594506	0.999914	NA
GROA_CXCL1	DUSP6	ivw	3	-0.00809312	0.030985	0.793943	0.999914	NA
GROA_CXCL1	GOLPH3L	ivw	2	0.00160495	0.0646112	0.980182	0.999914	NA
GROA_CXCL1	LILRP1	ivw	7	0.01221	0.0138435	0.377774	0.99179	NA
GROA_CXCL1	HIST3H2A	ivw	4	-0.0155564	0.0248165	0.530754	0.999914	NA
GROA_CXCL1	H2AFX	ivw	2	0.0492028	0.0633836	0.43759	0.996135	NA
GROA_CXCL1	NUP160	ivw	2	-0.0136989	0.0412275	0.739681	0.999914	NA
GROA_CXCL1	GPANK1	ivw	3	-0.00197653	0.022951	0.931371	0.999914	NA
GROA_CXCL1	PIM1	ivw	3	0.0266132	0.0312928	0.395071	0.992808	NA
GROA_CXCL1	TBC1D30	ivw	6	-0.0219679	0.0196193	0.262837	0.970334	NA
GROA_CXCL1	SH3YL1	ivw	18	-0.00709708	0.00822912	0.388448	0.992457	NA
GROA_CXCL1	TEX2	ivw	3	0.12133	0.0599989	0.0431559	0.788166	Sufficient
GROA_CXCL1	CAMKMT	ivw	4	-0.0192968	0.0187614	0.303698	0.979121	NA
GROA_CXCL1	TCTN3	ivw	6	0.00968773	0.0147168	0.510362	0.999662	NA
GROA_CXCL1	DAGLB	ivw	16	-0.00684808	0.0119991	0.568192	0.999914	NA
GROA_CXCL1	PLA2G4C	ivw	18	0.00310875	0.00717805	0.664949	0.999914	NA
GROA_CXCL1	SRD5A1	ivw	2	0.0181155	0.0278495	0.515384	0.999914	NA
GROA_CXCL1	CTD-2006K23.1	ivw	4	0.0222404	0.0289661	0.442602	0.996135	NA
GROA_CXCL1	HOXA9	ivw	4	0.0104472	0.0245541	0.67049	0.999914	NA
GROA_CXCL1	KDM1B	ivw	5	0.0195778	0.0219807	0.373101	0.991106	NA
GROA_CXCL1	CTC-444N24.6	ivw	5	0.0135718	0.0256699	0.59701	0.999914	NA
GROA_CXCL1	HGD	ivw	2	0.108771	0.083046	0.190275	0.946817	NA
GROA_CXCL1	ALG5	ivw	2	-0.043385	0.0511677	0.396494	0.992865	NA
GROA_CXCL1	IWS1	ivw	2	0.0346026	0.0259213	0.181905	0.943543	NA
GROA_CXCL1	RP11-452K12.3	ivw	2	-0.0201421	0.0516627	0.696628	0.999914	NA
GROA_CXCL1	DERL1	ivw	4	-0.0276882	0.0362869	0.445442	0.996421	NA
GROA_CXCL1	INTS4L1	ivw	2	-0.0928974	0.0569815	0.103036	0.889154	NA
GROA_CXCL1	MTFR1	ivw	9	0.007714	0.0104717	0.461334	0.998366	NA
GROA_CXCL1	PARP16	ivw	11	-0.00597556	0.0137093	0.662927	0.999914	NA
GROA_CXCL1	GNG12-AS1	ivw	3	-0.00380657	0.0578381	0.947526	0.999914	NA
GROA_CXCL1	NRP2	ivw	2	-0.0519278	0.0801852	0.517244	0.999914	NA
GROA_CXCL1	SLC35G1	ivw	2	-0.00948433	0.0880737	0.914245	0.999914	NA
GROA_CXCL1	ANXA6	ivw	11	-0.00204712	0.0142251	0.885572	0.999914	NA
GROA_CXCL1	C19orf44	ivw	2	0.0241731	0.0277691	0.384025	0.992457	NA
GROA_CXCL1	L3HYPDH	ivw	4	-0.00559461	0.0177132	0.752121	0.999914	NA
GROA_CXCL1	DIP2A	ivw	15	-0.00884414	0.00697147	0.204577	0.95081	NA
GROA_CXCL1	ZNF438	ivw	5	-0.0343818	0.0589397	0.559666	0.999914	NA
GROA_CXCL1	THEMIS	ivw	2	0.0232812	0.0416204	0.575909	0.999914	NA
GROA_CXCL1	EFCAB12	ivw	3	0.0463433	0.032673	0.156074	0.929949	NA
GROA_CXCL1	ZNF197	ivw	10	0.0273727	0.0113935	0.0162847	0.658023	Sufficient
GROA_CXCL1	TEX30	ivw	2	-0.0795934	0.0635573	0.210457	0.953792	NA
GROA_CXCL1	LYNX1	ivw	3	0.0153678	0.0219875	0.484594	0.998544	NA
GROA_CXCL1	ZNF853	ivw	2	0.0148336	0.0647725	0.81886	0.999914	NA
GROA_CXCL1	ANXA4	ivw	3	-0.0571993	0.0187122	0.00223719	0.389618	Sufficient
GROA_CXCL1	TMEM106C	ivw	8	0.0042229	0.0136263	0.75663	0.999914	NA
GROA_CXCL1	PTGER2	ivw	6	0.00210125	0.0241401	0.930636	0.999914	NA
GROA_CXCL1	AC069547.1	ivw	2	-0.0577542	0.07349	0.431938	0.996135	NA
GROA_CXCL1	CLCC1	ivw	2	0.00901967	0.0544053	0.868325	0.999914	NA
GROA_CXCL1	OSGIN1	ivw	6	0.0322111	0.0174135	0.0643457	0.836202	NA
GROA_CXCL1	RAMP3	ivw	3	-0.00594429	0.0237903	0.802694	0.999914	NA
GROA_CXCL1	GRAMD1C	ivw	4	-0.035193	0.0192957	0.0681708	0.844416	NA
GROA_CXCL1	CACNA1H	ivw	3	0.0435608	0.0183314	0.0174877	0.66795	Sufficient
GROA_CXCL1	METRNL	ivw	5	0.0219703	0.0286934	0.443859	0.996223	NA
GROA_CXCL1	SLC5A11	ivw	7	-0.0170228	0.0134116	0.204347	0.950647	NA
GROA_CXCL1	RP11-701P16.5	ivw	5	-0.00153182	0.0343294	0.964409	0.999914	NA
GROA_CXCL1	ELOF1	ivw	4	0.0114283	0.0270926	0.673154	0.999914	NA
GROA_CXCL1	LINGO2	ivw	7	0.00472812	0.0160366	0.768121	0.999914	NA
GROA_CXCL1	RP11-27M15.1	ivw	2	-0.00699581	0.0361953	0.84674	0.999914	NA
GROA_CXCL1	POLR2E	ivw	5	-0.00514457	0.0200047	0.797049	0.999914	NA
GROA_CXCL1	AKR7A3	ivw	3	-0.0378752	0.0338193	0.262743	0.970334	NA
GROA_CXCL1	ARRB2	ivw	4	-0.0167261	0.01988	0.400148	0.99318	NA
GROA_CXCL1	ZDHHC24	ivw	4	-0.013551	0.0236822	0.567187	0.999914	NA
GROA_CXCL1	GTSF1	ivw	2	0.0427319	0.038953	0.272637	0.972332	NA
GROA_CXCL1	KIAA0368	ivw	4	-0.0163501	0.0264811	0.536954	0.999914	NA
GROA_CXCL1	C22orf43	ivw	7	-0.0195541	0.0150907	0.195052	0.947905	NA
GROA_CXCL1	ZNF316	ivw	2	-0.0299794	0.0322754	0.352961	0.987604	NA
GROA_CXCL1	SLC25A34	ivw	12	-0.00435246	0.00998946	0.663051	0.999914	NA
GROA_CXCL1	CIAO1	ivw	2	0.00702326	0.123309	0.95458	0.999914	NA
GROA_CXCL1	RP11-120K9.2	ivw	2	0.0434698	0.034908	0.213034	0.954987	NA
GROA_CXCL1	ZNF324	ivw	2	0.0112773	0.0245418	0.645865	0.999914	NA
GROA_CXCL1	PPIL1	ivw	3	-0.0146468	0.0330016	0.657173	0.999914	NA
GROA_CXCL1	TMEM44	ivw	4	-0.0339791	0.034101	0.319043	0.981826	NA
GROA_CXCL1	SPAG1	ivw	4	-0.0375486	0.0181329	0.0383833	0.771868	Sufficient
GROA_CXCL1	AC084018.1	ivw	7	0.00476365	0.0184908	0.796698	0.999914	NA
GROA_CXCL1	ARNTL	ivw	12	0.0390802	0.0193139	0.0430298	0.787886	Sufficient
GROA_CXCL1	MLEC	ivw	3	-0.00939298	0.0252366	0.709746	0.999914	NA
GROA_CXCL1	KCNN4	ivw	13	-0.00963168	0.0178399	0.589269	0.999914	NA
GROA_CXCL1	RP11-347C12.2	ivw	9	-0.00136111	0.013803	0.921448	0.999914	NA
GROA_CXCL1	POM121	ivw	2	0.0566991	0.0368532	0.123923	0.910508	NA
GROA_CXCL1	TPR	ivw	2	0.0209169	0.0295179	0.478562	0.998544	NA
GROA_CXCL1	CPSF1P1	ivw	2	-0.042571	0.0575296	0.459309	0.998194	NA
GROA_CXCL1	2015-09-01	ivw	2	-0.0409625	0.044764	0.360151	0.989054	NA
GROA_CXCL1	DDX11L2	ivw	17	-0.0100606	0.0128128	0.432335	0.996135	NA
GROA_CXCL1	UBASH3B	ivw	2	-0.00361318	0.0438337	0.934305	0.999914	NA
GROA_CXCL1	CLIC3	ivw	3	-0.0394016	0.0199972	0.0487974	0.803802	Sufficient
GROA_CXCL1	TRAV3	ivw	3	0.118499	0.0501196	0.0180634	0.673615	Sufficient
GROA_CXCL1	BANP	ivw	2	-0.0242763	0.0648009	0.707936	0.999914	NA
GROA_CXCL1	UPF3A	ivw	8	0.0104669	0.0208334	0.615379	0.999914	NA
GROA_CXCL1	PROCR	ivw	2	-0.0661493	0.0771523	0.391231	0.992703	NA
GROA_CXCL1	USB1	ivw	3	0.0257302	0.0278439	0.355439	0.987947	NA
GROA_CXCL1	SLC7A11	ivw	2	0.00379243	0.184812	0.983628	0.999914	NA
GROA_CXCL1	RP11-1000B6.3	ivw	2	0.114487	0.0613827	0.062163	0.833808	NA
GROA_CXCL1	PANK2	ivw	3	0.0207772	0.0181328	0.251862	0.96796	NA
GROA_CXCL1	POLD4	ivw	2	-0.0122084	0.0451888	0.787033	0.999914	NA
GROA_CXCL1	TMEM62	ivw	3	0.0788313	0.0428699	0.0659373	0.839463	NA
GROA_CXCL1	RP3-395M20.7	ivw	4	0.00073077	0.0398008	0.985351	0.999914	NA
GROA_CXCL1	VIM	ivw	2	-0.0244234	0.0294623	0.40712	0.994114	NA
GROA_CXCL1	FAM210B	ivw	3	0.00184153	0.0313439	0.953149	0.999914	NA
GROA_CXCL1	CHCHD10	ivw	3	-0.0263519	0.0321406	0.412276	0.994221	NA
GROA_CXCL1	CLCF1	ivw	3	0.0625075	0.0454618	0.169149	0.938099	NA
GROA_CXCL1	NPM3	ivw	7	-0.0389013	0.0204982	0.057724	0.825848	NA
GROA_CXCL1	PIK3R5	ivw	2	-0.025815	0.0543418	0.634753	0.999914	NA
GROA_CXCL1	CTD-2357A8.3	ivw	2	0.0227931	0.0245005	0.352208	0.987486	NA
GROA_CXCL1	CRYZ	ivw	20	0.0129664	0.00741597	0.0803864	0.861471	NA
GROA_CXCL1	APTX	ivw	3	0.00418328	0.0235637	0.859092	0.999914	NA
GROA_CXCL1	ATG10	ivw	9	0.0149113	0.00708835	0.0354104	0.76354	Sufficient
GROA_CXCL1	MRPS17	ivw	2	0.0560572	0.0466516	0.229513	0.961768	NA
GROA_CXCL1	TONSL	ivw	3	0.0442667	0.0236439	0.061176	0.831757	NA
GROA_CXCL1	TPST2	ivw	2	0.0121827	0.0365693	0.739029	0.999914	NA
GROA_CXCL1	CCL4L1	ivw	8	-0.0220704	0.0231302	0.339992	0.985341	NA
GROA_CXCL1	CTC-550B14.6	ivw	8	0.0141757	0.0170206	0.404927	0.993588	NA
GROA_CXCL1	PRICKLE1	ivw	6	-0.0622058	0.0325903	0.0562984	0.822145	NA
GROA_CXCL1	CUL1	ivw	2	0.00979544	0.0511195	0.848041	0.999914	NA
GROA_CXCL1	RDX	ivw	2	0.00125151	0.0582371	0.982855	0.999914	NA
GROA_CXCL1	C18orf54	ivw	3	-0.0209448	0.0231384	0.365362	0.990145	NA
GROA_CXCL1	SLC35A1	ivw	4	0.0046446	0.0414876	0.910862	0.999914	NA
GROA_CXCL1	NUB1	ivw	3	0.0134846	0.0346085	0.696808	0.999914	NA
GROA_CXCL1	SLCO4C1	ivw	6	0.023525	0.0246258	0.339428	0.985329	NA
GROA_CXCL1	LPL	ivw	7	-0.00420732	0.0122446	0.731143	0.999914	NA
GROA_CXCL1	ZMYM5	ivw	3	0.0211523	0.0456384	0.643024	0.999914	NA
GROA_CXCL1	CCDC41	ivw	5	0.0126335	0.0283721	0.656118	0.999914	NA
GROA_CXCL1	ZNF890P	ivw	8	0.0235019	0.015888	0.139082	0.921283	NA
GROA_CXCL1	AP3M2	ivw	4	0.0191904	0.018036	0.287325	0.975326	NA
GROA_CXCL1	AC018755.16	ivw	8	-0.0170219	0.0135362	0.208572	0.952674	NA
GROA_CXCL1	TSPEAR-AS1	ivw	2	-0.0471082	0.0641112	0.462468	0.998446	NA
GROA_CXCL1	HMGN3	ivw	2	0.0186474	0.0344272	0.588062	0.999914	NA
GROA_CXCL1	SH3PXD2B	ivw	3	-0.0135086	0.0202208	0.504099	0.999662	NA
GROA_CXCL1	RP11-589N15.2	ivw	3	-0.0485083	0.0422521	0.250941	0.967707	NA
GROA_CXCL1	SMARCC2	ivw	5	-0.0472007	0.0253875	0.0629974	0.83521	NA
GROA_CXCL1	CXCL6	ivw	2	-0.000606635	0.120924	0.995997	0.999914	NA
GROA_CXCL1	GTF3A	ivw	9	0.00468688	0.0210129	0.823498	0.999914	NA
GROA_CXCL1	CTC-459F4.3	ivw	4	0.00533816	0.0172696	0.75724	0.999914	NA
GROA_CXCL1	MGAT5	ivw	4	0.0187405	0.0515039	0.715958	0.999914	NA
GROA_CXCL1	AP001053.11	ivw	5	-0.00941622	0.0167698	0.574457	0.999914	NA
GROA_CXCL1	SIPA1	ivw	3	-0.0530534	0.0270233	0.0496176	0.806219	Sufficient
GROA_CXCL1	GCDH	ivw	12	0.00768492	0.0119545	0.520323	0.999914	NA
GROA_CXCL1	ASB16	ivw	2	0.128377	0.0580222	0.0269291	0.726175	Sufficient
GROA_CXCL1	FEM1C	ivw	8	0.00284108	0.013106	0.828382	0.999914	NA
GROA_CXCL1	MFSD1	ivw	6	-0.012361	0.020858	0.553432	0.999914	NA
GROA_CXCL1	CTH	ivw	6	0.0010407	0.0250251	0.966828	0.999914	NA
GROA_CXCL1	C8orf40	ivw	15	0.0164114	0.00921425	0.0748984	0.855533	NA
GROA_CXCL1	SLC30A9	ivw	4	0.014853	0.040863	0.716244	0.999914	NA
GROA_CXCL1	FARP2	ivw	7	0.0106036	0.0215226	0.622242	0.999914	NA
GROA_CXCL1	FKSG48	ivw	3	0.0115245	0.0274334	0.674419	0.999914	NA
GROA_CXCL1	KIAA1841	ivw	26	-0.0113728	0.00843561	0.177596	0.942193	NA
GROA_CXCL1	AC009506.1	ivw	11	0.00342093	0.0119836	0.775285	0.999914	NA
GROA_CXCL1	TCHP	ivw	2	0.020842	0.0639028	0.744309	0.999914	NA
GROA_CXCL1	RBM27	ivw	2	-0.00290317	0.0354719	0.934771	0.999914	NA
GROA_CXCL1	RP11-511H9.3	ivw	2	0.057282	0.0735623	0.436164	0.996135	NA
GROA_CXCL1	UNC50	ivw	3	0.00133141	0.0485458	0.97812	0.999914	NA
GROA_CXCL1	RP11-295P9.3	ivw	8	-0.0258545	0.0139709	0.0642268	0.835972	NA
GROA_CXCL1	FAM102A	ivw	2	0.0137608	0.0392344	0.725789	0.999914	NA
GROA_CXCL1	PPM1N	ivw	2	0.00342547	0.0295501	0.907715	0.999914	NA
GROA_CXCL1	RP4-728D4.2	ivw	3	0.0692756	0.0637107	0.276884	0.973264	NA
GROA_CXCL1	MPZL3	ivw	2	0.0380854	0.0203092	0.0607546	0.830838	NA
GROA_CXCL1	DIABLO	ivw	2	0.141298	0.0371458	0.000142448	0.125704	Sufficient
GROA_CXCL1	SIRPA	ivw	7	0.0297478	0.021919	0.174727	0.940906	NA
GROA_CXCL1	GEMIN4	ivw	4	0.00555181	0.0264612	0.833816	0.999914	NA
GROA_CXCL1	BIVM	ivw	3	-0.000578398	0.020162	0.977114	0.999914	NA
GROA_CXCL1	CCR6	ivw	3	0.0285597	0.0241446	0.236865	0.963297	NA
GROA_CXCL1	DDX60	ivw	3	-0.0760043	0.0428723	0.0762608	0.856699	NA
GROA_CXCL1	GAPT	ivw	17	-0.0104855	0.00769612	0.17306	0.940289	NA
GROA_CXCL1	SNRNP25	ivw	6	0.00355888	0.0107601	0.740834	0.999914	NA
GROA_CXCL1	PFKFB3	ivw	7	0.0745115	0.0356232	0.0364691	0.766044	Sufficient
GROA_CXCL1	TP53I11	ivw	2	0.0322605	0.0436385	0.459745	0.998194	NA
GROA_CXCL1	SMIM12	ivw	8	-0.00874009	0.0156277	0.575978	0.999914	NA
GROA_CXCL1	ZNF106	ivw	2	0.0516607	0.0311126	0.0968261	0.88251	NA
GROA_CXCL1	C11orf92	ivw	3	-0.00564219	0.0209589	0.787773	0.999914	NA
GROA_CXCL1	RP11-333A23.4	ivw	3	-0.00939867	0.0485248	0.84642	0.999914	NA
GROA_CXCL1	PPIP5K2	ivw	12	-0.0231881	0.0129343	0.0730119	0.853374	NA
GROA_CXCL1	SPTLC3	ivw	3	-0.049759	0.0466715	0.286354	0.975202	NA
GROA_CXCL1	RP3-393E18.2	ivw	4	0.0247528	0.0308362	0.422137	0.995228	NA
GROA_CXCL1	PRDX2	ivw	3	-0.0048391	0.0245477	0.843726	0.999914	NA
GROA_CXCL1	CWC25	ivw	2	-0.0207798	0.0266433	0.435435	0.996135	NA
GROA_CXCL1	ALG1L6P	ivw	3	-0.0113306	0.0278757	0.684399	0.999914	NA
GROA_CXCL1	LINC00339	ivw	21	-0.00884991	0.0100558	0.378818	0.991997	NA
GROA_CXCL1	FGD6	ivw	2	0.014606	0.0197926	0.460543	0.998204	NA
GROA_CXCL1	PHOSPHO2	ivw	10	-0.0201952	0.0137993	0.143333	0.923608	NA
GROA_CXCL1	AC016735.2	ivw	5	-0.000996197	0.0323327	0.97542	0.999914	NA
GROA_CXCL1	RP11-678G14.2	ivw	7	0.00906226	0.0187108	0.62815	0.999914	NA
GROA_CXCL1	ARRDC5	ivw	11	0.0010263	0.0181706	0.954958	0.999914	NA
GROA_CXCL1	PSMB1	ivw	4	0.00330987	0.0152483	0.828158	0.999914	NA
GROA_CXCL1	HOOK2	ivw	3	0.00992521	0.0292168	0.734076	0.999914	NA
GROA_CXCL1	MORN4	ivw	3	-0.0189633	0.019257	0.324747	0.982616	NA
GROA_CXCL1	SMG1	ivw	2	-0.0291368	0.0365304	0.425099	0.995605	NA
GROA_CXCL1	TTC4	ivw	3	0.0056115	0.0294436	0.848851	0.999914	NA
GROA_CXCL1	GVINP1	ivw	3	-0.00909125	0.0279425	0.744912	0.999914	NA
GROA_CXCL1	DARS	ivw	11	-0.0134863	0.0145137	0.35278	0.987604	NA
GROA_CXCL1	EBF4	ivw	5	0.00147042	0.0311597	0.962362	0.999914	NA
GROA_CXCL1	C7orf53	ivw	11	-0.00666664	0.0142371	0.639599	0.999914	NA
GROA_CXCL1	VAV2	ivw	5	-0.000457271	0.0350933	0.989604	0.999914	NA
GROA_CXCL1	RTN1	ivw	11	-0.0105948	0.0104118	0.308877	0.97994	NA
GROA_CXCL1	ATRIP	ivw	4	0.0191126	0.0408174	0.639609	0.999914	NA
GROA_CXCL1	PIGCP1	ivw	7	-0.00146589	0.0170065	0.93131	0.999914	NA
GROA_CXCL1	DNASE2	ivw	12	0.00772068	0.0101102	0.445076	0.996273	NA
GROA_CXCL1	ZNF800	ivw	2	-0.0132467	0.0473178	0.779514	0.999914	NA
GROA_CXCL1	MCM3AP	ivw	8	0.015695	0.0124238	0.206481	0.952179	NA
GROA_CXCL1	ASH2LP1	ivw	2	-0.0777569	0.0891451	0.383071	0.992422	NA
GROA_CXCL1	RGMA	ivw	4	0.0357828	0.0234929	0.127725	0.912906	NA
GROA_CXCL1	KLHL7-AS1	ivw	10	-0.00975149	0.0259773	0.707374	0.999914	NA
GROA_CXCL1	RPL7L1	ivw	2	-0.00723025	0.0261163	0.781897	0.999914	NA
GROA_CXCL1	PLA2G6	ivw	2	-0.0484168	0.0432089	0.262488	0.970334	NA
GROA_CXCL1	ADHFE1	ivw	27	0.0129702	0.00661597	0.0499444	0.807212	Sufficient
GROA_CXCL1	RP11-367J11.3	ivw	2	-0.0179836	0.0609918	0.768106	0.999914	NA
GROA_CXCL1	IGKV2-29	ivw	3	-0.0122067	0.0234378	0.602497	0.999914	NA
GROA_CXCL1	EIF4B	ivw	4	0.003579	0.0260599	0.890764	0.999914	NA
GROA_CXCL1	DNAJB12	ivw	6	0.0231799	0.0135443	0.0870058	0.869768	NA
GROA_CXCL1	TIGD5	ivw	4	-0.00289838	0.0190687	0.879189	0.999914	NA
GROA_CXCL1	PNMAL2	ivw	4	-0.0291344	0.0265622	0.272713	0.972332	NA
GROA_CXCL1	PCMT1	ivw	3	0.020287	0.023016	0.378084	0.991813	NA
GROA_CXCL1	CHI3L1	ivw	9	-0.0233422	0.0140612	0.0969068	0.88251	NA
GROA_CXCL1	ZNF358	ivw	5	-0.0126036	0.0336179	0.707729	0.999914	NA
GROA_CXCL1	SMYD2	ivw	3	0.0163358	0.0402816	0.68508	0.999914	NA
GROA_CXCL1	POLR3E	ivw	4	0.0170605	0.0185667	0.358161	0.988471	NA
GROA_CXCL1	CCL2	ivw	2	-0.0854735	0.0691603	0.216505	0.95618	NA
GROA_CXCL1	BAALC	ivw	2	-0.00759638	0.0459908	0.868809	0.999914	NA
GROA_CXCL1	RPS3A	ivw	2	-0.101813	0.152496	0.504361	0.999662	NA
GROA_CXCL1	KB-1507C5.4	ivw	2	0.000481332	0.0289771	0.986747	0.999914	NA
GROA_CXCL1	OR52K2	ivw	6	-0.00349147	0.0162167	0.829532	0.999914	NA
GROA_CXCL1	NLE1	ivw	2	0.00690281	0.0187907	0.713356	0.999914	NA
GROA_CXCL1	INPP5B	ivw	15	0.00531112	0.00843756	0.529047	0.999914	NA
GROA_CXCL1	TP53I3	ivw	19	0.00273352	0.0101342	0.787366	0.999914	NA
GROA_CXCL1	CLEC16A	ivw	2	0.00491647	0.058853	0.933424	0.999914	NA
GROA_CXCL1	PPP1R32	ivw	2	0.0486465	0.0370613	0.189319	0.946486	NA
GROA_CXCL1	LINC00514	ivw	2	-0.0258109	0.0467459	0.580843	0.999914	NA
GROA_CXCL1	MTHFD2	ivw	4	-0.00468978	0.0289206	0.871179	0.999914	NA
GROA_CXCL1	ABHD2	ivw	4	-0.0285052	0.035919	0.42743	0.995978	NA
GROA_CXCL1	VPS9D1	ivw	9	0.00117037	0.0110778	0.91586	0.999914	NA
GROA_CXCL1	RHOQ	ivw	4	-0.0224148	0.0234754	0.339667	0.985338	NA
GROA_CXCL1	RP11-430C7.5	ivw	4	-0.0709849	0.0317951	0.0255772	0.71975	Sufficient
GROA_CXCL1	RRM2B	ivw	3	0.0276569	0.0499933	0.580117	0.999914	NA
GROA_CXCL1	DPYSL2	ivw	2	-0.0340731	0.05933	0.565766	0.999914	NA
GROA_CXCL1	PDGFC	ivw	4	0.00648568	0.029465	0.825782	0.999914	NA
GROA_CXCL1	RP11-465B22.3	ivw	3	-0.00343536	0.0135698	0.800144	0.999914	NA
GROA_CXCL1	TEF	ivw	13	0.0246604	0.0107527	0.0218236	0.699407	Sufficient
GROA_CXCL1	FTSJ3	ivw	8	-0.0226197	0.0173513	0.192361	0.947317	NA
GROA_CXCL1	GALK1	ivw	3	-0.00951135	0.0364459	0.794114	0.999914	NA
GROA_CXCL1	TMEM241	ivw	8	0.0100571	0.0194327	0.604782	0.999914	NA
GROA_CXCL1	ACYP2	ivw	16	0.00844117	0.0116988	0.470575	0.998544	NA
GROA_CXCL1	RP11-673E1.3	ivw	7	0.00609717	0.0126045	0.628578	0.999914	NA
GROA_CXCL1	CTD-2196E14.9	ivw	2	0.0340995	0.0243107	0.160719	0.932845	NA
GROA_CXCL1	ZNF365	ivw	8	-0.0285149	0.0153646	0.0634692	0.83521	NA
GROA_CXCL1	THNSL1	ivw	2	0.0153975	0.049062	0.753644	0.999914	NA
GROA_CXCL1	PDS5B	ivw	2	0.0122569	0.0584843	0.833999	0.999914	NA
GROA_CXCL1	CSRP2BP	ivw	3	0.0506721	0.0426867	0.2352	0.963258	NA
GROA_CXCL1	NMUR1	ivw	2	0.0120735	0.0311046	0.697899	0.999914	NA
GROA_CXCL1	ZNF83	ivw	13	-0.00227841	0.00723731	0.752902	0.999914	NA
GROA_CXCL1	GRAMD3	ivw	5	-0.0295548	0.0606575	0.626087	0.999914	NA
GROA_CXCL1	ANKS1A	ivw	2	0.0344484	0.0465109	0.458904	0.998174	NA
GROA_CXCL1	RP11-319G6.1	ivw	3	0.0016331	0.0276608	0.95292	0.999914	NA
GROA_CXCL1	TBCD	ivw	13	0.00248714	0.00982588	0.800175	0.999914	NA
GROA_CXCL1	BATF3	ivw	7	0.010204	0.0162741	0.530655	0.999914	NA
GROA_CXCL1	FCHO2	ivw	15	-0.00851241	0.00908984	0.349029	0.986925	NA
GROA_CXCL1	FASTKD5	ivw	2	-0.00403213	0.0315026	0.898154	0.999914	NA
GROA_CXCL1	RTN4	ivw	6	0.000510904	0.0170466	0.97609	0.999914	NA
GROA_CXCL1	TRDMT1	ivw	3	-0.0382653	0.0321885	0.234523	0.96314	NA
GROA_CXCL1	DDX10	ivw	2	0.112563	0.0432424	0.00923958	0.574486	Sufficient
GROA_CXCL1	FAM3B	ivw	13	0.00473114	0.0110234	0.667785	0.999914	NA
GROA_CXCL1	FAM228B	ivw	3	0.0154838	0.0237622	0.514651	0.999914	NA
GROA_CXCL1	GIMAP2	ivw	5	0.0497731	0.0241734	0.0394942	0.775489	Sufficient
GROA_CXCL1	AP1G1	ivw	2	-0.0225717	0.0815019	0.781821	0.999914	NA
GROA_CXCL1	C5orf63	ivw	2	-0.0843943	0.0556636	0.129481	0.914336	NA
GROA_CXCL1	DHTKD1	ivw	5	0.0203766	0.0195047	0.296159	0.977458	NA
GROA_CXCL1	RP1-90L6.3	ivw	2	0.0338672	0.0274394	0.217108	0.956331	NA
GROA_CXCL1	USP42	ivw	2	-0.000138529	0.0772653	0.998569	0.999914	NA
GROA_CXCL1	TMEM194A	ivw	4	-0.00708597	0.00877621	0.419432	0.994919	NA
GROA_CXCL1	HPS1	ivw	7	-0.00183341	0.0137383	0.893836	0.999914	NA
GROA_CXCL1	DCP2	ivw	3	-0.010852	0.0599621	0.856382	0.999914	NA
GROA_CXCL1	PION	ivw	12	0.000548487	0.0124144	0.96476	0.999914	NA
GROA_CXCL1	METTL9	ivw	4	0.00527775	0.0180208	0.769622	0.999914	NA
GROA_CXCL1	S1PR3	ivw	4	0.0106392	0.0200068	0.594881	0.999914	NA
GROA_CXCL1	RP11-10K16.1	ivw	2	0.0549448	0.0320405	0.0863717	0.868785	NA
GROA_CXCL1	IFI16	ivw	2	-0.00189479	0.0368954	0.959042	0.999914	NA
GROA_CXCL1	FAM157C	ivw	5	0.00114985	0.0173612	0.947194	0.999914	NA
GROA_CXCL1	IFITM3	ivw	13	-0.0214899	0.0121192	0.0761936	0.856678	NA
GROA_CXCL1	NMRAL1	ivw	14	-0.0157298	0.0125397	0.209697	0.953449	NA
GROA_CXCL1	SPTSSA	ivw	5	0.0663941	0.0591378	0.261564	0.970216	NA
GROA_CXCL1	WDR61	ivw	9	-0.00471402	0.0116195	0.684964	0.999914	NA
GROA_CXCL1	DDX51	ivw	3	0.072169	0.0778614	0.353983	0.987761	NA
GROA_CXCL1	FAM21FP	ivw	4	0.00970567	0.0217373	0.655238	0.999914	NA
GROA_CXCL1	ETHE1	ivw	2	-0.016079	0.0365014	0.659571	0.999914	NA
GROA_CXCL1	GATA2	ivw	2	0.059427	0.0429705	0.166673	0.936465	NA
GROA_CXCL1	CTGF	ivw	2	-0.00255447	0.0340258	0.940155	0.999914	NA
GROA_CXCL1	PREX1	ivw	3	0.00608422	0.0265041	0.818436	0.999914	NA
GROA_CXCL1	RP11-796G6.2	ivw	3	0.0368637	0.0315818	0.243111	0.964851	NA
GROA_CXCL1	RP11-622O11.2	ivw	2	0.0490962	0.124097	0.69238	0.999914	NA
GROA_CXCL1	ITLN1	ivw	3	0.0266656	0.027479	0.331848	0.983739	NA
GROA_CXCL1	RP1-179N16.6	ivw	10	0.00606648	0.0127302	0.633689	0.999914	NA
GROA_CXCL1	PLAU	ivw	4	-0.0457009	0.025289	0.07074	0.849501	NA
GROA_CXCL1	YEATS4	ivw	24	0.0141569	0.00711137	0.04651	0.797479	Sufficient
GROA_CXCL1	TRGV8	ivw	4	0.00609892	0.0363624	0.866799	0.999914	NA
GROA_CXCL1	SLC10A7	ivw	5	0.00341086	0.0149104	0.819058	0.999914	NA
GROA_CXCL1	ADK	ivw	25	-0.00721054	0.00557137	0.195592	0.947975	NA
GROA_CXCL1	PTPRO	ivw	2	-0.0397198	0.0302292	0.188861	0.946285	NA
GROA_CXCL1	ACTN3	ivw	2	0.0195376	0.0293038	0.504947	0.999662	NA
GROA_CXCL1	AC007879.7	ivw	2	-0.106274	0.0508748	0.0367135	0.766134	Sufficient
GROA_CXCL1	MRPL20	ivw	2	-0.0486331	0.0526057	0.355235	0.987947	NA
GROA_CXCL1	SMAD3	ivw	3	-0.0253701	0.0355114	0.474967	0.998544	NA
GROA_CXCL1	C1orf115	ivw	14	-0.0098436	0.00838033	0.240152	0.963709	NA
GROA_CXCL1	UBR7	ivw	3	0.00117806	0.013094	0.928312	0.999914	NA
GROA_CXCL1	RETSAT	ivw	6	0.0196675	0.0142416	0.167283	0.936613	NA
GROA_CXCL1	BCAT2	ivw	3	-0.0475198	0.0375804	0.206057	0.951853	NA
GROA_CXCL1	RP3-395C13.1	ivw	2	-0.00698475	0.0634899	0.912399	0.999914	NA
GROA_CXCL1	SON	ivw	3	0.0373129	0.0379389	0.325362	0.982665	NA
GROA_CXCL1	RP11-423H2.3	ivw	6	0.00897408	0.0265966	0.735804	0.999914	NA
GROA_CXCL1	TIMMDC1	ivw	3	-0.0329162	0.0642904	0.608656	0.999914	NA
GROA_CXCL1	KLHL35	ivw	5	0.00655755	0.0169874	0.699479	0.999914	NA
GROA_CXCL1	ANO9	ivw	6	0.0255202	0.021961	0.245207	0.965487	NA
GROA_CXCL1	HIATL2	ivw	4	-0.0279271	0.0310188	0.367945	0.990664	NA
GROA_CXCL1	PIK3C2B	ivw	2	0.00098958	0.0366849	0.97848	0.999914	NA
GROA_CXCL1	AP4B1	ivw	2	0.00239269	0.0279155	0.931695	0.999914	NA
GROA_CXCL1	PDE8B	ivw	4	-0.0028063	0.0203263	0.890191	0.999914	NA
GROA_CXCL1	RP11-169K16.9	ivw	6	0.0302226	0.0166817	0.0700289	0.848048	NA
GROA_CXCL1	SREK1IP1	ivw	2	0.00116639	0.0532625	0.982529	0.999914	NA
GROA_CXCL1	C1orf86	ivw	9	-0.0165158	0.011699	0.158028	0.93133	NA
GROA_CXCL1	GPAT2	ivw	2	-0.0303508	0.0313009	0.332222	0.983902	NA
GROA_CXCL1	RP11-585P4.5	ivw	12	0.0144218	0.0119994	0.229413	0.961768	NA
GROA_CXCL1	EYA3	ivw	2	-0.0183241	0.0215017	0.394093	0.992703	NA
GROA_CXCL1	ZNF623	ivw	2	-0.0339215	0.0381598	0.37404	0.991389	NA
GROA_CXCL1	ALOX12P2	ivw	2	0.0374708	0.0434318	0.388275	0.992457	NA
GROA_CXCL1	PTPRG	ivw	2	0.096089	0.0758164	0.205015	0.951408	NA
GROA_CXCL1	LAMP3	ivw	3	-0.0522694	0.0539103	0.332264	0.983908	NA
GROA_CXCL1	HMGXB3	ivw	2	-0.015359	0.0245805	0.532072	0.999914	NA
GROA_CXCL1	KANK3	ivw	2	0.0130685	0.0557075	0.814526	0.999914	NA
GROA_CXCL1	SUMO3	ivw	4	0.021425	0.0266857	0.422054	0.995228	NA
GROA_CXCL1	ENDOV	ivw	3	-0.0324001	0.0373278	0.385401	0.992457	NA
GROA_CXCL1	RP11-85K15.2	ivw	4	-0.00859426	0.0266371	0.746966	0.999914	NA
GROA_CXCL1	PABPC4	ivw	2	0.000576993	0.0254476	0.981911	0.999914	NA
GROA_CXCL1	CCDC122	ivw	2	-0.0258576	0.0382443	0.498967	0.999283	NA
GROA_CXCL1	AIFM3	ivw	3	-0.00980707	0.0243174	0.686732	0.999914	NA
GROA_CXCL1	PRDM4	ivw	4	0.013511	0.0186152	0.467957	0.998544	NA
GROA_CXCL1	SIGIRR	ivw	4	0.0136742	0.0198788	0.491527	0.998681	NA
GROA_CXCL1	ATF6B	ivw	3	-0.0509357	0.0391319	0.193039	0.947317	NA
GROA_CXCL1	CDK9	ivw	2	-0.0237381	0.0412078	0.564575	0.999914	NA
GROA_CXCL1	AC007228.11	ivw	2	-0.0186791	0.0231993	0.42073	0.994919	NA
GROA_CXCL1	SNTG2	ivw	3	-0.00234022	0.0654707	0.971486	0.999914	NA
GROA_CXCL1	RP11-283I3.6	ivw	5	-0.0288668	0.0238731	0.226596	0.9604	NA
GROA_CXCL1	IGHV4-39	ivw	3	-0.0204204	0.0160318	0.202755	0.950058	NA
GROA_CXCL1	RP11-33B1.2	ivw	6	-0.0313245	0.0166906	0.0605497	0.830595	NA
GROA_CXCL1	KIAA1524	ivw	2	-0.0248322	0.0284083	0.382055	0.992362	NA
GROA_CXCL1	MLH1	ivw	4	-0.0262449	0.0420434	0.532475	0.999914	NA
GROA_CXCL1	SPINK8	ivw	6	0.00547073	0.0250902	0.827396	0.999914	NA
GROA_CXCL1	BMP2	ivw	2	-0.0154379	0.0248309	0.534125	0.999914	NA
GROA_CXCL1	SNORD12B	ivw	4	-0.0184483	0.0167342	0.270274	0.972096	NA
GROA_CXCL1	ST6GALNAC4	ivw	2	-0.0575739	0.0391486	0.141386	0.922877	NA
GROA_CXCL1	PTPRN2	ivw	11	-0.0069674	0.0150978	0.644451	0.999914	NA
GROA_CXCL1	SIDT2	ivw	25	0.00258959	0.00718196	0.718421	0.999914	NA
GROA_CXCL1	AC005562.1	ivw	3	-0.0379394	0.0383104	0.32202	0.982158	NA
GROA_CXCL1	COLEC12	ivw	8	0.0499053	0.0162063	0.00207441	0.379367	Sufficient
GROA_CXCL1	CHN2	ivw	14	-0.00588218	0.00927543	0.525971	0.999914	NA
GROA_CXCL1	PLCB3	ivw	2	-0.0926052	0.0478527	0.052964	0.815427	NA
GROA_CXCL1	EPM2AIP1	ivw	4	-0.00151141	0.0323108	0.962691	0.999914	NA
GROA_CXCL1	LSP1	ivw	2	-0.0449452	0.030498	0.140561	0.922632	NA
GROA_CXCL1	HELZ	ivw	3	0.060193	0.0359084	0.0936802	0.879721	NA
GROA_CXCL1	RP11-883A18.3	ivw	3	-0.0263441	0.0336339	0.433475	0.996135	NA
GROA_CXCL1	ERCC3	ivw	9	-0.00886022	0.0133049	0.505451	0.999662	NA
GROA_CXCL1	PRC1	ivw	2	0.00982973	0.0221579	0.657316	0.999914	NA
GROA_CXCL1	CTA-126B4.7	ivw	5	0.0115865	0.0220671	0.599543	0.999914	NA
GROA_CXCL1	RNF121	ivw	2	-0.0311453	0.0463089	0.50123	0.99954	NA
GROA_CXCL1	RP11-228B15.4	ivw	5	0.00621444	0.020653	0.763492	0.999914	NA
GROA_CXCL1	AC007395.4	ivw	4	0.0053201	0.0318271	0.867247	0.999914	NA
GROA_CXCL1	ITGB3BP	ivw	7	0.0130174	0.0127869	0.308666	0.979912	NA
GROA_CXCL1	RP11-218M22.1	ivw	10	-0.0110296	0.0101156	0.275559	0.972938	NA
GROA_CXCL1	IL1RAP	ivw	5	0.0379714	0.0232807	0.102885	0.88876	NA
GROA_CXCL1	SLC6A12	ivw	4	-0.00252216	0.0642058	0.968665	0.999914	NA
GROA_CXCL1	KREMEN1	ivw	2	-0.0204463	0.0190439	0.282984	0.97454	NA
GROA_CXCL1	KIAA0146	ivw	3	0.0315393	0.0745683	0.672326	0.999914	NA
GROA_CXCL1	RECQL	ivw	2	0.0281479	0.0278098	0.311462	0.98046	NA
GROA_CXCL1	RFC4	ivw	6	-0.0352592	0.0148717	0.0177452	0.670536	Sufficient
GROA_CXCL1	PDK1	ivw	7	0.0101958	0.0231454	0.659566	0.999914	NA
GROA_CXCL1	SAMD3	ivw	14	-0.0161157	0.00965063	0.0949367	0.880597	NA
GROA_CXCL1	CTD-2358C21.4	ivw	4	7.63316e-06	0.0153706	0.999604	0.999983	NA
GROA_CXCL1	EDEM1	ivw	2	0.00722294	0.0446564	0.871507	0.999914	NA
GROA_CXCL1	AC098823.3	ivw	2	-0.00621822	0.0755957	0.934443	0.999914	NA
GROA_CXCL1	ZNF257	ivw	3	-0.0191634	0.0272457	0.481835	0.998544	NA
GROA_CXCL1	ATP5SL	ivw	3	-0.00707889	0.0227523	0.755703	0.999914	NA
GROA_CXCL1	GPR68	ivw	3	0.00785511	0.0278617	0.777995	0.999914	NA
GROA_CXCL1	DAXX	ivw	2	-0.0223519	0.0396642	0.573075	0.999914	NA
GROA_CXCL1	PRX	ivw	5	0.0294792	0.013132	0.0247783	0.715799	Sufficient
GROA_CXCL1	RP11-712B9.2	ivw	2	0.0894977	0.134083	0.504466	0.999662	NA
GROA_CXCL1	C9orf123	ivw	7	-0.0135032	0.0188723	0.474299	0.998544	NA
GROA_CXCL1	TLR3	ivw	3	0.0281858	0.0366607	0.441995	0.996135	NA
GROA_CXCL1	NAA16	ivw	3	-0.0380293	0.0588792	0.518353	0.999914	NA
GROA_CXCL1	FAM206A	ivw	2	0.0031834	0.0275537	0.908021	0.999914	NA
GROA_CXCL1	SYNJ1	ivw	2	0.0355894	0.0521638	0.495073	0.998967	NA
GROA_CXCL1	IL12RB1	ivw	6	-0.00967115	0.0108651	0.373405	0.991179	NA
GROA_CXCL1	SMYD4	ivw	5	-0.0186083	0.017934	0.299456	0.978689	NA
GROA_CXCL1	PRR24	ivw	14	-0.00821696	0.00965925	0.394945	0.992736	NA
GROA_CXCL1	RP11-807H22.5	ivw	3	-0.00229451	0.0309848	0.940968	0.999914	NA
GROA_CXCL1	CCR12P	ivw	2	-0.00388701	0.108442	0.971407	0.999914	NA
GROA_CXCL1	YPEL5	ivw	3	-0.0364797	0.0485013	0.451968	0.997686	NA
GROA_CXCL1	SLFN14	ivw	3	0.00188609	0.0615275	0.975545	0.999914	NA
GROA_CXCL1	RP11-344B5.4	ivw	2	0.0151164	0.0319122	0.635723	0.999914	NA
GROA_CXCL1	PLIN1	ivw	2	-0.041777	0.0725068	0.564494	0.999914	NA
GROA_CXCL1	PLSCR3	ivw	3	-0.0510228	0.0528873	0.334672	0.984376	NA
GROA_CXCL1	CD44	ivw	3	-0.00458282	0.0258467	0.859267	0.999914	NA
GROA_CXCL1	PLXDC1	ivw	4	0.0339013	0.0234116	0.147602	0.92507	NA
GROA_CXCL1	RCVRN	ivw	8	-0.0191369	0.0141613	0.176585	0.941896	NA
GROA_CXCL1	ING2	ivw	4	-0.0423246	0.0387121	0.274254	0.972438	NA
GROA_CXCL1	RP5-1154L15.2	ivw	7	-0.0345936	0.0116811	0.00306156	0.425409	Sufficient
GROA_CXCL1	MMS19	ivw	2	0.0123585	0.0354449	0.727339	0.999914	NA
GROA_CXCL1	CTA-150C2.20	ivw	5	0.0362261	0.0350743	0.301679	0.978689	NA
GROA_CXCL1	SNX16	ivw	19	-0.00345428	0.0096841	0.72132	0.999914	NA
GROA_CXCL1	TMEM110	ivw	2	0.0240825	0.0158704	0.129155	0.91417	NA
GROA_CXCL1	STRA13	ivw	4	-0.0433353	0.0200905	0.0310052	0.745322	Sufficient
GROA_CXCL1	C4B	ivw	6	-0.0126091	0.00912728	0.167133	0.936602	NA
GROA_CXCL1	VRK2	ivw	4	0.0322003	0.0212853	0.130332	0.915298	NA
GROA_CXCL1	AC093323.3	ivw	8	-0.00782186	0.0185328	0.672984	0.999914	NA
GROA_CXCL1	RCC1	ivw	6	0.0280677	0.0179402	0.117697	0.904987	NA
GROA_CXCL1	IMP3	ivw	2	0.00649585	0.0401435	0.871451	0.999914	NA
GROA_CXCL1	TAS2R20	ivw	4	-0.00375132	0.0332375	0.910138	0.999914	NA
GROA_CXCL1	CEP19	ivw	11	-0.00201149	0.0129463	0.876528	0.999914	NA
GROA_CXCL1	ZNF548	ivw	17	-0.0148591	0.0109436	0.17453	0.940827	NA
GROA_CXCL1	MICAL3	ivw	2	0.0459541	0.0678137	0.497993	0.999172	NA
GROA_CXCL1	CHMP3	ivw	3	-0.020427	0.0306924	0.505706	0.999662	NA
GROA_CXCL1	EPN1	ivw	3	0.0133425	0.0217708	0.539969	0.999914	NA
GROA_CXCL1	ACSL6	ivw	3	0.00191322	0.0354534	0.956964	0.999914	NA
GROA_CXCL1	RREB1	ivw	2	0.00511845	0.0261664	0.844914	0.999914	NA
GROA_CXCL1	SLCO3A1	ivw	13	0.0147104	0.0114678	0.199579	0.949726	NA
GROA_CXCL1	VWDE	ivw	10	0.0131961	0.0131292	0.31485	0.980875	NA
GROA_CXCL1	AC005795.2	ivw	2	-0.0333537	0.0523294	0.523878	0.999914	NA
GROA_CXCL1	CSGALNACT1	ivw	17	0.00415636	0.00715377	0.561238	0.999914	NA
GROA_CXCL1	BMP1	ivw	2	-0.0225653	0.0265319	0.395048	0.992785	NA
GROA_CXCL1	NRBF2	ivw	4	0.0542119	0.041459	0.191008	0.947061	NA
GROA_CXCL1	IL7R	ivw	3	0.0412862	0.0397237	0.298649	0.978507	NA
GROA_CXCL1	TPTEP1	ivw	6	0.0118716	0.0230476	0.606491	0.999914	NA
GROA_CXCL1	BIN2	ivw	2	-0.02802	0.030157	0.352818	0.987604	NA
GROA_CXCL1	RP11-430C7.4	ivw	2	-0.00847915	0.0612914	0.88997	0.999914	NA
GROA_CXCL1	MYBL2	ivw	2	0.0168301	0.0268005	0.530019	0.999914	NA
GROA_CXCL1	ZNF624	ivw	2	0.0699366	0.0311798	0.0248964	0.716402	Sufficient
GROA_CXCL1	U2AF1L4	ivw	11	-0.00140605	0.0144065	0.922251	0.999914	NA
GROA_CXCL1	TRGV4	ivw	14	0.0155355	0.0103567	0.133602	0.917347	NA
GROA_CXCL1	PHF23	ivw	5	0.0212424	0.0197561	0.282271	0.974314	NA
GROA_CXCL1	ZFHX3	ivw	3	-0.0733298	0.0304788	0.0161316	0.656843	Sufficient
GROA_CXCL1	KIF26B	ivw	3	0.058609	0.0529464	0.268316	0.971473	NA
GROA_CXCL1	TRBJ2-6	ivw	2	-0.0144643	0.0616908	0.814624	0.999914	NA
GROA_CXCL1	AC010536.1	ivw	3	0.00611734	0.0320044	0.848415	0.999914	NA
GROA_CXCL1	PROK2	ivw	11	0.0103323	0.00922386	0.262641	0.970334	NA
GROA_CXCL1	CHST15	ivw	5	-0.0122663	0.0394685	0.755962	0.999914	NA
GROA_CXCL1	ALDH1A1	ivw	8	-0.0164978	0.0150209	0.272063	0.972307	NA
GROA_CXCL1	GIMAP6	ivw	6	0.0217283	0.0144587	0.132895	0.917189	NA
GROA_CXCL1	RP11-4F5.2	ivw	5	0.002458	0.0257209	0.923867	0.999914	NA
GROA_CXCL1	RPP38	ivw	2	-0.0526532	0.0370803	0.155614	0.929791	NA
GROA_CXCL1	PDLIM7	ivw	3	0.0242493	0.078225	0.756565	0.999914	NA
GROA_CXCL1	C16orf58	ivw	2	0.0758704	0.065437	0.246276	0.96585	NA
GROA_CXCL1	KLRC3	ivw	14	0.000634379	0.00975691	0.948159	0.999914	NA
GROA_CXCL1	APBB3	ivw	2	0.00179875	0.0180213	0.920493	0.999914	NA
GROA_CXCL1	LPHN1	ivw	2	-0.00703047	0.052051	0.892558	0.999914	NA
GROA_CXCL1	AC105020.1	ivw	2	-0.0434439	0.0630925	0.49109	0.998681	NA
GROA_CXCL1	HIST1H3E	ivw	3	-0.0483476	0.0519353	0.351895	0.987486	NA
GROA_CXCL1	PLEKHH2	ivw	10	-0.020278	0.0187638	0.279831	0.974037	NA
GROA_CXCL1	SPPL2B	ivw	2	-0.00232013	0.0658271	0.971884	0.999914	NA
GROA_CXCL1	KLRAP1	ivw	4	-0.00129806	0.0191354	0.945917	0.999914	NA
GROA_CXCL1	TRAV6	ivw	2	-0.00264618	0.079517	0.973453	0.999914	NA
GROA_CXCL1	RASA3	ivw	4	0.034239	0.0274467	0.212224	0.954531	NA
GROA_CXCL1	RP5-1042I8.7	ivw	2	-0.127603	0.0725715	0.0786945	0.858457	NA
GROA_CXCL1	TUBA1C	ivw	3	0.00784253	0.0216406	0.717053	0.999914	NA
GROA_CXCL1	PLGLB2	ivw	3	0.0290748	0.0185773	0.117565	0.904931	NA
GROA_CXCL1	ARPC4	ivw	2	0.141286	0.0551615	0.0104275	0.592343	Sufficient
GROA_CXCL1	ERLEC1	ivw	2	-0.0528051	0.0756523	0.485179	0.998544	NA
GROA_CXCL1	RP11-259G18.2	ivw	2	0.0209434	0.0218861	0.338603	0.984928	NA
GROA_CXCL1	RP5-1096D14.3	ivw	2	-0.112743	0.0767091	0.14163	0.922877	NA
GROA_CXCL1	ADCY4	ivw	3	0.0146793	0.0826392	0.859013	0.999914	NA
GROA_CXCL1	RP11-666A8.9	ivw	2	-0.0167307	0.0515632	0.745583	0.999914	NA
GROA_CXCL1	PPP1R12C	ivw	2	0.104212	0.0504662	0.0389247	0.773658	Sufficient
GROA_CXCL1	NOS1AP	ivw	2	0.0535413	0.0480633	0.26529	0.970544	NA
GROA_CXCL1	PCNXL4	ivw	3	0.0113438	0.0252828	0.653663	0.999914	NA
GROA_CXCL1	RP1-148H17.1	ivw	2	0.0449681	0.0251265	0.0735071	0.85407	NA
GROA_CXCL1	RP11-521D12.5	ivw	2	-0.000881912	0.0704635	0.990014	0.999914	NA
GROA_CXCL1	SNORD89	ivw	11	0.00480006	0.02421	0.842835	0.999914	NA
GROA_CXCL1	OSCAR	ivw	12	-0.00959416	0.00930801	0.302662	0.978884	NA
GROA_CXCL1	SERHL2	ivw	3	-0.0320996	0.0406362	0.429571	0.996135	NA
GROA_CXCL1	RP11-497H16.2	ivw	3	-0.0191269	0.0219847	0.384297	0.992457	NA
GROA_CXCL1	RARS2	ivw	3	0.05749	0.0347589	0.0981351	0.883629	NA
GROA_CXCL1	CDKN2AIP	ivw	2	-0.104581	0.0814338	0.199055	0.949506	NA
GROA_CXCL1	RP4-798C17.5	ivw	5	-0.0232266	0.0231383	0.315468	0.980985	NA
GROA_CXCL1	SLC22A17	ivw	3	0.00190687	0.0282408	0.946166	0.999914	NA
GROA_CXCL1	COMT	ivw	4	-0.0147488	0.018559	0.42679	0.995846	NA
GROA_CXCL1	HENMT1	ivw	5	0.0393085	0.0318172	0.216664	0.95618	NA
GROA_CXCL1	GLRX	ivw	7	-0.0151263	0.0174196	0.385203	0.992457	NA
GROA_CXCL1	BCAS3	ivw	2	-0.045177	0.0553939	0.414752	0.994354	NA
GROA_CXCL1	ZFP14	ivw	10	-0.00924034	0.0202602	0.648331	0.999914	NA
GROA_CXCL1	NCKAP1L	ivw	2	-0.00853779	0.0369094	0.817068	0.999914	NA
GROA_CXCL1	USP35	ivw	4	-0.00984511	0.0272535	0.717918	0.999914	NA
GROA_CXCL1	EVA1B	ivw	4	0.0114379	0.0157279	0.467082	0.998544	NA
GROA_CXCL1	CLOCK	ivw	4	-0.0281411	0.0441292	0.523671	0.999914	NA
GROA_CXCL1	KIAA1407	ivw	3	0.073023	0.0330953	0.0273528	0.728407	Sufficient
GROA_CXCL1	SMAGP	ivw	2	0.010148	0.0489009	0.835603	0.999914	NA
GROA_CXCL1	ZKSCAN5	ivw	2	0.0588435	0.0259727	0.0234766	0.709567	Sufficient
GROA_CXCL1	PPTC7	ivw	2	0.00886371	0.0323455	0.78406	0.999914	NA
GROA_CXCL1	P2RY14	ivw	5	0.025046	0.0128894	0.0519985	0.812542	NA
GROA_CXCL1	IDUA	ivw	4	-0.00250602	0.0213897	0.906733	0.999914	NA
GROA_CXCL1	SSBP2	ivw	5	0.0285378	0.0368569	0.438761	0.996135	NA
GROA_CXCL1	XPO7	ivw	2	-0.0200584	0.0449868	0.65569	0.999914	NA
GROA_CXCL1	KB-431C1.4	ivw	10	-0.0199343	0.0171918	0.246241	0.96585	NA
GROA_CXCL1	NEAT1	ivw	2	-0.0333676	0.033867	0.3245	0.982616	NA
GROA_CXCL1	SLC39A3	ivw	4	-0.0010984	0.0157578	0.944428	0.999914	NA
GROA_CXCL1	RP11-120K24.3	ivw	2	-0.00416928	0.0611551	0.945646	0.999914	NA
GROA_CXCL1	RP11-1220K2.2	ivw	2	0.0137926	0.0209946	0.511206	0.999662	NA
GROA_CXCL1	INSIG1	ivw	11	0.00297898	0.0154927	0.847521	0.999914	NA
GROA_CXCL1	RP3-340N1.2	ivw	2	0.0461155	0.0376367	0.22047	0.957914	NA
GROA_CXCL1	PTRF	ivw	2	-0.028191	0.0298955	0.34569	0.986165	NA
GROA_CXCL1	RP11-1018N14.5	ivw	7	-0.00692079	0.0193197	0.720176	0.999914	NA
GROA_CXCL1	GABRD	ivw	2	-0.0261881	0.0480864	0.586024	0.999914	NA
GROA_CXCL1	RP11-20I23.13	ivw	5	0.00167892	0.0128378	0.89595	0.999914	NA
GROA_CXCL1	TMEM181	ivw	2	0.0438381	0.0450398	0.330395	0.98365	NA
GROA_CXCL1	CTBP1-AS1	ivw	3	0.0519491	0.0265738	0.0505948	0.808018	NA
GROA_CXCL1	ZNF23	ivw	9	0.00363011	0.0189506	0.84809	0.999914	NA
GROA_CXCL1	IDO1	ivw	6	0.0128984	0.0174884	0.460792	0.998204	NA
GROA_CXCL1	OR52B3P	ivw	3	0.00308937	0.0258173	0.90475	0.999914	NA
GROA_CXCL1	DNAH6	ivw	3	-0.00329533	0.0268298	0.902247	0.999914	NA
GROA_CXCL1	MFF	ivw	3	-0.018378	0.0396783	0.643238	0.999914	NA
GROA_CXCL1	TRAV8-1	ivw	3	0.0583756	0.0330791	0.0776101	0.857703	NA
GROA_CXCL1	SMARCB1	ivw	9	-0.0105932	0.0189788	0.576737	0.999914	NA
GROA_CXCL1	RP11-127L20.6	ivw	5	0.0180189	0.0234879	0.442989	0.996135	NA
GROA_CXCL1	CDK5R1	ivw	19	-0.00888086	0.0102665	0.387021	0.992457	NA
GROA_CXCL1	DECR1	ivw	3	0.00101595	0.0148483	0.94545	0.999914	NA
GROA_CXCL1	FAM159A	ivw	13	-0.00784223	0.0116692	0.501556	0.999568	NA
GROA_CXCL1	OSBPL6	ivw	3	-0.0358743	0.0279546	0.199385	0.949601	NA
GROA_CXCL1	C3orf62	ivw	4	0.097641	0.045334	0.031255	0.746852	Sufficient
GROA_CXCL1	ZDHHC1	ivw	3	-0.0174329	0.0238052	0.463977	0.998446	NA
GROA_CXCL1	TACC3	ivw	8	0.0245032	0.0190512	0.198383	0.94917	NA
GROA_CXCL1	CCDC3	ivw	6	0.00633279	0.0163606	0.6987	0.999914	NA
GROA_CXCL1	ANO2	ivw	2	-0.162697	0.085887	0.0581834	0.827138	NA
GROA_CXCL1	YIPF5	ivw	14	0.0101538	0.00970808	0.295602	0.977296	NA
GROA_CXCL1	NLRP2	ivw	13	0.00390723	0.0107268	0.715671	0.999914	NA
GROA_CXCL1	TMPRSS9	ivw	5	-0.0434206	0.0286145	0.129157	0.91417	NA
GROA_CXCL1	BIN3	ivw	7	0.0158672	0.0166403	0.340317	0.985378	NA
GROA_CXCL1	SLC35A4	ivw	4	0.0196584	0.023046	0.393655	0.992703	NA
GROA_CXCL1	TCL1A	ivw	3	0.00145331	0.020012	0.942107	0.999914	NA
GROA_CXCL1	CTC-281B15.1	ivw	7	-0.00146999	0.0158125	0.925932	0.999914	NA
GROA_CXCL1	SH3GL1P3	ivw	4	0.0064306	0.0276618	0.816171	0.999914	NA
GROA_CXCL1	TRAF1	ivw	5	-0.0137101	0.0219691	0.532587	0.999914	NA
GROA_CXCL1	GSTM4	ivw	13	0.0139818	0.00949003	0.140666	0.922688	NA
GROA_CXCL1	FURIN	ivw	3	0.0201201	0.043153	0.641036	0.999914	NA
GROA_CXCL1	SLC48A1	ivw	11	0.0110645	0.0149582	0.459485	0.998194	NA
GROA_CXCL1	DGKD	ivw	3	0.000477074	0.0251987	0.984895	0.999914	NA
GROA_CXCL1	TRMT12	ivw	18	0.00238455	0.00999626	0.811459	0.999914	NA
GROA_CXCL1	AP2B1	ivw	2	-0.0198723	0.0250513	0.427624	0.996054	NA
GROA_CXCL1	LRRC37A	ivw	14	0.00370416	0.0132944	0.780533	0.999914	NA
GROA_CXCL1	RP11-156P1.3	ivw	12	0.0189067	0.011163	0.0903251	0.874842	NA
GROA_CXCL1	AC074289.1	ivw	11	-0.00576524	0.0139164	0.678673	0.999914	NA
GROA_CXCL1	TTC3	ivw	11	-0.019481	0.0138381	0.159197	0.932004	NA
GROA_CXCL1	DLK2	ivw	3	-0.0208336	0.0205639	0.311006	0.980401	NA
GROA_CXCL1	EBLN2	ivw	2	-0.0334156	0.0221479	0.131362	0.915845	NA
GROA_CXCL1	RTFDC1	ivw	2	0.0241249	0.0282404	0.392956	0.992703	NA
GROA_CXCL1	AC104809.2	ivw	2	-0.0897387	0.0901723	0.319643	0.981826	NA
GROA_CXCL1	RP11-252A24.2	ivw	4	-0.00298381	0.039805	0.940246	0.999914	NA
GROA_CXCL1	OCLN	ivw	2	-0.0582984	0.043865	0.183834	0.944375	NA
GROA_CXCL1	RP5-1142A6.9	ivw	4	0.00759173	0.0269132	0.77788	0.999914	NA
GROA_CXCL1	RNF14	ivw	12	-0.0198371	0.0096692	0.0402105	0.778196	Sufficient
GROA_CXCL1	RP11-356I2.2	ivw	4	0.0548597	0.0270448	0.0425121	0.786684	Sufficient
GROA_CXCL1	F2R	ivw	5	-0.0129696	0.0155767	0.405055	0.993613	NA
GROA_CXCL1	SNORA16	ivw	12	0.0200881	0.0124356	0.106231	0.893177	NA
GROA_CXCL1	ZFP90	ivw	22	0.00364007	0.00636852	0.567612	0.999914	NA
GROA_CXCL1	FMO4	ivw	4	0.0207358	0.0217899	0.341287	0.985637	NA
GROA_CXCL1	TRBV19	ivw	4	-0.00130092	0.0228167	0.954532	0.999914	NA
GROA_CXCL1	GLCCI1	ivw	3	-0.0244905	0.0362394	0.49917	0.999283	NA
GROA_CXCL1	ITPR3	ivw	18	-0.00922009	0.0087943	0.294447	0.977088	NA
GROA_CXCL1	CEP78	ivw	5	-0.00115326	0.0219752	0.958146	0.999914	NA
GROA_CXCL1	SETD9	ivw	10	-0.0104513	0.0142281	0.462613	0.998446	NA
GROA_CXCL1	TINCR	ivw	2	0.164046	0.077437	0.0341376	0.757887	Sufficient
GROA_CXCL1	SLC8A3	ivw	3	-0.0408097	0.0232773	0.0795682	0.859821	NA
GROA_CXCL1	PUS10	ivw	4	-0.0028852	0.0212003	0.891748	0.999914	NA
GROA_CXCL1	TOM1	ivw	18	-0.00155161	0.00916678	0.865589	0.999914	NA
GROA_CXCL1	GGTA1P	ivw	6	0.0112771	0.0122059	0.355538	0.987947	NA
GROA_CXCL1	GAS6	ivw	3	0.0110429	0.0289951	0.703311	0.999914	NA
GROA_CXCL1	MSX2P1	ivw	7	0.00994054	0.0172388	0.564185	0.999914	NA
GROA_CXCL1	LGALS17A	ivw	2	-0.0456365	0.120454	0.704784	0.999914	NA
GROA_CXCL1	NECAB2	ivw	13	-0.00088268	0.0105814	0.933519	0.999914	NA
GROA_CXCL1	TXK	ivw	4	0.0211855	0.0285377	0.457864	0.997998	NA
GROA_CXCL1	CTD-2020K17.3	ivw	3	0.011179	0.0273396	0.682618	0.999914	NA
GROA_CXCL1	APC	ivw	2	0.0391835	0.0561864	0.485562	0.998544	NA
GROA_CXCL1	HBP1	ivw	2	-0.0252791	0.0330333	0.444117	0.996273	NA
GROA_CXCL1	PTPN2	ivw	2	-0.00561537	0.0531348	0.915835	0.999914	NA
GROA_CXCL1	DLEC1	ivw	4	0.0477453	0.0317237	0.132316	0.916328	NA
GROA_CXCL1	C4A	ivw	6	0.0172036	0.00984316	0.0805033	0.861471	NA
GROA_CXCL1	TCF12	ivw	2	-0.00967373	0.0376231	0.797085	0.999914	NA
GROA_CXCL1	AC005534.9	ivw	2	-0.00377974	0.0487778	0.938235	0.999914	NA
GROA_CXCL1	PTGR2	ivw	4	-0.0161828	0.0237603	0.495817	0.999004	NA
GROA_CXCL1	TNFRSF4	ivw	3	0.0309919	0.0249046	0.213344	0.955197	NA
GROA_CXCL1	BAG6	ivw	2	-0.00463377	0.0990728	0.962695	0.999914	NA
GROA_CXCL1	SFXN5	ivw	2	0.0523712	0.03337	0.116552	0.904538	NA
GROA_CXCL1	THUMPD3	ivw	4	-0.0097178	0.0157745	0.537865	0.999914	NA
GROA_CXCL1	ATP2B4	ivw	2	0.0848415	0.135011	0.52974	0.999914	NA
GROA_CXCL1	DCTN4	ivw	2	0.00127762	0.0453757	0.977537	0.999914	NA
GROA_CXCL1	IL23R	ivw	2	-0.0104289	0.0358587	0.77118	0.999914	NA
GROA_CXCL1	IL17RB	ivw	3	0.0391937	0.0246848	0.11234	0.89992	NA
GROA_CXCL1	NAPB	ivw	12	-0.0115482	0.0146103	0.429285	0.996123	NA
GROA_CXCL1	CCDC88B	ivw	16	-0.00608506	0.00891148	0.494712	0.998943	NA
GROA_CXCL1	RP11-110G21.1	ivw	2	0.00816421	0.0464001	0.860331	0.999914	NA
GROA_CXCL1	ATL2	ivw	4	0.0279883	0.020981	0.18221	0.943543	NA
GROA_CXCL1	ARID3B	ivw	2	0.00991892	0.0537121	0.853489	0.999914	NA
GROA_CXCL1	FOXP1-IT1	ivw	4	-0.00713381	0.0245312	0.7712	0.999914	NA
GROA_CXCL1	MDM2	ivw	5	0.0149126	0.0192017	0.437378	0.996135	NA
GROA_CXCL1	RP11-47L3.1	ivw	6	0.00621632	0.0264971	0.814517	0.999914	NA
GROA_CXCL1	RP5-874C20.3	ivw	5	-0.0221859	0.016763	0.185668	0.945351	NA
GROA_CXCL1	PPIF	ivw	2	0.00290849	0.0520254	0.955417	0.999914	NA
GROA_CXCL1	OCEL1	ivw	9	-0.00164716	0.0120529	0.891299	0.999914	NA
GROA_CXCL1	PIK3CA	ivw	2	-0.0175771	0.0968706	0.856015	0.999914	NA
GROA_CXCL1	PDGFD	ivw	6	-0.0163455	0.0183069	0.371932	0.991025	NA
GROA_CXCL1	RSRC1	ivw	5	-0.0430423	0.0280185	0.124487	0.910863	NA
GROA_CXCL1	ODF2L	ivw	13	0.0195307	0.00905704	0.0310514	0.745614	Sufficient
GROA_CXCL1	FAM21C	ivw	10	-0.0198913	0.0155969	0.202192	0.950015	NA
GROA_CXCL1	ZNF559	ivw	9	0.0075012	0.00849345	0.377142	0.99179	NA
GROA_CXCL1	GGPS1	ivw	3	-0.0137132	0.0278335	0.622234	0.999914	NA
GROA_CXCL1	DEXI	ivw	8	0.00532643	0.0165221	0.747164	0.999914	NA
GROA_CXCL1	C15orf61	ivw	3	-0.0906136	0.0751792	0.228087	0.961003	NA
GROA_CXCL1	EIF2AK2	ivw	3	-0.00464305	0.0527526	0.929864	0.999914	NA
GROA_CXCL1	FAM177A1	ivw	4	-0.0322192	0.0238476	0.17668	0.941998	NA
GROA_CXCL1	VAPA	ivw	4	0.00708546	0.0174307	0.684381	0.999914	NA
GROA_CXCL1	TOMM70A	ivw	3	0.00231382	0.0192948	0.904547	0.999914	NA
GROA_CXCL1	PSMB3	ivw	3	-0.0159973	0.0241213	0.507201	0.999662	NA
GROA_CXCL1	NEU1	ivw	2	0.0850665	0.0447897	0.0575328	0.825414	NA
GROA_CXCL1	LCP2	ivw	4	0.0482873	0.0340973	0.156728	0.930405	NA
GROA_CXCL1	ZNF525	ivw	7	0.0221572	0.0180971	0.22082	0.958209	NA
GROA_CXCL1	OSTF1	ivw	3	-0.00468256	0.0198594	0.813599	0.999914	NA
GROA_CXCL1	RYR1	ivw	3	-0.0291768	0.0281594	0.300141	0.978689	NA
GROA_CXCL1	USPL1	ivw	3	-0.0142942	0.0184091	0.437467	0.996135	NA
GROA_CXCL1	UBXN6	ivw	3	-0.0606601	0.0573243	0.289968	0.975905	NA
GROA_CXCL1	ASCC1	ivw	8	-0.00637954	0.0188264	0.734714	0.999914	NA
GROA_CXCL1	PGAM1	ivw	3	-0.0091617	0.0224038	0.682588	0.999914	NA
GROA_CXCL1	DIRC2	ivw	10	-0.0165548	0.00860035	0.0542425	0.819208	NA
GROA_CXCL1	RP11-476D10.1	ivw	20	0.00314891	0.0082016	0.701024	0.999914	NA
GROA_CXCL1	RP11-513G19.1	ivw	2	0.0923081	0.048499	0.0570013	0.823799	NA
GROA_CXCL1	AC058791.2	ivw	3	-0.00696154	0.0243127	0.774623	0.999914	NA
GROA_CXCL1	ELP2	ivw	12	-0.0133403	0.0129265	0.302069	0.978689	NA
GROA_CXCL1	SCARNA24	ivw	3	-0.00620031	0.0388609	0.873234	0.999914	NA
GROA_CXCL1	PARP1	ivw	7	0.0144102	0.0168936	0.393661	0.992703	NA
GROA_CXCL1	CARHSP1	ivw	14	0.00906237	0.012984	0.4852	0.998544	NA
GROA_CXCL1	EPHB4	ivw	20	-0.00507398	0.00961977	0.597879	0.999914	NA
GROA_CXCL1	CHGB	ivw	3	0.0147295	0.0164751	0.371296	0.990967	NA
GROA_CXCL1	C2orf88	ivw	3	-0.0783009	0.0447905	0.0804364	0.861471	NA
GROA_CXCL1	NCK2	ivw	3	0.00289841	0.044643	0.948234	0.999914	NA
GROA_CXCL1	CASP5	ivw	11	-0.000176258	0.0150749	0.990671	0.999914	NA
GROA_CXCL1	ATP7B	ivw	6	-0.00271355	0.0143488	0.850004	0.999914	NA
GROA_CXCL1	RP11-1299A16.3	ivw	2	0.00748885	0.0203602	0.713009	0.999914	NA
GROA_CXCL1	CTC-203F4.1	ivw	4	0.030912	0.0684357	0.65149	0.999914	NA
GROA_CXCL1	C20orf27	ivw	12	0.000826236	0.0082437	0.920165	0.999914	NA
GROA_CXCL1	KIR2DS4	ivw	11	0.0228449	0.0126352	0.0706003	0.849269	NA
GROA_CXCL1	RMND5A	ivw	4	-0.0864554	0.0450203	0.0548119	0.820586	NA
GROA_CXCL1	TLR5	ivw	5	-0.045938	0.022944	0.0452654	0.794454	Sufficient
GROA_CXCL1	SLC4A8	ivw	4	-0.00468247	0.0307193	0.87885	0.999914	NA
GROA_CXCL1	RP11-325P15.3	ivw	12	-0.0222689	0.0118724	0.0606983	0.830813	NA
GROA_CXCL1	EIF4EBP2	ivw	5	0.00163007	0.029551	0.95601	0.999914	NA
GROA_CXCL1	SHPK	ivw	11	-0.00413281	0.0100807	0.681826	0.999914	NA
GROA_CXCL1	ARHGEF11	ivw	4	0.0120359	0.0242282	0.619351	0.999914	NA
GROA_CXCL1	MBOAT7	ivw	2	0.0249652	0.0301303	0.407346	0.994114	NA
GROA_CXCL1	MED6	ivw	4	-0.00771605	0.0293432	0.792582	0.999914	NA
GROA_CXCL1	YTHDF3	ivw	2	-0.0262585	0.0488421	0.59084	0.999914	NA
GROA_CXCL1	ICK	ivw	2	0.116601	0.122633	0.341703	0.985637	NA
GROA_CXCL1	ELMO1	ivw	13	0.00561597	0.0124206	0.651162	0.999914	NA
GROA_CXCL1	RP11-326C3.12	ivw	6	0.0213225	0.013762	0.12129	0.908269	NA
GROA_CXCL1	C9orf40	ivw	4	0.0129697	0.0197589	0.511569	0.999662	NA
GROA_CXCL1	EAF2	ivw	3	0.0197958	0.0208861	0.343233	0.985637	NA
GROA_CXCL1	KDM4C	ivw	2	0.0192398	0.0444448	0.665093	0.999914	NA
GROA_CXCL1	XCL1	ivw	10	0.00533022	0.0104531	0.61011	0.999914	NA
GROA_CXCL1	CTSS	ivw	8	-0.0127111	0.0128967	0.324325	0.982616	NA
GROA_CXCL1	PKP2	ivw	4	0.0491427	0.029839	0.0995727	0.885979	NA
GROA_CXCL1	AC104653.1	ivw	2	-0.0170613	0.0636196	0.788563	0.999914	NA
GROA_CXCL1	APOBEC3G	ivw	7	0.0294635	0.0192406	0.125691	0.911273	NA
GROA_CXCL1	EVL	ivw	3	0.0284103	0.0333625	0.394457	0.992703	NA
GROA_CXCL1	ZNF500	ivw	9	0.0069324	0.0124266	0.576936	0.999914	NA
GROA_CXCL1	RARRES3	ivw	2	0.00810071	0.0529924	0.878504	0.999914	NA
GROA_CXCL1	AP001189.4	ivw	9	-0.0174399	0.0115004	0.129404	0.914336	NA
GROA_CXCL1	DKK3	ivw	12	-0.00824712	0.0107578	0.443307	0.996204	NA
GROA_CXCL1	PET112	ivw	8	0.00362941	0.0159048	0.819494	0.999914	NA
GROA_CXCL1	CD81	ivw	3	-0.0172123	0.0198115	0.384955	0.992457	NA
GROA_CXCL1	SLC23A3	ivw	8	0.00815988	0.0124787	0.513173	0.999826	NA
GROA_CXCL1	PUM2	ivw	2	-0.0461599	0.0673908	0.49337	0.99883	NA
GROA_CXCL1	CHRNA2	ivw	2	0.0261726	0.0496355	0.597988	0.999914	NA
GROA_CXCL1	LSM6	ivw	5	-0.00576161	0.0230958	0.803	0.999914	NA
GROA_CXCL1	AGPAT1	ivw	2	0.0240779	0.0789399	0.760355	0.999914	NA
GROA_CXCL1	PRPH2	ivw	2	0.0216299	0.0414024	0.601371	0.999914	NA
GROA_CXCL1	CYP27A1	ivw	27	0.00600074	0.00662305	0.364916	0.990145	NA
GROA_CXCL1	CTD-3184A7.4	ivw	2	-0.0819612	0.0689503	0.234558	0.963225	NA
GROA_CXCL1	WLS	ivw	15	0.00286639	0.0066511	0.666494	0.999914	NA
GROA_CXCL1	ZFP57	ivw	10	-0.00801047	0.016382	0.624856	0.999914	NA
GROA_CXCL1	AC006946.15	ivw	5	-0.0143552	0.029428	0.625685	0.999914	NA
GROA_CXCL1	MLLT6	ivw	3	-0.0363879	0.035765	0.308956	0.97994	NA
GROA_CXCL1	LONRF1	ivw	2	0.00437586	0.0296027	0.882485	0.999914	NA
GROA_CXCL1	SND1	ivw	2	-0.00655847	0.0254324	0.796501	0.999914	NA
GROA_CXCL1	ZNF641	ivw	22	-0.00714212	0.00691832	0.301909	0.978689	NA
GROA_CXCL1	CKLF	ivw	3	0.00493442	0.0466074	0.915684	0.999914	NA
GROA_CXCL1	POMT1	ivw	3	0.00110947	0.0213097	0.958478	0.999914	NA
GROA_CXCL1	TUBBP5	ivw	3	-0.019427	0.0335157	0.562158	0.999914	NA
GROA_CXCL1	RIN3	ivw	3	-0.00414402	0.0293022	0.887535	0.999914	NA
GROA_CXCL1	RP11-10J21.4	ivw	2	0.0614887	0.080679	0.445977	0.996563	NA
GROA_CXCL1	EXOSC9	ivw	5	0.0231904	0.0156333	0.137969	0.920044	NA
GROA_CXCL1	ACAD9	ivw	4	-0.0492658	0.0280841	0.0793917	0.859622	NA
GROA_CXCL1	CAPN10	ivw	3	-0.0407702	0.0290641	0.160687	0.932845	NA
GROA_CXCL1	BCS1L	ivw	2	-0.00449672	0.037185	0.903748	0.999914	NA
GROA_CXCL1	AP2M1	ivw	3	0.00573517	0.0209778	0.784552	0.999914	NA
GROA_CXCL1	ARPC5	ivw	13	-0.00210282	0.00965269	0.827547	0.999914	NA
GROA_CXCL1	FAM71F2	ivw	2	-0.070623	0.0291446	0.0153847	0.650567	Sufficient
GROA_CXCL1	CEP192	ivw	29	0.000943373	0.0061765	0.878607	0.999914	NA
GROA_CXCL1	TRIM14	ivw	5	-0.00768801	0.0208237	0.711982	0.999914	NA
GROA_CXCL1	FOXQ1	ivw	2	0.0308463	0.0234285	0.187968	0.946224	NA
GROA_CXCL1	RP11-166B2.1	ivw	6	0.0234043	0.0142123	0.0996057	0.885979	NA
GROA_CXCL1	BCL2L2	ivw	2	0.0443691	0.0962839	0.644931	0.999914	NA
GROA_CXCL1	RP11-322D14.2	ivw	2	0.0658326	0.0317361	0.0380443	0.770752	Sufficient
GROA_CXCL1	SCYL3	ivw	3	0.00546533	0.0334741	0.870306	0.999914	NA
GROA_CXCL1	LPCAT2	ivw	24	0.00396795	0.00726304	0.584846	0.999914	NA
GROA_CXCL1	CTNNA2	ivw	2	-0.0503383	0.0352214	0.152948	0.928238	NA
GROA_CXCL1	RP11-399D2.1	ivw	5	0.0261906	0.0266952	0.326544	0.982958	NA
GROA_CXCL1	GPD2	ivw	4	0.0226834	0.0176684	0.199198	0.949543	NA
GROA_CXCL1	GNA11	ivw	2	0.00975749	0.0214629	0.649382	0.999914	NA
GROA_CXCL1	AL357673.1	ivw	3	0.049645	0.0355811	0.162937	0.934275	NA
GROA_CXCL1	FCRLA	ivw	4	0.0683237	0.0438618	0.119303	0.906201	NA
GROA_CXCL1	AP006621.6	ivw	9	0.0100648	0.0244899	0.681089	0.999914	NA
GROA_CXCL1	CEP170	ivw	3	-0.00919843	0.0253675	0.716898	0.999914	NA
GROA_CXCL1	CA2	ivw	13	0.00849652	0.0127104	0.503832	0.999662	NA
GROA_CXCL1	LY6G5B	ivw	6	-0.0413453	0.0233049	0.0760458	0.856373	NA
GROA_CXCL1	KIAA1671	ivw	12	0.00294395	0.0112725	0.793967	0.999914	NA
GROA_CXCL1	TMEM14C	ivw	10	0.00119133	0.0135312	0.929842	0.999914	NA
GROA_CXCL1	RP11-589P10.5	ivw	2	0.0163551	0.025511	0.521457	0.999914	NA
GROA_CXCL1	SPDL1	ivw	7	0.00750479	0.0126352	0.55254	0.999914	NA
GROA_CXCL1	SNRPA	ivw	2	0.0749397	0.0451039	0.0966147	0.882479	NA
GROA_CXCL1	SERPINB6	ivw	17	-0.00293927	0.00725642	0.685436	0.999914	NA
GROA_CXCL1	ODF3B	ivw	5	0.0428525	0.0237543	0.0712338	0.850769	NA
GROA_CXCL1	DPY19L3	ivw	2	-0.00343571	0.0388994	0.92962	0.999914	NA
GROA_CXCL1	MTMR3	ivw	12	0.0129888	0.0144654	0.369227	0.990782	NA
GROA_CXCL1	LRRC3DN	ivw	4	0.00128195	0.0207985	0.950852	0.999914	NA
GROA_CXCL1	PI4KAP2	ivw	7	0.0211107	0.0155168	0.173669	0.940607	NA
GROA_CXCL1	HAR1A	ivw	7	0.0329882	0.0141913	0.0200965	0.684624	Sufficient
GROA_CXCL1	PELI3	ivw	3	0.0114087	0.0219141	0.602638	0.999914	NA
GROA_CXCL1	EVC	ivw	3	-0.01042	0.0618023	0.866109	0.999914	NA
GROA_CXCL1	DALRD3	ivw	2	0.0153161	0.0359071	0.669709	0.999914	NA
GROA_CXCL1	GLG1	ivw	10	-0.0113318	0.016427	0.490301	0.998673	NA
GROA_CXCL1	ABCC3	ivw	15	-0.00567859	0.00979298	0.562006	0.999914	NA
GROA_CXCL1	MAF	ivw	3	0.0129718	0.0404691	0.748563	0.999914	NA
GROA_CXCL1	VGLL4	ivw	2	-0.0247646	0.0504875	0.623773	0.999914	NA
GROA_CXCL1	ANKRA2	ivw	2	0.0147205	0.0182664	0.420311	0.994919	NA
GROA_CXCL1	FAM21D	ivw	2	-0.0538832	0.0356819	0.131018	0.915539	NA
GROA_CXCL1	IGLV3-10	ivw	3	-0.0383918	0.0457459	0.401334	0.993207	NA
GROA_CXCL1	PPP1R16A	ivw	8	0.000553388	0.0229392	0.980754	0.999914	NA
GROA_CXCL1	RNPEP	ivw	19	0.00440103	0.00877541	0.616006	0.999914	NA
GROA_CXCL1	GTF3C1	ivw	2	-0.0792522	0.0748524	0.289701	0.975905	NA
GROA_CXCL1	CENPBD1	ivw	4	-0.0154519	0.0182929	0.398281	0.992865	NA
GROA_CXCL1	PCMTD2	ivw	4	-0.0135535	0.0194996	0.487016	0.998544	NA
GROA_CXCL1	ATG7	ivw	5	0.0184005	0.0396723	0.642782	0.999914	NA
GROA_CXCL1	TBC1D9	ivw	9	0.00753844	0.0167795	0.65324	0.999914	NA
GROA_CXCL1	C17orf51	ivw	5	-0.00732375	0.019661	0.70952	0.999914	NA
GROA_CXCL1	KIAA0226L	ivw	7	-0.0159409	0.0152134	0.294721	0.977088	NA
GROA_CXCL1	ICT1	ivw	2	-0.0302638	0.0427513	0.479005	0.998544	NA
GROA_CXCL1	RP11-229P13.19	ivw	10	-0.0142035	0.0141931	0.316955	0.981262	NA
GROA_CXCL1	NPPA-AS1	ivw	5	0.0202262	0.0114518	0.0773619	0.857661	NA
GROA_CXCL1	NR1H3	ivw	11	-0.00652509	0.00756803	0.388582	0.992457	NA
GROA_CXCL1	KLHDC7A	ivw	2	0.0468625	0.0538137	0.383848	0.992422	NA
GROA_CXCL1	EPG5	ivw	2	0.0496544	0.0566943	0.381124	0.992358	NA
GROA_CXCL1	CCDC176	ivw	4	-0.0205965	0.039913	0.60583	0.999914	NA
GROA_CXCL1	ANXA9	ivw	2	0.0553778	0.0440209	0.208396	0.952674	NA
GROA_CXCL1	FAM110B	ivw	4	-0.0148812	0.0364294	0.682911	0.999914	NA
GROA_CXCL1	MAEA	ivw	5	0.0239534	0.0205436	0.243623	0.964961	NA
GROA_CXCL1	C9orf3	ivw	3	-0.0456979	0.0322482	0.156463	0.930189	NA
GROA_CXCL1	SIGLEC5	ivw	21	0.0139641	0.00874287	0.11022	0.89787	NA
GROA_CXCL1	ARVCF	ivw	3	0.0588451	0.03377	0.0814163	0.862914	NA
GROA_CXCL1	WIPI1	ivw	10	0.00409021	0.00805185	0.611465	0.999914	NA
GROA_CXCL1	EFCAB8	ivw	3	-0.0776946	0.0535485	0.146802	0.92477	NA
GROA_CXCL1	ZDHHC18	ivw	4	-0.00969342	0.0187657	0.60547	0.999914	NA
GROA_CXCL1	RP11-6N17.4	ivw	6	0.0542844	0.0151493	0.000339278	0.191424	Sufficient
GROA_CXCL1	ARL2	ivw	2	0.00837244	0.0355242	0.813679	0.999914	NA
GROA_CXCL1	CLIC6	ivw	2	0.0183059	0.035785	0.608964	0.999914	NA
GROA_CXCL1	RP11-666A8.8	ivw	2	0.0700312	0.0540764	0.195306	0.947905	NA
GROA_CXCL1	TMEM252	ivw	2	0.0338495	0.0218348	0.121081	0.908105	NA
GROA_CXCL1	DHX34	ivw	9	0.0140489	0.0123885	0.256781	0.968969	NA
GROA_CXCL1	RPL32P1	ivw	4	-0.0105347	0.0669965	0.875054	0.999914	NA
GROA_CXCL1	NFATC2IP	ivw	3	-0.084477	0.0797149	0.289263	0.975748	NA
GROA_CXCL1	ZNF841	ivw	3	-0.0754796	0.0815702	0.354793	0.987947	NA
GROA_CXCL1	SARS2	ivw	15	0.0105705	0.0102742	0.303553	0.979051	NA
GROA_CXCL1	ACAP1	ivw	7	0.00453133	0.0112368	0.686759	0.999914	NA
GROA_CXCL1	RP5-1180C10.2	ivw	2	-0.0206098	0.0361265	0.568346	0.999914	NA
GROA_CXCL1	PCBP3	ivw	6	-0.0107	0.0184228	0.561373	0.999914	NA
GROA_CXCL1	SH3BP1	ivw	8	0.0113248	0.0187507	0.545865	0.999914	NA
GROA_CXCL1	CDCA7	ivw	3	-0.0040804	0.0357334	0.909087	0.999914	NA
GROA_CXCL1	ALS2	ivw	9	-0.0286792	0.0121828	0.0185695	0.675894	Sufficient
GROA_CXCL1	CYP2E1	ivw	6	0.00790868	0.0347667	0.820052	0.999914	NA
GROA_CXCL1	AC159540.1	ivw	10	0.0091966	0.0138153	0.505613	0.999662	NA
GROA_CXCL1	TAPT1-AS1	ivw	8	-0.00855784	0.0265139	0.746871	0.999914	NA
GROA_CXCL1	PTCH1	ivw	4	-0.023028	0.0180383	0.201736	0.949931	NA
GROA_CXCL1	DNAJB6	ivw	18	-0.00797418	0.00968086	0.410107	0.994215	NA
GROA_CXCL1	RP11-397E7.4	ivw	2	-0.0270568	0.056501	0.632029	0.999914	NA
GROA_CXCL1	RRN3P1	ivw	8	0.00869706	0.0169049	0.606924	0.999914	NA
GROA_CXCL1	OARD1	ivw	2	-0.0648173	0.0929294	0.485497	0.998544	NA
GROA_CXCL1	AC018804.6	ivw	6	0.00759165	0.0203063	0.708511	0.999914	NA
GROA_CXCL1	CTD-2003C8.1	ivw	2	0.0262977	0.071294	0.71223	0.999914	NA
GROA_CXCL1	NOC3L	ivw	6	0.011254	0.0163903	0.492316	0.998681	NA
GROA_CXCL1	ENGASE	ivw	7	-0.00795167	0.0136904	0.56136	0.999914	NA
GROA_CXCL1	FAM86A	ivw	2	0.0458702	0.0462267	0.321057	0.981861	NA
GROA_CXCL1	PDIA6	ivw	4	-0.040735	0.0246611	0.0985763	0.884133	NA
GROA_CXCL1	NAIP	ivw	4	0.0111038	0.0671517	0.868665	0.999914	NA
GROA_CXCL1	RP11-81H14.2	ivw	11	-0.00443012	0.0124531	0.722033	0.999914	NA
GROA_CXCL1	SPRYD3	ivw	2	-0.00510238	0.0367819	0.889672	0.999914	NA
GROA_CXCL1	RP11-439E19.3	ivw	4	0.0408504	0.0288161	0.156301	0.930062	NA
GROA_CXCL1	FGF11	ivw	3	0.00247668	0.0649894	0.969601	0.999914	NA
GROA_CXCL1	LINC00680	ivw	8	0.0204663	0.0116237	0.0782825	0.857791	NA
GROA_CXCL1	CTNNA1	ivw	24	0.00747474	0.00611018	0.221207	0.958352	NA
GROA_CXCL1	RP11-458F8.2	ivw	3	-0.00462499	0.0485574	0.924118	0.999914	NA
GROA_CXCL1	ZNF503	ivw	16	0.0130724	0.0100564	0.193633	0.947511	NA
GROA_CXCL1	NEK3	ivw	5	-0.0220912	0.0196481	0.260869	0.970016	NA
GROA_CXCL1	PTAR1	ivw	3	0.00265091	0.0352801	0.940104	0.999914	NA
GROA_CXCL1	UBTD2	ivw	3	0.032779	0.0547738	0.549545	0.999914	NA
GROA_CXCL1	TRBV6-7	ivw	10	0.0166416	0.0167407	0.320184	0.981826	NA
GROA_CXCL1	MAK	ivw	9	-0.0103621	0.0163503	0.52624	0.999914	NA
GROA_CXCL1	CANT1	ivw	4	0.000866778	0.0200889	0.965584	0.999914	NA
GROA_CXCL1	TCL1B	ivw	4	0.013071	0.0193301	0.498915	0.999283	NA
GROA_CXCL1	HK2	ivw	9	0.00815654	0.010057	0.417348	0.994761	NA
GROA_CXCL1	TTLL3	ivw	9	0.0228775	0.0102523	0.0256515	0.719766	Sufficient
GROA_CXCL1	KIR3DX1	ivw	3	0.00442922	0.0265242	0.86738	0.999914	NA
GROA_CXCL1	FLT1	ivw	4	0.0658722	0.0401764	0.101094	0.886838	NA
GROA_CXCL1	RP3-395M20.8	ivw	6	0.02937	0.0239193	0.219492	0.957141	NA
GROA_CXCL1	SUMF2	ivw	6	0.00128233	0.0171161	0.940279	0.999914	NA
GROA_CXCL1	AARS	ivw	2	-0.0375689	0.0466723	0.420848	0.994966	NA
GROA_CXCL1	ATG4B	ivw	4	0.0175443	0.0282005	0.533859	0.999914	NA
GROA_CXCL1	TRIB3	ivw	15	-0.00802213	0.0105194	0.445701	0.996521	NA
GROA_CXCL1	IDI1	ivw	3	-0.0501362	0.0427837	0.241256	0.96425	NA
GROA_CXCL1	TCEB2	ivw	2	0.0598254	0.0303869	0.0489776	0.804564	Sufficient
GROA_CXCL1	DYM	ivw	4	0.00766032	0.0228485	0.737425	0.999914	NA
GROA_CXCL1	IFIT3	ivw	2	0.0889888	0.0376411	0.018072	0.673684	Sufficient
GROA_CXCL1	KIRREL3	ivw	3	0.0725353	0.0342	0.0339289	0.756885	Sufficient
GROA_CXCL1	HTR6	ivw	2	0.0190885	0.018486	0.301796	0.978689	NA
GROA_CXCL1	SNHG7	ivw	8	-0.00788392	0.0129742	0.543411	0.999914	NA
GROA_CXCL1	MAP1S	ivw	2	-0.00127803	0.0557977	0.981726	0.999914	NA
GROA_CXCL1	UBE2D1	ivw	13	-0.00766168	0.0117774	0.515342	0.999914	NA
GROA_CXCL1	MVD	ivw	3	-0.0184865	0.041651	0.657156	0.999914	NA
GROA_CXCL1	CR2	ivw	2	-0.0274427	0.043212	0.525381	0.999914	NA
GROA_CXCL1	IGFBP2	ivw	4	-0.0125922	0.0123288	0.307083	0.979661	NA
GROA_CXCL1	PPARG	ivw	3	-0.015935	0.0301618	0.597279	0.999914	NA
GROA_CXCL1	AK3P3	ivw	2	-0.0264756	0.0357046	0.458379	0.998097	NA
GROA_CXCL1	PSMG1	ivw	3	0.00706902	0.0396505	0.8585	0.999914	NA
GROA_CXCL1	CHODL	ivw	2	-0.00766179	0.0414866	0.853479	0.999914	NA
GROA_CXCL1	USP1	ivw	2	-0.0287428	0.0396836	0.468883	0.998544	NA
GROA_CXCL1	PEX1	ivw	2	-0.0120072	0.0407075	0.768022	0.999914	NA
GROA_CXCL1	THRA	ivw	3	0.0086835	0.0228421	0.703831	0.999914	NA
GROA_CXCL1	KIAA0513	ivw	11	-0.00988133	0.0127152	0.437082	0.996135	NA
GROA_CXCL1	SHISA2	ivw	4	0.00505075	0.0251226	0.840664	0.999914	NA
GROA_CXCL1	SRBD1	ivw	5	0.00184253	0.012423	0.882093	0.999914	NA
GROA_CXCL1	GPR65	ivw	6	0.00474397	0.0169542	0.779623	0.999914	NA
GROA_CXCL1	SERPINB2	ivw	2	0.0240091	0.0333495	0.471572	0.998544	NA
GROA_CXCL1	KB-1460A1.5	ivw	2	0.0112165	0.0225718	0.619242	0.999914	NA
GROA_CXCL1	CITED4	ivw	11	-0.0229848	0.0108522	0.0341761	0.758047	Sufficient
GROA_CXCL1	KIAA1919	ivw	2	-0.0346621	0.0461837	0.452938	0.997739	NA
GROA_CXCL1	GRAMD4	ivw	8	0.00254581	0.0126675	0.840721	0.999914	NA
GROA_CXCL1	TRAPPC9	ivw	8	-0.0346849	0.0221929	0.11808	0.905616	NA
GROA_CXCL1	MAP2K5	ivw	11	0.0137478	0.0119285	0.249109	0.967027	NA
GROA_CXCL1	LRRC33	ivw	11	0.0170444	0.0111625	0.126778	0.912018	NA
GROA_CXCL1	PPAP2A	ivw	2	-0.0702409	0.212562	0.741061	0.999914	NA
GROA_CXCL1	AS3MT	ivw	13	-0.00385007	0.013654	0.777963	0.999914	NA
GROA_CXCL1	RP11-13P5.1	ivw	2	-0.105444	0.0839528	0.209117	0.952969	NA
GROA_CXCL1	IRF3	ivw	3	-0.0114502	0.0198029	0.563126	0.999914	NA
GROA_CXCL1	IGFBP3	ivw	9	0.00082582	0.0129966	0.949336	0.999914	NA
GROA_CXCL1	RPS5	ivw	5	0.0198366	0.0206534	0.336827	0.984689	NA
GROA_CXCL1	ARHGAP25	ivw	2	-0.0387819	0.0415476	0.350597	0.987157	NA
GROA_CXCL1	PPP3CA	ivw	4	-0.0515881	0.0287249	0.0725043	0.852478	NA
GROA_CXCL1	SEMA4D	ivw	11	-0.0060819	0.0122457	0.619432	0.999914	NA
GROA_CXCL1	CCR8	ivw	2	0.0182573	0.0332726	0.583198	0.999914	NA
GROA_CXCL1	ARHGEF7	ivw	9	0.00256016	0.0144875	0.859732	0.999914	NA
GROA_CXCL1	CLEC18C	ivw	3	0.00523023	0.0310858	0.866385	0.999914	NA
GROA_CXCL1	CXCL16	ivw	6	0.0475637	0.0165907	0.0041453	0.466977	Sufficient
GROA_CXCL1	CDK19	ivw	3	-0.0136788	0.0395283	0.729305	0.999914	NA
GROA_CXCL1	TUSC3	ivw	2	-0.101206	0.0450511	0.0246737	0.715417	Sufficient
GROA_CXCL1	NPAS2	ivw	5	0.0475579	0.037597	0.205894	0.95171	NA
GROA_CXCL1	PDCD2	ivw	2	-0.00234393	0.0211443	0.911732	0.999914	NA
GROA_CXCL1	FGFRL1	ivw	4	-0.0288832	0.0264995	0.275734	0.973015	NA
GROA_CXCL1	OXSM	ivw	2	-0.00308347	0.107248	0.977063	0.999914	NA
GROA_CXCL1	CTD-3092A11.1	ivw	5	0.00594294	0.0213449	0.780687	0.999914	NA
GROA_CXCL1	DEGS1	ivw	11	0.00711459	0.0115705	0.538629	0.999914	NA
GROA_CXCL1	TRAPPC2L	ivw	5	-0.0112868	0.025189	0.654092	0.999914	NA
GROA_CXCL1	SFXN4	ivw	19	-0.0159817	0.00813005	0.0493262	0.805146	Sufficient
GROA_CXCL1	LINC00422	ivw	5	0.00867603	0.0213208	0.684061	0.999914	NA
GROA_CXCL1	RP11-422J8.1	ivw	19	0.00613613	0.00767808	0.424189	0.995481	NA
GROA_CXCL1	SLC39A10	ivw	6	-0.00557619	0.0182332	0.759737	0.999914	NA
GROA_CXCL1	LRRIQ3	ivw	2	-0.00448806	0.0205956	0.827496	0.999914	NA
GROA_CXCL1	TMEM259	ivw	5	-0.00454902	0.0283029	0.872309	0.999914	NA
GROA_CXCL1	CA11	ivw	2	-0.0508148	0.0637441	0.425354	0.995675	NA
GROA_CXCL1	CTD-2228K2.5	ivw	2	0.0891265	0.108858	0.412935	0.994221	NA
GROA_CXCL1	LILRA6	ivw	5	0.0142878	0.0160328	0.372843	0.991072	NA
GROA_CXCL1	LGR6	ivw	6	0.0249587	0.0166305	0.133413	0.917288	NA
GROA_CXCL1	LEPROT	ivw	21	-0.0114286	0.00857465	0.182587	0.943708	NA
GROA_CXCL1	MIR4482-1	ivw	2	0.0211615	0.0212894	0.320225	0.981826	NA
GROA_CXCL1	AP000783.1	ivw	2	-0.014597	0.0320651	0.648943	0.999914	NA
GROA_CXCL1	RP11-514P8.2	ivw	3	-0.00971391	0.0209244	0.642477	0.999914	NA
GROA_CXCL1	NUDT9	ivw	3	0.0302632	0.0284437	0.287343	0.975326	NA
GROA_CXCL1	AC025627.9	ivw	6	-0.0342745	0.0334637	0.305727	0.979461	NA
GROA_CXCL1	ACTR10	ivw	2	0.0273127	0.0296229	0.356522	0.988107	NA
GROA_CXCL1	TMEM175	ivw	3	-0.0114481	0.0417242	0.783796	0.999914	NA
GROA_CXCL1	RFX7	ivw	2	0.0488437	0.0239982	0.04182	0.784364	Sufficient
GROA_CXCL1	TNS3	ivw	4	-0.0678731	0.03177	0.0326478	0.752288	Sufficient
GROA_CXCL1	ACCS	ivw	16	0.000501021	0.00642289	0.937824	0.999914	NA
GROA_CXCL1	WNK2	ivw	2	-0.0188617	0.0370543	0.610733	0.999914	NA
GROA_CXCL1	MTR	ivw	2	-0.0771394	0.0409619	0.0596737	0.829494	NA
GROA_CXCL1	ANKRD36	ivw	3	-0.042931	0.0502133	0.392566	0.992703	NA
GROA_CXCL1	IGKV1-5	ivw	2	-0.0454679	0.0685975	0.507445	0.999662	NA
GROA_CXCL1	MAP3K12	ivw	4	0.042771	0.0298722	0.152202	0.927903	NA
GROA_CXCL1	TAMM41	ivw	8	0.00310098	0.0145159	0.830839	0.999914	NA
GROA_CXCL1	OLIG2	ivw	2	-0.103837	0.036094	0.00401649	0.462813	Sufficient
GROA_CXCL1	NUBP2	ivw	2	0.0632752	0.0648032	0.328855	0.983483	NA
GROA_CXCL1	MUT	ivw	20	0.00782215	0.00910803	0.39044	0.992691	NA
GROA_CXCL1	TFF3	ivw	4	-0.0281075	0.0311692	0.367179	0.990398	NA
GROA_CXCL1	SUSD2	ivw	3	0.032086	0.0207398	0.121845	0.908485	NA
GROA_CXCL1	WDR63	ivw	5	0.00308836	0.0157698	0.844736	0.999914	NA
GROA_CXCL1	IGLV3-27	ivw	2	-0.0105242	0.0367112	0.774361	0.999914	NA
GROA_CXCL1	AC008984.7	ivw	3	-0.00810039	0.0193664	0.675749	0.999914	NA
GROA_CXCL1	HLA-DPA1	ivw	9	-0.00999527	0.0210843	0.635456	0.999914	NA
GROA_CXCL1	AC096558.1	ivw	2	0.0217192	0.104008	0.834587	0.999914	NA
GROA_CXCL1	AGPAT9	ivw	6	-0.0163828	0.0223768	0.464086	0.998446	NA
GROA_CXCL1	AC147651.4	ivw	2	0.0647534	0.0496947	0.192566	0.947317	NA
GROA_CXCL1	STK19P	ivw	7	0.0221725	0.0366947	0.545684	0.999914	NA
GROA_CXCL1	BLOC1S5	ivw	6	-0.0167055	0.0249595	0.503301	0.999662	NA
GROA_CXCL1	AP000351.10	ivw	7	-0.00316265	0.0139221	0.820293	0.999914	NA
GROA_CXCL1	MYPOP	ivw	3	-0.0211776	0.0391123	0.588194	0.999914	NA
GROA_CXCL1	ICAM5	ivw	3	-0.0367468	0.0320793	0.252003	0.96796	NA
GROA_CXCL1	HSF2	ivw	10	-0.0183686	0.0136188	0.177412	0.942156	NA
GROA_CXCL1	TUB	ivw	2	0.00445328	0.055213	0.935715	0.999914	NA
GROA_CXCL1	TMEM2	ivw	3	-0.0409795	0.0324903	0.207207	0.952423	NA
GROA_CXCL1	POMZP3	ivw	17	0.0215304	0.00663661	0.00117787	0.315137	Sufficient
GROA_CXCL1	USP14	ivw	4	-0.0119527	0.028151	0.671133	0.999914	NA
GROA_CXCL1	CAMSAP2	ivw	5	0.0310307	0.0203628	0.127536	0.912744	NA
GROA_CXCL1	SPIB	ivw	8	0.0202239	0.0169169	0.231896	0.962665	NA
GROA_CXCL1	CPNE1	ivw	16	-0.0186338	0.00895576	0.0374662	0.768452	Sufficient
GROA_CXCL1	SLC22A1	ivw	4	0.0370611	0.0318484	0.244557	0.965319	NA
GROA_CXCL1	CLTA	ivw	2	-0.0227308	0.0629073	0.717846	0.999914	NA
GROA_CXCL1	FAM134B	ivw	5	0.025002	0.0284706	0.379851	0.992124	NA
GROA_CXCL1	RP11-256L6.3	ivw	5	0.0133969	0.015379	0.383691	0.992422	NA
GROA_CXCL1	FAM118B	ivw	9	0.00589644	0.0104831	0.573796	0.999914	NA
GROA_CXCL1	FCRL6	ivw	5	-0.00450285	0.00961461	0.639546	0.999914	NA
GROA_CXCL1	TEX261	ivw	3	0.00348722	0.0404381	0.931279	0.999914	NA
GROA_CXCL1	AHRR	ivw	4	-0.105712	0.041826	0.0114901	0.605236	Sufficient
GROA_CXCL1	SLC37A3	ivw	3	0.0102046	0.0222743	0.646856	0.999914	NA
GROA_CXCL1	MMP9	ivw	5	0.000688934	0.0283928	0.980642	0.999914	NA
GROA_CXCL1	POLDIP2	ivw	5	0.0119368	0.0231682	0.606395	0.999914	NA
GROA_CXCL1	RRAGC	ivw	3	-0.00675037	0.0316832	0.831281	0.999914	NA
GROA_CXCL1	EIF2AK4	ivw	3	-0.047159	0.0251696	0.0609787	0.831322	NA
GROA_CXCL1	EDEM2	ivw	5	-0.0402582	0.0155825	0.00977871	0.583088	Sufficient
GROA_CXCL1	SPHK1	ivw	5	0.00958488	0.0177243	0.588661	0.999914	NA
GROA_CXCL1	ANKRD27	ivw	6	-0.0152988	0.0426222	0.71964	0.999914	NA
GROA_CXCL1	ST6GALNAC1	ivw	10	0.00843869	0.0121504	0.487355	0.998544	NA
GROA_CXCL1	RP11-686D22.5	ivw	2	0.061822	0.0719784	0.390397	0.992691	NA
GROA_CXCL1	RGL3	ivw	3	0.00307852	0.0344592	0.928813	0.999914	NA
GROA_CXCL1	CREBRF	ivw	3	-0.00556598	0.0252249	0.825361	0.999914	NA
GROA_CXCL1	MT1F	ivw	18	0.0198427	0.00912891	0.0297348	0.739713	Sufficient
GROA_CXCL1	AC007292.6	ivw	2	-0.0523829	0.035421	0.139176	0.921283	NA
GROA_CXCL1	LDHC	ivw	9	0.000720877	0.0154913	0.962884	0.999914	NA
GROA_CXCL1	SLC22A4	ivw	12	0.0227069	0.0157463	0.149288	0.926314	NA
GROA_CXCL1	CD93	ivw	15	0.0281956	0.0147239	0.0554986	0.82127	NA
GROA_CXCL1	AP000346.2	ivw	2	-0.0330698	0.0224756	0.141193	0.922877	NA
GROA_CXCL1	RAB3IL1	ivw	5	-0.00205667	0.0145947	0.887933	0.999914	NA
GROA_CXCL1	GNG8	ivw	8	-0.0119635	0.0160845	0.457003	0.997888	NA
GROA_CXCL1	PLD3	ivw	3	-0.00393706	0.0258303	0.878855	0.999914	NA
GROA_CXCL1	RP4-610C12.3	ivw	2	-0.0658847	0.0614995	0.284033	0.974905	NA
GROA_CXCL1	PTGES	ivw	6	0.00984191	0.0167339	0.556437	0.999914	NA
GROA_CXCL1	MCTP2	ivw	7	-0.0147829	0.0196354	0.451527	0.997575	NA
GROA_CXCL1	CRKL	ivw	2	0.0530391	0.0461187	0.250121	0.967348	NA
GROA_CXCL1	FCRL2	ivw	3	-0.0104125	0.0397526	0.793373	0.999914	NA
GROA_CXCL1	HCK	ivw	4	0.0720051	0.026548	0.00668259	0.527725	Sufficient
GROA_CXCL1	SNX29P2	ivw	2	-0.04424	0.0747391	0.5539	0.999914	NA
GROA_CXCL1	MED24	ivw	2	0.0506769	0.0351516	0.149396	0.926314	NA
GROA_CXCL1	VPS8	ivw	8	1.07045e-05	0.0136391	0.999374	0.999962	NA
GROA_CXCL1	DRAM1	ivw	11	0.00435388	0.0152065	0.774636	0.999914	NA
GROA_CXCL1	THEM6	ivw	3	0.0374767	0.0307216	0.22251	0.959112	NA
GROA_CXCL1	C3orf18	ivw	3	0.00666204	0.0377812	0.860033	0.999914	NA
GROA_CXCL1	BTNL8	ivw	11	0.00444146	0.00817045	0.586716	0.999914	NA
GROA_CXCL1	LRRC1	ivw	8	-0.0184278	0.0142299	0.195319	0.947905	NA
GROA_CXCL1	RP3-460G2.2	ivw	10	-0.0129264	0.0105233	0.219312	0.95711	NA
GROA_CXCL1	RP11-395G23.3	ivw	4	-0.00567018	0.0292521	0.846303	0.999914	NA
GROA_CXCL1	C19orf73	ivw	2	0.0384876	0.0727999	0.59703	0.999914	NA
GROA_CXCL1	CCDC64B	ivw	6	-0.000204404	0.0171552	0.990493	0.999914	NA
GROA_CXCL1	GLTP	ivw	4	0.0224391	0.0237592	0.344947	0.98591	NA
GROA_CXCL1	FAM213B	ivw	6	0.0103989	0.0139133	0.454818	0.997802	NA
GROA_CXCL1	RASA1	ivw	3	0.0171403	0.0799379	0.830219	0.999914	NA
GROA_CXCL1	TRIM24	ivw	9	-0.0194937	0.0158145	0.217706	0.956687	NA
GROA_CXCL1	AC006547.13	ivw	2	-0.0727689	0.0496758	0.142955	0.923492	NA
GROA_CXCL1	PPP6R1	ivw	2	-0.0245488	0.0623781	0.693914	0.999914	NA
GROA_CXCL1	TREML5P	ivw	8	-0.0269495	0.0152438	0.0770775	0.857305	NA
GROA_CXCL1	ARHGAP31	ivw	5	0.032558	0.0265471	0.22004	0.957567	NA
GROA_CXCL1	LRRK1	ivw	5	-0.0172442	0.0149936	0.250102	0.967348	NA
GROA_CXCL1	ELAC2	ivw	8	0.0100568	0.0118235	0.395005	0.99276	NA
GROA_CXCL1	FCAR	ivw	4	0.020155	0.0210063	0.337319	0.98479	NA
GROA_CXCL1	GBP4	ivw	6	-0.00216268	0.0203017	0.915164	0.999914	NA
GROA_CXCL1	FAM149B1	ivw	3	0.0117704	0.0292247	0.687129	0.999914	NA
GROA_CXCL1	TLR2	ivw	2	0.0721199	0.0590324	0.221821	0.958774	NA
GROA_CXCL1	TRIM60P18	ivw	6	-0.00154901	0.0210595	0.941365	0.999914	NA
GROA_CXCL1	IGLV9-49	ivw	4	0.0213905	0.0170504	0.209644	0.953449	NA
GROA_CXCL1	AC109333.10	ivw	4	-0.00159129	0.0266642	0.952412	0.999914	NA
GROA_CXCL1	PSAP	ivw	2	-0.00143489	0.0603355	0.981027	0.999914	NA
GROA_CXCL1	AC011816.1	ivw	7	0.0267543	0.0232141	0.249116	0.967027	NA
GROA_CXCL1	ZBTB21	ivw	2	0.0288998	0.058224	0.619643	0.999914	NA
GROA_CXCL1	IFT57	ivw	3	0.0303647	0.0257701	0.23868	0.96344	NA
GROA_CXCL1	CNNM4	ivw	2	0.0364399	0.037236	0.327767	0.983024	NA
GROA_CXCL1	WDR18	ivw	10	0.00124014	0.0118253	0.916478	0.999914	NA
GROA_CXCL1	CCDC85C	ivw	2	0.0131079	0.0338849	0.698877	0.999914	NA
GROA_CXCL1	TMEM176A	ivw	27	-0.0067777	0.00541279	0.21051	0.953792	NA
GROA_CXCL1	IL2RA	ivw	2	-0.0007802	0.0273231	0.97722	0.999914	NA
GROA_CXCL1	UNC5B	ivw	3	0.00456546	0.0231845	0.843891	0.999914	NA
GROA_CXCL1	SLA	ivw	5	-0.00565641	0.0146928	0.700254	0.999914	NA
GROA_CXCL1	MUTYH	ivw	5	-0.0146584	0.0288003	0.610777	0.999914	NA
GROA_CXCL1	KCTD10	ivw	15	0.00413714	0.00754571	0.583502	0.999914	NA
GROA_CXCL1	HLA-V	ivw	5	0.0114277	0.0170171	0.501875	0.999568	NA
GROA_CXCL1	DDT	ivw	21	0.00509447	0.00655503	0.43705	0.996135	NA
GROA_CXCL1	AC131056.3	ivw	8	-0.0291989	0.0345228	0.397673	0.992865	NA
GROA_CXCL1	ETS2	ivw	5	-0.00543505	0.0212844	0.79845	0.999914	NA
GROA_CXCL1	ARL5A	ivw	5	0.0287861	0.0334293	0.38918	0.992672	NA
GROA_CXCL1	HEG1	ivw	5	-0.0377676	0.0190697	0.0476471	0.800531	Sufficient
GROA_CXCL1	RP11-403A21.2	ivw	4	0.0436525	0.031833	0.170283	0.938801	NA
GROA_CXCL1	RP11-456P18.2	ivw	3	0.0436509	0.0432157	0.312461	0.980651	NA
GROA_CXCL1	RP11-548B3.3	ivw	2	0.0540744	0.0826485	0.512938	0.999753	NA
GROA_CXCL1	KRBA2	ivw	2	-0.0087222	0.043132	0.839744	0.999914	NA
GROA_CXCL1	DHX35	ivw	2	-0.0555714	0.0472081	0.239132	0.96348	NA
GROA_CXCL1	SAMD4B	ivw	2	0.0170094	0.0366791	0.642838	0.999914	NA
GROA_CXCL1	IGHV4-31	ivw	4	-0.0992026	0.0524493	0.0585708	0.827522	NA
GROA_CXCL1	RALBP1	ivw	9	-0.00407623	0.00930214	0.661239	0.999914	NA
GROA_CXCL1	IGLV3-13	ivw	2	-0.000708369	0.0250069	0.977401	0.999914	NA
GROA_CXCL1	ZYX	ivw	14	0.00121408	0.0088871	0.891338	0.999914	NA
GROA_CXCL1	RP11-420K14.2	ivw	13	0.00955552	0.0115793	0.409245	0.994215	NA
GROA_CXCL1	KIAA0930	ivw	6	-0.00959879	0.0172006	0.576812	0.999914	NA
GROA_CXCL1	DCLRE1B	ivw	3	0.00993035	0.021538	0.644754	0.999914	NA
GROA_CXCL1	ZNF575	ivw	3	0.00131327	0.0233182	0.955087	0.999914	NA
GROA_CXCL1	RAB3D	ivw	2	-0.00623847	0.0732832	0.932159	0.999914	NA
GROA_CXCL1	TRIP10	ivw	3	-0.016869	0.0236261	0.475228	0.998544	NA
GROA_CXCL1	RASA4	ivw	5	0.00463983	0.0192608	0.809637	0.999914	NA
GROA_CXCL1	FAM103A1	ivw	2	0.101456	0.111812	0.364208	0.990145	NA
GROA_CXCL1	C10orf11	ivw	11	-0.00610966	0.0119356	0.608732	0.999914	NA
GROA_CXCL1	CEBPA	ivw	3	0.0171755	0.0381668	0.652702	0.999914	NA
GROA_CXCL1	CDH23	ivw	14	-0.0127788	0.0085887	0.136788	0.918876	NA
GROA_CXCL1	CEP57	ivw	4	0.0150417	0.0233246	0.519001	0.999914	NA
GROA_CXCL1	FCF1P2	ivw	2	0.0128659	0.0189641	0.497496	0.999172	NA
GROA_CXCL1	JAK2	ivw	4	-0.0501318	0.022112	0.0233791	0.709269	Sufficient
GROA_CXCL1	USP53	ivw	9	-0.0182801	0.00874819	0.0366553	0.766132	Sufficient
GROA_CXCL1	BTRC	ivw	2	-0.0687101	0.0496195	0.166133	0.936198	NA
GROA_CXCL1	IRS1	ivw	4	0.0242643	0.0170295	0.154202	0.929403	NA
GROA_CXCL1	ERCC5	ivw	2	-0.00477747	0.025868	0.853475	0.999914	NA
GROA_CXCL1	RBCK1	ivw	7	-0.00240374	0.0179072	0.893218	0.999914	NA
GROA_CXCL1	ZKSCAN7	ivw	8	0.0322933	0.0143213	0.0241387	0.713464	Sufficient
GROA_CXCL1	TCF7L2	ivw	3	-0.0233589	0.0283824	0.410505	0.994215	NA
GROA_CXCL1	TNIP3	ivw	4	-0.00131334	0.0394884	0.973468	0.999914	NA
GROA_CXCL1	NXPE3	ivw	6	0.00864603	0.0161764	0.593007	0.999914	NA
GROA_CXCL1	TMEM80	ivw	10	0.00320596	0.0124703	0.797111	0.999914	NA
GROA_CXCL1	FYCO1	ivw	2	0.0185347	0.058647	0.751973	0.999914	NA
GROA_CXCL1	CXCL1	ivw	4	-0.483679	0.489743	0.323339	0.98259	NA
GROA_CXCL1	ECHDC2	ivw	14	0.00405809	0.0130315	0.755492	0.999914	NA
GROA_CXCL1	RP11-234K19.2	ivw	5	-0.0444571	0.035821	0.214573	0.955872	NA
GROA_CXCL1	ZSCAN16	ivw	4	-0.00964393	0.0291403	0.740683	0.999914	NA
GROA_CXCL1	TNFRSF9	ivw	4	-0.0408915	0.0529027	0.439548	0.996135	NA
GROA_CXCL1	SCO2	ivw	9	-0.00774407	0.0170554	0.649789	0.999914	NA
GROA_CXCL1	IFITM1	ivw	5	0.0437612	0.026197	0.0948275	0.880597	NA
GROA_CXCL1	CTB-50L17.14	ivw	2	-0.0268913	0.0889039	0.762289	0.999914	NA
GROA_CXCL1	CD47	ivw	15	0.00110645	0.0105386	0.916384	0.999914	NA
GROA_CXCL1	DCAKD	ivw	11	-0.0189104	0.0106315	0.0752883	0.855708	NA
GROA_CXCL1	RGCC	ivw	5	-0.0287901	0.0376784	0.444807	0.996273	NA
GROA_CXCL1	MTFMT	ivw	3	0.0684151	0.0563003	0.224296	0.959536	NA
GROA_CXCL1	HCG9	ivw	4	0.000505721	0.0336314	0.988003	0.999914	NA
GROA_CXCL1	CD244	ivw	6	-0.0140471	0.018068	0.436889	0.996135	NA
GROA_CXCL1	SMAP2	ivw	3	0.00401933	0.0547612	0.94149	0.999914	NA
GROA_CXCL1	RP1-283E3.4	ivw	2	-0.116641	0.0342125	0.000651299	0.254544	Sufficient
GROA_CXCL1	LPCAT4	ivw	2	0.027663	0.0558376	0.620304	0.999914	NA
GROA_CXCL1	RAB15	ivw	8	0.00534503	0.0147766	0.717559	0.999914	NA
GROA_CXCL1	PKD2L1	ivw	3	0.00129129	0.0202883	0.949251	0.999914	NA
GROA_CXCL1	TBK1	ivw	3	0.00399657	0.0214797	0.852395	0.999914	NA
GROA_CXCL1	SLC35B3	ivw	4	0.0146475	0.0229338	0.523027	0.999914	NA
GROA_CXCL1	EIF3G	ivw	4	0.0116668	0.016042	0.467064	0.998544	NA
GROA_CXCL1	NOMO1	ivw	2	-0.0188827	0.0456725	0.679286	0.999914	NA
GROA_CXCL1	HSPA6	ivw	3	0.022913	0.0328967	0.486108	0.998544	NA
GROA_CXCL1	TMEM161B-AS1	ivw	9	-0.0275843	0.0153633	0.0725798	0.852576	NA
GROA_CXCL1	CAMK2D	ivw	7	-0.0280429	0.020313	0.16742	0.936613	NA
GROA_CXCL1	PGLS	ivw	3	0.0241462	0.0268053	0.367694	0.990526	NA
GROA_CXCL1	PHF2	ivw	5	0.0218206	0.0297451	0.463202	0.998446	NA
GROA_CXCL1	ZNF397	ivw	2	0.0855743	0.0489598	0.0804904	0.861471	NA
GROA_CXCL1	GPR133	ivw	4	0.0325402	0.0229283	0.155837	0.929849	NA
GROA_CXCL1	HDHD3	ivw	6	-0.00120635	0.0134663	0.928619	0.999914	NA
GROA_CXCL1	RTKN2	ivw	10	0.00404343	0.013331	0.761654	0.999914	NA
GROA_CXCL1	PIK3IP1	ivw	15	-0.0161339	0.0114246	0.157891	0.931246	NA
GROA_CXCL1	HIATL1	ivw	16	-0.000741986	0.00943995	0.93735	0.999914	NA
GROA_CXCL1	UCP2	ivw	15	-0.0189848	0.0149351	0.203676	0.95053	NA
GROA_CXCL1	EPHB6	ivw	7	0.025325	0.0226699	0.263943	0.970475	NA
GROA_CXCL1	CLDN7	ivw	4	0.0114349	0.0271181	0.673264	0.999914	NA
GROA_CXCL1	HIST1H1PS1	ivw	2	-0.103008	0.0586121	0.0788406	0.858581	NA
GROA_CXCL1	BFSP2	ivw	2	-0.034591	0.040443	0.392384	0.992703	NA
GROA_CXCL1	RILPL1	ivw	5	0.00208857	0.0331987	0.949837	0.999914	NA
GROA_CXCL1	UPP1	ivw	7	-0.0227202	0.0149488	0.128545	0.913476	NA
GROA_CXCL1	ZNF391	ivw	6	0.011749	0.0213287	0.581733	0.999914	NA
GROA_CXCL1	UBAC1	ivw	4	-0.0245397	0.0232925	0.292091	0.976492	NA
GROA_CXCL1	TNFRSF1B	ivw	3	-0.0125764	0.050933	0.80497	0.999914	NA
GROA_CXCL1	SEPSECS	ivw	2	0.0346744	0.132454	0.793488	0.999914	NA
GROA_CXCL1	RP11-454F8.2	ivw	3	0.0427118	0.0280511	0.127848	0.912906	NA
GROA_CXCL1	ITGA7	ivw	2	-0.00263907	0.0788151	0.973288	0.999914	NA
GROA_CXCL1	IMMP2L	ivw	14	-0.0123206	0.0132537	0.352583	0.98757	NA
GROA_CXCL1	APOL6	ivw	2	-0.0746523	0.0486239	0.12471	0.91089	NA
GROA_CXCL1	TOP3BP1	ivw	6	0.0201008	0.0199857	0.314531	0.980791	NA
GROA_CXCL1	UBE2Q2P1	ivw	2	-0.0377548	0.0621147	0.543304	0.999914	NA
GROA_CXCL1	FHL2	ivw	4	0.0506595	0.0200101	0.0113515	0.604396	Sufficient
GROA_CXCL1	DNAJB4	ivw	2	0.0225032	0.047834	0.638039	0.999914	NA
GROA_CXCL1	HMGB1P31	ivw	5	0.00306061	0.028084	0.913218	0.999914	NA
GROA_CXCL1	BANK1	ivw	2	0.00409943	0.139296	0.976522	0.999914	NA
GROA_CXCL1	SMOX	ivw	9	-0.00104089	0.0114963	0.927857	0.999914	NA
GROA_CXCL1	MAP7	ivw	3	0.0182548	0.0135969	0.179413	0.943086	NA
GROA_CXCL1	NME7	ivw	8	0.0143621	0.0126425	0.255949	0.968969	NA
GROA_CXCL1	ARFGAP3	ivw	3	0.0748281	0.0274712	0.00645205	0.523612	Sufficient
GROA_CXCL1	GCNT2	ivw	9	-0.0116276	0.019436	0.549671	0.999914	NA
GROA_CXCL1	SGPL1	ivw	3	-0.00319102	0.0201638	0.874256	0.999914	NA
GROA_CXCL1	IL8	ivw	4	-0.0166748	0.121699	0.891018	0.999914	NA
GROA_CXCL1	RP11-930O11.1	ivw	2	0.0765164	0.0673426	0.255862	0.968969	NA
GROA_CXCL1	ZDHHC4	ivw	12	-0.016341	0.0131733	0.214803	0.955872	NA
GROA_CXCL1	VSIG10L	ivw	2	-0.00999917	0.0422479	0.812906	0.999914	NA
GROA_CXCL1	CAST	ivw	15	-0.00803208	0.00904469	0.374517	0.991616	NA
GROA_CXCL1	CKS2	ivw	5	-0.0118303	0.0130739	0.365528	0.990145	NA
GROA_CXCL1	AC005264.2	ivw	2	0.0243583	0.0530788	0.646301	0.999914	NA
GROA_CXCL1	FAM167A	ivw	27	-0.0289773	0.00980569	0.00312521	0.428813	Sufficient
GROA_CXCL1	RP11-153A23.6	ivw	7	-0.0183029	0.0186011	0.325133	0.982665	NA
GROA_CXCL1	ANKRD33B	ivw	2	-0.087328	0.0668467	0.191419	0.947149	NA
GROA_CXCL1	DEAF1	ivw	4	-0.00945559	0.0156832	0.546567	0.999914	NA
GROA_CXCL1	THEM4	ivw	16	0.00430402	0.00847537	0.611575	0.999914	NA
GROA_CXCL1	SLC38A7	ivw	3	0.0585002	0.0506818	0.248392	0.967027	NA
GROA_CXCL1	ZNF808	ivw	2	-0.0347129	0.0796321	0.662898	0.999914	NA
GROA_CXCL1	USP24	ivw	2	-0.0705025	0.0299075	0.0184057	0.675485	Sufficient
GROA_CXCL1	IRF6	ivw	8	0.0196597	0.0117074	0.0931023	0.879347	NA
GROA_CXCL1	CAPS	ivw	4	-0.0402025	0.0128182	0.00171056	0.361237	Sufficient
GROA_CXCL1	SIMC1	ivw	3	-0.0359491	0.0283258	0.204395	0.950679	NA
GROA_CXCL1	FLVCR1-AS1	ivw	24	0.00618114	0.00550029	0.261105	0.970061	NA
GROA_CXCL1	TRGV9	ivw	2	0.0518017	0.0378929	0.171609	0.93956	NA
GROA_CXCL1	UACA	ivw	2	0.00239226	0.0333268	0.942775	0.999914	NA
GROA_CXCL1	AP003774.1	ivw	12	0.00206756	0.00885441	0.815368	0.999914	NA
GROA_CXCL1	FLOT1	ivw	15	-0.0184415	0.018957	0.330651	0.983695	NA
GROA_CXCL1	SRRD	ivw	2	-0.0153476	0.0517889	0.766963	0.999914	NA
GROA_CXCL1	RRNAD1	ivw	2	-0.00865331	0.0301669	0.774229	0.999914	NA
GROA_CXCL1	PP13439	ivw	2	0.0415841	0.0171866	0.0155394	0.650584	Sufficient
GROA_CXCL1	PLEKHA7	ivw	4	0.0098825	0.0231181	0.66903	0.999914	NA
GROA_CXCL1	AC092580.4	ivw	3	0.0589936	0.0635732	0.353427	0.98767	NA
GROA_CXCL1	MARVELD1	ivw	2	-0.101593	0.0456529	0.0260595	0.721816	Sufficient
GROA_CXCL1	NAPA	ivw	3	0.00909024	0.0439874	0.836279	0.999914	NA
GROA_CXCL1	COMMD7	ivw	3	0.0129018	0.0311383	0.678626	0.999914	NA
GROA_CXCL1	ANKRD12	ivw	3	0.00395378	0.0262999	0.880501	0.999914	NA
GROA_CXCL1	MCM9	ivw	3	0.0315002	0.0338826	0.352534	0.987543	NA
GROA_CXCL1	MAN2B2	ivw	7	-0.00605569	0.0129579	0.640259	0.999914	NA
GROA_CXCL1	JAZF1-AS1	ivw	2	-0.00123763	0.0500652	0.980278	0.999914	NA
GROA_CXCL1	SCNN1A	ivw	2	-0.0723099	0.0491418	0.141168	0.922877	NA
GROA_CXCL1	RP11-356N1.2	ivw	3	-0.00463869	0.0243469	0.848898	0.999914	NA
GROA_CXCL1	AC005154.6	ivw	8	-0.0191192	0.0143963	0.184157	0.944432	NA
GROA_CXCL1	COL5A3	ivw	5	0.0220282	0.0140348	0.116521	0.904485	NA
GROA_CXCL1	GADD45B	ivw	4	-0.00365352	0.0250533	0.884056	0.999914	NA
GROA_CXCL1	RP11-164H13.1	ivw	3	0.0733034	0.0483376	0.129396	0.914336	NA
GROA_CXCL1	THOC5	ivw	3	0.0449005	0.0304111	0.139823	0.922157	NA
GROA_CXCL1	MLK4	ivw	2	-0.0245104	0.0177009	0.166146	0.936198	NA
GROA_CXCL1	HCAR3	ivw	12	0.0121004	0.0154132	0.432414	0.996135	NA
GROA_CXCL1	IGHV3-20	ivw	3	0.0401559	0.0553875	0.468453	0.998544	NA
GROA_CXCL1	SLC27A2	ivw	2	0.0546094	0.041773	0.191114	0.947146	NA
GROA_CXCL1	FAM157B	ivw	2	-0.00618997	0.048286	0.897996	0.999914	NA
GROA_CXCL1	LINC00665	ivw	12	0.0202596	0.0173826	0.243813	0.965007	NA
GROA_CXCL1	PAK2	ivw	2	-0.00872756	0.0532805	0.869885	0.999914	NA
GROA_CXCL1	ASH2L	ivw	2	-0.0960967	0.164437	0.558952	0.999914	NA
GROA_CXCL1	GLUL	ivw	3	0.0187569	0.0254744	0.461547	0.998374	NA
GROA_CXCL1	SLC16A4	ivw	3	0.00152185	0.0388489	0.968752	0.999914	NA
GROA_CXCL1	CNPY2	ivw	2	-0.0594848	0.0214722	0.0056001	0.504473	Sufficient
GROA_CXCL1	RGMB	ivw	14	0.0143993	0.0128897	0.263944	0.970475	NA
GROA_CXCL1	LDOC1L	ivw	15	-0.00145256	0.00899807	0.871754	0.999914	NA
GROA_CXCL1	FGD4	ivw	2	-0.00699501	0.0597844	0.906857	0.999914	NA
GROA_CXCL1	AP3B2	ivw	8	0.0213124	0.0124834	0.0877742	0.871058	NA
GROA_CXCL1	NPTXR	ivw	3	0.0153855	0.02376	0.517284	0.999914	NA
GROA_CXCL1	C7orf29	ivw	7	-0.0244684	0.0182343	0.179633	0.943086	NA
GROA_CXCL1	ZNF317	ivw	4	0.00887712	0.038346	0.816926	0.999914	NA
GROA_CXCL1	PTGS1	ivw	2	-0.0137257	0.0412438	0.73929	0.999914	NA
GROA_CXCL1	TIMM10B	ivw	2	0.00697458	0.0304855	0.819037	0.999914	NA
GROA_CXCL1	URGCP	ivw	3	0.0301696	0.0282719	0.285917	0.975202	NA
GROA_CXCL1	CDRT15P1	ivw	6	0.0212586	0.0148618	0.152596	0.928238	NA
GROA_CXCL1	ZADH2	ivw	9	-0.00782065	0.019676	0.69102	0.999914	NA
GROA_CXCL1	NRDE2	ivw	3	0.011635	0.015398	0.449878	0.99719	NA
GROA_CXCL1	ARMC7	ivw	3	0.0104391	0.0323777	0.747137	0.999914	NA
GROA_CXCL1	MYL12A	ivw	3	0.0145632	0.0304264	0.632198	0.999914	NA
GROA_CXCL1	PABPC1	ivw	2	-0.0850975	0.0567235	0.133558	0.917347	NA
GROA_CXCL1	RPL10A	ivw	6	-0.00922743	0.0174668	0.597302	0.999914	NA
GROA_CXCL1	RSG1	ivw	3	0.0225895	0.0207881	0.277189	0.973264	NA
GROA_CXCL1	MOB2	ivw	3	-0.0263412	0.0705271	0.708784	0.999914	NA
GROA_CXCL1	LOXL3	ivw	3	0.0138746	0.0243485	0.568792	0.999914	NA
GROA_CXCL1	PARVB	ivw	7	0.0154544	0.024742	0.532218	0.999914	NA
GROA_CXCL1	TBC1D27	ivw	2	-0.0246128	0.0490242	0.615629	0.999914	NA
GROA_CXCL1	ZC3H15	ivw	2	0.0717389	0.0609043	0.238838	0.96344	NA
GROA_CXCL1	VIPR2	ivw	3	-0.0563095	0.0301813	0.0620818	0.833808	NA
GROA_CXCL1	ACSL3	ivw	3	-0.0174678	0.0476686	0.714034	0.999914	NA
GROA_CXCL1	ZNF212	ivw	6	-0.00229862	0.015271	0.880353	0.999914	NA
GROA_CXCL1	EPPK1	ivw	5	0.0220477	0.037567	0.557277	0.999914	NA
GROA_CXCL1	TRAPPC4	ivw	24	0.000557514	0.00717129	0.938033	0.999914	NA
GROA_CXCL1	PTGS2	ivw	3	-0.0404831	0.0242119	0.0945179	0.880597	NA
GROA_CXCL1	CCDC97	ivw	2	-0.0124301	0.0727048	0.86425	0.999914	NA
GROA_CXCL1	RSPO4	ivw	3	-0.0479085	0.038509	0.213468	0.955309	NA
GROA_CXCL1	ZMYND15	ivw	5	0.0398717	0.038999	0.306602	0.979606	NA
GROA_CXCL1	PSPHP1	ivw	12	-0.0091385	0.0156051	0.558137	0.999914	NA
GROA_CXCL1	TP53INP1	ivw	5	0.0102852	0.0226685	0.650028	0.999914	NA
GROA_CXCL1	AP2A2	ivw	2	0.00181627	0.0322657	0.95511	0.999914	NA
GROA_CXCL1	ADAM28	ivw	3	-0.0272352	0.0356786	0.445255	0.996411	NA
GROA_CXCL1	UBE2I	ivw	4	0.00728163	0.0127241	0.567137	0.999914	NA
GROA_CXCL1	ZNF32	ivw	3	-0.0340051	0.028719	0.236389	0.963297	NA
GROA_CXCL1	NSMCE1	ivw	2	-0.0163452	0.0416296	0.694589	0.999914	NA
GROA_CXCL1	NIP7	ivw	4	0.00426389	0.0171893	0.804091	0.999914	NA
GROA_CXCL1	IL12RB2	ivw	3	-0.0133409	0.0142648	0.349669	0.987127	NA
GROA_CXCL1	BRF1	ivw	2	0.166113	0.0502587	0.000949246	0.286976	Sufficient
GROA_CXCL1	MCCC1	ivw	3	0.00573135	0.0211154	0.78606	0.999914	NA
GROA_CXCL1	ESYT2	ivw	8	0.00294092	0.0171204	0.863612	0.999914	NA
GROA_CXCL1	BNC2	ivw	2	0.00622028	0.0211237	0.7684	0.999914	NA
GROA_CXCL1	YIPF3	ivw	2	0.0113257	0.0331687	0.73276	0.999914	NA
GROA_CXCL1	UNC13D	ivw	2	0.0394139	0.0195643	0.0439487	0.790005	Sufficient
GROA_CXCL1	MARCH1	ivw	9	-0.0174564	0.0146395	0.233098	0.962732	NA
GROA_CXCL1	FAM8A1	ivw	2	0.00742125	0.0351927	0.832985	0.999914	NA
GROA_CXCL1	SLC9B2	ivw	2	-0.0408774	0.0448114	0.361658	0.989866	NA
GROA_CXCL1	SACM1L	ivw	14	0.0181769	0.0118509	0.12508	0.911029	NA
GROA_CXCL1	STXBP4	ivw	2	-0.000435391	0.0426461	0.991854	0.999914	NA
GROA_CXCL1	ENOSF1	ivw	10	0.00358193	0.0137231	0.794082	0.999914	NA
GROA_CXCL1	ERVK3-1	ivw	8	0.0266844	0.0098072	0.0065104	0.524697	Sufficient
GROA_CXCL1	LSM10	ivw	3	-0.0216003	0.0378995	0.568721	0.999914	NA
GROA_CXCL1	TSPAN9	ivw	3	-0.0426399	0.030866	0.16714	0.936602	NA
GROA_CXCL1	FAM221B	ivw	2	0.0431707	0.0353516	0.222018	0.958863	NA
GROA_CXCL1	ARMC1	ivw	2	0.00955876	0.027261	0.725859	0.999914	NA
GROA_CXCL1	RP11-89K11.1	ivw	2	0.0120325	0.0236821	0.611393	0.999914	NA
GROA_CXCL1	COQ7	ivw	3	0.0171001	0.0232672	0.462373	0.998446	NA
GROA_CXCL1	THNSL2	ivw	19	-0.00144759	0.00801447	0.856664	0.999914	NA
GROA_CXCL1	BRD7	ivw	13	-0.00309074	0.0113234	0.78489	0.999914	NA
GROA_CXCL1	BCR	ivw	7	-0.00193464	0.011365	0.864831	0.999914	NA
GROA_CXCL1	IGLV10-54	ivw	5	0.0170513	0.0176053	0.332777	0.983993	NA
GROA_CXCL1	H2AFJ	ivw	2	0.0474798	0.0349261	0.174009	0.94067	NA
GROA_CXCL1	RNF34	ivw	2	-0.0194613	0.022847	0.394319	0.992703	NA
GROA_CXCL1	ITIH4	ivw	16	0.00731305	0.0126081	0.561896	0.999914	NA
GROA_CXCL1	CATSPER1	ivw	2	-0.0286109	0.0452924	0.527588	0.999914	NA
GROA_CXCL1	RP1-68D18.4	ivw	2	0.0122008	0.016578	0.461752	0.998396	NA
GROA_CXCL1	JMJD6	ivw	5	-0.0047157	0.0182181	0.795753	0.999914	NA
GROA_CXCL1	EPM2A	ivw	2	0.0246787	0.0264216	0.350286	0.987157	NA
GROA_CXCL1	HMBS	ivw	10	0.0186085	0.0124347	0.134525	0.917618	NA
GROA_CXCL1	LL22NC03-86G7.1	ivw	3	0.00635047	0.0217567	0.770374	0.999914	NA
GROA_CXCL1	AVL9	ivw	3	-0.041658	0.0344813	0.226996	0.960466	NA
GROA_CXCL1	FAM151B	ivw	3	-0.0497294	0.0287111	0.0832626	0.865411	NA
GROA_CXCL1	AC010492.2	ivw	3	0.00742677	0.0462993	0.87256	0.999914	NA
GROA_CXCL1	RFWD2	ivw	2	0.0741878	0.0379186	0.050406	0.807545	NA
GROA_CXCL1	NPEPL1	ivw	5	-0.00594514	0.0165065	0.71872	0.999914	NA
GROA_CXCL1	AC073135.6	ivw	2	0.0262498	0.0296963	0.376727	0.99179	NA
GROA_CXCL1	BCKDK	ivw	9	-0.0294221	0.017041	0.0842499	0.866332	NA
GROA_CXCL1	NOC4L	ivw	7	-0.000236191	0.0168358	0.988807	0.999914	NA
GROA_CXCL1	TTC39B	ivw	16	-0.0123373	0.00903508	0.1721	0.939957	NA
GROA_CXCL1	HELB	ivw	2	-0.0286979	0.053704	0.593084	0.999914	NA
GROA_CXCL1	RP11-98I9.4	ivw	15	0.0123907	0.0120472	0.303707	0.979123	NA
GROA_CXCL1	RP11-779O18.3	ivw	4	-0.0374913	0.0297507	0.207604	0.952527	NA
GROA_CXCL1	LAPTM4B	ivw	12	-0.00313763	0.0124016	0.800267	0.999914	NA
GROA_CXCL1	PPOX	ivw	4	0.0356811	0.0199251	0.073332	0.85407	NA
GROA_CXCL1	TRBV9	ivw	4	0.0217313	0.0189485	0.251441	0.967932	NA
GROA_CXCL1	RP11-173M1.8	ivw	6	-0.0243749	0.0181093	0.178305	0.942891	NA
GROA_CXCL1	TRIM8	ivw	5	0.0403651	0.020093	0.0445463	0.792785	Sufficient
GROA_CXCL1	CTD-2574D22.4	ivw	2	-0.0288648	0.0685865	0.673863	0.999914	NA
GROA_CXCL1	P2RX6	ivw	2	-0.0145882	0.0213501	0.494427	0.998872	NA
GROA_CXCL1	HEXIM2	ivw	4	-0.0215321	0.0348963	0.537214	0.999914	NA
GROA_CXCL1	LRRC37B	ivw	2	-0.0352641	0.0182011	0.0526879	0.814829	NA
GROA_CXCL1	IPO8	ivw	24	0.00102112	0.00643235	0.873868	0.999914	NA
GROA_CXCL1	HPS5	ivw	5	0.0201192	0.0238808	0.399516	0.993092	NA
GROA_CXCL1	SLC2A11	ivw	4	-0.0153605	0.0187453	0.41254	0.994221	NA
GROA_CXCL1	PRSS16	ivw	2	-0.00565711	0.0241861	0.815064	0.999914	NA
GROA_CXCL1	CCDC151	ivw	3	-0.0196418	0.0319027	0.538108	0.999914	NA
GROA_CXCL1	KIAA0101	ivw	2	0.0116216	0.0373886	0.755928	0.999914	NA
GROA_CXCL1	AEBP1	ivw	5	-0.00575756	0.0249041	0.817168	0.999914	NA
GROA_CXCL1	LRRC47	ivw	2	-0.0651712	0.0352165	0.064229	0.835972	NA
GROA_CXCL1	CYP4V2	ivw	14	-0.00301059	0.010292	0.769891	0.999914	NA
GROA_CXCL1	HS3ST3B1	ivw	2	0.0142196	0.0666108	0.830958	0.999914	NA
GROA_CXCL1	RP11-378A13.1	ivw	12	-0.0208521	0.0127396	0.101675	0.88797	NA
GROA_CXCL1	SLC22A31	ivw	5	0.0244891	0.023918	0.305894	0.979461	NA
GROA_CXCL1	RC3H1	ivw	2	-0.00939204	0.145589	0.948564	0.999914	NA
GROA_CXCL1	ZNF215	ivw	5	0.00731159	0.0134594	0.586969	0.999914	NA
GROA_CXCL1	RP11-240E2.2	ivw	3	-0.00526564	0.0353624	0.881629	0.999914	NA
GROA_CXCL1	ZNF117	ivw	5	-0.00850327	0.0307213	0.781944	0.999914	NA
GROA_CXCL1	TSEN54	ivw	4	-0.0315878	0.0263618	0.230824	0.962282	NA
GROA_CXCL1	SLC16A6	ivw	6	-0.0176397	0.0194245	0.363817	0.990145	NA
GROA_CXCL1	CCDC170	ivw	5	-0.0724246	0.0234802	0.00203895	0.377866	Sufficient
GROA_CXCL1	AC011893.3	ivw	7	-0.0181132	0.0158959	0.254499	0.968705	NA
GROA_CXCL1	ZNF616	ivw	3	0.0633072	0.0687732	0.357301	0.988367	NA
GROA_CXCL1	AL353898.2	ivw	2	0.102957	0.108404	0.34224	0.985637	NA
GROA_CXCL1	SLC25A3	ivw	3	0.00618411	0.0276783	0.823202	0.999914	NA
GROA_CXCL1	CTD-3064M3.3	ivw	3	-0.0364346	0.042811	0.394738	0.992703	NA
GROA_CXCL1	DNTTIP2	ivw	2	-0.0622922	0.0490352	0.203958	0.950647	NA
GROA_CXCL1	TANGO6	ivw	3	0.0412424	0.0622645	0.507732	0.999662	NA
GROA_CXCL1	WDR83OS	ivw	5	-0.0128281	0.0128242	0.317162	0.981304	NA
GROA_CXCL1	PCBP1-AS1	ivw	6	0.0076084	0.0406205	0.851422	0.999914	NA
GROA_CXCL1	AAGAB	ivw	13	0.0071054	0.0146174	0.626901	0.999914	NA
GROA_CXCL1	ZDHHC20	ivw	3	0.00604856	0.0248166	0.80744	0.999914	NA
GROA_CXCL1	LTBP4	ivw	5	-0.00290969	0.0292368	0.920724	0.999914	NA
GROA_CXCL1	TCTN1	ivw	3	-0.07922	0.0871907	0.36357	0.990145	NA
GROA_CXCL1	CLN3	ivw	5	-0.0280608	0.0256227	0.273448	0.972332	NA
GROA_CXCL1	MOSPD3	ivw	2	-0.0395787	0.0184586	0.0320175	0.749526	Sufficient
GROA_CXCL1	GAREML	ivw	3	0.120028	0.0793564	0.130402	0.915298	NA
GROA_CXCL1	SARS	ivw	4	0.0472555	0.0319123	0.138662	0.920961	NA
GROA_CXCL1	PRR4	ivw	12	0.00451184	0.0152227	0.766934	0.999914	NA
GROA_CXCL1	JUP	ivw	18	0.00502844	0.00642179	0.43361	0.996135	NA
GROA_CXCL1	SCMH1	ivw	3	0.0441836	0.0257704	0.0864351	0.868785	NA
GROA_CXCL1	JMJD8	ivw	2	0.0452303	0.042436	0.286493	0.975202	NA
GROA_CXCL1	DLG1	ivw	2	0.0332822	0.0953318	0.727	0.999914	NA
GROA_CXCL1	XRCC3	ivw	4	-0.0164212	0.020221	0.416743	0.994761	NA
GROA_CXCL1	SLC15A3	ivw	6	0.0398026	0.0267778	0.137172	0.919449	NA
GROA_CXCL1	RP11-492E3.51	ivw	2	-0.0729539	0.0637569	0.25252	0.96796	NA
GROA_CXCL1	RP5-823G15.6	ivw	3	0.00888938	0.0466368	0.848832	0.999914	NA
GROA_CXCL1	LRR1	ivw	13	-0.0314564	0.0110652	0.00447167	0.475628	Sufficient
GROA_CXCL1	RP11-327F22.6	ivw	5	0.0101424	0.0152247	0.505295	0.999662	NA
GROA_CXCL1	GGA1	ivw	2	-0.0496891	0.0479913	0.300493	0.978689	NA
GROA_CXCL1	CTA-384D8.20	ivw	3	-0.0163152	0.0613638	0.790335	0.999914	NA
GROA_CXCL1	MAP2K2	ivw	2	-0.00497499	0.0242227	0.837271	0.999914	NA
GROA_CXCL1	ACOT13	ivw	5	0.0335162	0.0176284	0.0572677	0.82403	NA
GROA_CXCL1	ELP3	ivw	16	0.00171982	0.011492	0.881038	0.999914	NA
GROA_CXCL1	RP11-181G12.2	ivw	3	0.00991823	0.0258821	0.701566	0.999914	NA
GROA_CXCL1	GMDS	ivw	6	0.015925	0.0318677	0.617271	0.999914	NA
GROA_CXCL1	RP11-356C4.5	ivw	7	0.0082651	0.016296	0.612025	0.999914	NA
GROA_CXCL1	WASH3P	ivw	5	0.0150328	0.0246261	0.541568	0.999914	NA
GROA_CXCL1	CHD3	ivw	2	0.0850434	0.0777352	0.273949	0.972336	NA
GROA_CXCL1	PCED1B	ivw	10	-0.0165607	0.0177866	0.351814	0.987486	NA
GROA_CXCL1	ABHD4	ivw	3	-0.0373001	0.0365427	0.307384	0.979698	NA
GROA_CXCL1	MRS2	ivw	6	0.0335606	0.0167963	0.0457065	0.795346	Sufficient
GROA_CXCL1	ECI2	ivw	3	0.00904512	0.025395	0.721708	0.999914	NA
GROA_CXCL1	PNPLA8	ivw	4	0.0394062	0.0234403	0.0927381	0.878733	NA
GROA_CXCL1	C10orf91	ivw	2	0.0614644	0.0753409	0.414604	0.994223	NA
GROA_CXCL1	AP003774.6	ivw	11	-0.00309089	0.0110254	0.779214	0.999914	NA
GROA_CXCL1	DPYD	ivw	6	0.00992794	0.015506	0.522	0.999914	NA
GROA_CXCL1	GNG11	ivw	2	-0.0189933	0.0618677	0.758845	0.999914	NA
GROA_CXCL1	CCSER2	ivw	16	0.0100181	0.00911573	0.271772	0.972307	NA
GROA_CXCL1	RAB3IP	ivw	11	-0.0134337	0.0206178	0.514685	0.999914	NA
GROA_CXCL1	PIGB	ivw	4	-0.00679886	0.0237477	0.774652	0.999914	NA
GROA_CXCL1	CD1C	ivw	2	-0.0357299	0.0398457	0.369876	0.990782	NA
GROA_CXCL1	DDX39BP2	ivw	7	0.00689489	0.0229343	0.763691	0.999914	NA
GROA_CXCL1	RP11-18H21.1	ivw	15	0.000747342	0.00933406	0.936185	0.999914	NA
GROA_CXCL1	CADM1	ivw	4	-0.00848815	0.0315867	0.788141	0.999914	NA
GROA_CXCL1	RP11-473M20.9	ivw	7	0.00655386	0.0154659	0.67174	0.999914	NA
GROA_CXCL1	PRSS21	ivw	2	-0.0535605	0.0812578	0.509804	0.999662	NA
GROA_CXCL1	SLC25A23	ivw	3	0.00980478	0.0216665	0.650885	0.999914	NA
GROA_CXCL1	TAX1BP1	ivw	2	0.0388585	0.0484796	0.422818	0.995419	NA
GROA_CXCL1	GRK4	ivw	8	-0.0141978	0.0140743	0.313082	0.980665	NA
GROA_CXCL1	DEF6	ivw	16	-0.00260249	0.0135421	0.847604	0.999914	NA
GROA_CXCL1	ZNF266	ivw	21	-0.0179825	0.00606415	0.00302314	0.4246	Sufficient
GROA_CXCL1	GMPR2	ivw	4	-0.011523	0.0371744	0.756582	0.999914	NA
GROA_CXCL1	SRGAP3	ivw	5	0.0224581	0.0421504	0.594166	0.999914	NA
GROA_CXCL1	OTX1	ivw	7	-0.00935272	0.0112156	0.404336	0.993574	NA
GROA_CXCL1	PTGIR	ivw	5	-0.0199129	0.0134473	0.138657	0.920961	NA
GROA_CXCL1	HAPLN3	ivw	4	0.0710501	0.0362741	0.050148	0.807219	NA
GROA_CXCL1	CXXC11	ivw	4	0.0794206	0.0422402	0.0600789	0.829912	NA
GROA_CXCL1	KIAA1737	ivw	13	0.00538995	0.0110009	0.624165	0.999914	NA
GROA_CXCL1	CRHR1-IT1	ivw	22	0.00640273	0.00623202	0.304236	0.979392	NA
GROA_CXCL1	SCGB3A2	ivw	8	-0.00683667	0.0234733	0.770858	0.999914	NA
GROA_CXCL1	CROT	ivw	4	0.00828629	0.0171632	0.629243	0.999914	NA
GROA_CXCL1	RP11-499P20.2	ivw	7	-0.0168591	0.011185	0.131736	0.916084	NA
GROA_CXCL1	PICALM	ivw	3	-0.0219103	0.0540284	0.685086	0.999914	NA
GROA_CXCL1	FAM22E	ivw	4	-0.00960346	0.0559221	0.86365	0.999914	NA
GROA_CXCL1	TRIM61	ivw	4	0.0199134	0.0315524	0.527962	0.999914	NA
GROA_CXCL1	NSA2	ivw	4	0.00019235	0.0210303	0.992702	0.999914	NA
GROA_CXCL1	IRX3	ivw	10	-0.0166804	0.0135744	0.219141	0.95711	NA
GROA_CXCL1	EIF5A	ivw	2	-0.00798494	0.0223532	0.72093	0.999914	NA
GROA_CXCL1	ZNF329	ivw	6	0.0169868	0.0269683	0.528773	0.999914	NA
GROA_CXCL1	PI4K2A	ivw	2	0.00195578	0.0672571	0.976801	0.999914	NA
GROA_CXCL1	SYNM	ivw	21	-0.00859272	0.00860171	0.317816	0.981435	NA
GROA_CXCL1	FAM32A	ivw	3	-0.0703064	0.0478793	0.141993	0.922877	NA
GROA_CXCL1	CKAP2	ivw	17	0.00412815	0.00897456	0.645528	0.999914	NA
GROA_CXCL1	OCIAD1	ivw	2	-0.0376751	0.0229814	0.101136	0.886838	NA
GROA_CXCL1	STK38L	ivw	2	0.00508377	0.0471095	0.914064	0.999914	NA
GROA_CXCL1	PGPEP1	ivw	4	-0.051616	0.0253125	0.0414349	0.783343	Sufficient
GROA_CXCL1	TG	ivw	4	-0.0229667	0.0257725	0.372858	0.991072	NA
GROA_CXCL1	CTD-2008A1.2	ivw	2	0.0113409	0.0572624	0.843006	0.999914	NA
GROA_CXCL1	RP11-645C24.2	ivw	6	-0.0222889	0.0238264	0.349546	0.987121	NA
GROA_CXCL1	CCRN4L	ivw	2	-0.0162584	0.0563821	0.773071	0.999914	NA
GROA_CXCL1	HECA	ivw	2	-0.00683528	0.0722578	0.924636	0.999914	NA
GROA_CXCL1	PNKP	ivw	10	0.01042	0.01365	0.445245	0.996409	NA
GROA_CXCL1	AKNA	ivw	2	-0.0149168	0.0250068	0.550834	0.999914	NA
GROA_CXCL1	MFHAS1	ivw	7	-0.00334633	0.0215335	0.876505	0.999914	NA
GROA_CXCL1	RP11-296I10.6	ivw	5	0.0328522	0.0187339	0.0794945	0.859622	NA
GROA_CXCL1	AC009005.2	ivw	3	0.0222654	0.0301086	0.459601	0.998194	NA
GROA_CXCL1	DNAH1	ivw	3	-0.027346	0.0299169	0.360682	0.989275	NA
GROA_CXCL1	RP11-529E10.6	ivw	6	0.00868379	0.0177422	0.624528	0.999914	NA
GROA_CXCL1	PPP2R5E	ivw	2	0.11695	0.0764753	0.126201	0.911273	NA
GROA_CXCL1	ATP10A	ivw	7	-0.025268	0.0194466	0.193822	0.947511	NA
GROA_CXCL1	HCG4P3	ivw	6	0.00637582	0.0190661	0.738073	0.999914	NA
GROA_CXCL1	PRAM1	ivw	2	0.0440501	0.029765	0.138892	0.921079	NA
GROA_CXCL1	ZBTB42	ivw	2	0.0362981	0.0979027	0.710819	0.999914	NA
GROA_CXCL1	ZFAND3	ivw	2	0.0287322	0.0425008	0.499016	0.999283	NA
GROA_CXCL1	SLC6A6	ivw	5	-0.0238501	0.0192833	0.216152	0.956131	NA
GROA_CXCL1	CORO2A	ivw	13	-0.00845801	0.0101795	0.406037	0.993934	NA
GROA_CXCL1	TNFRSF14	ivw	5	-0.00765283	0.0287848	0.790344	0.999914	NA
GROA_CXCL1	IRF2	ivw	4	-0.00800861	0.0229501	0.727121	0.999914	NA
GROA_CXCL1	IGHV1-69	ivw	3	0.023394	0.0171014	0.171325	0.939318	NA
GROA_CXCL1	SDHA	ivw	2	0.0419559	0.0588039	0.475543	0.998544	NA
GROA_CXCL1	CYB5D2	ivw	3	0.0167622	0.0189722	0.376959	0.99179	NA
GROA_CXCL1	BSN	ivw	2	-0.0458761	0.0475653	0.334802	0.984376	NA
GROA_CXCL1	MNF1	ivw	2	-0.0601724	0.0451532	0.182655	0.943725	NA
GROA_CXCL1	ERAP2	ivw	32	-0.00402269	0.0044242	0.36322	0.990145	NA
GROA_CXCL1	CTD-3023J11.2	ivw	4	0.0190613	0.0463936	0.681174	0.999914	NA
GROA_CXCL1	TMEM64	ivw	2	0.039759	0.0355001	0.262727	0.970334	NA
GROA_CXCL1	TNFRSF10B	ivw	5	0.00426406	0.0143243	0.765947	0.999914	NA
GROA_CXCL1	CPA5	ivw	10	0.0114999	0.0100453	0.25229	0.96796	NA
GROA_CXCL1	IRF7	ivw	3	0.0364176	0.0349818	0.297855	0.97807	NA
GROA_CXCL1	ARHGEF18	ivw	6	0.022315	0.0161697	0.167569	0.936769	NA
GROA_CXCL1	ARMC10	ivw	2	0.0568904	0.0721823	0.43061	0.996135	NA
GROA_CXCL1	CLUAP1	ivw	3	-0.00332344	0.0360247	0.926496	0.999914	NA
GROA_CXCL1	PHLDA2	ivw	3	-0.0516061	0.0356817	0.148096	0.92587	NA
GROA_CXCL1	DCTD	ivw	8	-0.0298048	0.0102629	0.00368285	0.451018	Sufficient
GROA_CXCL1	PTPRM	ivw	14	-0.00389108	0.00933146	0.676689	0.999914	NA
GROA_CXCL1	NIPAL2	ivw	3	0.0117177	0.0259231	0.651256	0.999914	NA
GROA_CXCL1	SCARB2	ivw	4	0.042059	0.0407292	0.301768	0.978689	NA
GROA_CXCL1	HSD17B1P1	ivw	3	-0.000575014	0.0302475	0.984833	0.999914	NA
GROA_CXCL1	RTF1	ivw	2	0.00793503	0.028282	0.779042	0.999914	NA
GROA_CXCL1	ARHGAP26	ivw	3	-0.042986	0.0524351	0.412333	0.994221	NA
GROA_CXCL1	PRRC2B	ivw	2	-0.0263046	0.0457979	0.565722	0.999914	NA
GROA_CXCL1	LYSMD2	ivw	3	0.026871	0.0445829	0.546696	0.999914	NA
GROA_CXCL1	EIF3C	ivw	3	0.018133	0.0240639	0.451127	0.997398	NA
GROA_CXCL1	RRP12	ivw	17	0.00215013	0.00747864	0.773728	0.999914	NA
GROA_CXCL1	SRA1	ivw	14	0.0191234	0.0102968	0.0632808	0.83521	NA
GROA_CXCL1	MYO16-AS1	ivw	8	-0.0146324	0.0149435	0.327491	0.983024	NA
GROA_CXCL1	DUTP6	ivw	4	0.000679208	0.0159558	0.966046	0.999914	NA
GROA_CXCL1	TOMM34	ivw	19	0.00627051	0.00645414	0.331275	0.983739	NA
GROA_CXCL1	TEAD2	ivw	5	0.00976308	0.0146658	0.5056	0.999662	NA
GROA_CXCL1	SCRN1	ivw	6	-0.0232278	0.0124543	0.0621749	0.833883	NA
GROA_CXCL1	ASPH	ivw	5	-0.0203158	0.0209095	0.331245	0.983739	NA
GROA_CXCL1	RNF216P1	ivw	3	0.0207897	0.0271909	0.444521	0.996273	NA
GROA_CXCL1	COL5A2	ivw	2	0.0743045	0.0579747	0.199958	0.949901	NA
GROA_CXCL1	NEURL4	ivw	2	-0.0653995	0.045892	0.154136	0.929403	NA
GROA_CXCL1	CDKN1A	ivw	4	0.0129884	0.0264632	0.623561	0.999914	NA
GROA_CXCL1	SPAG9	ivw	4	-0.0124376	0.0244974	0.611655	0.999914	NA
GROA_CXCL1	HLA-DMB	ivw	2	0.0375532	0.0496303	0.449254	0.997047	NA
GROA_CXCL1	RP3-473L9.4	ivw	2	-0.0314841	0.0463575	0.497037	0.999172	NA
GROA_CXCL1	HBG2	ivw	5	0.00876486	0.0230094	0.703259	0.999914	NA
GROA_CXCL1	EFCAB14	ivw	2	0.0749199	0.0372222	0.0441382	0.790605	Sufficient
GROA_CXCL1	PSME4	ivw	3	-0.0287292	0.0264894	0.278118	0.973474	NA
GROA_CXCL1	KCNQ4	ivw	2	0.0606135	0.0767132	0.429451	0.996135	NA
GROA_CXCL1	PAFAH1B1	ivw	4	-0.0206746	0.0472852	0.661943	0.999914	NA
GROA_CXCL1	NEDD4L	ivw	3	0.0224152	0.0264046	0.39593	0.992865	NA
GROA_CXCL1	CTD-2331H12.7	ivw	2	-0.0493135	0.059678	0.408619	0.994114	NA
GROA_CXCL1	ADORA2B	ivw	10	-0.0154927	0.0150737	0.304045	0.979242	NA
GROA_CXCL1	DLGAP1-AS1	ivw	6	0.0154068	0.010751	0.151842	0.927903	NA
GROA_CXCL1	SFT2D2	ivw	2	-0.0417851	0.0393684	0.288514	0.975661	NA
GROA_CXCL1	SLC16A5	ivw	3	0.0278743	0.0205486	0.174938	0.940934	NA
GROA_CXCL1	AC093901.1	ivw	5	-0.0220896	0.0298425	0.459174	0.998174	NA
GROA_CXCL1	GXYLT1	ivw	7	0.0155249	0.0194273	0.424216	0.995481	NA
GROA_CXCL1	TSPAN4	ivw	8	-0.0326375	0.0152093	0.0318813	0.74937	Sufficient
GROA_CXCL1	MN1	ivw	3	0.016296	0.0372415	0.661693	0.999914	NA
GROA_CXCL1	PEX7	ivw	2	0.0469361	0.0256863	0.0676573	0.84314	NA
GROA_CXCL1	FRAT2	ivw	11	-0.0132438	0.012571	0.292104	0.976509	NA
GROA_CXCL1	WDR90	ivw	3	0.0132748	0.0255172	0.602904	0.999914	NA
GROA_CXCL1	RP13-977J11.8	ivw	2	0.237093	0.0885294	0.00740344	0.542336	Sufficient
GROA_CXCL1	LRRC56	ivw	6	0.0207619	0.0138393	0.13356	0.917347	NA
GROA_CXCL1	STK32B	ivw	2	0.0454761	0.0330615	0.168977	0.937935	NA
GROA_CXCL1	FCER1A	ivw	10	0.0685251	0.0155788	1.08947e-05	0.0230749	Full
GROA_CXCL1	FSCN1	ivw	5	-0.00299443	0.0183066	0.870069	0.999914	NA
GROA_CXCL1	TRAP1	ivw	8	-0.00904878	0.0150923	0.548797	0.999914	NA
GROA_CXCL1	MATN2	ivw	7	0.0175823	0.0191467	0.358464	0.988471	NA
GROA_CXCL1	ABTB1	ivw	9	-0.0151149	0.0111173	0.173964	0.94067	NA
GROA_CXCL1	AC007278.2	ivw	4	-0.00455335	0.0227187	0.84115	0.999914	NA
GROA_CXCL1	TOP1MT	ivw	3	0.0207556	0.0340429	0.542067	0.999914	NA
GROA_CXCL1	COG1	ivw	6	0.0144051	0.0158698	0.364033	0.990145	NA
GROA_CXCL1	CST3	ivw	15	0.00458236	0.00960483	0.633299	0.999914	NA
GROA_CXCL1	ACBD3	ivw	3	-0.04233	0.0486057	0.383817	0.992422	NA
GROA_CXCL1	TRIT1	ivw	7	0.0181835	0.0127166	0.152744	0.928238	NA
GROA_CXCL1	ADAMTS6	ivw	2	0.00877265	0.0333675	0.79262	0.999914	NA
GROA_CXCL1	SUOX	ivw	11	0.0168792	0.018418	0.359428	0.988837	NA
GROA_CXCL1	TXNL4B	ivw	2	0.113634	0.0502073	0.0236172	0.710819	Sufficient
GROA_CXCL1	TCP11L2	ivw	7	-0.0277938	0.0196001	0.156177	0.930038	NA
GROA_CXCL1	ZNF518B	ivw	5	0.0159138	0.0224474	0.478363	0.998544	NA
GROA_CXCL1	PIGP	ivw	17	0.0202332	0.00746896	0.00674933	0.529216	Sufficient
GROA_CXCL1	DNAJB1	ivw	2	0.0241506	0.0302256	0.424284	0.995481	NA
GROA_CXCL1	AGXT2L2	ivw	2	0.0829019	0.0460226	0.0716508	0.851568	NA
GROA_CXCL1	CHP1	ivw	3	-0.0173728	0.0193245	0.368652	0.990782	NA
GROA_CXCL1	DEPTOR	ivw	3	0.0277123	0.0258293	0.283316	0.974844	NA
GROA_CXCL1	MYH3	ivw	4	-0.0247732	0.0226309	0.273664	0.972332	NA
GROA_CXCL1	POMGNT1	ivw	5	0.0116253	0.0202592	0.566083	0.999914	NA
GROA_CXCL1	RP11-632F7.1	ivw	2	0.00871389	0.0350219	0.803506	0.999914	NA
GROA_CXCL1	TCTN2	ivw	6	0.0303007	0.0229728	0.187174	0.946073	NA
GROA_CXCL1	AC139100.2	ivw	2	0.0146033	0.0397338	0.713224	0.999914	NA
GROA_CXCL1	SCN9A	ivw	8	0.010261	0.0179668	0.567926	0.999914	NA
GROA_CXCL1	KSR1	ivw	9	-0.0209797	0.0146572	0.152328	0.927938	NA
GROA_CXCL1	IGHV3-33	ivw	2	0.0172884	0.0572613	0.762712	0.999914	NA
GROA_CXCL1	ZNHIT1	ivw	3	-0.0179152	0.0407914	0.660523	0.999914	NA
GROA_CXCL1	RP11-1094M14.5	ivw	3	0.00705008	0.026248	0.788241	0.999914	NA
GROA_CXCL1	ZNF428	ivw	2	0.0532489	0.0684989	0.436941	0.996135	NA
GROA_CXCL1	ASB16-AS1	ivw	13	0.0158522	0.0130051	0.222874	0.959112	NA
GROA_CXCL1	DYNLT1	ivw	6	-0.0162074	0.0221507	0.464359	0.998446	NA
GROA_CXCL1	DESI1	ivw	4	0.0341429	0.0242462	0.159079	0.931877	NA
GROA_CXCL1	SLC31A1	ivw	6	0.0240796	0.0187962	0.200162	0.949901	NA
GROA_CXCL1	ITGA5	ivw	3	0.0476153	0.057972	0.411447	0.994221	NA
GROA_CXCL1	BCL2L13	ivw	8	0.00912835	0.0117908	0.438816	0.996135	NA
GROA_CXCL1	PCMTD1	ivw	4	-0.0266065	0.0241937	0.271451	0.972292	NA
GROA_CXCL1	USP15	ivw	10	-0.0157403	0.0141814	0.26703	0.971178	NA
GROA_CXCL1	PLCG1	ivw	4	-0.0253193	0.0449275	0.573054	0.999914	NA
GROA_CXCL1	RASA4CP	ivw	6	-0.0130213	0.0138655	0.347671	0.986796	NA
GROA_CXCL1	IMP4	ivw	2	0.0233967	0.0136083	0.0855595	0.867812	NA
GROA_CXCL1	RP11-505K9.1	ivw	3	0.0196499	0.0278916	0.481116	0.998544	NA
GROA_CXCL1	ZNF77	ivw	3	-0.00398159	0.0134829	0.76776	0.999914	NA
GROA_CXCL1	CEACAM22P	ivw	2	-0.0183699	0.0232408	0.429284	0.996123	NA
GROA_CXCL1	SLC38A1	ivw	13	-0.00480925	0.0111628	0.666594	0.999914	NA
GROA_CXCL1	EVA1C	ivw	4	-0.0294573	0.0252914	0.244134	0.965247	NA
GROA_CXCL1	PRKCQ	ivw	3	-0.0465001	0.0512241	0.363996	0.990145	NA
GROA_CXCL1	UBAP1	ivw	2	0.0160699	0.0282562	0.569545	0.999914	NA
GROA_CXCL1	FAM98C	ivw	2	0.0444866	0.0994128	0.654519	0.999914	NA
GROA_CXCL1	AP4E1	ivw	10	0.0034913	0.0130627	0.789259	0.999914	NA
GROA_CXCL1	PLXNC1	ivw	5	-0.0369091	0.0442653	0.404386	0.993574	NA
GROA_CXCL1	TMUB1	ivw	2	0.0259812	0.0807376	0.747605	0.999914	NA
GROA_CXCL1	AC006026.13	ivw	5	-0.0059479	0.0198573	0.764533	0.999914	NA
GROA_CXCL1	DCXR	ivw	9	-0.0224408	0.0133197	0.0920297	0.877804	NA
GROA_CXCL1	CSNK1G3	ivw	3	0.00502368	0.0379396	0.894658	0.999914	NA
GROA_CXCL1	CRYGS	ivw	3	0.00684122	0.0334604	0.837996	0.999914	NA
GROA_CXCL1	TACC1	ivw	6	-0.0257808	0.0165351	0.118959	0.906159	NA
GROA_CXCL1	RP11-341N2.1	ivw	4	-0.0239783	0.0161661	0.138008	0.920044	NA
GROA_CXCL1	EIF4E	ivw	2	-0.0155116	0.0207224	0.454134	0.997791	NA
GROA_CXCL1	STAT6	ivw	19	-0.0156574	0.008909	0.0788357	0.858581	NA
GROA_CXCL1	RP11-254F7.2	ivw	8	-0.0291719	0.0121951	0.016752	0.661663	Sufficient
GROA_CXCL1	ARHGAP15	ivw	15	0.00964376	0.00785471	0.219534	0.957141	NA
GROA_CXCL1	LINC00035	ivw	3	0.0325562	0.0256866	0.204998	0.951405	NA
GROA_CXCL1	LRRC6	ivw	26	0.00661122	0.00664773	0.319975	0.981826	NA
GROA_CXCL1	MTMR6	ivw	2	0.0197465	0.0378157	0.601547	0.999914	NA
GROA_CXCL1	VPS37B	ivw	3	0.00754825	0.0267641	0.777921	0.999914	NA
GROA_CXCL1	NCF4	ivw	3	-0.0555664	0.101422	0.583779	0.999914	NA
GROA_CXCL1	AKAP11	ivw	3	-0.00125221	0.0446903	0.977646	0.999914	NA
GROA_CXCL1	PDE1B	ivw	12	0.00267597	0.0196092	0.891454	0.999914	NA
GROA_CXCL1	PAPD7	ivw	4	0.00749879	0.0320206	0.81484	0.999914	NA
GROA_CXCL1	PLEKHO2	ivw	12	-0.0150999	0.0150417	0.315444	0.980985	NA
GROA_CXCL1	SLAMF1	ivw	3	-0.0198104	0.026519	0.455048	0.99785	NA
GROA_CXCL1	DCAF4L1	ivw	2	-0.0916479	0.0636862	0.150135	0.926772	NA
GROA_CXCL1	TSPAN15	ivw	2	-0.00237062	0.02088	0.909606	0.999914	NA
GROA_CXCL1	RP11-186N15.3	ivw	3	-0.0330743	0.0307511	0.282129	0.97431	NA
GROA_CXCL1	FBXO2	ivw	12	0.00651335	0.0114595	0.569776	0.999914	NA
GROA_CXCL1	AEN	ivw	6	0.0179008	0.0124146	0.149325	0.926314	NA
GROA_CXCL1	RP11-261P9.4	ivw	2	-0.0101583	0.0231332	0.660574	0.999914	NA
GROA_CXCL1	SPI1	ivw	4	-0.0149829	0.0101683	0.140617	0.922632	NA
GROA_CXCL1	GGNBP2	ivw	4	-0.00628546	0.0179184	0.725751	0.999914	NA
GROA_CXCL1	C9orf91	ivw	5	-0.0097874	0.0173761	0.573253	0.999914	NA
GROA_CXCL1	LINC00205	ivw	3	0.0331826	0.0371145	0.371289	0.990967	NA
GROA_CXCL1	MRPS18A	ivw	2	0.165165	0.0707221	0.0195221	0.681202	Sufficient
GROA_CXCL1	DRAXIN	ivw	4	-0.00615272	0.0165026	0.709272	0.999914	NA
GROA_CXCL1	P4HTM	ivw	7	0.00372853	0.0128134	0.771061	0.999914	NA
GROA_CXCL1	RP11-526I2.5	ivw	17	-0.00794127	0.0105118	0.449972	0.997208	NA
GROA_CXCL1	BLVRA	ivw	15	0.00295882	0.00920263	0.747817	0.999914	NA
GROA_CXCL1	TTLL5	ivw	2	0.0292728	0.0216791	0.176927	0.942072	NA
GROA_CXCL1	SSNA1	ivw	2	-0.0439254	0.0296082	0.137928	0.920001	NA
GROA_CXCL1	PHLDA1	ivw	3	0.0988752	0.1273	0.437329	0.996135	NA
GROA_CXCL1	STARD4	ivw	2	-0.0641223	0.0436493	0.141823	0.922877	NA
GROA_CXCL1	DENND3	ivw	5	-0.0114163	0.0149495	0.445072	0.996273	NA
GROA_CXCL1	LINC00324	ivw	15	0.0274745	0.0113416	0.0154158	0.650567	Sufficient
GROA_CXCL1	C2orf68	ivw	2	0.0618627	0.0510266	0.225374	0.960094	NA
GROA_CXCL1	HOXA-AS2	ivw	2	-0.0136604	0.0257104	0.595199	0.999914	NA
GROA_CXCL1	MREG	ivw	2	-0.0546281	0.0816405	0.503412	0.999662	NA
GROA_CXCL1	NAT10	ivw	2	-0.0227353	0.0232859	0.328888	0.983483	NA
GROA_CXCL1	SPOCK2	ivw	3	-0.0234143	0.030149	0.437382	0.996135	NA
GROA_CXCL1	H2AFV	ivw	2	-0.0483913	0.068883	0.482359	0.998544	NA
GROA_CXCL1	FRY	ivw	4	-0.0352097	0.0212529	0.0975803	0.882974	NA
GROA_CXCL1	MFGE8	ivw	8	-0.0014747	0.0101895	0.884926	0.999914	NA
GROA_CXCL1	C9orf66	ivw	3	0.0507114	0.0262678	0.0535379	0.817517	NA
GROA_CXCL1	PMS2P3	ivw	5	-0.01934	0.0132688	0.144963	0.924412	NA
GROA_CXCL1	TIMM10	ivw	15	0.00659185	0.0130203	0.612665	0.999914	NA
GROA_CXCL1	RP4-647C14.3	ivw	3	-0.0381025	0.0428861	0.374295	0.991555	NA
GROA_CXCL1	TM4SF1	ivw	3	0.00993004	0.0635533	0.875838	0.999914	NA
GROA_CXCL1	VAV1	ivw	2	-0.0958592	0.0914096	0.294327	0.977088	NA
GROA_CXCL1	EML3	ivw	14	0.00078082	0.00818282	0.92398	0.999914	NA
GROA_CXCL1	RBMS2	ivw	20	-0.004147	0.0089022	0.64133	0.999914	NA
GROA_CXCL1	LYPD6B	ivw	2	0.0277979	0.0235432	0.237715	0.963401	NA
GROA_CXCL1	KIAA1430	ivw	5	0.0110437	0.0142915	0.439673	0.996135	NA
GROA_CXCL1	RP11-33B1.1	ivw	5	0.0243832	0.015756	0.121729	0.908485	NA
GROA_CXCL1	RP11-496H1.1	ivw	4	0.00315958	0.0297985	0.915557	0.999914	NA
GROA_CXCL1	WASH4P	ivw	2	0.00388656	0.0462006	0.932958	0.999914	NA
GROA_CXCL1	PMPCB	ivw	2	-0.043745	0.32634	0.893365	0.999914	NA
GROA_CXCL1	DENND5B	ivw	5	-0.0144207	0.0178984	0.420419	0.994919	NA
GROA_CXCL1	RP11-206L10.11	ivw	2	-0.00830366	0.0815587	0.918906	0.999914	NA
GROA_CXCL1	ZBTB43	ivw	2	0.0713748	0.0850038	0.401096	0.993199	NA
GROA_CXCL1	SMG9	ivw	3	-0.0435075	0.0390319	0.264994	0.970475	NA
GROA_CXCL1	DCAF16	ivw	3	0.0104347	0.0305616	0.732778	0.999914	NA
GROA_CXCL1	TRPM4	ivw	6	-0.0139206	0.0169955	0.412742	0.994221	NA
GROA_CXCL1	ABCC10	ivw	2	0.068256	0.0586438	0.244461	0.965319	NA
GROA_CXCL1	ALG1L2	ivw	9	-0.0351073	0.0246887	0.155027	0.92954	NA
GROA_CXCL1	TMED1	ivw	3	-0.00672969	0.0260999	0.796527	0.999914	NA
GROA_CXCL1	NUCB1	ivw	9	-0.0403713	0.0156633	0.00995355	0.586089	Sufficient
GROA_CXCL1	INPP5A	ivw	2	0.0121224	0.0307722	0.693625	0.999914	NA
GROA_CXCL1	CRAT	ivw	12	-0.015428	0.00922808	0.0945526	0.880597	NA
GROA_CXCL1	MICU1	ivw	5	0.00302704	0.0261536	0.907858	0.999914	NA
GROA_CXCL1	FAM105A	ivw	3	0.000414717	0.0304874	0.989147	0.999914	NA
GROA_CXCL1	CMSS1	ivw	14	-0.00236682	0.0125103	0.849944	0.999914	NA
GROA_CXCL1	C11orf48	ivw	3	0.00462146	0.0247386	0.851808	0.999914	NA
GROA_CXCL1	SLC12A4	ivw	2	0.0556502	0.0496074	0.261943	0.970236	NA
GROA_CXCL1	PIK3C3	ivw	2	0.00616822	0.0346177	0.858581	0.999914	NA
GROA_CXCL1	TEK	ivw	13	0.0110864	0.00996644	0.26598	0.970915	NA
GROA_CXCL1	HIST1H2AE	ivw	3	0.0581131	0.0269864	0.0312857	0.747164	Sufficient
GROA_CXCL1	KLRK1	ivw	4	-0.000932895	0.0333811	0.977705	0.999914	NA
GROA_CXCL1	CTD-2203K17.1	ivw	3	0.0262058	0.0354272	0.459477	0.998194	NA
GROA_CXCL1	RSAD1	ivw	4	-0.0318251	0.0326983	0.330406	0.98365	NA
GROA_CXCL1	MED22	ivw	3	0.0288127	0.0183276	0.115928	0.904321	NA
GROA_CXCL1	AGER	ivw	6	-0.0608387	0.0445228	0.171794	0.939783	NA
GROA_CXCL1	MT2A	ivw	15	0.0164183	0.0129987	0.206561	0.952179	NA
GROA_CXCL1	FOXD2-AS1	ivw	3	-0.0302254	0.0549122	0.582023	0.999914	NA
GROA_CXCL1	GIT2	ivw	2	0.137446	0.0875721	0.116527	0.904485	NA
GROA_CXCL1	AC093609.1	ivw	2	-0.00966172	0.0325157	0.766359	0.999914	NA
GROA_CXCL1	RP5-827C21.4	ivw	6	-0.0242525	0.01468	0.0985187	0.884038	NA
GROA_CXCL1	C17orf80	ivw	5	-0.00483259	0.0159232	0.761514	0.999914	NA
GROA_CXCL1	GOLGA6L9	ivw	3	0.00433672	0.0404459	0.914612	0.999914	NA
GROA_CXCL1	RP11-219G17.4	ivw	2	0.0285718	0.0409356	0.485196	0.998544	NA
GROA_CXCL1	FMNL3	ivw	2	-0.014718	0.0374553	0.694358	0.999914	NA
GROA_CXCL1	ZNF713	ivw	3	0.00972478	0.0285396	0.733294	0.999914	NA
GROA_CXCL1	QPRT	ivw	3	0.00267756	0.0342045	0.937605	0.999914	NA
GROA_CXCL1	SHISA4	ivw	2	-0.0118921	0.0515938	0.817708	0.999914	NA
GROA_CXCL1	FBXW7	ivw	2	-0.0309796	0.0496799	0.532901	0.999914	NA
GROA_CXCL1	OGFOD2	ivw	2	-0.0588831	0.0681695	0.387711	0.992457	NA
GROA_CXCL1	POLE4	ivw	2	0.0207537	0.0560956	0.711405	0.999914	NA
GROA_CXCL1	TRMT10B	ivw	7	-0.00730829	0.0151988	0.630626	0.999914	NA
GROA_CXCL1	KLF7	ivw	2	0.18174	0.10324	0.0783463	0.857942	NA
GROA_CXCL1	ACOT1	ivw	6	-0.0309051	0.017318	0.0743315	0.85458	NA
GROA_CXCL1	NARS	ivw	2	-0.00449843	0.0412623	0.913186	0.999914	NA
GROA_CXCL1	FAM136A	ivw	4	0.0130755	0.0221077	0.554223	0.999914	NA
GROA_CXCL1	NINJ2	ivw	10	-0.0267838	0.0146833	0.0681371	0.844401	NA
GROA_CXCL1	AC006129.4	ivw	3	-0.0308827	0.0213032	0.14715	0.924776	NA
GROA_CXCL1	TFB1M	ivw	5	-0.0543786	0.0295485	0.0657218	0.838968	NA
GROA_CXCL1	MCM6	ivw	10	-0.0197475	0.0155399	0.203814	0.950647	NA
GROA_CXCL1	MTND3P9	ivw	2	-0.00395742	0.0318487	0.901112	0.999914	NA
GROA_CXCL1	PHTF1	ivw	5	0.00865223	0.0216353	0.68922	0.999914	NA
GROA_CXCL1	WIBG	ivw	2	-5.2982e-05	0.0712703	0.999407	0.999962	NA
GROA_CXCL1	BAX	ivw	4	-0.0133848	0.02038	0.511333	0.999662	NA
GROA_CXCL1	CGGBP1	ivw	10	0.0261609	0.0121968	0.0319609	0.749526	Sufficient
GROA_CXCL1	CREG1	ivw	4	0.0183246	0.0176242	0.29846	0.978324	NA
GROA_CXCL1	INTS4	ivw	13	-0.0135963	0.0116155	0.241788	0.964482	NA
GROA_CXCL1	NDST2	ivw	6	0.026659	0.0231099	0.248675	0.967027	NA
GROA_CXCL1	ZNF516	ivw	8	-0.0112296	0.0187735	0.549731	0.999914	NA
GROA_CXCL1	DFNB31	ivw	3	-0.0206514	0.0255324	0.418612	0.994777	NA
GROA_CXCL1	IL1R1	ivw	3	-0.0582176	0.0358211	0.104113	0.890362	NA
GROA_CXCL1	ATHL1	ivw	10	0.00650249	0.0146437	0.657009	0.999914	NA
GROA_CXCL1	ZNF664	ivw	2	-0.038123	0.0320149	0.233737	0.962771	NA
GROA_CXCL1	PLD2	ivw	5	-0.0219171	0.0115114	0.0569161	0.823669	NA
GROA_CXCL1	PSMG3-AS1	ivw	8	-0.00735795	0.0168856	0.663017	0.999914	NA
GROA_CXCL1	MCF2L	ivw	5	0.0408261	0.0225915	0.0707391	0.849501	NA
GROA_CXCL1	BDH2	ivw	9	0.0144654	0.0159307	0.363866	0.990145	NA
GROA_CXCL1	RPL29	ivw	3	-0.0285469	0.0457248	0.532417	0.999914	NA
GROA_CXCL1	ZNF586	ivw	12	-0.00459793	0.0119371	0.700105	0.999914	NA
GROA_CXCL1	FAM108A6P	ivw	2	0.00869327	0.0480733	0.856498	0.999914	NA
GROA_CXCL1	HLA-DQB2	ivw	6	-0.000579476	0.0314144	0.985283	0.999914	NA
GROA_CXCL1	RP11-556E13.1	ivw	2	0.0370686	0.106166	0.726972	0.999914	NA
GROA_CXCL1	CD151	ivw	18	0.0222717	0.0120868	0.0653813	0.838357	NA
GROA_CXCL1	TM9SF4	ivw	2	0.0111795	0.0572586	0.8452	0.999914	NA
GROA_CXCL1	MESDC1	ivw	2	0.0666847	0.0223636	0.00286528	0.418957	Sufficient
GROA_CXCL1	RP11-474I16.1	ivw	2	0.0492626	0.0781646	0.528536	0.999914	NA
GROA_CXCL1	RP3-340N1.5	ivw	2	0.0374308	0.0614124	0.542194	0.999914	NA
GROA_CXCL1	TCF20	ivw	2	0.00920669	0.0623615	0.882631	0.999914	NA
GROA_CXCL1	RP11-453E17.1	ivw	4	-0.0837502	0.0152075	3.64672e-08	0.000241542	Full
GROA_CXCL1	RP11-426C22.6	ivw	2	-0.0294691	0.0361095	0.414441	0.994221	NA
GROA_CXCL1	INTS6	ivw	5	0.000446226	0.0228826	0.984442	0.999914	NA
GROA_CXCL1	MRGPRE	ivw	3	0.0204125	0.0377313	0.58851	0.999914	NA
GROA_CXCL1	AC004951.5	ivw	2	-0.0176987	0.0180666	0.327266	0.983024	NA
GROA_CXCL1	MTHFS	ivw	9	0.000942835	0.0130831	0.94255	0.999914	NA
GROA_CXCL1	ANKRD55	ivw	18	-0.0133749	0.00763662	0.0798738	0.860336	NA
GROA_CXCL1	TMEM170A	ivw	2	0.00203474	0.0332862	0.951257	0.999914	NA
GROA_CXCL1	CCDC88A	ivw	2	0.0386797	0.0405567	0.340226	0.985356	NA
GROA_CXCL1	APOBEC3B	ivw	2	-0.00436301	0.0321445	0.892034	0.999914	NA
GROA_CXCL1	RP11-212I21.4	ivw	2	0.076619	0.0569588	0.178572	0.942914	NA
GROA_CXCL1	MGRN1	ivw	6	0.0173043	0.0154389	0.262362	0.970334	NA
GROA_CXCL1	SERPINB1	ivw	8	0.0184871	0.0163499	0.258175	0.969326	NA
GROA_CXCL1	BTBD6	ivw	5	-0.0731469	0.0219564	0.000863908	0.278265	Sufficient
GROA_CXCL1	AGTRAP	ivw	4	-0.00185751	0.025775	0.942549	0.999914	NA
GROA_CXCL1	PAN3-AS1	ivw	2	0.0769323	0.0301706	0.0107751	0.596122	Sufficient
GROA_CXCL1	PSMG3	ivw	2	0.0095167	0.043377	0.826342	0.999914	NA
GROA_CXCL1	BAG5	ivw	2	-0.0526681	0.045315	0.245127	0.965487	NA
GROA_CXCL1	SCNN1D	ivw	2	-0.0578074	0.0545222	0.289028	0.975748	NA
GROA_CXCL1	LRRC4	ivw	2	-0.00133489	0.0438115	0.975693	0.999914	NA
GROA_CXCL1	ARHGAP1	ivw	3	-0.00439345	0.0416459	0.915983	0.999914	NA
GROA_CXCL1	NUDT21	ivw	2	-0.0363024	0.0403856	0.368708	0.990782	NA
GROA_CXCL1	RP11-58E21.3	ivw	4	0.0014087	0.0257509	0.956374	0.999914	NA
GROA_CXCL1	TRIM37	ivw	18	-0.00198801	0.0106425	0.851818	0.999914	NA
GROA_CXCL1	CCDC18	ivw	2	-0.0170013	0.0385676	0.659345	0.999914	NA
GROA_CXCL1	ITGAL	ivw	3	0.00220608	0.0247077	0.928854	0.999914	NA
GROA_CXCL1	IL18RAP	ivw	22	-0.00278499	0.00697513	0.689691	0.999914	NA
GROA_CXCL1	FAM160B1	ivw	4	-0.0106586	0.0235523	0.650872	0.999914	NA
GROA_CXCL1	TTN	ivw	2	-0.252891	0.082544	0.00218611	0.387806	Sufficient
GROA_CXCL1	CYTIP	ivw	5	-0.00695306	0.06112	0.909427	0.999914	NA
GROA_CXCL1	RNF19A	ivw	2	-0.0179168	0.0667815	0.788476	0.999914	NA
GROA_CXCL1	CTD-2510F5.4	ivw	2	-0.0414384	0.0250185	0.0976596	0.883043	NA
GROA_CXCL1	AP001626.1	ivw	2	-0.0350369	0.0435481	0.421075	0.99507	NA
GROA_CXCL1	RP11-61O1.2	ivw	2	-0.00567628	0.0341448	0.867967	0.999914	NA
GROA_CXCL1	CEACAM4	ivw	10	-0.000356469	0.0122811	0.976844	0.999914	NA
GROA_CXCL1	SYCE1L	ivw	2	-0.0209049	0.026418	0.428761	0.996123	NA
GROA_CXCL1	GLTSCR1L	ivw	3	0.00158287	0.024301	0.948066	0.999914	NA
GROA_CXCL1	AHSP	ivw	2	0.0191851	0.0385375	0.618603	0.999914	NA
GROA_CXCL1	PRPF38B	ivw	2	-0.0346585	0.0699073	0.620051	0.999914	NA
GROA_CXCL1	PARK7	ivw	5	-0.0214909	0.0243487	0.377437	0.99179	NA
GROA_CXCL1	SCAND2P	ivw	8	0.0156017	0.0179226	0.384024	0.992457	NA
GROA_CXCL1	PRKCA	ivw	8	-0.0169166	0.0193925	0.383029	0.992422	NA
GROA_CXCL1	HCAR1	ivw	2	0.0652816	0.0247001	0.00821832	0.556605	Sufficient
GROA_CXCL1	ABCA1	ivw	8	0.0373415	0.0316403	0.237926	0.963401	NA
GROA_CXCL1	CPSF2	ivw	5	-0.00463273	0.0226804	0.838149	0.999914	NA
GROA_CXCL1	WDR6	ivw	29	0.000464233	0.0062431	0.940724	0.999914	NA
GROA_CXCL1	CLEC12B	ivw	14	-0.00166342	0.00975741	0.864634	0.999914	NA
GROA_CXCL1	SATB1	ivw	4	0.00962303	0.0289817	0.73986	0.999914	NA
GROA_CXCL1	DDX59	ivw	12	-0.0105335	0.0105715	0.319055	0.981826	NA
GROA_CXCL1	ZNF34	ivw	3	0.0226259	0.0263693	0.390871	0.992703	NA
GROA_CXCL1	FUT10	ivw	16	-0.0210138	0.0129586	0.104886	0.891452	NA
GROA_CXCL1	C11orf54	ivw	9	0.0200808	0.0173449	0.246974	0.966147	NA
GROA_CXCL1	GLB1L	ivw	12	0.012628	0.0129454	0.329323	0.98352	NA
GROA_CXCL1	ZFAND2A	ivw	14	-0.00791432	0.00805778	0.326003	0.982841	NA
GROA_CXCL1	NFYC	ivw	2	-0.0386702	0.0259778	0.136597	0.918876	NA
GROA_CXCL1	TMIGD2	ivw	2	0.0164249	0.106621	0.877571	0.999914	NA
GROA_CXCL1	AMICA1	ivw	4	-0.00500728	0.0177165	0.777457	0.999914	NA
GROA_CXCL1	MNT	ivw	2	0.040163	0.0988964	0.68466	0.999914	NA
GROA_CXCL1	RPL23AP79	ivw	2	0.0198048	0.0487078	0.684298	0.999914	NA
GROA_CXCL1	AD000090.2	ivw	2	0.00512161	0.0494188	0.917457	0.999914	NA
GROA_CXCL1	OSBPL5	ivw	10	-0.0039717	0.0136391	0.770899	0.999914	NA
GROA_CXCL1	RPS23	ivw	28	-0.00357831	0.00494754	0.469526	0.998544	NA
GROA_CXCL1	AKAP12	ivw	2	0.0338623	0.0865218	0.695521	0.999914	NA
GROA_CXCL1	SNX32	ivw	6	-0.0109562	0.0179016	0.540524	0.999914	NA
GROA_CXCL1	MEA1	ivw	2	-0.032711	0.0512129	0.523002	0.999914	NA
GROA_CXCL1	RAB24	ivw	3	0.0485868	0.0463758	0.294788	0.977088	NA
GROA_CXCL1	AC098614.2	ivw	2	-0.0129374	0.0443291	0.770402	0.999914	NA
GROA_CXCL1	PBX1	ivw	3	-0.00911425	0.0434677	0.833919	0.999914	NA
GROA_CXCL1	LRRC14	ivw	8	0.00715413	0.0189418	0.705661	0.999914	NA
GROA_CXCL1	B3GNT1	ivw	2	0.0218873	0.0352315	0.53444	0.999914	NA
GROA_CXCL1	SPARC	ivw	2	-0.000401781	0.0549303	0.994164	0.999914	NA
GROA_CXCL1	PABPC1L	ivw	4	-0.00635398	0.014848	0.668698	0.999914	NA
GROA_CXCL1	ATG16L1	ivw	2	-0.00332219	0.0293487	0.909874	0.999914	NA
GROA_CXCL1	MMRN1	ivw	3	-0.0133761	0.0333367	0.688242	0.999914	NA
GROA_CXCL1	WRAP73	ivw	6	-0.0113394	0.0164019	0.489347	0.998544	NA
GROA_CXCL1	CD9	ivw	13	0.0273264	0.0157516	0.0827702	0.865008	NA
GROA_CXCL1	SURF6	ivw	4	0.0344164	0.0168856	0.041529	0.783467	Sufficient
GROA_CXCL1	USP6	ivw	4	0.000342639	0.0221949	0.987683	0.999914	NA
GROA_CXCL1	CUTA	ivw	3	0.0248824	0.020228	0.218661	0.95708	NA
GROA_CXCL1	F13A1	ivw	10	-0.0170531	0.0131973	0.196298	0.948031	NA
GROA_CXCL1	ATP6V1E1	ivw	3	-0.00723131	0.0146254	0.621	0.999914	NA
GROA_CXCL1	TOMM5	ivw	4	-0.0257389	0.0155032	0.0968677	0.88251	NA
GROA_CXCL1	NT5DC4	ivw	2	-0.0742863	0.0489898	0.129428	0.914336	NA
GROA_CXCL1	NDUFB10	ivw	2	-0.00469064	0.0314107	0.881291	0.999914	NA
GROA_CXCL1	ARHGAP21	ivw	4	-0.0152669	0.0298014	0.608448	0.999914	NA
GROA_CXCL1	CDC7	ivw	16	-0.020025	0.0129185	0.121116	0.908142	NA
GROA_CXCL1	ZFYVE20	ivw	2	-0.029912	0.0696313	0.667503	0.999914	NA
GROA_CXCL1	GALNT10	ivw	6	0.0136934	0.017665	0.438238	0.996135	NA
GROA_CXCL1	ZNF562	ivw	2	0.0459169	0.115588	0.691187	0.999914	NA
GROA_CXCL1	MR1	ivw	6	0.0302105	0.0177008	0.0878725	0.87118	NA
GROA_CXCL1	CCR5	ivw	4	-0.0270694	0.039626	0.49453	0.998887	NA
GROA_CXCL1	CTD-2283N19.1	ivw	2	0.066769	0.0887411	0.451809	0.997686	NA
GROA_CXCL1	EXD3	ivw	2	-0.0617729	0.0484948	0.202733	0.950052	NA
GROA_CXCL1	FAM86DP	ivw	12	-0.00608193	0.0156137	0.696887	0.999914	NA
GROA_CXCL1	DAPK3	ivw	2	0.0044806	0.0505346	0.929349	0.999914	NA
GROA_CXCL1	C14orf182	ivw	3	-0.0320119	0.0348004	0.35764	0.988441	NA
GROA_CXCL1	FES	ivw	11	0.00267285	0.00865665	0.757502	0.999914	NA
GROA_CXCL1	TPH1	ivw	2	-0.0165944	0.0425812	0.69675	0.999914	NA
GROA_CXCL1	TGFBR3	ivw	2	-0.0658972	0.0479343	0.169212	0.938176	NA
GROA_CXCL1	HSPA7	ivw	8	-0.0038528	0.0255244	0.880019	0.999914	NA
GROA_CXCL1	C22orf32	ivw	21	0.0117752	0.00819377	0.150693	0.927543	NA
GROA_CXCL1	TCFL5	ivw	9	-0.00450122	0.0141953	0.751173	0.999914	NA
GROA_CXCL1	XPR1	ivw	2	-0.016842	0.0526098	0.74887	0.999914	NA
GROA_CXCL1	KRT17P2	ivw	12	0.0134923	0.0157236	0.390843	0.992703	NA
GROA_CXCL1	GPR25	ivw	2	0.0191691	0.0340723	0.573707	0.999914	NA
GROA_CXCL1	AC074389.9	ivw	2	-0.00814993	0.0574954	0.887278	0.999914	NA
GROA_CXCL1	LSM4	ivw	5	-0.0273864	0.0161458	0.0898497	0.874171	NA
GROA_CXCL1	JRK	ivw	2	0.0931673	0.054559	0.0877024	0.870937	NA
GROA_CXCL1	AC097713.4	ivw	4	-0.00919013	0.0230926	0.690654	0.999914	NA
GROA_CXCL1	CORO7	ivw	2	-0.000785247	0.0512753	0.987781	0.999914	NA
GROA_CXCL1	RPS14	ivw	4	0.0380314	0.0266458	0.153495	0.928698	NA
GROA_CXCL1	SYK	ivw	13	-0.0287861	0.0116186	0.013227	0.630333	Sufficient
GROA_CXCL1	CDK11B	ivw	2	0.00336427	0.0689322	0.961074	0.999914	NA
GROA_CXCL1	NARFL	ivw	6	-0.000815947	0.0158603	0.95897	0.999914	NA
GROA_CXCL1	SORD	ivw	3	0.130567	0.055471	0.0185833	0.675894	Sufficient
GROA_CXCL1	PTPN7	ivw	8	-0.00261206	0.014988	0.861647	0.999914	NA
GROA_CXCL1	ATP1B2	ivw	2	0.0239275	0.0276773	0.387305	0.992457	NA
GROA_CXCL1	SCLT1	ivw	2	-0.0265006	0.0642696	0.680094	0.999914	NA
GROA_CXCL1	BAIAP2-AS1	ivw	7	0.0179888	0.0145985	0.217859	0.956752	NA
GROA_CXCL1	USP32P3	ivw	3	-0.00181077	0.0248685	0.941954	0.999914	NA
GROA_CXCL1	MORC3	ivw	6	0.0272903	0.0192359	0.155981	0.92993	NA
GROA_CXCL1	KLRD1	ivw	6	-0.00251543	0.0137736	0.855091	0.999914	NA
GROA_CXCL1	ELP6	ivw	3	-0.0277461	0.0343119	0.41872	0.994798	NA
GROA_CXCL1	TOM1L2	ivw	2	-0.0508501	0.060868	0.403484	0.993552	NA
GROA_CXCL1	GFOD1	ivw	2	0.01374	0.0633289	0.828238	0.999914	NA
GROA_CXCL1	PLOD2	ivw	2	-0.0232226	0.0700881	0.740392	0.999914	NA
GROA_CXCL1	KCNK6	ivw	6	-0.00628798	0.0194937	0.747026	0.999914	NA
GROA_CXCL1	UCK2	ivw	2	0.0318101	0.0577253	0.581593	0.999914	NA
GROA_CXCL1	PPT2	ivw	3	-0.0367123	0.0862059	0.670205	0.999914	NA
GROA_CXCL1	CLDN5	ivw	5	0.00990916	0.0171413	0.563204	0.999914	NA
GROA_CXCL1	MAP10	ivw	3	0.0136809	0.0223888	0.541159	0.999914	NA
GROA_CXCL1	TSPYL5	ivw	7	0.007915	0.0276703	0.774842	0.999914	NA
GROA_CXCL1	ACP2	ivw	22	-0.00285844	0.00823711	0.728577	0.999914	NA
GROA_CXCL1	ATP2C2	ivw	3	-0.0179726	0.0204831	0.380249	0.992297	NA
GROA_CXCL1	GADD45G	ivw	3	-0.0303127	0.0445959	0.496682	0.999158	NA
GROA_CXCL1	RP11-62H7.2	ivw	14	-0.023648	0.0154169	0.125053	0.911029	NA
GROA_CXCL1	MSH6	ivw	6	0.00403703	0.0136621	0.767619	0.999914	NA
GROA_CXCL1	SWAP70	ivw	8	-0.00206223	0.0219594	0.92518	0.999914	NA
GROA_CXCL1	AP2S1	ivw	2	-0.0739001	0.0344642	0.0320123	0.749526	Sufficient
GROA_CXCL1	ISG15	ivw	2	0.0167408	0.0509108	0.742287	0.999914	NA
GROA_CXCL1	ANXA2R	ivw	9	-0.00807814	0.0158988	0.611385	0.999914	NA
GROA_CXCL1	KIAA0391	ivw	11	-0.0110134	0.0110548	0.319129	0.981826	NA
GROA_CXCL1	RPL12	ivw	7	0.00303292	0.0123154	0.805472	0.999914	NA
GROA_CXCL1	SLC7A10	ivw	3	-0.00907405	0.0556741	0.87053	0.999914	NA
GROA_CXCL1	TRAV14DV4	ivw	2	0.00265735	0.0186996	0.886996	0.999914	NA
GROA_CXCL1	LGALS12	ivw	4	0.0127006	0.0165215	0.442054	0.996135	NA
GROA_CXCL1	PTPLB	ivw	4	0.0216367	0.0248799	0.384494	0.992457	NA
GROA_CXCL1	RAPGEF6	ivw	3	-0.0111798	0.0415717	0.787984	0.999914	NA
GROA_CXCL1	RPS6KA2	ivw	13	-0.0117665	0.0181645	0.517128	0.999914	NA
GROA_CXCL1	AC091729.9	ivw	13	-0.022956	0.0104664	0.0282856	0.732504	Sufficient
GROA_CXCL1	PRR5	ivw	4	-0.012821	0.0395466	0.745786	0.999914	NA
GROA_CXCL1	RP11-16E12.2	ivw	3	-0.0113849	0.0346861	0.742739	0.999914	NA
GROA_CXCL1	IL6ST	ivw	3	-0.0640861	0.0437093	0.142597	0.923263	NA
GROA_CXCL1	PRSS53	ivw	4	0.0310612	0.0213419	0.145556	0.924557	NA
GROA_CXCL1	BTBD3	ivw	2	0.0240403	0.0723241	0.73959	0.999914	NA
GROA_CXCL1	CCDC6	ivw	2	0.0436788	0.0421797	0.300417	0.978689	NA
GROA_CXCL1	CARD8	ivw	20	0.00311819	0.00573752	0.586804	0.999914	NA
GROA_CXCL1	CCZ1	ivw	17	0.00139364	0.0191761	0.942064	0.999914	NA
GROA_CXCL1	RNF111	ivw	2	-0.0531427	0.0822829	0.518374	0.999914	NA
GROA_CXCL1	UBE2R2	ivw	2	0.0212244	0.0661024	0.748147	0.999914	NA
GROA_CXCL1	SLC41A1	ivw	4	-0.0301359	0.0220104	0.170948	0.938884	NA
GROA_CXCL1	PPM1L	ivw	7	-0.0242543	0.0141617	0.0867726	0.869302	NA
GROA_CXCL1	RP11-7F17.5	ivw	4	0.0268417	0.0179265	0.13431	0.917347	NA
GROA_CXCL1	SAMSN1	ivw	3	-0.0784028	0.0358239	0.0286286	0.73492	Sufficient
GROA_CXCL1	SH3BP5-AS1	ivw	4	0.00261377	0.0180436	0.884823	0.999914	NA
GROA_CXCL1	GPR108	ivw	3	-0.00799494	0.0296567	0.787481	0.999914	NA
GROA_CXCL1	AP003068.23	ivw	16	0.0124173	0.00976743	0.203622	0.95053	NA
GROA_CXCL1	RP11-108M9.4	ivw	6	-0.00464159	0.0181213	0.797843	0.999914	NA
GROA_CXCL1	RCN3	ivw	3	0.00585847	0.0212461	0.782745	0.999914	NA
GROA_CXCL1	ZNF415	ivw	9	-0.000917336	0.01373	0.946731	0.999914	NA
GROA_CXCL1	GPATCH2L	ivw	3	0.0670871	0.0327832	0.0407185	0.7802	Sufficient
GROA_CXCL1	CHSY1	ivw	7	0.0140625	0.0130322	0.280563	0.974279	NA
GROA_CXCL1	RP11-95P2.1	ivw	2	0.017217	0.0294028	0.558173	0.999914	NA
GROA_CXCL1	GGCX	ivw	4	-0.0437613	0.0228767	0.0557579	0.82127	NA
GROA_CXCL1	MTERFD3	ivw	2	0.0807027	0.0529515	0.127487	0.912686	NA
GROA_CXCL1	FAM178A	ivw	2	0.0475002	0.0223506	0.0335676	0.755547	Sufficient
GROA_CXCL1	STK10	ivw	2	-0.0328047	0.0363201	0.366415	0.990368	NA
GROA_CXCL1	CABYR	ivw	2	0.0591027	0.0716217	0.409254	0.994215	NA
GROA_CXCL1	LRFN3	ivw	3	0.0211871	0.0448774	0.636848	0.999914	NA
GROA_CXCL1	B4GALT5	ivw	2	0.0856871	0.0581992	0.140938	0.922877	NA
GROA_CXCL1	CCDC23	ivw	23	-8.36256e-05	0.00678416	0.990165	0.999914	NA
GROA_CXCL1	SPRED1	ivw	3	-0.0636602	0.0496615	0.199884	0.949901	NA
GROA_CXCL1	LSG1	ivw	10	-0.00952388	0.00761179	0.210861	0.953904	NA
GROA_CXCL1	RP11-223C24.1	ivw	2	-0.0272137	0.0255188	0.286235	0.975202	NA
GROA_CXCL1	PPP1R17	ivw	7	-0.00712413	0.0161263	0.658656	0.999914	NA
GROA_CXCL1	ASAP1	ivw	9	-0.0157845	0.013689	0.248875	0.967027	NA
GROA_CXCL1	VPS54	ivw	2	-0.029672	0.0432173	0.49235	0.998681	NA
GROA_CXCL1	EXO5	ivw	3	-0.0490087	0.0355773	0.168349	0.937159	NA
GROA_CXCL1	LINC00526	ivw	2	0.00257463	0.0370051	0.944532	0.999914	NA
GROA_CXCL1	SPATA20	ivw	25	-0.00199024	0.00940133	0.832343	0.999914	NA
GROA_CXCL1	RP11-285F7.2	ivw	2	-0.0131637	0.0639368	0.836879	0.999914	NA
GROA_CXCL1	PRKCH	ivw	4	0.025744	0.0463345	0.578476	0.999914	NA
GROA_CXCL1	EPS15L1	ivw	4	0.000701616	0.046332	0.987918	0.999914	NA
GROA_CXCL1	RET	ivw	3	0.00433052	0.0363167	0.905083	0.999914	NA
GROA_CXCL1	RP1-59D14.6	ivw	2	-0.0110735	0.0427183	0.795465	0.999914	NA
GROA_CXCL1	ATP2C1	ivw	2	0.0794687	0.068206	0.243968	0.965154	NA
GROA_CXCL1	SPP1	ivw	13	-0.0228468	0.00988799	0.0208571	0.690778	Sufficient
GROA_CXCL1	RP11-834C11.3	ivw	8	0.0135866	0.0205105	0.5077	0.999662	NA
GROA_CXCL1	LRGUK	ivw	8	-0.0270028	0.0156286	0.0840266	0.865944	NA
GROA_CXCL1	RP13-890H12.2	ivw	2	0.0058052	0.0415301	0.888832	0.999914	NA
GROA_CXCL1	ZC2HC1A	ivw	25	0.00196141	0.00788289	0.803501	0.999914	NA
GROA_CXCL1	CRB3	ivw	2	-0.000641081	0.0509732	0.989965	0.999914	NA
GROA_CXCL1	SHMT1	ivw	12	0.0162671	0.0115499	0.159007	0.931759	NA
GROA_CXCL1	GORASP1	ivw	4	0.049099	0.0346144	0.156057	0.929949	NA
GROA_CXCL1	RASL11A	ivw	2	-0.0381846	0.0484398	0.430528	0.996135	NA
GROA_CXCL1	RAD21	ivw	7	0.00788413	0.0123192	0.522181	0.999914	NA
GROA_CXCL1	LOC440461	ivw	3	-0.0290887	0.02307	0.207348	0.952521	NA
GROA_CXCL1	BICD2	ivw	12	0.0160571	0.0121123	0.184944	0.945083	NA
GROA_CXCL1	DPY19L2P3	ivw	2	-0.0362028	0.0409867	0.377084	0.99179	NA
GROA_CXCL1	MAX	ivw	6	0.00455834	0.0213182	0.830684	0.999914	NA
GROA_CXCL1	FAM86B1	ivw	4	0.00105591	0.0541865	0.984453	0.999914	NA
GROA_CXCL1	ZNF195	ivw	2	-0.00499069	0.0231666	0.829435	0.999914	NA
GROA_CXCL1	IRAK3	ivw	4	-0.00776674	0.0170578	0.64888	0.999914	NA
GROA_CXCL1	SAC3D1	ivw	3	0.00298928	0.0254887	0.906639	0.999914	NA
GROA_CXCL1	GLB1	ivw	7	0.00670479	0.022865	0.769344	0.999914	NA
GROA_CXCL1	RP1-239B22.5	ivw	2	-0.090868	0.063825	0.154532	0.929403	NA
GROA_CXCL1	DNM3	ivw	2	0.01739	0.0453122	0.701139	0.999914	NA
GROA_CXCL1	AC004791.2	ivw	15	-0.00401547	0.0100514	0.689529	0.999914	NA
GROA_CXCL1	CTD-2260A17.1	ivw	5	-0.0124832	0.0218459	0.567712	0.999914	NA
GROA_CXCL1	ATRN	ivw	2	0.0380759	0.0861338	0.658449	0.999914	NA
GROA_CXCL1	VENTX	ivw	9	-0.0219086	0.0226512	0.333438	0.984332	NA
GROA_CXCL1	SEMA3C	ivw	3	-0.0126397	0.0547342	0.81737	0.999914	NA
GROA_CXCL1	ENSA	ivw	2	-0.0198924	0.0744153	0.789226	0.999914	NA
GROA_CXCL1	AC009961.3	ivw	3	-0.00565656	0.0137499	0.680788	0.999914	NA
GROA_CXCL1	RNF146	ivw	2	-0.00844141	0.0340215	0.804041	0.999914	NA
GROA_CXCL1	RP4-773N10.4	ivw	2	-0.0346321	0.0340883	0.309652	0.980188	NA
GROA_CXCL1	MDN1	ivw	2	0.0236779	0.0498013	0.634468	0.999914	NA
GROA_CXCL1	MRVI1	ivw	11	0.00113329	0.01041	0.913309	0.999914	NA
GROA_CXCL1	UBE2Q2	ivw	8	0.00994282	0.0147755	0.500995	0.999492	NA
GROA_CXCL1	IGHV7-27	ivw	2	-0.0304156	0.0479834	0.526161	0.999914	NA
GROA_CXCL1	RPS18	ivw	4	-0.026612	0.0269271	0.323007	0.98259	NA
GROA_CXCL1	STX4	ivw	5	0.0125174	0.0251386	0.618529	0.999914	NA
GROA_CXCL1	B4GALT7	ivw	5	-0.0272735	0.0189266	0.149579	0.926316	NA
GROA_CXCL1	PDCD6IP	ivw	10	-0.0181117	0.0121144	0.134898	0.917911	NA
GROA_CXCL1	POLR2C	ivw	4	-0.0253004	0.031837	0.426796	0.995846	NA
GROA_CXCL1	TRPM6	ivw	5	-0.0257309	0.0161242	0.110535	0.898446	NA
GROA_CXCL1	ARPC1B	ivw	3	-0.0464996	0.0408689	0.255214	0.968733	NA
GROA_CXCL1	MXI1	ivw	4	-0.00248246	0.0179317	0.889893	0.999914	NA
GROA_CXCL1	TMEM169	ivw	2	0.0175139	0.0317484	0.581191	0.999914	NA
GROA_CXCL1	ATPAF2	ivw	4	0.00517691	0.0105021	0.622056	0.999914	NA
GROA_CXCL1	DUS3L	ivw	5	-0.00365261	0.0174207	0.833924	0.999914	NA
GROA_CXCL1	SYNE1	ivw	2	-0.0643497	0.0778067	0.408211	0.994114	NA
GROA_CXCL1	DOK7	ivw	2	0.0185243	0.0188773	0.326443	0.982958	NA
GROA_CXCL1	HCLS1	ivw	20	0.00229907	0.00659713	0.727468	0.999914	NA
GROA_CXCL1	CBL	ivw	2	-0.0864197	0.0327863	0.00839281	0.557322	Sufficient
GROA_CXCL1	RP11-524F11.1	ivw	2	-0.126112	0.0556548	0.0234533	0.709521	Sufficient
GROA_CXCL1	SYNGR1	ivw	11	-0.00283984	0.0142189	0.841697	0.999914	NA
GROA_CXCL1	MAFB	ivw	3	-0.0426375	0.0301195	0.156889	0.930415	NA
GROA_CXCL1	ATP10D	ivw	4	0.00291281	0.0681457	0.965906	0.999914	NA
GROA_CXCL1	SLC44A1	ivw	2	-0.0869156	0.0605748	0.15133	0.927903	NA
GROA_CXCL1	STARD3NL	ivw	4	-0.0198671	0.0289093	0.491945	0.998681	NA
GROA_CXCL1	PPIL2	ivw	4	-0.0036161	0.042512	0.932213	0.999914	NA
GROA_CXCL1	EMR2	ivw	25	0.00410186	0.00774893	0.596566	0.999914	NA
GROA_CXCL1	CNTN4-AS1	ivw	2	0.0126808	0.0349679	0.716872	0.999914	NA
GROA_CXCL1	EIF6	ivw	7	0.0042902	0.00905079	0.63549	0.999914	NA
GROA_CXCL1	CA13	ivw	3	-0.0318201	0.0283206	0.261197	0.970095	NA
GROA_CXCL1	ZNF439	ivw	3	0.00597002	0.0194142	0.758457	0.999914	NA
GROA_CXCL1	MRFAP1	ivw	2	0.0451196	0.0861308	0.600383	0.999914	NA
GROA_CXCL1	RP11-497H16.7	ivw	6	0.00861164	0.0351609	0.806517	0.999914	NA
GROA_CXCL1	LRRC48	ivw	4	-0.000528663	0.0231011	0.981742	0.999914	NA
GROA_CXCL1	CRELD2	ivw	14	0.00392867	0.00916109	0.668037	0.999914	NA
GROA_CXCL1	MSLN	ivw	4	0.00242799	0.0447491	0.95673	0.999914	NA
GROA_CXCL1	MBNL1	ivw	8	-0.00126996	0.0114123	0.911394	0.999914	NA
GROA_CXCL1	PPIE	ivw	14	-0.00402511	0.0124354	0.746178	0.999914	NA
GROA_CXCL1	NXF1	ivw	2	0.0429005	0.0277854	0.122589	0.909021	NA
GROA_CXCL1	TRIM10	ivw	4	-0.0137663	0.033336	0.679638	0.999914	NA
GROA_CXCL1	R3HCC1L	ivw	7	0.00260264	0.0230429	0.910072	0.999914	NA
GROA_CXCL1	CTD-3162L10.1	ivw	3	0.0509913	0.0306442	0.096116	0.881765	NA
GROA_CXCL1	NCOR1	ivw	2	-0.0315693	0.0187185	0.0916936	0.877317	NA
GROA_CXCL1	CTC-444N24.8	ivw	4	-0.00650927	0.0177644	0.71405	0.999914	NA
GROA_CXCL1	TTC40	ivw	2	-0.0548108	0.0488427	0.261782	0.970216	NA
GROA_CXCL1	OCM	ivw	7	-0.016974	0.0167627	0.311249	0.98046	NA
GROA_CXCL1	RNF41	ivw	2	0.113116	0.0415582	0.00649128	0.524211	Sufficient
GROA_CXCL1	DEF8	ivw	2	-0.000347901	0.0236761	0.988276	0.999914	NA
GROA_CXCL1	AC137932.5	ivw	2	0.0312635	0.0411857	0.447802	0.996665	NA
GROA_CXCL1	USP44	ivw	4	0.0106966	0.0233763	0.647251	0.999914	NA
GROA_CXCL1	AC018766.5	ivw	3	-0.00299538	0.0274271	0.913034	0.999914	NA
GROA_CXCL1	OAS1	ivw	18	-0.00444831	0.00735474	0.545297	0.999914	NA
GROA_CXCL1	GBAP1	ivw	14	0.0047083	0.0108187	0.663418	0.999914	NA
GROA_CXCL1	ELOVL5	ivw	5	-0.0421873	0.0260041	0.104732	0.891269	NA
GROA_CXCL1	LINC00617	ivw	3	-0.0230058	0.0411545	0.576154	0.999914	NA
GROA_CXCL1	CD83	ivw	3	-0.0456711	0.0214188	0.0329828	0.75346	Sufficient
GROA_CXCL1	AC012309.5	ivw	5	-0.00492036	0.0193659	0.799439	0.999914	NA
GROA_CXCL1	WDR41	ivw	20	-0.000895465	0.0072438	0.901618	0.999914	NA
GROA_CXCL1	WDR92	ivw	2	0.00916012	0.0242862	0.706044	0.999914	NA
GROA_CXCL1	TRIM69	ivw	5	0.015859	0.020049	0.428937	0.996123	NA
GROA_CXCL1	CASZ1	ivw	2	-0.0408166	0.0811706	0.61507	0.999914	NA
GROA_CXCL1	CD101	ivw	16	-0.00645035	0.00948392	0.496418	0.999118	NA
GROA_CXCL1	RGS3	ivw	2	0.0178219	0.0217993	0.413618	0.994221	NA
GROA_CXCL1	NRIP1	ivw	4	0.0358272	0.0280841	0.202057	0.950015	NA
GROA_CXCL1	RP11-551L14.1	ivw	3	-0.0138032	0.0251001	0.582371	0.999914	NA
GROA_CXCL1	ALDOC	ivw	8	-0.00250146	0.0206983	0.903807	0.999914	NA
GROA_CXCL1	RP5-997D24.5	ivw	6	-0.00846392	0.0184993	0.647293	0.999914	NA
GROA_CXCL1	RPAP3	ivw	7	0.0121792	0.0105736	0.249381	0.967033	NA
GROA_CXCL1	FTSJD1	ivw	16	-0.0236148	0.0106913	0.0271886	0.727553	Sufficient
GROA_CXCL1	ZNHIT6	ivw	3	-0.00784922	0.0171439	0.647065	0.999914	NA
GROA_CXCL1	CX3CR1	ivw	8	-0.0320465	0.0195742	0.101592	0.887839	NA
GROA_CXCL1	NT5DC2	ivw	19	-0.0188677	0.0103332	0.0678621	0.843641	NA
GROA_CXCL1	SH3BP5L	ivw	2	-0.00125933	0.047082	0.978661	0.999914	NA
GROA_CXCL1	UBE2H	ivw	2	0.0155211	0.0418738	0.710888	0.999914	NA
GROA_CXCL1	AD000684.2	ivw	2	-0.0276413	0.0451028	0.539976	0.999914	NA
GROA_CXCL1	SLC35F2	ivw	6	0.018112	0.0212399	0.393807	0.992703	NA
GROA_CXCL1	IVD	ivw	13	-0.00830259	0.00840992	0.323526	0.982594	NA
GROA_CXCL1	NPEPPS	ivw	3	-0.0233227	0.0288173	0.418326	0.994765	NA
GROA_CXCL1	KLHDC8B	ivw	7	0.0367108	0.0143601	0.0105751	0.593121	Sufficient
GROA_CXCL1	PPP1R21	ivw	6	-0.0227213	0.021336	0.286908	0.975202	NA
GROA_CXCL1	SLBP	ivw	2	0.0428121	0.0686805	0.533054	0.999914	NA
GROA_CXCL1	CRIP2	ivw	9	0.00929495	0.0149776	0.534868	0.999914	NA
GROA_CXCL1	RP11-10A14.5	ivw	16	0.000807757	0.0112113	0.942563	0.999914	NA
GROA_CXCL1	RP11-247A12.7	ivw	3	0.0249123	0.0191585	0.193488	0.947511	NA
GROA_CXCL1	WDR73	ivw	2	-0.00466895	0.0526068	0.929279	0.999914	NA
GROA_CXCL1	AC022182.1	ivw	2	0.0609881	0.0724497	0.3999	0.993118	NA
GROA_CXCL1	NBPF14	ivw	2	-0.0523382	0.0752743	0.486867	0.998544	NA
GROA_CXCL1	LHPP	ivw	18	-0.00047843	0.00871267	0.956209	0.999914	NA
GROA_CXCL1	LRRFIP1	ivw	4	-0.00903474	0.0212754	0.671087	0.999914	NA
GROA_CXCL1	MCOLN2	ivw	7	-0.00395508	0.0184667	0.830411	0.999914	NA
GROA_CXCL1	TIMM13	ivw	2	-0.0618609	0.0341102	0.0697457	0.847197	NA
GROA_CXCL1	PTGR1	ivw	5	0.0291974	0.0246795	0.236784	0.963297	NA
GROA_CXCL1	C19orf35	ivw	8	0.0185083	0.0154368	0.230538	0.962189	NA
GROA_CXCL1	CST7	ivw	10	0.0207489	0.0127274	0.103048	0.889194	NA
GROA_CXCL1	LILRB3	ivw	4	0.00373712	0.0221197	0.865836	0.999914	NA
GROA_CXCL1	RP11-672A2.4	ivw	5	-0.0201626	0.0175511	0.250641	0.967468	NA
GROA_CXCL1	GAS2	ivw	2	0.0157495	0.0564038	0.78007	0.999914	NA
GROA_CXCL1	SLC36A1	ivw	12	-0.0082921	0.0108909	0.44643	0.996582	NA
GROA_CXCL1	EFCAB11	ivw	2	-0.0412727	0.042885	0.335847	0.984378	NA
GROA_CXCL1	TRAV36DV7	ivw	2	0.0278495	0.064302	0.664939	0.999914	NA
GROA_CXCL1	LYRM1	ivw	2	0.0189067	0.0657725	0.773763	0.999914	NA
GROA_CXCL1	JMY	ivw	3	0.0186674	0.0214374	0.38387	0.992422	NA
GROA_CXCL1	AC133528.2	ivw	3	0.0127755	0.0432461	0.767677	0.999914	NA
GROA_CXCL1	SLC22A15	ivw	16	-0.00767544	0.0135856	0.572095	0.999914	NA
GROA_CXCL1	RSU1	ivw	19	-0.000850758	0.0104757	0.935273	0.999914	NA
GROA_CXCL1	IQSEC1	ivw	4	-0.0529553	0.0253351	0.0366006	0.766068	Sufficient
GROA_CXCL1	BANF1	ivw	10	0.0138506	0.0122486	0.258144	0.969326	NA
GROA_CXCL1	ARID1A	ivw	7	-0.00825311	0.010028	0.410504	0.994215	NA
GROA_CXCL1	PDHB	ivw	10	-0.0202322	0.0168654	0.230283	0.962127	NA
GROA_CXCL1	TNNT3	ivw	8	-0.00508293	0.0149972	0.734666	0.999914	NA
GROA_CXCL1	CTD-2531D15.4	ivw	5	0.00990772	0.0141985	0.485302	0.998544	NA
GROA_CXCL1	USP39	ivw	8	0.00174711	0.0159342	0.912691	0.999914	NA
GROA_CXCL1	ORAI2	ivw	8	-0.000234206	0.00974407	0.980824	0.999914	NA
GROA_CXCL1	COL6A1	ivw	8	-0.0073528	0.016356	0.653037	0.999914	NA
GROA_CXCL1	TSTD1	ivw	3	-0.035851	0.0293314	0.221605	0.958648	NA
GROA_CXCL1	RP11-981P6.1	ivw	3	0.0183719	0.0246825	0.456677	0.997888	NA
GROA_CXCL1	KIR2DL3	ivw	2	-0.0657214	0.0674558	0.329914	0.983608	NA
GROA_CXCL1	CD300LD	ivw	4	-0.00961004	0.0155974	0.537809	0.999914	NA
GROA_CXCL1	SLAMF6	ivw	5	-0.00466528	0.0275263	0.865415	0.999914	NA
GROA_CXCL1	CTD-2516F10.2	ivw	5	0.0131111	0.0196854	0.505392	0.999662	NA
GROA_CXCL1	VPS13A	ivw	2	-0.0425769	0.0291279	0.143817	0.923608	NA
GROA_CXCL1	ABHD8	ivw	2	0.0141373	0.0301995	0.639692	0.999914	NA
GROA_CXCL1	AQP3	ivw	3	-0.0454315	0.0316078	0.150618	0.927498	NA
GROA_CXCL1	IQGAP2	ivw	14	0.00258274	0.0128185	0.840319	0.999914	NA
GROA_CXCL1	RRBP1	ivw	6	0.00836844	0.0187017	0.654536	0.999914	NA
GROA_CXCL1	ATXN7L1	ivw	2	-0.100175	0.0944477	0.288853	0.975748	NA
GROA_CXCL1	CTA-204B4.6	ivw	2	-0.0287321	0.0607043	0.63599	0.999914	NA
GROA_CXCL1	SNAI3-AS1	ivw	7	-0.0232244	0.019904	0.243284	0.964869	NA
GROA_CXCL1	CTC-429P9.3	ivw	2	0.0345158	0.0347608	0.320734	0.981836	NA
GROA_CXCL1	ZNF543	ivw	6	0.00606261	0.0188444	0.747665	0.999914	NA
GROA_CXCL1	FBXL5	ivw	2	0.0150686	0.0348364	0.665339	0.999914	NA
GROA_CXCL1	C5orf45	ivw	2	-0.0414984	0.0684913	0.544586	0.999914	NA
GROA_CXCL1	LINC00525	ivw	2	-0.0129851	0.0351251	0.711621	0.999914	NA
GROA_CXCL1	WARS	ivw	16	-0.00308767	0.0106432	0.771734	0.999914	NA
GROA_CXCL1	WRNIP1	ivw	2	-0.0381821	0.0540781	0.480153	0.998544	NA
GROA_CXCL1	LINC00672	ivw	3	-0.0515681	0.0319362	0.106371	0.893177	NA
GROA_CXCL1	TLR6	ivw	2	-0.0975799	0.0538854	0.0701596	0.848059	NA
GROA_CXCL1	PDP1	ivw	2	-0.0167945	0.036007	0.640912	0.999914	NA
GROA_CXCL1	DSP	ivw	17	0.00744754	0.010879	0.493611	0.998872	NA
GROA_CXCL1	MED15	ivw	2	-0.0549711	0.036156	0.128414	0.913364	NA
GROA_CXCL1	TRMT6	ivw	3	0.0319138	0.0370715	0.389309	0.992691	NA
GROA_CXCL1	RP5-1085F17.3	ivw	2	0.00816133	0.0315926	0.796152	0.999914	NA
GROA_CXCL1	AGAP4	ivw	10	-0.00433771	0.0125928	0.730501	0.999914	NA
GROA_CXCL1	IGHEP2	ivw	2	0.00999427	0.0384619	0.79498	0.999914	NA
GROA_CXCL1	PCBD1	ivw	3	0.0495559	0.0362556	0.171673	0.939681	NA
GROA_CXCL1	RRP1B	ivw	2	-0.0297524	0.0678339	0.660947	0.999914	NA
GROA_CXCL1	SIGLEC7	ivw	5	-0.0269033	0.0275806	0.329339	0.98352	NA
GROA_CXCL1	RBM15B	ivw	3	-0.00921052	0.0238244	0.699053	0.999914	NA
GROA_CXCL1	ZNF271	ivw	3	0.0223958	0.0196043	0.253292	0.968273	NA
GROA_CXCL1	GPER	ivw	6	-0.0387692	0.0193567	0.0451896	0.794309	Sufficient
GROA_CXCL1	AC123768.4	ivw	3	0.0653318	0.0279977	0.0196235	0.681902	Sufficient
GROA_CXCL1	NKD1	ivw	2	-0.0688642	0.060701	0.256593	0.968969	NA
GROA_CXCL1	INTS3	ivw	2	-0.0179987	0.0566828	0.750838	0.999914	NA
GROA_CXCL1	BABAM1	ivw	4	0.00686338	0.0223333	0.758603	0.999914	NA
GROA_CXCL1	CCDC136	ivw	2	-5.46121e-05	0.0283811	0.998465	0.999914	NA
GROA_CXCL1	ADAM17	ivw	3	0.0234755	0.0206425	0.255437	0.968861	NA
GROA_CXCL1	RP11-109L13.1	ivw	7	-0.0164362	0.0157123	0.295526	0.977277	NA
GROA_CXCL1	MIDN	ivw	2	-0.0329559	0.0473508	0.486431	0.998544	NA
GROA_CXCL1	HEMK1	ivw	4	0.00315623	0.0251286	0.900046	0.999914	NA
GROA_CXCL1	IKZF5	ivw	2	0.0138904	0.0556634	0.802941	0.999914	NA
GROA_CXCL1	RAB11FIP5	ivw	4	-0.0272614	0.0178713	0.127153	0.912345	NA
GROA_CXCL1	NSUN5P2	ivw	12	-0.0128608	0.0139725	0.357344	0.988369	NA
GROA_CXCL1	SPATA6L	ivw	2	-0.0485167	0.0428012	0.256989	0.968969	NA
GROA_CXCL1	CARD11	ivw	8	-0.0161256	0.0149588	0.281032	0.974309	NA
GROA_CXCL1	ZNF776	ivw	3	0.0464804	0.030653	0.129433	0.914336	NA
GROA_CXCL1	ATP6V0E2-AS1	ivw	2	0.0377467	0.0308936	0.221773	0.958718	NA
GROA_CXCL1	ZNF124	ivw	5	-0.00709592	0.0153879	0.6447	0.999914	NA
GROA_CXCL1	CTD-2540L5.6	ivw	3	0.0493045	0.0544523	0.365221	0.990145	NA
GROA_CXCL1	MANF	ivw	2	0.0567281	0.0819515	0.488802	0.998544	NA
GROA_CXCL1	Z95152.1	ivw	2	0.0331918	0.0307004	0.279631	0.974037	NA
GROA_CXCL1	PYGL	ivw	3	-0.00466063	0.02067	0.821607	0.999914	NA
GROA_CXCL1	NPDC1	ivw	4	-0.0183039	0.0149622	0.2212	0.958352	NA
GROA_CXCL1	APRT	ivw	5	0.00600095	0.0251108	0.811122	0.999914	NA
GROA_CXCL1	IL1R2	ivw	6	-0.0197794	0.0178791	0.268603	0.971473	NA
GROA_CXCL1	LIN52	ivw	3	-0.041507	0.0211641	0.0498562	0.807071	Sufficient
GROA_CXCL1	UBQLNL	ivw	11	0.00889527	0.0107127	0.406341	0.99405	NA
GROA_CXCL1	CXCR7	ivw	4	0.00356832	0.0371178	0.923414	0.999914	NA
GROA_CXCL1	WDR37	ivw	5	-0.0247262	0.0348511	0.478026	0.998544	NA
GROA_CXCL1	SPATC1L	ivw	11	-0.00612823	0.00969481	0.527312	0.999914	NA
GROA_CXCL1	DIRC3	ivw	2	0.0187901	0.0230318	0.414597	0.994223	NA
GROA_CXCL1	AP000347.4	ivw	4	-0.00197312	0.0358365	0.956092	0.999914	NA
GROA_CXCL1	CHIT1	ivw	4	-0.0125228	0.0340955	0.713406	0.999914	NA
GROA_CXCL1	PRR5L	ivw	5	0.00666934	0.0201211	0.740297	0.999914	NA
GROA_CXCL1	PAFAH1B3	ivw	2	0.00387432	0.0469028	0.934167	0.999914	NA
GROA_CXCL1	S100A11	ivw	3	-0.0269993	0.038069	0.478188	0.998544	NA
GROA_CXCL1	LDLRAD4	ivw	4	-0.0142311	0.0238957	0.551475	0.999914	NA
GROA_CXCL1	PGAP2	ivw	3	0.0320696	0.046487	0.490282	0.998673	NA
GROA_CXCL1	SPECC1	ivw	3	-0.0174694	0.0215331	0.417203	0.994761	NA
GROA_CXCL1	MBD2	ivw	2	-0.00381939	0.0294678	0.896873	0.999914	NA
GROA_CXCL1	RP11-115L11.1	ivw	6	-0.0298203	0.0172735	0.0842827	0.866332	NA
GROA_CXCL1	FAM126A	ivw	4	-0.0402875	0.0308565	0.191674	0.947295	NA
GROA_CXCL1	FAM43A	ivw	14	0.0165822	0.0131611	0.207692	0.952527	NA
GROA_CXCL1	ALDH3B1	ivw	3	0.0334309	0.0355161	0.346557	0.986324	NA
GROA_CXCL1	MLLT4	ivw	4	0.033612	0.033327	0.31319	0.980665	NA
GROA_CXCL1	UBE3B	ivw	9	-0.0309325	0.013052	0.0177905	0.670919	Sufficient
GROA_CXCL1	CCDC86	ivw	2	-0.0566765	0.0442276	0.200027	0.949901	NA
GROA_CXCL1	FFAR4	ivw	3	-0.0477179	0.0360806	0.18599	0.945547	NA
GROA_CXCL1	TTPAL	ivw	3	-0.000484457	0.0314942	0.987727	0.999914	NA
GROA_CXCL1	PJA2	ivw	7	-0.0279713	0.0148601	0.0597931	0.829676	NA
GROA_CXCL1	C9orf72	ivw	10	-0.00536154	0.0113833	0.63764	0.999914	NA
GROA_CXCL1	COMMD10	ivw	3	0.0282511	0.0138335	0.0411298	0.781687	Sufficient
GROA_CXCL1	BTG2	ivw	7	0.00849924	0.0158997	0.592959	0.999914	NA
GROA_CXCL1	PLD4	ivw	2	4.43039e-05	0.0227988	0.99845	0.999914	NA
GROA_CXCL1	PI3	ivw	5	-0.0162543	0.0175393	0.354064	0.987761	NA
GROA_CXCL1	FAM118A	ivw	13	0.00227856	0.00597905	0.703136	0.999914	NA
GROA_CXCL1	SNHG15	ivw	10	0.0257572	0.0146398	0.078509	0.858204	NA
GROA_CXCL1	CEP85L	ivw	6	-0.0352246	0.0354783	0.320783	0.981861	NA
GROA_CXCL1	CLCN6	ivw	5	-0.0128399	0.0207621	0.536292	0.999914	NA
GROA_CXCL1	BCL10	ivw	5	0.0105113	0.0165375	0.525035	0.999914	NA
GROA_CXCL1	ATP11B	ivw	2	-0.0162691	0.0564688	0.773264	0.999914	NA
GROA_CXCL1	EDN3	ivw	2	0.00513834	0.0204781	0.801877	0.999914	NA
GROA_CXCL1	PCNXL2	ivw	2	0.0379952	0.0691139	0.582493	0.999914	NA
GROA_CXCL1	TMEM51	ivw	18	-0.016193	0.00800471	0.0430799	0.788078	Sufficient
GROA_CXCL1	FAM153C	ivw	3	-0.0334985	0.0263038	0.202833	0.950119	NA
GROA_CXCL1	RSBN1L-AS1	ivw	3	-0.0318312	0.0400863	0.427156	0.995878	NA
GROA_CXCL1	KPNA1	ivw	6	0.0161287	0.0236719	0.495653	0.999004	NA
GROA_CXCL1	RCCD1	ivw	11	0.0106581	0.0146206	0.466016	0.998544	NA
GROA_CXCL1	LRRC57	ivw	2	-0.0147727	0.0178832	0.408768	0.994114	NA
GROA_CXCL1	HAL	ivw	9	-0.0071045	0.0111765	0.524996	0.999914	NA
GROA_CXCL1	NAP1L4	ivw	3	-0.0108473	0.018828	0.564529	0.999914	NA
GROA_CXCL1	TOP3B	ivw	5	-0.000542479	0.0196882	0.978018	0.999914	NA
GROA_CXCL1	KRTCAP3	ivw	4	-0.0255192	0.016604	0.124309	0.91075	NA
GROA_CXCL1	MAVS	ivw	4	0.00802278	0.0183198	0.661438	0.999914	NA
GROA_CXCL1	CCDC125	ivw	5	-0.0208565	0.0209952	0.320519	0.981826	NA
GROA_CXCL1	RALB	ivw	13	-0.0254975	0.0128094	0.0465326	0.797497	Sufficient
GROA_CXCL1	RP11-705C15.3	ivw	3	-0.0121765	0.0489207	0.803435	0.999914	NA
GROA_CXCL1	RP11-392P7.6	ivw	2	-0.0596857	0.0451986	0.186661	0.945818	NA
GROA_CXCL1	PABPN1	ivw	2	0.168343	0.0590187	0.00433958	0.472765	Sufficient
GROA_CXCL1	EMP3	ivw	2	0.0276328	0.100481	0.783313	0.999914	NA
GROA_CXCL1	ZNF337	ivw	9	0.000732075	0.0115137	0.949302	0.999914	NA
GROA_CXCL1	IGHV4-59	ivw	2	-0.0499001	0.0350384	0.154401	0.929403	NA
GROA_CXCL1	DNAJC17	ivw	3	-0.0299657	0.0355218	0.398901	0.992889	NA
GROA_CXCL1	TIGD2	ivw	3	-0.00358151	0.0402363	0.929072	0.999914	NA
GROA_CXCL1	MLYCD	ivw	3	-0.0555595	0.0471976	0.239129	0.96348	NA
GROA_CXCL1	GUSB	ivw	7	-0.0103371	0.0128902	0.422593	0.995309	NA
GROA_CXCL1	ARMC2	ivw	2	0.0393637	0.0934289	0.67352	0.999914	NA
GROA_CXCL1	YBEY	ivw	18	0.0148968	0.00759891	0.0499507	0.807212	Sufficient
GROA_CXCL1	ENTPD6	ivw	5	0.0119969	0.0249166	0.630176	0.999914	NA
GROA_CXCL1	RNF20	ivw	2	0.00121232	0.0368076	0.973725	0.999914	NA
GROA_CXCL1	GALE	ivw	2	0.0841881	0.0821823	0.305643	0.979461	NA
GROA_CXCL1	CDC42EP1	ivw	10	-0.0244341	0.0128797	0.0578135	0.826315	NA
GROA_CXCL1	MAST4	ivw	7	-0.0147519	0.0140803	0.294778	0.977088	NA
GROA_CXCL1	APOBR	ivw	2	0.0212132	0.0278515	0.446266	0.996563	NA
GROA_CXCL1	SNRNP70	ivw	2	0.00780115	0.0324458	0.809992	0.999914	NA
GROA_CXCL1	CCL5	ivw	3	0.0122808	0.042458	0.772393	0.999914	NA
GROA_CXCL1	RP11-704M14.1	ivw	4	0.0261661	0.0248637	0.292625	0.976675	NA
GROA_CXCL1	AC079922.3	ivw	12	-0.00853464	0.010091	0.397683	0.992865	NA
GROA_CXCL1	C6orf211	ivw	5	-0.0501669	0.0420701	0.233082	0.962732	NA
GROA_CXCL1	RP1-266L20.9	ivw	2	0.0407119	0.0688707	0.55443	0.999914	NA
GROA_CXCL1	PISD	ivw	24	-0.00569843	0.0072741	0.4334	0.996135	NA
GROA_CXCL1	TCF19	ivw	7	-0.0513163	0.0153205	0.000809521	0.272052	Sufficient
GROA_CXCL1	LRBA	ivw	2	-0.102567	0.0463233	0.0268173	0.725757	Sufficient
GROA_CXCL1	APPL2	ivw	12	-0.00492343	0.0171106	0.773545	0.999914	NA
GROA_CXCL1	AC008746.12	ivw	3	-0.0411536	0.0157687	0.00905884	0.57028	Sufficient
GROA_CXCL1	RP11-34F20.5	ivw	4	0.0276525	0.0225128	0.219335	0.95711	NA
GROA_CXCL1	CCT8	ivw	12	0.00650383	0.0108688	0.549576	0.999914	NA
GROA_CXCL1	TNNT1	ivw	5	-0.0107041	0.0138128	0.438373	0.996135	NA
GROA_CXCL1	GSTO1	ivw	7	-0.0133324	0.0123327	0.279668	0.974037	NA
GROA_CXCL1	SORBS3	ivw	3	0.0361731	0.0414477	0.382805	0.992394	NA
GROA_CXCL1	TSC1	ivw	2	-0.0226053	0.0417629	0.588317	0.999914	NA
GROA_CXCL1	EGLN3	ivw	4	0.0302473	0.037045	0.414213	0.994221	NA
GROA_CXCL1	AK3	ivw	9	-0.0102217	0.0144379	0.47896	0.998544	NA
GROA_CXCL1	TIGD3	ivw	2	-0.0564313	0.0413511	0.172351	0.940037	NA
GROA_CXCL1	LRRC25	ivw	12	-0.0188927	0.0096467	0.0501761	0.807219	NA
GROA_CXCL1	CEP41	ivw	2	0.0175173	0.0258379	0.497791	0.999172	NA
GROA_CXCL1	PSMG4	ivw	4	-0.00574766	0.0286043	0.840748	0.999914	NA
GROA_CXCL1	MZT2A	ivw	2	-0.01354	0.0206654	0.512339	0.999662	NA
GROA_CXCL1	RNF185	ivw	8	0.0130031	0.0116688	0.265131	0.970475	NA
GROA_CXCL1	CD96	ivw	12	0.0172208	0.0120402	0.15264	0.928238	NA
GROA_CXCL1	PITPNC1	ivw	5	-0.0202954	0.0214764	0.344654	0.985753	NA
GROA_CXCL1	PLD6	ivw	10	-0.0125295	0.0121773	0.303518	0.979015	NA
GROA_CXCL1	LINC00638	ivw	8	0.0117839	0.0202059	0.559766	0.999914	NA
GROA_CXCL1	CEACAM21	ivw	20	0.00437633	0.00941936	0.642211	0.999914	NA
GROA_CXCL1	TRIP6	ivw	6	0.00715211	0.0160187	0.655247	0.999914	NA
GROA_CXCL1	ZNF514	ivw	15	0.0131929	0.00810368	0.103522	0.88969	NA
GROA_CXCL1	FBXL4	ivw	2	-0.0159606	0.0371923	0.667825	0.999914	NA
GROA_CXCL1	UBAP2	ivw	2	-0.0269903	0.0466023	0.56248	0.999914	NA
GROA_CXCL1	SNX25	ivw	7	-0.0307156	0.013246	0.0204025	0.687675	Sufficient
GROA_CXCL1	AC006042.6	ivw	3	-0.101878	0.0566525	0.0721287	0.851743	NA
GROA_CXCL1	MIEN1	ivw	2	-0.0222178	0.0669391	0.739956	0.999914	NA
GROA_CXCL1	NSL1	ivw	3	-0.0161106	0.0230661	0.484894	0.998544	NA
GROA_CXCL1	RPS6KB1	ivw	2	-0.0263672	0.0521389	0.61306	0.999914	NA
GROA_CXCL1	METTL18	ivw	7	0.0152923	0.0121258	0.207257	0.952469	NA
GROA_CXCL1	C17orf76-AS1	ivw	3	-0.0408317	0.0215032	0.0575816	0.825432	NA
GROA_CXCL1	RP11-644F5.10	ivw	18	-0.000129178	0.00593192	0.982626	0.999914	NA
GROA_CXCL1	GMPR	ivw	3	0.0190255	0.0599941	0.751151	0.999914	NA
GROA_CXCL1	CYP21A1P	ivw	11	0.0263081	0.0200067	0.188523	0.946224	NA
GROA_CXCL1	KLRC1	ivw	8	-0.00165818	0.0152916	0.913649	0.999914	NA
GROA_CXCL1	COX10	ivw	2	0.00154211	0.0260582	0.952809	0.999914	NA
GROA_CXCL1	CCDC115	ivw	4	0.0180954	0.0129877	0.163538	0.934697	NA
GROA_CXCL1	AP3S1	ivw	3	0.00819934	0.0393107	0.834778	0.999914	NA
GROA_CXCL1	MYO16	ivw	8	0.00283283	0.0141402	0.841215	0.999914	NA
GROA_CXCL1	ADORA3	ivw	4	-0.0203055	0.0153347	0.185453	0.94527	NA
GROA_CXCL1	NXN	ivw	2	0.0457177	0.073216	0.53235	0.999914	NA
GROA_CXCL1	AZI1	ivw	3	0.00884458	0.029971	0.767914	0.999914	NA
GROA_CXCL1	PKD2	ivw	7	0.0019621	0.0159663	0.902194	0.999914	NA
GROA_CXCL1	ZNF362	ivw	4	-0.0103401	0.016356	0.527261	0.999914	NA
GROA_CXCL1	CPEB2	ivw	2	-0.0110999	0.026521	0.675559	0.999914	NA
GROA_CXCL1	TRBV10-2	ivw	6	-0.0133838	0.0137917	0.331833	0.983739	NA
GROA_CXCL1	AP3D1	ivw	2	-0.0337838	0.0302493	0.26406	0.970475	NA
GROA_CXCL1	CPM	ivw	2	-0.0866731	0.0544333	0.111321	0.898738	NA
GROA_CXCL1	MTX1P1	ivw	2	0.0371577	0.035475	0.2949	0.977088	NA
GROA_CXCL1	ZNF253	ivw	3	0.0202552	0.0379259	0.593291	0.999914	NA
GROA_CXCL1	DIS3L	ivw	17	-0.015336	0.0114596	0.180809	0.943469	NA
GROA_CXCL1	SUZ12P	ivw	5	0.00098115	0.0223132	0.964927	0.999914	NA
GROA_CXCL1	RNASE3	ivw	11	-0.028731	0.0141449	0.0422356	0.785467	Sufficient
GROA_CXCL1	RP11-324O2.3	ivw	2	-0.0531618	0.0393434	0.176623	0.941939	NA
GROA_CXCL1	GPX3	ivw	4	0.0207686	0.0209262	0.32097	0.981861	NA
GROA_CXCL1	AACS	ivw	5	0.00559087	0.0270775	0.836419	0.999914	NA
GROA_CXCL1	TSPAN14	ivw	5	0.0508106	0.0227993	0.0258402	0.721148	Sufficient
GROA_CXCL1	LINC00189	ivw	5	-0.0256207	0.0198059	0.195807	0.948031	NA
GROA_CXCL1	PNMA1	ivw	3	-0.00711786	0.0327915	0.828158	0.999914	NA
GROA_CXCL1	SOX4	ivw	6	0.00809398	0.0373468	0.828423	0.999914	NA
GROA_CXCL1	AATK	ivw	9	0.0215183	0.0166797	0.197019	0.948294	NA
GROA_CXCL1	TRIM52	ivw	3	0.0142892	0.0676887	0.832808	0.999914	NA
GROA_CXCL1	ABHD6	ivw	3	-0.0457651	0.034254	0.181532	0.943543	NA
GROA_CXCL1	SH2B3	ivw	2	-0.000156069	0.0248921	0.994997	0.999914	NA
GROA_CXCL1	GTF2F2	ivw	11	0.0156425	0.0100735	0.120462	0.907158	NA
GROA_CXCL1	PDE6H	ivw	3	-0.00857525	0.0294452	0.770877	0.999914	NA
GROA_CXCL1	RHOH	ivw	3	-0.0191507	0.0393581	0.62656	0.999914	NA
GROA_CXCL1	LINC00402	ivw	5	-0.0362582	0.0216841	0.0945024	0.880597	NA
GROA_CXCL1	ASAH1	ivw	19	0.00646976	0.0145131	0.655751	0.999914	NA
GROA_CXCL1	RP11-555K12.1	ivw	4	0.0756746	0.0310352	0.0147546	0.643628	Sufficient
GROA_CXCL1	RSPH4A	ivw	2	-0.00499874	0.033945	0.882927	0.999914	NA
GROA_CXCL1	GLIS3	ivw	3	0.10309	0.0755057	0.17215	0.939996	NA
GROA_CXCL1	TRAV8-4	ivw	2	-0.0100511	0.0397812	0.80053	0.999914	NA
GROA_CXCL1	DGCR2	ivw	4	-0.00623172	0.0275357	0.820957	0.999914	NA
GROA_CXCL1	C15orf38-AP3S2	ivw	2	-0.0125386	0.0526998	0.81194	0.999914	NA
GROA_CXCL1	RP1-151B14.9	ivw	3	0.00850706	0.0171788	0.620454	0.999914	NA
GROA_CXCL1	DPF2	ivw	4	-0.00295838	0.0373944	0.936943	0.999914	NA
GROA_CXCL1	C11orf89	ivw	2	-0.0709775	0.0438825	0.105783	0.892603	NA
GROA_CXCL1	ITFG3	ivw	3	0.0102339	0.045457	0.821875	0.999914	NA
GROA_CXCL1	SERPINF2	ivw	6	0.00974221	0.0141104	0.489926	0.998609	NA
GROA_CXCL1	TTI1	ivw	2	0.0316892	0.0653109	0.627531	0.999914	NA
GROA_CXCL1	CFD	ivw	16	-0.00404543	0.00720479	0.574462	0.999914	NA
GROA_CXCL1	RAD54B	ivw	5	0.00810466	0.017104	0.635609	0.999914	NA
GROA_CXCL1	DOCK2	ivw	8	-0.00345065	0.0212346	0.870911	0.999914	NA
GROA_CXCL1	ST7L	ivw	11	0.00319636	0.012538	0.798775	0.999914	NA
GROA_CXCL1	ITM2B	ivw	3	0.0099186	0.0246134	0.686966	0.999914	NA
GROA_CXCL1	TNFSF4	ivw	5	-0.0154866	0.0137604	0.260399	0.969951	NA
GROA_CXCL1	RP11-77H9.2	ivw	9	0.00226494	0.0136376	0.868093	0.999914	NA
GROA_CXCL1	MORC2	ivw	3	-0.0259832	0.0225043	0.248259	0.966985	NA
GROA_CXCL1	SLC1A4	ivw	7	-0.0134538	0.0135452	0.320586	0.981826	NA
GROA_CXCL1	RP11-119D9.1	ivw	3	-0.00495607	0.0450626	0.912424	0.999914	NA
GROA_CXCL1	MMAB	ivw	3	-0.0421757	0.0575681	0.463789	0.998446	NA
GROA_CXCL1	RP11-477D19.2	ivw	5	-0.0260563	0.0221953	0.240411	0.963883	NA
GROA_CXCL1	SOD1	ivw	2	0.0161591	0.0657386	0.80583	0.999914	NA
GROA_CXCL1	ABR	ivw	5	-0.0135734	0.0258399	0.599382	0.999914	NA
GROA_CXCL1	AC004824.2	ivw	8	0.0181475	0.023285	0.435766	0.996135	NA
GROA_CXCL1	SNX10	ivw	3	0.0329386	0.0315675	0.296747	0.977671	NA
GROA_CXCL1	RP11-463O9.9	ivw	3	-0.0442961	0.029503	0.13325	0.917288	NA
GROA_CXCL1	PVR	ivw	2	0.000292301	0.0377491	0.993822	0.999914	NA
GROA_CXCL1	RPL22L1	ivw	23	0.000385297	0.00751861	0.95913	0.999914	NA
GROA_CXCL1	PPM1K	ivw	2	0.000395624	0.0408152	0.992266	0.999914	NA
GROA_CXCL1	VNN2	ivw	18	-0.00724952	0.00767277	0.344742	0.985759	NA
GROA_CXCL1	GIMAP1	ivw	3	0.0104061	0.0168322	0.536425	0.999914	NA
GROA_CXCL1	RP11-830F9.5	ivw	2	-0.0432284	0.0743217	0.560809	0.999914	NA
GROA_CXCL1	KANK1	ivw	13	-0.00625364	0.00969089	0.518725	0.999914	NA
GROA_CXCL1	HLTF	ivw	3	0.0906543	0.0497811	0.0685976	0.845102	NA
GROA_CXCL1	RP11-685N10.1	ivw	7	0.0145158	0.0166888	0.384412	0.992457	NA
GROA_CXCL1	CYLD	ivw	2	0.0124867	0.0426932	0.769923	0.999914	NA
GROA_CXCL1	BTG1	ivw	4	0.00934992	0.0431154	0.828319	0.999914	NA
GROA_CXCL1	SETX	ivw	3	-0.0623556	0.0521817	0.232099	0.962708	NA
GROA_CXCL1	RP11-125K10.4	ivw	2	0.0608644	0.0557958	0.275342	0.972822	NA
GROA_CXCL1	KCTD13	ivw	2	0.0247403	0.0494963	0.617187	0.999914	NA
GROA_CXCL1	DNM1L	ivw	3	0.0282004	0.0393493	0.473579	0.998544	NA
GROA_CXCL1	CEP135	ivw	3	-0.0105896	0.0401414	0.791928	0.999914	NA
GROA_CXCL1	INSR	ivw	4	0.00132363	0.0600797	0.982423	0.999914	NA
GROA_CXCL1	IFI44	ivw	2	-0.00626807	0.0477897	0.895649	0.999914	NA
GROA_CXCL1	RIC3	ivw	7	0.0105812	0.030323	0.727126	0.999914	NA
GROA_CXCL1	RP5-894D12.3	ivw	2	0.0772457	0.0373845	0.0388051	0.77333	Sufficient
GROA_CXCL1	PRNP	ivw	4	0.0168922	0.0217997	0.438408	0.996135	NA
GROA_CXCL1	PARL	ivw	2	0.0271921	0.024387	0.264841	0.970475	NA
GROA_CXCL1	ZNF273	ivw	2	0.0645757	0.0741313	0.3837	0.992422	NA
GROA_CXCL1	ABHD15	ivw	7	0.0206589	0.0130592	0.113662	0.901474	NA
GROA_CXCL1	RGL4	ivw	3	0.0612302	0.0293534	0.0369813	0.767198	Sufficient
GROA_CXCL1	ZNF137P	ivw	3	-0.0202969	0.058122	0.726931	0.999914	NA
GROA_CXCL1	HIST1H2BC	ivw	2	0.00203364	0.0618879	0.973786	0.999914	NA
GROA_CXCL1	ADSL	ivw	3	-0.00833062	0.0274408	0.761444	0.999914	NA
GROA_CXCL1	AC011515.2	ivw	2	-0.0300331	0.0563268	0.593899	0.999914	NA
GROA_CXCL1	EAF1	ivw	2	0.000908148	0.0466736	0.984476	0.999914	NA
GROA_CXCL1	BTBD1	ivw	6	0.00442346	0.0268868	0.86932	0.999914	NA
GROA_CXCL1	SUGP2	ivw	6	0.0131331	0.013343	0.324985	0.982665	NA
GROA_CXCL1	SMIM7	ivw	3	0.025428	0.0383501	0.507299	0.999662	NA
GROA_CXCL1	LMBRD2	ivw	3	0.0259819	0.0224141	0.246383	0.96585	NA
GROA_CXCL1	WDR48	ivw	13	-0.0467882	0.00940931	6.608e-07	0.00276697	Full
GROA_CXCL1	EOGT	ivw	3	-0.00178851	0.0199759	0.928658	0.999914	NA
GROA_CXCL1	TMEM141	ivw	2	-0.0218027	0.027782	0.432584	0.996135	NA
GROA_CXCL1	C16orf86	ivw	3	0.0130323	0.0196442	0.507065	0.999662	NA
GROA_CXCL1	UBL3	ivw	5	-0.0258043	0.0315362	0.413218	0.994221	NA
GROA_CXCL1	WFDC3	ivw	2	0.0345215	0.0242286	0.154207	0.929403	NA
GROA_CXCL1	ZNF17	ivw	3	-0.0232784	0.0735652	0.751674	0.999914	NA
GROA_CXCL1	PTGFR	ivw	3	0.0210896	0.0575925	0.714226	0.999914	NA
GROA_CXCL1	RP11-288H12.3	ivw	3	-0.00209305	0.0282027	0.94084	0.999914	NA
GROA_CXCL1	FCGR2C	ivw	10	-0.0122861	0.0232852	0.597751	0.999914	NA
GROA_CXCL1	KL	ivw	7	-0.00617395	0.0208007	0.766609	0.999914	NA
GROA_CXCL1	ASGR1	ivw	4	-0.0744355	0.0353494	0.0352299	0.762841	Sufficient
GROA_CXCL1	HEATR3	ivw	8	0.00310583	0.0109353	0.776395	0.999914	NA
GROA_CXCL1	HLA-S	ivw	9	0.0221989	0.0184108	0.227912	0.961003	NA
GROA_CXCL1	SPATA7	ivw	4	-0.00354436	0.027507	0.897474	0.999914	NA
GROA_CXCL1	PLIN4	ivw	2	0.01113	0.0348331	0.749329	0.999914	NA
GROA_CXCL1	OGFOD1	ivw	4	-0.0458772	0.0296178	0.121388	0.90833	NA
GROA_CXCL1	ERMN	ivw	2	0.157275	0.183551	0.39153	0.992703	NA
GROA_CXCL1	ZNF696	ivw	8	0.0168251	0.0120236	0.161713	0.933567	NA
GROA_CXCL1	GTF2H2B	ivw	3	-0.0362572	0.0292721	0.215484	0.955872	NA
GROA_CXCL1	TRBV6-4	ivw	2	0.0422995	0.0642703	0.510441	0.999662	NA
GROA_CXCL1	EIF5	ivw	12	-0.0178371	0.0104916	0.0891053	0.87324	NA
GROA_CXCL1	GIT1	ivw	7	-0.0101375	0.0118212	0.391127	0.992703	NA
GROA_CXCL1	ARHGAP12	ivw	4	0.0111683	0.0177464	0.529134	0.999914	NA
GROA_CXCL1	FIS1	ivw	10	0.0288018	0.0162928	0.0771011	0.857305	NA
GROA_CXCL1	DGCR14	ivw	3	-0.0198129	0.0239356	0.407808	0.994114	NA
GROA_CXCL1	FBN2	ivw	16	-0.00594301	0.00692837	0.391014	0.992703	NA
GROA_CXCL1	RP11-383B4.4	ivw	3	0.0247286	0.0242315	0.307485	0.979698	NA
GROA_CXCL1	PTDSS2	ivw	4	0.0607844	0.0681364	0.372339	0.991039	NA
GROA_CXCL1	CTSZ	ivw	5	-0.0117969	0.0187427	0.529079	0.999914	NA
GROA_CXCL1	EXOSC3	ivw	3	-0.0526561	0.0278268	0.0584535	0.827382	NA
GROA_CXCL1	GOLGB1	ivw	9	0.00207464	0.0102214	0.839159	0.999914	NA
GROA_CXCL1	EHD4	ivw	14	0.0177958	0.0129222	0.168467	0.937259	NA
GROA_CXCL1	TRIM6	ivw	13	-0.0237281	0.018336	0.195642	0.947984	NA
GROA_CXCL1	RNY3P8	ivw	4	-0.0370718	0.0285492	0.194107	0.947511	NA
GROA_CXCL1	NCOA1	ivw	2	-0.0221301	0.0381313	0.561668	0.999914	NA
GROA_CXCL1	CHPT1	ivw	13	-0.00597718	0.00704212	0.396006	0.992865	NA
GROA_CXCL1	AHCYL2	ivw	5	-0.0215385	0.0355782	0.544923	0.999914	NA
GROA_CXCL1	MIOS	ivw	2	-0.0956316	0.05571	0.0860526	0.868693	NA
GROA_CXCL1	RPS4XP16	ivw	2	0.020772	0.0361167	0.565199	0.999914	NA
GROA_CXCL1	ACOT11	ivw	2	-0.04771	0.0355641	0.179751	0.943086	NA
GROA_CXCL1	TPSB2	ivw	9	-0.00844414	0.0120629	0.483922	0.998544	NA
GROA_CXCL1	CERS4	ivw	7	0.00426271	0.013158	0.745966	0.999914	NA
GROA_CXCL1	RP11-8L8.2	ivw	3	-0.02922	0.0425007	0.491756	0.998681	NA
GROA_CXCL1	AC087793.1	ivw	2	0.0112848	0.0401898	0.778874	0.999914	NA
GROA_CXCL1	C19orf48	ivw	6	0.00584155	0.0137342	0.670598	0.999914	NA
GROA_CXCL1	MLKL	ivw	8	-0.00498338	0.0166729	0.765023	0.999914	NA
GROA_CXCL1	C21orf59	ivw	3	-0.0487508	0.0368582	0.185949	0.945547	NA
GROA_CXCL1	RASSF7	ivw	3	0.0132028	0.042223	0.754514	0.999914	NA
GROA_CXCL1	BMP2K	ivw	2	-0.0193948	0.0812543	0.811344	0.999914	NA
GROA_CXCL1	MARCH5	ivw	2	0.0433691	0.0344648	0.208261	0.952674	NA
GROA_CXCL1	GPRC5B	ivw	2	-0.0705712	0.0588823	0.230718	0.962236	NA
GROA_CXCL1	RP11-142C4.6	ivw	3	-0.0082249	0.0359094	0.818833	0.999914	NA
GROA_CXCL1	S100A9	ivw	4	0.0146497	0.0187313	0.434158	0.996135	NA
GROA_CXCL1	MPP5	ivw	2	-0.0417391	0.078149	0.593275	0.999914	NA
GROA_CXCL1	GPR17	ivw	2	0.0110024	0.0661911	0.867983	0.999914	NA
GROA_CXCL1	CBWD2	ivw	2	0.0479224	0.0535858	0.371155	0.990947	NA
GROA_CXCL1	KLHL6	ivw	4	-0.0157499	0.0268361	0.557276	0.999914	NA
GROA_CXCL1	RTDR1	ivw	2	0.0279617	0.0480909	0.560948	0.999914	NA
GROA_CXCL1	SUPV3L1	ivw	11	-0.0222737	0.014008	0.111819	0.899065	NA
GROA_CXCL1	SF3B2	ivw	4	-0.0423073	0.0198198	0.0327938	0.752511	Sufficient
GROA_CXCL1	GOLGA7B	ivw	2	-0.0288684	0.0790337	0.714912	0.999914	NA
GROA_CXCL1	C9orf114	ivw	3	-0.0145902	0.0270244	0.589271	0.999914	NA
GROA_CXCL1	QPCT	ivw	3	-0.0245414	0.0431808	0.569803	0.999914	NA
GROA_CXCL1	CYP2D8P1	ivw	4	-0.00399539	0.0247308	0.871656	0.999914	NA
GROA_CXCL1	ANTXR2	ivw	5	-0.0318307	0.0356815	0.372351	0.991039	NA
GROA_CXCL1	ABHD3	ivw	3	0.0480918	0.0286704	0.0934636	0.879549	NA
GROA_CXCL1	7SK	ivw	3	-0.00680548	0.0426605	0.873254	0.999914	NA
GROA_CXCL1	RP11-105C19.1	ivw	4	0.00315054	0.0267081	0.906098	0.999914	NA
GROA_CXCL1	ZBP1	ivw	2	0.00777931	0.0411365	0.850007	0.999914	NA
GROA_CXCL1	MBD6	ivw	2	-0.155192	0.0534251	0.00367421	0.451018	Sufficient
GROA_CXCL1	PTK2	ivw	3	0.00269723	0.0285445	0.924718	0.999914	NA
GROA_CXCL1	AC009495.2	ivw	4	-0.0323627	0.0382554	0.397573	0.992865	NA
GROA_CXCL1	WNT11	ivw	2	-0.0302679	0.0268822	0.260188	0.969951	NA
GROA_CXCL1	GPR55	ivw	5	0.0408378	0.0386931	0.291229	0.976386	NA
GROA_CXCL1	SLC17A9	ivw	3	-0.00282964	0.0245986	0.908419	0.999914	NA
GROA_CXCL1	UBR2	ivw	2	-0.0696892	0.0371378	0.060586	0.830671	NA
GROA_CXCL1	SMCHD1	ivw	2	0.0310984	0.0599158	0.603736	0.999914	NA
GROA_CXCL1	AKR1CL1	ivw	3	-0.00171586	0.0430262	0.968189	0.999914	NA
GROA_CXCL1	CFL2	ivw	3	-0.024971	0.018808	0.184285	0.944576	NA
GROA_CXCL1	STRADA	ivw	2	-0.0257602	0.042643	0.545784	0.999914	NA
GROA_CXCL1	PYROXD2	ivw	4	0.00071972	0.0252038	0.977219	0.999914	NA
GROA_CXCL1	TSPAN31	ivw	5	-0.0082554	0.0140106	0.555711	0.999914	NA
GROA_CXCL1	TTLL1	ivw	2	0.0294502	0.0339432	0.385596	0.992457	NA
GROA_CXCL1	SH2B2	ivw	3	-0.0055926	0.0453251	0.901799	0.999914	NA
GROA_CXCL1	ARRDC4	ivw	12	-0.000175027	0.0101498	0.986242	0.999914	NA
GROA_CXCL1	ALOX5AP	ivw	15	0.032057	0.0109044	0.0032841	0.433969	Sufficient
GROA_CXCL1	PELI2	ivw	5	0.0120855	0.0340743	0.722828	0.999914	NA
GROA_CXCL1	P2RY11	ivw	8	-0.0338884	0.0303119	0.263571	0.970451	NA
GROA_CXCL1	ATP6V0E2	ivw	11	0.00420735	0.0102227	0.680655	0.999914	NA
GROA_CXCL1	RNF32	ivw	4	0.0155909	0.0288164	0.58848	0.999914	NA
GROA_CXCL1	PCP2	ivw	3	-0.0177155	0.0156987	0.25912	0.969623	NA
GROA_CXCL1	RPS9	ivw	6	-0.0391172	0.0201667	0.0524169	0.814256	NA
GROA_CXCL1	BSPRY	ivw	4	-0.0232689	0.0183691	0.205248	0.951463	NA
GROA_CXCL1	CDK10	ivw	12	0.0138158	0.00876643	0.115028	0.903524	NA
GROA_CXCL1	ASNS	ivw	15	-0.0133908	0.00868214	0.122992	0.909793	NA
GROA_CXCL1	ACAD8	ivw	7	-0.0349315	0.0170964	0.0410318	0.781174	Sufficient
GROA_CXCL1	SSX2IP	ivw	2	-0.0123736	0.0275007	0.652755	0.999914	NA
GROA_CXCL1	TMEM119	ivw	8	-0.0110718	0.0129002	0.390747	0.992703	NA
GROA_CXCL1	UGDH	ivw	17	0.00138838	0.00732631	0.849697	0.999914	NA
GROA_CXCL1	NOV	ivw	4	-0.014438	0.0213305	0.498488	0.999268	NA
GROA_CXCL1	MYO1D	ivw	3	0.0209138	0.0170376	0.219632	0.957141	NA
GROA_CXCL1	ZNF813	ivw	3	-0.0127083	0.050261	0.800387	0.999914	NA
GROA_CXCL1	NAPSB	ivw	21	-0.0185658	0.00653076	0.00447152	0.475628	Sufficient
GROA_CXCL1	HOXB4	ivw	9	0.0259897	0.0157047	0.0979439	0.883409	NA
GROA_CXCL1	RP11-274B18.2	ivw	4	0.0279778	0.0155857	0.0726391	0.852747	NA
GROA_CXCL1	GFPT1	ivw	10	0.00661737	0.0135906	0.626323	0.999914	NA
GROA_CXCL1	LL22NC03-80A10.6	ivw	8	-0.0171743	0.0164434	0.296276	0.977458	NA
GROA_CXCL1	SETD6	ivw	4	0.0469556	0.0241849	0.0521942	0.813228	NA
GROA_CXCL1	PARP12	ivw	3	0.079638	0.0791326	0.31423	0.980691	NA
GROA_CXCL1	TBXAS1	ivw	11	0.0141087	0.0124326	0.256451	0.968969	NA
GROA_CXCL1	CDC42EP3	ivw	5	-0.04579	0.0232344	0.0487483	0.803752	Sufficient
GROA_CXCL1	RUNX3	ivw	2	-0.0430907	0.0840135	0.60802	0.999914	NA
GROA_CXCL1	ATP8B3	ivw	3	-0.0785457	0.0310336	0.0113742	0.604517	Sufficient
GROA_CXCL1	TMEM55B	ivw	2	-0.0306821	0.04924	0.53321	0.999914	NA
GROA_CXCL1	SPON1	ivw	10	0.00392508	0.0148223	0.791157	0.999914	NA
GROA_CXCL1	ZNF697	ivw	3	0.0168469	0.0198497	0.396034	0.992865	NA
GROA_CXCL1	EPHX2	ivw	16	0.000919984	0.00896989	0.918309	0.999914	NA
GROA_CXCL1	TMEM179B	ivw	2	0.0978814	0.0424644	0.0211654	0.693681	Sufficient
GROA_CXCL1	C1orf194	ivw	2	0.00131279	0.0319838	0.96726	0.999914	NA
GROA_CXCL1	SSTR3	ivw	3	0.0359752	0.0262729	0.17091	0.938884	NA
GROA_CXCL1	MGP	ivw	2	0.0306854	0.039113	0.432728	0.996135	NA
GROA_CXCL1	LMCD1	ivw	3	-0.00231783	0.0207526	0.91107	0.999914	NA
GROA_CXCL1	NOTCH4	ivw	4	0.138805	0.0390373	0.000376966	0.198682	Sufficient
GROA_CXCL1	SERPINE2	ivw	12	0.0259747	0.00978489	0.00794098	0.551442	Sufficient
GROA_CXCL1	HAGHL	ivw	7	0.00109756	0.0165966	0.947273	0.999914	NA
GROA_CXCL1	SETD8	ivw	8	-0.000669163	0.0157063	0.966017	0.999914	NA
GROA_CXCL1	SVIP	ivw	2	0.0239345	0.0358234	0.504055	0.999662	NA
GROA_CXCL1	MTHFSD	ivw	7	-0.00130825	0.0154436	0.932491	0.999914	NA
GROA_CXCL1	EFNA5	ivw	2	0.00546892	0.0918051	0.952497	0.999914	NA
GROA_CXCL1	RP11-486O12.2	ivw	4	-0.0033197	0.0205058	0.871392	0.999914	NA
GROA_CXCL1	PMM1	ivw	6	-0.0296365	0.0271692	0.275355	0.972822	NA
GROA_CXCL1	TMEM173	ivw	4	-0.0223729	0.0316573	0.479739	0.998544	NA
GROA_CXCL1	KIAA1107	ivw	2	-0.143168	0.0502157	0.00435731	0.472846	Sufficient
GROA_CXCL1	ERICH1	ivw	21	0.0138088	0.0100312	0.16864	0.937519	NA
GROA_CXCL1	AC113189.5	ivw	4	0.00981355	0.0155164	0.527083	0.999914	NA
GROA_CXCL1	VWA5A	ivw	10	0.0118987	0.0173893	0.493815	0.998872	NA
GROA_CXCL1	ZFPM1	ivw	7	-0.00258899	0.0147113	0.860304	0.999914	NA
GROA_CXCL1	TSTD3	ivw	5	0.00438709	0.0226098	0.846148	0.999914	NA
GROA_CXCL1	NME6	ivw	5	0.0113129	0.016202	0.485027	0.998544	NA
GROA_CXCL1	MFSD7	ivw	8	-0.00557516	0.0157812	0.72388	0.999914	NA
GROA_CXCL1	RP11-467H10.1	ivw	2	-0.00647099	0.0429247	0.880171	0.999914	NA
GROA_CXCL1	AC002467.7	ivw	16	-0.00173002	0.0077498	0.823354	0.999914	NA
GROA_CXCL1	LINC00494	ivw	2	0.0823463	0.0658721	0.211266	0.95402	NA
GROA_CXCL1	UNG	ivw	11	-0.0221718	0.0108135	0.040328	0.778933	Sufficient
GROA_CXCL1	IPCEF1	ivw	2	0.0335516	0.0402954	0.405047	0.993613	NA
GROA_CXCL1	MT3	ivw	3	-0.00209328	0.0338062	0.950627	0.999914	NA
GROA_CXCL1	ZBTB14	ivw	2	0.033013	0.028827	0.252123	0.96796	NA
GROA_CXCL1	PALLD	ivw	3	0.0260133	0.0456799	0.569038	0.999914	NA
GROA_CXCL1	ZNF320	ivw	7	-0.00954374	0.0170696	0.576089	0.999914	NA
GROA_CXCL1	MYH9	ivw	2	-0.0105046	0.0530664	0.843083	0.999914	NA
GROA_CXCL1	SUSD4	ivw	6	-0.000900636	0.0231087	0.968911	0.999914	NA
GROA_CXCL1	ZNF544	ivw	7	-0.00890889	0.0102144	0.383107	0.992422	NA
GROA_CXCL1	BEGAIN	ivw	15	-0.00342082	0.0087795	0.696805	0.999914	NA
GROA_CXCL1	ZNF175	ivw	10	0.00501495	0.0129375	0.69829	0.999914	NA
GROA_CXCL1	BIK	ivw	3	0.111487	0.0483141	0.0210239	0.692047	Sufficient
GROA_CXCL1	DTD2	ivw	3	-0.0543291	0.0369507	0.141476	0.922877	NA
GROA_CXCL1	CD7	ivw	2	-0.0336978	0.0475026	0.478084	0.998544	NA
GROA_CXCL1	MADD	ivw	5	0.0199048	0.0102598	0.0523704	0.814093	NA
GROA_CXCL1	ANGEL2	ivw	3	0.0170486	0.021774	0.433637	0.996135	NA
GROA_CXCL1	AASS	ivw	2	0.0310835	0.0256459	0.225502	0.960126	NA
GROA_CXCL1	TCN2	ivw	11	-0.00337711	0.0125885	0.788492	0.999914	NA
GROA_CXCL1	ATP1B1	ivw	15	0.00847529	0.00991027	0.392439	0.992703	NA
GROA_CXCL1	CELSR2	ivw	3	0.0140837	0.0383737	0.713608	0.999914	NA
GROA_CXCL1	TADA2A	ivw	4	0.0190043	0.0129301	0.141624	0.922877	NA
GROA_CXCL1	LIMK1	ivw	9	0.00241873	0.0129552	0.851897	0.999914	NA
GROA_CXCL1	ZNF232	ivw	5	0.0236192	0.0198891	0.235012	0.963258	NA
GROA_CXCL1	RP4-800G7.2	ivw	10	0.0262227	0.0133733	0.0499004	0.807203	Sufficient
GROA_CXCL1	MDFIC	ivw	2	-0.0855334	0.050931	0.0930746	0.879276	NA
GROA_CXCL1	CD27	ivw	5	0.0267036	0.0383106	0.485784	0.998544	NA
GROA_CXCL1	GPR171	ivw	2	0.0641939	0.0645685	0.320126	0.981826	NA
GROA_CXCL1	SSBP4	ivw	2	-0.000297567	0.0584484	0.995938	0.999914	NA
GROA_CXCL1	TGM1	ivw	3	-0.0111023	0.0245642	0.651292	0.999914	NA
GROA_CXCL1	CSF3R	ivw	2	0.0352628	0.112279	0.753473	0.999914	NA
GROA_CXCL1	LZTR1	ivw	7	0.0100911	0.0143418	0.481673	0.998544	NA
GROA_CXCL1	CAMTA2	ivw	2	-0.0534288	0.041028	0.19283	0.947317	NA
GROA_CXCL1	SULT1A1	ivw	8	0.000500487	0.0187651	0.978722	0.999914	NA
GROA_CXCL1	RP11-1070N10.3	ivw	3	0.0120351	0.0152931	0.431301	0.996135	NA
GROA_CXCL1	CCDC138	ivw	2	0.0448833	0.0492228	0.361853	0.989893	NA
GROA_CXCL1	FXYD2	ivw	5	-0.00418916	0.0343075	0.902815	0.999914	NA
GROA_CXCL1	TRBV5-1	ivw	4	-0.00264017	0.0282502	0.925541	0.999914	NA
GROA_CXCL1	CEP152	ivw	4	0.0180561	0.0142022	0.203601	0.950529	NA
GROA_CXCL1	MOCOS	ivw	2	0.0147919	0.0288414	0.608041	0.999914	NA
GROA_CXCL1	DHRS1	ivw	19	-0.00596858	0.00714398	0.403453	0.993541	NA
GROA_CXCL1	TIPRL	ivw	2	-0.0528932	0.0381409	0.165507	0.936024	NA
GROA_CXCL1	ST3GAL4	ivw	3	0.0406303	0.040695	0.31808	0.981517	NA
GROA_CXCL1	ZNF606	ivw	2	0.0409895	0.0575475	0.476296	0.998544	NA
GROA_CXCL1	ANXA2	ivw	5	0.0341402	0.0212354	0.107901	0.895329	NA
GROA_CXCL1	CDK2AP2	ivw	2	0.0357497	0.111159	0.747749	0.999914	NA
GROA_CXCL1	RP4-753D10.5	ivw	3	-0.0209909	0.0223506	0.347646	0.986796	NA
GROA_CXCL1	DSCC1	ivw	3	0.0197934	0.0220006	0.368292	0.990782	NA
GROA_CXCL1	CCND2	ivw	3	0.0233102	0.0434913	0.591977	0.999914	NA
GROA_CXCL1	PCSK6	ivw	2	-0.0373496	0.0714941	0.601381	0.999914	NA
GROA_CXCL1	RP4-798A10.2	ivw	4	0.00956412	0.0183454	0.602132	0.999914	NA
GROA_CXCL1	CTC-281F24.1	ivw	6	0.0220257	0.0176798	0.212835	0.954851	NA
GROA_CXCL1	ASCC2	ivw	11	0.00401956	0.0149601	0.788172	0.999914	NA
GROA_CXCL1	MANBA	ivw	3	0.0099477	0.0258094	0.69992	0.999914	NA
GROA_CXCL1	GABBR1	ivw	4	-0.0125273	0.0203867	0.538896	0.999914	NA
GROA_CXCL1	TNFSF12	ivw	8	-0.00574218	0.0184164	0.755195	0.999914	NA
GROA_CXCL1	THAP7-AS1	ivw	5	-0.00789654	0.0145545	0.58744	0.999914	NA
GROA_CXCL1	DHFRL1	ivw	2	-0.0257777	0.0287455	0.369849	0.990782	NA
GROA_CXCL1	FNBP1	ivw	8	-0.0158108	0.0136602	0.247096	0.96619	NA
GROA_CXCL1	CDK5RAP2	ivw	16	0.0037775	0.00880331	0.667851	0.999914	NA
GROA_CXCL1	MTCH1	ivw	5	0.00947016	0.0339921	0.780553	0.999914	NA
GROA_CXCL1	GAS8	ivw	2	-0.0364548	0.0267253	0.17255	0.940037	NA
GROA_CXCL1	KIAA0922	ivw	2	0.0204645	0.0257153	0.426141	0.995795	NA
GROA_CXCL1	CTSW	ivw	20	0.00329395	0.00749868	0.660466	0.999914	NA
GROA_CXCL1	FBXL13	ivw	5	-0.00582998	0.0139584	0.67619	0.999914	NA
GROA_CXCL1	RP1-228P16.1	ivw	7	0.0208938	0.0163166	0.200362	0.949901	NA
GROA_CXCL1	AOAH-IT1	ivw	2	0.0061541	0.0564475	0.913184	0.999914	NA
GROA_CXCL1	RPL37A	ivw	2	-0.00411086	0.0325756	0.899578	0.999914	NA
GROA_CXCL1	SAP18	ivw	2	0.0129235	0.0503288	0.797348	0.999914	NA
GROA_CXCL1	DCAF5	ivw	2	0.0759043	0.0726827	0.296336	0.977458	NA
GROA_CXCL1	CCR1	ivw	18	0.00175055	0.0100715	0.862013	0.999914	NA
GROA_CXCL1	YWHAQ	ivw	2	0.0155444	0.031191	0.618228	0.999914	NA
GROA_CXCL1	SOS1	ivw	2	0.00382863	0.0394756	0.922737	0.999914	NA
GROA_CXCL1	PLSCR1	ivw	2	-0.0464822	0.023677	0.0496254	0.806224	Sufficient
GROA_CXCL1	OR2W3	ivw	7	-0.0174506	0.0145098	0.229101	0.961564	NA
GROA_CXCL1	TPPP3	ivw	3	0.0109469	0.0365414	0.764501	0.999914	NA
GROA_CXCL1	AC073043.2	ivw	12	-0.0540386	0.0154048	0.00045166	0.210946	Sufficient
GROA_CXCL1	HERC2P10	ivw	11	-0.00608684	0.0145964	0.676671	0.999914	NA
GROA_CXCL1	SRGAP2	ivw	2	0.0174528	0.023762	0.462654	0.998446	NA
GROA_CXCL1	HTR3A	ivw	2	-0.0132234	0.042794	0.75732	0.999914	NA
GROA_CXCL1	GTF2H1	ivw	7	0.020207	0.0156522	0.196705	0.948134	NA
GROA_CXCL1	RYR2	ivw	2	0.02461	0.0242187	0.309555	0.980188	NA
GROA_CXCL1	NMRK1	ivw	20	-0.00363763	0.00721392	0.614084	0.999914	NA
GROA_CXCL1	SMG5	ivw	23	-0.00303782	0.00728913	0.676854	0.999914	NA
GROA_CXCL1	ITPR2	ivw	5	0.0225012	0.0145535	0.122081	0.908485	NA
GROA_CXCL1	SLC22A18	ivw	5	0.00460755	0.0170606	0.787107	0.999914	NA
GROA_CXCL1	RP11-226L15.5	ivw	2	0.0146748	0.0328581	0.655156	0.999914	NA
GROA_CXCL1	DOPEY2	ivw	6	0.00579408	0.0254707	0.820051	0.999914	NA
GROA_CXCL1	TNFRSF25	ivw	2	-0.0340799	0.128784	0.791296	0.999914	NA
GROA_CXCL1	MEGF6	ivw	4	-0.0145598	0.0230443	0.527506	0.999914	NA
GROA_CXCL1	NSUN5P1	ivw	2	0.00679465	0.0289981	0.814741	0.999914	NA
GROA_CXCL1	RP11-434C1.1	ivw	11	0.0213325	0.013951	0.126239	0.911273	NA
GROA_CXCL1	ABCF3	ivw	4	-0.0348674	0.0350411	0.319716	0.981826	NA
GROA_CXCL1	SNX1	ivw	2	-0.0134486	0.0255584	0.598754	0.999914	NA
GROA_CXCL1	RP11-16E18.3	ivw	2	-0.052442	0.060084	0.382766	0.992394	NA
GROA_CXCL1	TRMT112	ivw	5	0.0117755	0.0166503	0.479426	0.998544	NA
GROA_CXCL1	PRR11	ivw	3	-0.00747856	0.0160804	0.641879	0.999914	NA
GROA_CXCL1	MCM3AP-AS1	ivw	5	0.031877	0.0309421	0.302908	0.978884	NA
GROA_CXCL1	USP32P2	ivw	11	0.00881587	0.0112721	0.434157	0.996135	NA
GROA_CXCL1	CTSH	ivw	10	0.00327865	0.0123047	0.789889	0.999914	NA
GROA_CXCL1	RP11-420G6.4	ivw	15	-0.00665305	0.00914227	0.466782	0.998544	NA
GROA_CXCL1	FLJ22184	ivw	2	0.0320994	0.0747584	0.66765	0.999914	NA
GROA_CXCL1	COL4A1	ivw	2	0.0362172	0.0368968	0.326307	0.982958	NA
GROA_CXCL1	TMEM237	ivw	4	-0.0075014	0.0237074	0.751687	0.999914	NA
GROA_CXCL1	CCPG1	ivw	2	0.00957154	0.0313997	0.760496	0.999914	NA
GROA_CXCL1	CD68	ivw	3	0.0123552	0.0259341	0.633786	0.999914	NA
GROA_CXCL1	FXYD7	ivw	5	0.0325192	0.0183532	0.0764185	0.856699	NA
GROA_CXCL1	CAPNS1	ivw	5	-0.0476781	0.0191406	0.0127404	0.621738	Sufficient
GROA_CXCL1	LARP1B	ivw	3	-0.0338453	0.0544119	0.533928	0.999914	NA
GROA_CXCL1	GATS	ivw	2	0.0682161	0.0572426	0.233378	0.962732	NA
GROA_CXCL1	IDH3B	ivw	3	0.0168665	0.0294114	0.566328	0.999914	NA
GROA_CXCL1	RP11-423G4.9	ivw	2	0.297161	0.214411	0.165765	0.936198	NA
GROA_CXCL1	RNLS	ivw	3	0.000639006	0.0293279	0.982617	0.999914	NA
GROA_CXCL1	RP11-460N20.5	ivw	21	0.0147564	0.00955512	0.122504	0.908819	NA
GROA_CXCL1	TBC1D12	ivw	2	0.0148221	0.0280349	0.597012	0.999914	NA
GROA_CXCL1	SMAD7	ivw	2	0.0374475	0.0507382	0.460482	0.998204	NA
GROA_CXCL1	NDUFA3	ivw	4	-0.00438807	0.0160191	0.784141	0.999914	NA
GROA_CXCL1	ERGIC2	ivw	3	0.0141304	0.040978	0.730223	0.999914	NA
GROA_CXCL1	ANGEL1	ivw	7	-0.00493253	0.0142031	0.728378	0.999914	NA
GROA_CXCL1	RP11-304F15.3	ivw	13	0.0126787	0.00831716	0.127408	0.912618	NA
GROA_CXCL1	FCRL3	ivw	16	7.30093e-05	0.00916778	0.993646	0.999914	NA
GROA_CXCL1	SCP2	ivw	17	0.00532166	0.00802985	0.5075	0.999662	NA
GROA_CXCL1	OR7D2	ivw	14	-0.00845254	0.0113715	0.457296	0.99792	NA
GROA_CXCL1	NUDT6	ivw	3	0.0170427	0.0213362	0.424424	0.995481	NA
GROA_CXCL1	PRSS30P	ivw	9	-0.00961699	0.00950604	0.311695	0.98046	NA
GROA_CXCL1	UBALD2	ivw	5	-0.00161053	0.0256593	0.949953	0.999914	NA
GROA_CXCL1	ALOX15B	ivw	2	-0.0540136	0.065382	0.408734	0.994114	NA
GROA_CXCL1	KLHL30	ivw	6	-0.0146127	0.0143162	0.307389	0.979698	NA
GROA_CXCL1	RP3-412A9.11	ivw	11	-0.000871182	0.00981599	0.929279	0.999914	NA
GROA_CXCL1	CHST13	ivw	25	0.000412258	0.0063091	0.947901	0.999914	NA
GROA_CXCL1	APH1B	ivw	11	-0.0294235	0.0126992	0.0205058	0.688042	Sufficient
GROA_CXCL1	EIF2A	ivw	10	-0.00274148	0.0104991	0.794002	0.999914	NA
GROA_CXCL1	METTL21B	ivw	29	0.00273566	0.00642108	0.670077	0.999914	NA
GROA_CXCL1	POMC	ivw	8	-0.0107124	0.0154806	0.488944	0.998544	NA
GROA_CXCL1	TMEM131	ivw	2	0.0471481	0.110942	0.670852	0.999914	NA
GROA_CXCL1	RP11-27I1.2	ivw	29	0.00376116	0.00440161	0.392829	0.992703	NA
GROA_CXCL1	PHLDB3	ivw	12	0.014839	0.0111255	0.182276	0.943543	NA
GROA_CXCL1	RAI14	ivw	6	0.0174667	0.0213864	0.414088	0.994221	NA
GROA_CXCL1	MRPS33	ivw	6	0.0297586	0.0231067	0.197789	0.948695	NA
GROA_CXCL1	LRCH4	ivw	5	0.0189459	0.0165167	0.251351	0.967932	NA
GROA_CXCL1	PLBD2	ivw	3	0.0101037	0.032326	0.754618	0.999914	NA
GROA_CXCL1	DENR	ivw	4	0.0261472	0.040874	0.522366	0.999914	NA
GROA_CXCL1	RBM23	ivw	6	0.00226848	0.00881304	0.796869	0.999914	NA
GROA_CXCL1	C3orf14	ivw	5	0.00223814	0.0256343	0.930425	0.999914	NA
GROA_CXCL1	CACNA1I	ivw	2	-0.00623164	0.0361971	0.863313	0.999914	NA
GROA_CXCL1	ZNF835	ivw	2	-0.0393203	0.0844549	0.641518	0.999914	NA
GROA_CXCL1	WNT7A	ivw	2	0.087043	0.038021	0.0220596	0.69996	Sufficient
GROA_CXCL1	SFT2D1	ivw	3	-0.0131716	0.012103	0.276464	0.973237	NA
GROA_CXCL1	HPS6	ivw	4	-0.0542949	0.0215243	0.0116525	0.607083	Sufficient
GROA_CXCL1	COCH	ivw	4	0.0245151	0.0192858	0.203675	0.95053	NA
GROA_CXCL1	TSHZ2	ivw	5	-0.0129385	0.0184227	0.482484	0.998544	NA
GROA_CXCL1	TRAV27	ivw	2	-0.0281515	0.0468841	0.548207	0.999914	NA
GROA_CXCL1	C15orf38	ivw	16	-0.00616369	0.0112572	0.584013	0.999914	NA
GROA_CXCL1	C11orf35	ivw	9	0.00867365	0.0348074	0.803214	0.999914	NA
GROA_CXCL1	MYO1G	ivw	12	-0.0109601	0.011303	0.332215	0.983902	NA
GROA_CXCL1	FRS3	ivw	5	-0.0314196	0.0320203	0.326474	0.982958	NA
GROA_CXCL1	USP3	ivw	9	-0.00530455	0.0131242	0.68608	0.999914	NA
GROA_CXCL1	VWA9	ivw	2	0.0236773	0.0408643	0.562311	0.999914	NA
GROA_CXCL1	BSG	ivw	4	-0.0173704	0.0196502	0.376707	0.99179	NA
GROA_CXCL1	GPR19	ivw	7	0.0242731	0.0124488	0.0511959	0.809875	NA
GROA_CXCL1	EMG1	ivw	3	0.0050449	0.0463964	0.913413	0.999914	NA
GROA_CXCL1	NUAK1	ivw	5	-0.036334	0.0217228	0.0944029	0.880477	NA
GROA_CXCL1	VMO1	ivw	5	0.0134559	0.0148448	0.364704	0.990145	NA
GROA_CXCL1	CCDC57	ivw	4	-0.00182826	0.0161789	0.910029	0.999914	NA
GROA_CXCL1	USP12-AS2	ivw	3	-0.046577	0.0420125	0.267583	0.971334	NA
GROA_CXCL1	LINC00847	ivw	3	-0.0349468	0.0195536	0.0739012	0.854302	NA
GROA_CXCL1	IGHV3-11	ivw	2	0.0311837	0.0598667	0.602447	0.999914	NA
GROA_CXCL1	GLO1	ivw	3	-0.00310672	0.0159381	0.845452	0.999914	NA
GROA_CXCL1	TMEM258	ivw	5	0.021589	0.0165963	0.193317	0.947463	NA
GROA_CXCL1	CUBN	ivw	13	-0.0241162	0.0115459	0.0367326	0.766255	Sufficient
GROA_CXCL1	PAX8	ivw	15	-0.00474361	0.0127165	0.709128	0.999914	NA
GROA_CXCL1	CNN3	ivw	3	0.0367008	0.0618777	0.553101	0.999914	NA
GROA_CXCL1	SLC25A26	ivw	2	-0.018278	0.0427989	0.669331	0.999914	NA
GROA_CXCL1	ZNF737	ivw	3	0.000138566	0.020469	0.994599	0.999914	NA
GROA_CXCL1	CTD-2540F13.2	ivw	2	-0.0709765	0.0844358	0.400574	0.993199	NA
GROA_CXCL1	NDOR1	ivw	2	-0.00904288	0.0359623	0.801463	0.999914	NA
GROA_CXCL1	NACAD	ivw	2	0.0102407	0.0370183	0.782057	0.999914	NA
GROA_CXCL1	MRPL38	ivw	5	0.0101695	0.0208619	0.625927	0.999914	NA
GROA_CXCL1	MICA	ivw	15	0.0123179	0.0163989	0.452567	0.997739	NA
GROA_CXCL1	GS1-410F4.3	ivw	3	0.0170788	0.0201916	0.397646	0.992865	NA
GROA_CXCL1	KCNMB4	ivw	7	-0.00991589	0.0176993	0.575314	0.999914	NA
GROA_CXCL1	GYLTL1B	ivw	3	0.0287678	0.0311259	0.355362	0.987947	NA
GROA_CXCL1	TPRG1L	ivw	2	0.0283117	0.0407358	0.487049	0.998544	NA
GROA_CXCL1	ZNF589	ivw	24	0.00250827	0.00579915	0.665361	0.999914	NA
GROA_CXCL1	SLC18A2	ivw	3	-0.00152852	0.0266843	0.954321	0.999914	NA
GROA_CXCL1	RP5-894A10.6	ivw	3	-0.0584877	0.081216	0.471432	0.998544	NA
GROA_CXCL1	TRGC2	ivw	9	0.011042	0.0125651	0.379518	0.992088	NA
GROA_CXCL1	RP11-175P19.2	ivw	3	-0.0090158	0.0331673	0.785754	0.999914	NA
GROA_CXCL1	HIBADH	ivw	8	0.00688499	0.0148875	0.643747	0.999914	NA
GROA_CXCL1	ZNF502	ivw	22	0.00698253	0.0064983	0.282591	0.974389	NA
GROA_CXCL1	CTC-457L16.2	ivw	4	-0.00713572	0.0236229	0.7626	0.999914	NA
GROA_CXCL1	MST1	ivw	4	0.00449622	0.0254317	0.859669	0.999914	NA
GROA_CXCL1	RNF13	ivw	6	-0.00659887	0.0185216	0.721631	0.999914	NA
GROA_CXCL1	ZNF404	ivw	2	-0.0162241	0.0573662	0.777317	0.999914	NA
GROA_CXCL1	FRMD3	ivw	8	-0.00487672	0.0220371	0.824862	0.999914	NA
GROA_CXCL1	BID	ivw	2	0.031139	0.0522985	0.55157	0.999914	NA
GROA_CXCL1	CD84	ivw	4	0.00990262	0.0201746	0.623535	0.999914	NA
GROA_CXCL1	HNRNPA1P21	ivw	2	0.0234886	0.0287156	0.413372	0.994221	NA
GROA_CXCL1	DEGS2	ivw	2	0.01275	0.0264254	0.629457	0.999914	NA
GROA_CXCL1	MYL5	ivw	4	0.00660592	0.0280549	0.813849	0.999914	NA
GROA_CXCL1	RP11-461A8.4	ivw	2	-0.00244658	0.0262124	0.925636	0.999914	NA
GROA_CXCL1	WFIKKN1	ivw	3	0.011028	0.0164505	0.502619	0.999662	NA
GROA_CXCL1	VIM-AS1	ivw	2	0.0135964	0.045272	0.763928	0.999914	NA
GROA_CXCL1	GP5	ivw	2	-0.00412702	0.0354392	0.907293	0.999914	NA
GROA_CXCL1	RIPK1	ivw	5	-0.0556219	0.0469824	0.236458	0.963297	NA
GROA_CXCL1	RAPGEF2	ivw	8	0.0062805	0.0218571	0.773849	0.999914	NA
GROA_CXCL1	GALNT4	ivw	11	0.00604152	0.00931261	0.516502	0.999914	NA
GROA_CXCL1	PSMA2	ivw	4	0.0173258	0.0177702	0.329567	0.983533	NA
GROA_CXCL1	CD79B	ivw	2	-0.087442	0.0549705	0.111676	0.89887	NA
GROA_CXCL1	CRNKL1	ivw	5	0.0438626	0.0310861	0.158244	0.931554	NA
GROA_CXCL1	PGM5	ivw	16	0.0113678	0.00800162	0.155409	0.929791	NA
GROA_CXCL1	DCTN6	ivw	2	0.0889035	0.122489	0.467956	0.998544	NA
GROA_CXCL1	TMEM248	ivw	2	0.0783145	0.104808	0.454931	0.99785	NA
GROA_CXCL1	RP11-1094M14.8	ivw	3	0.00106065	0.0350688	0.975872	0.999914	NA
GROA_CXCL1	SNTB2	ivw	3	0.0190323	0.0216168	0.378622	0.991933	NA
GROA_CXCL1	ZBTB4	ivw	2	-0.0213441	0.0407086	0.60006	0.999914	NA
GROA_CXCL1	ZDHHC8	ivw	2	-0.0220575	0.0348297	0.526542	0.999914	NA
GROA_CXCL1	C5orf17	ivw	3	0.0129809	0.0203432	0.523411	0.999914	NA
GROA_CXCL1	MEOX1	ivw	7	0.0232681	0.0156551	0.137202	0.919449	NA
GROA_CXCL1	VPS26B	ivw	2	0.125854	0.0609264	0.0388592	0.77333	Sufficient
GROA_CXCL1	CPVL	ivw	9	0.0119669	0.0114826	0.297327	0.977816	NA
GROA_CXCL1	LPAR5	ivw	7	0.0148495	0.0155919	0.340901	0.985534	NA
GROA_CXCL1	VPS26A	ivw	3	-0.0112807	0.0437577	0.796562	0.999914	NA
GROA_CXCL1	RP11-572M11.3	ivw	5	-0.00101184	0.0310297	0.973986	0.999914	NA
GROA_CXCL1	PRMT6	ivw	21	0.00757773	0.0081108	0.350161	0.987157	NA
GROA_CXCL1	RABL2B	ivw	3	0.0280041	0.0263691	0.288233	0.975555	NA
GROA_CXCL1	RP11-497H16.6	ivw	6	0.0344518	0.0460384	0.454263	0.997791	NA
GROA_CXCL1	FBXL15	ivw	3	0.00916678	0.0991262	0.92632	0.999914	NA
GROA_CXCL1	CSF1R	ivw	5	0.0192109	0.0189006	0.30943	0.980188	NA
GROA_CXCL1	NFRKB	ivw	7	-0.0115124	0.0223615	0.606672	0.999914	NA
GROA_CXCL1	DAP	ivw	10	-0.00679458	0.0114296	0.552196	0.999914	NA
GROA_CXCL1	TRPV2	ivw	4	-0.0207683	0.0495988	0.675417	0.999914	NA
GROA_CXCL1	ZBTB25	ivw	12	-0.0166916	0.010983	0.128568	0.913476	NA
GROA_CXCL1	TYW1B	ivw	19	0.0161533	0.0100882	0.109331	0.896762	NA
GROA_CXCL1	MSANTD3	ivw	2	0.00910758	0.0417279	0.827226	0.999914	NA
GROA_CXCL1	RGS18	ivw	3	-0.0348636	0.0332923	0.295008	0.977088	NA
GROA_CXCL1	NACC2	ivw	8	-0.00601307	0.0169168	0.722253	0.999914	NA
GROA_CXCL1	GPR153	ivw	2	0.0251676	0.041851	0.547599	0.999914	NA
GROA_CXCL1	WDR55	ivw	13	-0.0298179	0.0115454	0.009804	0.58336	Sufficient
GROA_CXCL1	SHARPIN	ivw	2	0.0131905	0.0288941	0.648021	0.999914	NA
GROA_CXCL1	FBXO25	ivw	2	-0.033505	0.0565757	0.553707	0.999914	NA
GROA_CXCL1	TMED3	ivw	3	-0.00542996	0.047629	0.909234	0.999914	NA
GROA_CXCL1	KIDINS220	ivw	2	0.0759015	0.0649567	0.242608	0.964851	NA
GROA_CXCL1	RP5-995J12.2	ivw	12	0.0166742	0.0132608	0.208605	0.952695	NA
GROA_CXCL1	NDUFA2	ivw	7	0.0209334	0.0172982	0.226222	0.9604	NA
GROA_CXCL1	GOLGA3	ivw	2	0.0700867	0.0416954	0.092778	0.878733	NA
GROA_CXCL1	FUCA1	ivw	14	0.0281791	0.0133242	0.0344409	0.758446	Sufficient
GROA_CXCL1	NME1	ivw	12	-0.00475494	0.0118872	0.689154	0.999914	NA
GROA_CXCL1	RP11-16E12.1	ivw	2	-0.0576006	0.0392623	0.142357	0.923086	NA
GROA_CXCL1	PFAS	ivw	5	0.0112231	0.0178557	0.529646	0.999914	NA
GROA_CXCL1	COQ6	ivw	7	-0.0142594	0.0150118	0.342172	0.985637	NA
GROA_CXCL1	HSBP1	ivw	8	-0.000197899	0.0148117	0.98934	0.999914	NA
GROA_CXCL1	TRIM4	ivw	27	0.0116043	0.00557969	0.0375493	0.768637	Sufficient
GROA_CXCL1	FKTN	ivw	2	0.00800059	0.0564361	0.887267	0.999914	NA
GROA_CXCL1	TSC22D2	ivw	2	-0.0389071	0.0258435	0.132198	0.916327	NA
GROA_CXCL1	NLRC5	ivw	6	0.0135017	0.0181486	0.456905	0.997888	NA
GROA_CXCL1	CCP110	ivw	2	0.0383797	0.0529292	0.468382	0.998544	NA
GROA_CXCL1	SQRDL	ivw	3	0.0639835	0.0489988	0.191615	0.947284	NA
GROA_CXCL1	CD1E	ivw	6	-0.00631102	0.0186058	0.734462	0.999914	NA
GROA_CXCL1	RP11-485G7.6	ivw	3	0.00370243	0.036478	0.919156	0.999914	NA
GROA_CXCL1	RARS	ivw	3	-0.0370185	0.0413536	0.370696	0.990895	NA
GROA_CXCL1	DCBLD1	ivw	4	0.00281402	0.0332304	0.932514	0.999914	NA
GROA_CXCL1	AFMID	ivw	2	0.00753726	0.0411389	0.854629	0.999914	NA
GROA_CXCL1	RDH10	ivw	2	-0.00312175	0.0453954	0.945174	0.999914	NA
GROA_CXCL1	AHSA2	ivw	12	0.00872527	0.0114447	0.44583	0.99656	NA
GROA_CXCL1	C11orf84	ivw	2	0.00749185	0.024484	0.759613	0.999914	NA
GROA_CXCL1	C5orf42	ivw	2	-0.0385893	0.0683408	0.572305	0.999914	NA
GROA_CXCL1	RP11-48B14.2	ivw	2	0.000705095	0.0436937	0.987125	0.999914	NA
GROA_CXCL1	RMI1	ivw	3	0.00454909	0.0273488	0.867892	0.999914	NA
GROA_CXCL1	RP11-229P13.20	ivw	2	-0.0187796	0.0585682	0.748479	0.999914	NA
GROA_CXCL1	C10orf68	ivw	3	-0.0331346	0.0357471	0.353969	0.98776	NA
GROA_CXCL1	ZNF767	ivw	4	0.026382	0.0267933	0.324797	0.982638	NA
GROA_CXCL1	CCDC163P	ivw	18	0.00972048	0.00866999	0.262218	0.970307	NA
GROA_CXCL1	IL10RA	ivw	3	0.0442554	0.0321208	0.168272	0.937118	NA
GROA_CXCL1	GDAP2	ivw	4	0.000185326	0.0289774	0.994897	0.999914	NA
GROA_CXCL1	LPAR1	ivw	28	0.000635063	0.00618355	0.9182	0.999914	NA
GROA_CXCL1	ITPK1	ivw	3	-0.0122041	0.02974	0.681541	0.999914	NA
GROA_CXCL1	AMY2B	ivw	7	-0.00967383	0.0166219	0.560571	0.999914	NA
GROA_CXCL1	TPGS2	ivw	14	0.000318229	0.00940004	0.972994	0.999914	NA
GROA_CXCL1	RP1-66C13.3	ivw	3	0.0123802	0.024701	0.61623	0.999914	NA
GROA_CXCL1	DOK6	ivw	6	0.0364411	0.0173527	0.0357268	0.764661	Sufficient
GROA_CXCL1	RRN3P2	ivw	4	0.0147381	0.019382	0.447016	0.996597	NA
GROA_CXCL1	MYO7B	ivw	2	0.0241417	0.037132	0.515589	0.999914	NA
GROA_CXCL1	UEVLD	ivw	2	0.0297652	0.0396416	0.452738	0.997739	NA
GROA_CXCL1	RAB4B	ivw	3	0.0391048	0.0333099	0.240407	0.963883	NA
GROA_CXCL1	CDC16	ivw	17	0.00119958	0.00772729	0.876632	0.999914	NA
GROA_CXCL1	COBLL1	ivw	2	0.0404935	0.0398457	0.309507	0.980188	NA
GROA_CXCL1	KIAA1609	ivw	4	0.0166681	0.0476059	0.726243	0.999914	NA
GROA_CXCL1	CYP2S1	ivw	12	0.0190254	0.0121803	0.118292	0.905888	NA
GROA_CXCL1	TSGA10	ivw	15	-0.0305851	0.0151984	0.0441787	0.790757	Sufficient
GROA_CXCL1	INPP5K	ivw	5	0.0101968	0.0135299	0.451056	0.997376	NA
GROA_CXCL1	XRRA1	ivw	20	-0.00299883	0.00953416	0.753115	0.999914	NA
GROA_CXCL1	C21orf2	ivw	16	-0.00316673	0.00910211	0.727906	0.999914	NA
GROA_CXCL1	CD1D	ivw	2	0.017611	0.0955747	0.853806	0.999914	NA
GROA_CXCL1	ILF3-AS1	ivw	5	-0.0008734	0.0165242	0.957847	0.999914	NA
GROA_CXCL1	DDX24	ivw	7	-0.0208351	0.0139165	0.134354	0.917372	NA
GROA_CXCL1	SERGEF	ivw	2	0.00218669	0.054372	0.96792	0.999914	NA
GROA_CXCL1	IMPAD1	ivw	3	-0.00548291	0.037982	0.88522	0.999914	NA
GROA_CXCL1	AURKB	ivw	2	0.0320307	0.0300254	0.286068	0.975202	NA
GROA_CXCL1	NME8	ivw	9	-0.0100431	0.013341	0.451568	0.997606	NA
GROA_CXCL1	MKNK1	ivw	7	0.000353588	0.0184098	0.984676	0.999914	NA
GROA_CXCL1	CDH13	ivw	2	0.00724744	0.034798	0.835017	0.999914	NA
GROA_CXCL1	UROD	ivw	12	-0.00652513	0.0128592	0.611853	0.999914	NA
GROA_CXCL1	LOXL1-AS1	ivw	6	0.0463208	0.0181445	0.0106837	0.594688	Sufficient
GROA_CXCL1	RP11-1101H11.1	ivw	3	0.00843805	0.0605534	0.889174	0.999914	NA
GROA_CXCL1	UTRN	ivw	3	-0.0153913	0.0517799	0.76628	0.999914	NA
GROA_CXCL1	RAB31	ivw	10	-0.0107324	0.015581	0.49094	0.998681	NA
GROA_CXCL1	COG6	ivw	13	-0.00107911	0.0119006	0.927749	0.999914	NA
GROA_CXCL1	ATE1	ivw	2	0.013432	0.0515758	0.794531	0.999914	NA
GROA_CXCL1	CAPRIN2	ivw	7	0.0093734	0.0195559	0.631715	0.999914	NA
GROA_CXCL1	FNTB	ivw	9	-0.00494482	0.014587	0.734618	0.999914	NA
GROA_CXCL1	COX20	ivw	3	0.00466572	0.0199218	0.814828	0.999914	NA
GROA_CXCL1	WDR7	ivw	3	0.041698	0.0534289	0.435132	0.996135	NA
GROA_CXCL1	TRIB1	ivw	2	-0.180001	0.0815804	0.0273545	0.728407	Sufficient
GROA_CXCL1	GUSBP3	ivw	6	0.0111961	0.0275313	0.684251	0.999914	NA
GROA_CXCL1	LEMD2	ivw	4	-0.049131	0.0355019	0.16639	0.93632	NA
GROA_CXCL1	SH3GLB2	ivw	5	0.0209384	0.0260051	0.420723	0.994919	NA
GROA_CXCL1	MAP3K9	ivw	3	0.00343578	0.023379	0.883163	0.999914	NA
GROA_CXCL1	LINC00200	ivw	2	0.0330988	0.0559649	0.554239	0.999914	NA
GROA_CXCL1	CBX4	ivw	2	-0.00536177	0.037741	0.887027	0.999914	NA
GROA_CXCL1	SLC25A44	ivw	3	-0.0316791	0.044351	0.475053	0.998544	NA
GROA_CXCL1	THG1L	ivw	9	-0.0100482	0.0106915	0.347305	0.986667	NA
GROA_CXCL1	MAD2L2	ivw	4	-0.014674	0.0195321	0.452487	0.99773	NA
GROA_CXCL1	MDH1	ivw	2	-0.000117296	0.0643735	0.998546	0.999914	NA
GROA_CXCL1	GAS1	ivw	3	0.0110334	0.0255823	0.666257	0.999914	NA
GROA_CXCL1	SH3TC1	ivw	5	-0.0385776	0.0201551	0.0556147	0.82127	NA
GROA_CXCL1	SPTBN5	ivw	7	0.0315437	0.0182209	0.0834183	0.865607	NA
GROA_CXCL1	NPIP	ivw	16	-0.00784322	0.0116093	0.499295	0.999283	NA
GROA_CXCL1	BRAT1	ivw	5	-0.00375116	0.0156437	0.810495	0.999914	NA
GROA_CXCL1	PAK1	ivw	5	-0.00510478	0.0162147	0.752896	0.999914	NA
GROA_CXCL1	DIRAS1	ivw	2	0.0540095	0.0370403	0.144805	0.92423	NA
GROA_CXCL1	XXYLT1	ivw	7	0.0431754	0.028664	0.132001	0.916327	NA
GROA_CXCL1	GTF2IP1	ivw	5	-0.0128645	0.0243724	0.597617	0.999914	NA
GROA_CXCL1	PXK	ivw	6	0.00734811	0.0171338	0.66802	0.999914	NA
GROA_CXCL1	RNF216	ivw	4	0.00279909	0.029091	0.923347	0.999914	NA
GROA_CXCL1	CDC42SE1	ivw	19	0.00426616	0.0108459	0.694067	0.999914	NA
GROA_CXCL1	LGALS2	ivw	19	-0.0190853	0.00841361	0.0233058	0.70902	Sufficient
GROA_CXCL1	PRAMEF24P	ivw	3	-0.0156093	0.0289588	0.589876	0.999914	NA
GROA_CXCL1	AC108463.2	ivw	2	0.0487483	0.0415883	0.241132	0.96422	NA
GROA_CXCL1	HOXA2	ivw	2	-0.00532465	0.024789	0.829924	0.999914	NA
GROA_CXCL1	BAG1	ivw	3	-0.0129674	0.0282625	0.646365	0.999914	NA
GROA_CXCL1	FAIM2	ivw	2	0.0132639	0.0338919	0.695531	0.999914	NA
GROA_CXCL1	TNS1	ivw	5	-0.0136745	0.0180743	0.449307	0.997047	NA
GROA_CXCL1	SELPLG	ivw	4	-0.0284077	0.0344966	0.410229	0.994215	NA
GROA_CXCL1	SIGLEC14	ivw	17	-0.0123834	0.00630656	0.0495796	0.806008	Sufficient
GROA_CXCL1	IGHMBP2	ivw	19	-0.00134813	0.00690985	0.845313	0.999914	NA
GROA_CXCL1	ZNF582-AS1	ivw	3	0.0371325	0.0164401	0.023905	0.712751	Sufficient
GROA_CXCL1	C14orf119	ivw	2	0.0863786	0.0748498	0.24849	0.967027	NA
GROA_CXCL1	TRIM74	ivw	4	0.0461794	0.0389186	0.2354	0.963258	NA
GROA_CXCL1	ERCC8	ivw	3	0.0137647	0.0177344	0.437658	0.996135	NA
GROA_CXCL1	C8orf31	ivw	3	-0.0196715	0.016398	0.230282	0.962127	NA
GROA_CXCL1	TMEM101	ivw	2	0.00137781	0.0428615	0.974356	0.999914	NA
GROA_CXCL1	RP11-798G7.6	ivw	3	-0.0216322	0.0259041	0.40367	0.993574	NA
GROA_CXCL1	SNORD83	ivw	2	1.67686e-05	0.0507809	0.999737	0.999993	NA
GROA_CXCL1	GTF3C5	ivw	2	0.000340035	0.0615704	0.995594	0.999914	NA
GROA_CXCL1	SLC27A3	ivw	2	-0.0331848	0.0232704	0.153853	0.929199	NA
GROA_CXCL1	RP11-738E22.3	ivw	6	-0.00650328	0.0286387	0.820361	0.999914	NA
GROA_CXCL1	BMF	ivw	2	0.0217305	0.0215767	0.313873	0.980665	NA
GROA_CXCL1	RP11-522I20.3	ivw	9	0.00465305	0.0161658	0.773475	0.999914	NA
GROA_CXCL1	STX16	ivw	2	0.041707	0.0281924	0.139041	0.921207	NA
GROA_CXCL1	SLC22A5	ivw	17	0.0195344	0.00806133	0.0153835	0.650567	Sufficient
GROA_CXCL1	EIF3K	ivw	2	0.0709248	0.0367753	0.0537809	0.818829	NA
GROA_CXCL1	ADSS	ivw	12	0.0224897	0.0105149	0.0324491	0.751827	Sufficient
GROA_CXCL1	FAM20A	ivw	2	-0.0415306	0.0419824	0.322547	0.982418	NA
GROA_CXCL1	METTL25	ivw	4	0.021833	0.0243937	0.370773	0.990898	NA
GROA_CXCL1	METTL13	ivw	13	0.0049106	0.0120789	0.684343	0.999914	NA
GROA_CXCL1	FHDC1	ivw	2	-0.0225429	0.0284679	0.428437	0.996108	NA
GROA_CXCL1	AC007880.1	ivw	4	0.0179543	0.0312914	0.566118	0.999914	NA
GROA_CXCL1	CD1A	ivw	8	-0.00820104	0.0111107	0.460441	0.998204	NA
GROA_CXCL1	CTD-2616J11.3	ivw	2	0.065731	0.0548454	0.230731	0.962236	NA
GROA_CXCL1	PTPLAD2	ivw	9	0.00123337	0.0190623	0.948411	0.999914	NA
GROA_CXCL1	AC068580.6	ivw	2	0.0990175	0.050329	0.0491365	0.804597	Sufficient
GROA_CXCL1	TMC6	ivw	7	0.0063285	0.0134196	0.637223	0.999914	NA
GROA_CXCL1	ZNF132	ivw	4	-0.0190548	0.0153449	0.214322	0.955785	NA
GROA_CXCL1	RP11-488C13.5	ivw	2	0.00888798	0.130458	0.945683	0.999914	NA
GROA_CXCL1	ZNF260	ivw	3	0.00573506	0.0394237	0.884338	0.999914	NA
GROA_CXCL1	RNF112	ivw	2	-0.0131117	0.0223237	0.556972	0.999914	NA
GROA_CXCL1	PLCG2	ivw	6	-0.00425738	0.0187796	0.820655	0.999914	NA
GROA_CXCL1	FARS2	ivw	3	0.0512304	0.0187901	0.00640181	0.52261	Sufficient
GROA_CXCL1	ADO	ivw	2	-0.00352711	0.0262816	0.893241	0.999914	NA
GROA_CXCL1	DHX58	ivw	4	0.0220059	0.0194656	0.258265	0.969326	NA
GROA_CXCL1	ADAMTS5	ivw	4	-0.0554383	0.03944	0.159832	0.932261	NA
GROA_CXCL1	TAF1D	ivw	6	-0.0121487	0.0231283	0.599392	0.999914	NA
GROA_CXCL1	RP11-697E2.7	ivw	3	-0.0175811	0.0209612	0.401611	0.993285	NA
GROA_CXCL1	UBR1	ivw	4	-0.0349404	0.0732364	0.633298	0.999914	NA
GROA_CXCL1	RP11-531H8.2	ivw	9	-0.011739	0.0151954	0.439796	0.996135	NA
GROA_CXCL1	ADCY3	ivw	5	-0.0407517	0.0267649	0.127865	0.912906	NA
GROA_CXCL1	MED10	ivw	3	0.0457639	0.0171167	0.00750338	0.544926	Sufficient
GROA_CXCL1	TMEM87A	ivw	2	-0.0245557	0.0396415	0.535625	0.999914	NA
GROA_CXCL1	CNTRL	ivw	7	-0.0222744	0.0206439	0.280596	0.974279	NA
GROA_CXCL1	KIAA1324	ivw	22	0.00637685	0.00750966	0.395796	0.992865	NA
GROA_CXCL1	RP11-248C1.2	ivw	3	0.026675	0.0163973	0.103782	0.890133	NA
GROA_CXCL1	LILRA1	ivw	7	-0.0115687	0.0127001	0.362344	0.990017	NA
GROA_CXCL1	AP3B1	ivw	14	0.0101108	0.00801933	0.207377	0.952527	NA
GROA_CXCL1	WSB1	ivw	4	-0.00203529	0.0198375	0.918282	0.999914	NA
GROA_CXCL1	MRPL42	ivw	5	0.0257028	0.0144438	0.0751575	0.855659	NA
GROA_CXCL1	PINK1	ivw	2	-0.0404988	0.0196238	0.0390407	0.773921	Sufficient
GROA_CXCL1	NTNG1	ivw	2	-0.00807396	0.0139169	0.561811	0.999914	NA
GROA_CXCL1	HAT1	ivw	4	-0.00216653	0.0261488	0.933968	0.999914	NA
GROA_CXCL1	APAF1	ivw	3	-0.00141956	0.0202393	0.944083	0.999914	NA
GROA_CXCL1	C12orf39	ivw	6	0.0109302	0.0176553	0.535858	0.999914	NA
GROA_CXCL1	BLOC1S6	ivw	2	-0.0192749	0.060237	0.748981	0.999914	NA
GROA_CXCL1	SARDH	ivw	5	0.00209672	0.019548	0.914583	0.999914	NA
GROA_CXCL1	GNPDA1	ivw	9	0.0427865	0.0172897	0.0133356	0.630777	Sufficient
GROA_CXCL1	RFPL4A	ivw	7	-0.000398518	0.0148756	0.978627	0.999914	NA
GROA_CXCL1	RP11-728F11.1	ivw	2	0.0195362	0.036196	0.58938	0.999914	NA
GROA_CXCL1	RP11-265O12.1	ivw	2	-0.021772	0.053056	0.681542	0.999914	NA
GROA_CXCL1	PIF1	ivw	2	-0.0152435	0.0445798	0.732398	0.999914	NA
GROA_CXCL1	RP11-797A18.4	ivw	18	-0.020159	0.00964285	0.0365667	0.766068	Sufficient
GROA_CXCL1	TRIM23	ivw	2	-0.0270622	0.0454216	0.551309	0.999914	NA
GROA_CXCL1	RP11-18I14.7	ivw	8	-0.0264682	0.0151364	0.0803528	0.861471	NA
GROA_CXCL1	PSMD8	ivw	2	-0.0690266	0.0452932	0.12751	0.912726	NA
GROA_CXCL1	FNBP4	ivw	2	0.00167683	0.0405761	0.967036	0.999914	NA
GROA_CXCL1	ALKBH1	ivw	3	-0.00429542	0.0232123	0.85319	0.999914	NA
GROA_CXCL1	ACY3	ivw	3	0.0102681	0.026108	0.694103	0.999914	NA
GROA_CXCL1	NRBP2	ivw	4	-0.0371972	0.0274699	0.175702	0.941237	NA
GROA_CXCL1	SIK1	ivw	3	0.020995	0.0428954	0.624525	0.999914	NA
GROA_CXCL1	SGSM1	ivw	5	0.0225235	0.0208992	0.281159	0.974309	NA
GROA_CXCL1	C1orf159	ivw	2	-0.0565342	0.0471603	0.230618	0.962223	NA
GROA_CXCL1	MUL1	ivw	4	0.00256128	0.00994836	0.796826	0.999914	NA
GROA_CXCL1	C5orf30	ivw	4	-0.0128951	0.0546685	0.813528	0.999914	NA
GROA_CXCL1	RP11-122G18.5	ivw	5	-0.00991285	0.0241375	0.681305	0.999914	NA
GROA_CXCL1	CTD-2258A20.4	ivw	9	0.00858239	0.0124576	0.49087	0.998681	NA
GROA_CXCL1	ANKIB1	ivw	4	0.0194886	0.0380548	0.608568	0.999914	NA
GROA_CXCL1	GIMAP4	ivw	6	-0.00703638	0.00900268	0.434457	0.996135	NA
GROA_CXCL1	PGAP3	ivw	10	-0.00229532	0.0127039	0.856621	0.999914	NA
GROA_CXCL1	NINL	ivw	3	0.00435559	0.0229079	0.849203	0.999914	NA
GROA_CXCL1	AC108448.2	ivw	3	-0.0164078	0.039002	0.67398	0.999914	NA
GROA_CXCL1	FANCG	ivw	4	-0.0452871	0.0245051	0.0645921	0.836375	NA
GROA_CXCL1	SIRT5	ivw	2	-0.0145165	0.0251333	0.563549	0.999914	NA
GROA_CXCL1	CYB5D1	ivw	6	-0.0142825	0.0166837	0.391958	0.992703	NA
GROA_CXCL1	CTAGE5	ivw	2	0.180866	0.074269	0.0148801	0.645239	Sufficient
GROA_CXCL1	C10orf105	ivw	5	-0.00773085	0.0188111	0.681093	0.999914	NA
GROA_CXCL1	METTL17	ivw	4	-0.00216601	0.0158188	0.891089	0.999914	NA
GROA_CXCL1	MGAT2	ivw	2	-0.0887686	0.0870055	0.307603	0.979698	NA
GROA_CXCL1	TMTC4	ivw	5	-0.00722769	0.0131497	0.582563	0.999914	NA
GROA_CXCL1	CKAP4	ivw	2	0.0305701	0.0282938	0.279942	0.974037	NA
GROA_CXCL1	KIF13A	ivw	2	-0.0200417	0.0573027	0.726525	0.999914	NA
GROA_CXCL1	SPON2	ivw	5	-0.0183969	0.0296903	0.535503	0.999914	NA
GROA_CXCL1	HIST1H4K	ivw	2	-0.0130264	0.018063	0.470807	0.998544	NA
GROA_CXCL1	FHL3	ivw	20	0.00249467	0.0064029	0.696821	0.999914	NA
GROA_CXCL1	CXCR2	ivw	6	-0.0455986	0.0425505	0.283884	0.974905	NA
GROA_CXCL1	LEPROTL1	ivw	3	-0.0142679	0.0203609	0.483459	0.998544	NA
GROA_CXCL1	STRCP1	ivw	4	0.0307922	0.0255186	0.227564	0.960764	NA
GROA_CXCL1	COX4I1	ivw	5	0.0347109	0.0275975	0.20848	0.952674	NA
GROA_CXCL1	KPNA3	ivw	5	-0.0333544	0.0289022	0.248484	0.967027	NA
GROA_CXCL1	PDK4	ivw	5	0.0268713	0.0337856	0.426411	0.995828	NA
GROA_CXCL1	RP11-680G24.5	ivw	6	-0.0540028	0.0280289	0.054019	0.819208	NA
GROA_CXCL1	ACACB	ivw	14	0.0016822	0.0137265	0.902462	0.999914	NA
GROA_CXCL1	PPP1R9A	ivw	4	-0.0247386	0.0216036	0.252162	0.96796	NA
GROA_CXCL1	C14orf2	ivw	2	0.019601	0.0367905	0.594191	0.999914	NA
GROA_CXCL1	CTD-2517M22.14	ivw	2	0.0116545	0.0231287	0.614335	0.999914	NA
GROA_CXCL1	LRFN2	ivw	5	0.0128435	0.021451	0.549349	0.999914	NA
GROA_CXCL1	FAM135A	ivw	3	-0.0163547	0.0354478	0.64453	0.999914	NA
GROA_CXCL1	RP11-1319K7.1	ivw	4	-0.0314612	0.0274477	0.251702	0.967935	NA
GROA_CXCL1	IL17RC	ivw	2	0.00283518	0.0249696	0.909598	0.999914	NA
GROA_CXCL1	RALGPS1	ivw	16	-0.00139055	0.00992539	0.888581	0.999914	NA
GROA_CXCL1	FGFR2	ivw	3	0.0164154	0.0228777	0.47305	0.998544	NA
GROA_CXCL1	RP11-439E19.10	ivw	3	0.0230637	0.0307368	0.453038	0.997739	NA
GROA_CXCL1	STT3A	ivw	2	0.0325075	0.0333404	0.329551	0.983533	NA
GROA_CXCL1	AC093162.5	ivw	3	0.0193732	0.0274178	0.47982	0.998544	NA
GROA_CXCL1	CEP128	ivw	10	0.000925328	0.0175906	0.958048	0.999914	NA
GROA_CXCL1	RPN1	ivw	7	-0.00125292	0.0113958	0.912452	0.999914	NA
GROA_CXCL1	STAT2	ivw	2	0.0515573	0.0191077	0.00697046	0.534478	Sufficient
GROA_CXCL1	GPR56	ivw	5	0.022852	0.0246063	0.353041	0.987604	NA
GROA_CXCL1	MRI1	ivw	6	-0.0168132	0.0139547	0.228267	0.961094	NA
GROA_CXCL1	RXFP2	ivw	2	0.0389693	0.0342174	0.254755	0.968733	NA
GROA_CXCL1	SF3A3	ivw	10	0.00469874	0.0112794	0.676989	0.999914	NA
GROA_CXCL1	ULK1	ivw	2	-0.0872526	0.0746663	0.242578	0.964851	NA
GROA_CXCL1	FLCN	ivw	5	0.0114521	0.0159278	0.47214	0.998544	NA
GROA_CXCL1	DNPH1	ivw	9	-0.0137573	0.0128767	0.285345	0.975038	NA
GROA_CXCL1	FAM76B	ivw	10	-0.00981411	0.0130784	0.453011	0.997739	NA
GROA_CXCL1	FIBP	ivw	3	-0.0455926	0.0209688	0.0296822	0.739713	Sufficient
GROA_CXCL1	TIAM1	ivw	4	-0.0168818	0.013771	0.220239	0.957815	NA
GROA_CXCL1	ZNF230	ivw	2	-0.029466	0.0430424	0.493608	0.998872	NA
GROA_CXCL1	B3GALNT2	ivw	16	0.0152752	0.0118072	0.195761	0.948031	NA
GROA_CXCL1	ROCK2	ivw	2	0.011065	0.0343383	0.747275	0.999914	NA
GROA_CXCL1	UCP3	ivw	2	0.0036688	0.030654	0.904734	0.999914	NA
GROA_CXCL1	HPGD	ivw	11	0.00794088	0.0114399	0.487595	0.998544	NA
GROA_CXCL1	RP1-29C18.8	ivw	5	-0.0235741	0.0196796	0.230958	0.962376	NA
GROA_CXCL1	TPCN2	ivw	17	-0.00152155	0.0118623	0.897937	0.999914	NA
GROA_CXCL1	ALPK2	ivw	6	-0.0176922	0.0133027	0.18353	0.944257	NA
GROA_CXCL1	NCR1	ivw	3	-0.00092019	0.0445466	0.983519	0.999914	NA
GROA_CXCL1	AL512428.1	ivw	5	0.0260655	0.0217671	0.231122	0.962397	NA
GROA_CXCL1	TMEM132D	ivw	2	-0.00319445	0.0493057	0.948342	0.999914	NA
GROA_CXCL1	AC093673.5	ivw	5	0.0210522	0.0254733	0.408553	0.994114	NA
GROA_CXCL1	SMIM1	ivw	14	0.00908282	0.00873586	0.298472	0.978324	NA
GROA_CXCL1	FGGY	ivw	10	0.0112189	0.0171203	0.512277	0.999662	NA
GROA_CXCL1	KLRF1	ivw	2	-0.057376	0.103419	0.579037	0.999914	NA
GROA_CXCL1	CISD1	ivw	19	-0.0150555	0.00755814	0.0463757	0.797209	Sufficient
GROA_CXCL1	CYP4F22	ivw	9	-0.0135076	0.0103531	0.191999	0.947317	NA
GROA_CXCL1	LTN1	ivw	3	0.0889364	0.0362392	0.0141217	0.636732	Sufficient
GROA_CXCL1	RAB11FIP4	ivw	6	0.00826946	0.0116036	0.476055	0.998544	NA
GROA_CXCL1	PANX2	ivw	7	0.0109086	0.0189038	0.5639	0.999914	NA
GROA_CXCL1	CLUHP3	ivw	19	0.00990515	0.00851167	0.24454	0.965319	NA
GROA_CXCL1	LSM7	ivw	7	-0.0035486	0.017265	0.837153	0.999914	NA
GROA_CXCL1	AP001046.5	ivw	3	-0.058051	0.0380748	0.127345	0.912617	NA
GROA_CXCL1	WRN	ivw	4	-0.0292895	0.0267536	0.273608	0.972332	NA
GROA_CXCL1	RP5-1112D6.4	ivw	4	-0.0785768	0.0367092	0.0323128	0.751576	Sufficient
GROA_CXCL1	B3GAT1	ivw	6	0.0015986	0.0153028	0.916801	0.999914	NA
GROA_CXCL1	DSCAML1	ivw	2	-0.0336886	0.038045	0.37589	0.991657	NA
GROA_CXCL1	CCDC106	ivw	2	0.0637241	0.0738507	0.388204	0.992457	NA
GROA_CXCL1	HSD17B7P2	ivw	6	-0.0179305	0.0151056	0.235224	0.963258	NA
GROA_CXCL1	SESN1	ivw	6	-0.0348058	0.0172251	0.043317	0.788731	Sufficient
GROA_CXCL1	SGSM2	ivw	4	0.0242014	0.0207606	0.24372	0.964989	NA
GROA_CXCL1	CTA-445C9.15	ivw	9	0.000827583	0.0128057	0.948472	0.999914	NA
GROA_CXCL1	NSUN7	ivw	8	-0.00108481	0.0144167	0.940019	0.999914	NA
GROA_CXCL1	PHKG1	ivw	5	-0.0425146	0.0311027	0.171653	0.939681	NA
GROA_CXCL1	CMTM4	ivw	2	-0.125589	0.0749088	0.0936287	0.879666	NA
GROA_CXCL1	SPRY2	ivw	2	-0.0199028	0.0517645	0.700618	0.999914	NA
GROA_CXCL1	IMMT	ivw	15	0.0163972	0.00902791	0.0693279	0.845958	NA
GROA_CXCL1	RP11-56F10.3	ivw	9	0.0141262	0.0127437	0.267651	0.971334	NA
GROA_CXCL1	STAT1	ivw	2	-0.0646106	0.0845628	0.444834	0.996273	NA
GROA_CXCL1	HAVCR2	ivw	4	0.00551263	0.02403	0.818554	0.999914	NA
GROA_CXCL1	TMEM41B	ivw	11	-0.00493903	0.0131307	0.70681	0.999914	NA
GROA_CXCL1	SH3GLB1	ivw	3	-0.0445417	0.0391152	0.254815	0.968733	NA
GROA_CXCL1	SLC24A3	ivw	5	-0.0387774	0.0183088	0.0341785	0.758055	Sufficient
GROA_CXCL1	CRBN	ivw	3	0.0236569	0.0171684	0.168224	0.937106	NA
GROA_CXCL1	ZNF74	ivw	2	0.0125358	0.0362194	0.729262	0.999914	NA
GROA_CXCL1	IGFBP4	ivw	3	0.00698959	0.0447347	0.87584	0.999914	NA
GROA_CXCL1	CNOT8	ivw	2	-0.000583648	0.0985684	0.995276	0.999914	NA
GROA_CXCL1	GPR42	ivw	3	-0.0268688	0.0428644	0.53077	0.999914	NA
GROA_CXCL1	CD22	ivw	2	0.0626237	0.0387625	0.106186	0.893134	NA
GROA_CXCL1	SNAPC1	ivw	3	-0.0248005	0.0656495	0.705601	0.999914	NA
GROA_CXCL1	RP11-85F14.5	ivw	2	-0.0214948	0.0336966	0.523544	0.999914	NA
GROA_CXCL1	MX2	ivw	6	-0.0310326	0.0242448	0.200556	0.949901	NA
GROA_CXCL1	RP11-212I21.2	ivw	9	0.00632577	0.0127545	0.619921	0.999914	NA
GROA_CXCL1	RP11-350F4.2	ivw	2	-0.104829	0.0463281	0.0236515	0.7109	Sufficient
GROA_CXCL1	SNORA42	ivw	4	0.0128312	0.0431916	0.766408	0.999914	NA
GROA_CXCL1	TCP1	ivw	9	0.00519799	0.0203056	0.79796	0.999914	NA
GROA_CXCL1	CENPM	ivw	2	0.0757104	0.0395732	0.0557258	0.82127	NA
GROA_CXCL1	TNKS	ivw	2	-0.034655	0.0478052	0.468499	0.998544	NA
GROA_CXCL1	ZNF146	ivw	2	0.118172	0.106329	0.266407	0.970925	NA
GROA_CXCL1	TLE1	ivw	4	-0.0722329	0.0777482	0.352857	0.987604	NA
GROA_CXCL1	NEFL	ivw	2	0.0210147	0.0441361	0.633979	0.999914	NA
GROA_CXCL1	KIAA2013	ivw	8	0.00323633	0.0139262	0.816234	0.999914	NA
GROA_CXCL1	ZMAT5	ivw	2	0.0138202	0.0535388	0.796303	0.999914	NA
GROA_CXCL1	TSEN2	ivw	8	0.0257481	0.0212011	0.224568	0.959605	NA
GROA_CXCL1	SGK1	ivw	7	-0.0181856	0.0137993	0.187549	0.946122	NA
GROA_CXCL1	NAPG	ivw	6	-0.0139058	0.0200086	0.487061	0.998544	NA
GROA_CXCL1	CYP4F3	ivw	5	-0.0249799	0.015441	0.105712	0.892578	NA
GROA_CXCL1	DFFB	ivw	2	-0.0363575	0.0398704	0.361826	0.989875	NA
GROA_CXCL1	NAALADL1	ivw	5	0.0115527	0.0209916	0.58208	0.999914	NA
GROA_CXCL1	TMEM66	ivw	2	0.0158752	0.0388045	0.682461	0.999914	NA
GROA_CXCL1	RNASEH2A	ivw	2	-0.0352638	0.035227	0.316805	0.981207	NA
GROA_CXCL1	ST3GAL5	ivw	10	-0.0068383	0.0165646	0.679733	0.999914	NA
GROA_CXCL1	C11orf68	ivw	2	-0.0267637	0.0291324	0.358258	0.988471	NA
GROA_CXCL1	SNX27	ivw	2	-0.0351507	0.0382263	0.357813	0.988441	NA
GROA_CXCL1	NOA1	ivw	5	-0.0278799	0.0456244	0.541151	0.999914	NA
GROA_CXCL1	BRI3BP	ivw	4	0.0214189	0.040038	0.592675	0.999914	NA
GROA_CXCL1	AC007950.1	ivw	2	-0.0396589	0.0405016	0.327484	0.983024	NA
GROA_CXCL1	SBF2	ivw	2	0.0252895	0.0452121	0.575921	0.999914	NA
GROA_CXCL1	RP11-81K2.1	ivw	2	0.0438819	0.0450568	0.330094	0.98365	NA
GROA_CXCL1	RP13-977J11.2	ivw	5	0.00271961	0.02075	0.895723	0.999914	NA
GROA_CXCL1	LRCH1	ivw	2	-0.0282753	0.0453663	0.53311	0.999914	NA
GROA_CXCL1	RP11-572C15.5	ivw	2	0.0198023	0.0574251	0.730216	0.999914	NA
GROA_CXCL1	IGLV3-12	ivw	4	-0.00509842	0.0180372	0.777436	0.999914	NA
GROA_CXCL1	LRCOL1	ivw	3	0.0743224	0.0599377	0.214977	0.955872	NA
GROA_CXCL1	LY9	ivw	2	0.00380547	0.0478961	0.936673	0.999914	NA
GROA_CXCL1	LRRC16A	ivw	10	-0.0036893	0.0130518	0.777433	0.999914	NA
GROA_CXCL1	GSK3B	ivw	10	0.00235569	0.0199824	0.906156	0.999914	NA
GROA_CXCL1	ANKRD22	ivw	2	-0.0401675	0.0398714	0.31373	0.980665	NA
GROA_CXCL1	MAB21L3	ivw	2	-0.0160048	0.03316	0.629341	0.999914	NA
GROA_CXCL1	RP11-705C15.2	ivw	3	-0.00754249	0.041462	0.855651	0.999914	NA
GROA_CXCL1	BOK	ivw	6	-0.018756	0.0140948	0.183286	0.94413	NA
GROA_CXCL1	ZYG11B	ivw	13	-0.0113458	0.00960154	0.237339	0.963322	NA
GROA_CXCL1	ADAM8	ivw	4	0.00874183	0.0546328	0.872873	0.999914	NA
GROA_CXCL1	SHKBP1	ivw	15	0.011389	0.009394	0.225371	0.960094	NA
GROA_CXCL1	MRGBP	ivw	4	0.0150853	0.0323481	0.640971	0.999914	NA
GROA_CXCL1	RP11-923I11.1	ivw	4	-0.0118483	0.0259707	0.648234	0.999914	NA
GROA_CXCL1	WDR35	ivw	3	0.0162521	0.0585518	0.781344	0.999914	NA
GROA_CXCL1	SFTPD	ivw	6	-0.0334518	0.0158142	0.0344047	0.758395	Sufficient
GROA_CXCL1	CBR4	ivw	6	-0.0129517	0.0105397	0.21913	0.95711	NA
GROA_CXCL1	FAM83H	ivw	4	-0.0249174	0.0344074	0.468951	0.998544	NA
GROA_CXCL1	ZNF37A	ivw	3	-0.0163315	0.0574328	0.776135	0.999914	NA
GROA_CXCL1	VLDLR	ivw	12	0.0426695	0.0153834	0.00554162	0.503379	Sufficient
GROA_CXCL1	CTB-41I6.2	ivw	5	0.0144162	0.0135159	0.286146	0.975202	NA
GROA_CXCL1	SEC11A	ivw	3	0.0523403	0.0263927	0.0473523	0.799768	Sufficient
GROA_CXCL1	PPAT	ivw	2	-0.00897361	0.0802309	0.910944	0.999914	NA
GROA_CXCL1	ZHX2	ivw	5	-0.0135992	0.0158356	0.390466	0.992699	NA
GROA_CXCL1	OAS2	ivw	2	0.047969	0.0420902	0.254424	0.96865	NA
GROA_CXCL1	NAP1L1	ivw	2	0.0188611	0.0484621	0.697133	0.999914	NA
GROA_CXCL1	EZR	ivw	5	0.0286067	0.0298938	0.338594	0.984928	NA
GROA_CXCL1	GM2A	ivw	21	-0.0171233	0.0080047	0.0324228	0.751827	Sufficient
GROA_CXCL1	IGKV1D-17	ivw	3	-0.0191722	0.0286457	0.503313	0.999662	NA
GROA_CXCL1	RP11-254F19.2	ivw	3	0.0463621	0.0571258	0.417033	0.994761	NA
GROA_CXCL1	RP11-291B21.2	ivw	4	0.00742108	0.0303539	0.806855	0.999914	NA
GROA_CXCL1	CCR3	ivw	12	-0.0155932	0.00898622	0.0827	0.864953	NA
GROA_CXCL1	BET1L	ivw	6	0.059817	0.0167339	0.000350776	0.193511	Sufficient
GROA_CXCL1	RPP40	ivw	7	0.011511	0.0126155	0.361534	0.989836	NA
GROA_CXCL1	FAM174B	ivw	2	-0.0122225	0.0296939	0.680621	0.999914	NA
GROA_CXCL1	AC010883.5	ivw	2	0.0467409	0.0326591	0.152381	0.92802	NA
GROA_CXCL1	AC093642.3	ivw	5	0.0124662	0.0294386	0.671955	0.999914	NA
GROA_CXCL1	RHPN1	ivw	2	0.0243173	0.0289155	0.40036	0.993199	NA
GROA_CXCL1	NTNG2	ivw	3	-0.00555976	0.0329593	0.866044	0.999914	NA
GROA_CXCL1	RP11-75L1.1	ivw	2	0.00587871	0.0694269	0.93252	0.999914	NA
GROA_CXCL1	HRSP12	ivw	2	0.00492159	0.0292023	0.866163	0.999914	NA
GROA_CXCL1	FAM20B	ivw	3	-0.020331	0.0348224	0.559323	0.999914	NA
GROA_CXCL1	CTC-277H1.7	ivw	2	0.0450767	0.05104	0.377148	0.99179	NA
GROA_CXCL1	TRIM11	ivw	2	-0.0113707	0.0573989	0.842967	0.999914	NA
GROA_CXCL1	AC008268.2	ivw	10	0.0507609	0.0279345	0.0691955	0.845655	NA
GROA_CXCL1	BMS1	ivw	2	0.0130452	0.0641336	0.838818	0.999914	NA
GROA_CXCL1	CLIC5	ivw	3	0.0116207	0.0287037	0.685588	0.999914	NA
GROA_CXCL1	TRAV8-2	ivw	3	-0.0123054	0.0635014	0.846347	0.999914	NA
GROA_CXCL1	RP11-156P1.1	ivw	3	0.0372746	0.0343064	0.277249	0.973264	NA
GROA_CXCL1	IRAK1BP1	ivw	3	0.0121368	0.0216973	0.575909	0.999914	NA
GROA_CXCL1	STX8	ivw	9	-0.0277015	0.0139816	0.0475588	0.800531	Sufficient
GROA_CXCL1	RP11-120K18.3	ivw	3	-0.00302053	0.0211521	0.886448	0.999914	NA
GROA_CXCL1	TMEM184B	ivw	4	0.0372536	0.016141	0.0209986	0.691798	Sufficient
GROA_CXCL1	YPEL2	ivw	3	-0.0106485	0.0251252	0.671699	0.999914	NA
GROA_CXCL1	LRRC8D	ivw	8	-0.00121143	0.0183631	0.947401	0.999914	NA
GROA_CXCL1	ADCY9	ivw	12	0.034557	0.0151906	0.0229126	0.705435	Sufficient
GROA_CXCL1	ANAPC15	ivw	2	0.0404258	0.0735974	0.582811	0.999914	NA
GROA_CXCL1	PHC2	ivw	2	0.0315323	0.0312409	0.312817	0.980665	NA
GROA_CXCL1	EMB	ivw	3	0.000578109	0.02968	0.98446	0.999914	NA
GROA_CXCL1	RNF125	ivw	3	0.0469677	0.0313142	0.133643	0.917347	NA
GROA_CXCL1	HSD17B14	ivw	4	-0.0455459	0.0251596	0.0702523	0.848059	NA
GROA_CXCL1	CUL9	ivw	2	-0.0748232	0.0861415	0.385062	0.992457	NA
GROA_CXCL1	IGLV5-37	ivw	4	0.0307038	0.0288168	0.286658	0.975202	NA
GROA_CXCL1	GCSAML	ivw	2	0.0239637	0.0443792	0.589213	0.999914	NA
GROA_CXCL1	RP11-18F14.2	ivw	3	0.00308695	0.0430897	0.942888	0.999914	NA
GROA_CXCL1	ADD1	ivw	2	0.00838237	0.0272154	0.758082	0.999914	NA
GROA_CXCL1	TMEM5	ivw	2	0.0161452	0.0303629	0.594905	0.999914	NA
GROA_CXCL1	RTCA	ivw	8	0.0285626	0.0161652	0.077241	0.857507	NA
GROA_CXCL1	CLK4	ivw	9	-0.0107761	0.0119117	0.365645	0.990152	NA
GROA_CXCL1	CCDC171	ivw	2	0.036491	0.0544	0.502354	0.999637	NA
GROA_CXCL1	RP11-166P13.3	ivw	2	-0.0261865	0.0286346	0.360451	0.989128	NA
GROA_CXCL1	TNIP1	ivw	4	-0.0150208	0.0287721	0.601627	0.999914	NA
GROA_CXCL1	TTC26	ivw	4	-0.0465311	0.026318	0.0770556	0.857305	NA
GROA_CXCL1	TGFBRAP1	ivw	5	0.019627	0.0325869	0.546976	0.999914	NA
GROA_CXCL1	C20orf111	ivw	11	0.0159461	0.0108632	0.142131	0.92292	NA
GROA_CXCL1	RNF4	ivw	2	-0.000656936	0.0367499	0.985738	0.999914	NA
GROA_CXCL1	FRMD4B	ivw	5	-0.0154825	0.0157511	0.325634	0.982713	NA
GROA_CXCL1	CARD6	ivw	2	-0.0375521	0.030641	0.220368	0.957815	NA
GROA_CXCL1	STRN	ivw	2	0.0303166	0.0525107	0.563709	0.999914	NA
GROA_CXCL1	SDK1	ivw	4	0.00263707	0.0434414	0.951595	0.999914	NA
GROA_CXCL1	GSDMB	ivw	23	0.00282232	0.00671317	0.674182	0.999914	NA
GROA_CXCL1	SLC2A6	ivw	2	0.0850402	0.0598174	0.155124	0.929545	NA
GROA_CXCL1	RASGRP1	ivw	2	0.0255895	0.0441698	0.562357	0.999914	NA
GROA_CXCL1	PLCL1	ivw	10	-0.0218919	0.0134236	0.102923	0.88876	NA
GROA_CXCL1	ZNF561	ivw	3	0.0163698	0.0168968	0.332638	0.983957	NA
GROA_CXCL1	CLTB	ivw	12	0.0233095	0.0157209	0.138151	0.920294	NA
GROA_CXCL1	RP1-55C23.7	ivw	10	0.0114068	0.023458	0.626781	0.999914	NA
GROA_CXCL1	NSFL1C	ivw	14	0.0103104	0.0101321	0.308867	0.97994	NA
GROA_CXCL1	GNS	ivw	3	0.00636949	0.0350028	0.855606	0.999914	NA
GROA_CXCL1	C14orf142	ivw	2	-0.0195407	0.0340259	0.565773	0.999914	NA
GROA_CXCL1	GOLGA8B	ivw	10	-0.00653349	0.0139016	0.638369	0.999914	NA
GROA_CXCL1	IL10	ivw	2	0.0121797	0.0364423	0.738214	0.999914	NA
GROA_CXCL1	ZDHHC16	ivw	2	-0.00357806	0.0620741	0.954034	0.999914	NA
GROA_CXCL1	UST	ivw	5	-0.00985851	0.0130017	0.448302	0.996792	NA
GROA_CXCL1	MCFD2	ivw	7	-0.0252113	0.0187072	0.177762	0.942387	NA
GROA_CXCL1	ABP1	ivw	15	0.00274647	0.00984892	0.780353	0.999914	NA
GROA_CXCL1	IDH2	ivw	7	-0.0255867	0.0314548	0.415964	0.994408	NA
GROA_CXCL1	RFPL1-AS1	ivw	2	0.00754801	0.0498893	0.879743	0.999914	NA
GROA_CXCL1	GLB1L2	ivw	3	-0.0434571	0.0350992	0.21567	0.955872	NA
GROA_CXCL1	SCARNA17	ivw	2	0.0812997	0.0469473	0.0833227	0.865411	NA
GROA_CXCL1	BACH1	ivw	2	0.0418703	0.151574	0.782366	0.999914	NA
GROA_CXCL1	TBX19	ivw	3	0.012085	0.0286415	0.673069	0.999914	NA
GROA_CXCL1	MSTO1	ivw	2	0.0568825	0.0309302	0.065906	0.839336	NA
GROA_CXCL1	CAMSAP1	ivw	3	-0.0834007	0.0367623	0.0232897	0.7088	Sufficient
GROA_CXCL1	ZNF354A	ivw	12	-0.00758702	0.0113851	0.505158	0.999662	NA
GROA_CXCL1	MSH2	ivw	6	-0.0245235	0.0174	0.158717	0.931615	NA
GROA_CXCL1	PPIA	ivw	2	-0.00664015	0.0289606	0.81865	0.999914	NA
GROA_CXCL1	MTDH	ivw	3	-0.00688381	0.0304714	0.821271	0.999914	NA
GROA_CXCL1	C12orf43	ivw	6	0.00410009	0.0153938	0.789972	0.999914	NA
GROA_CXCL1	AFAP1	ivw	15	-0.00443346	0.00929513	0.633386	0.999914	NA
GROA_CXCL1	GNAO1	ivw	3	-0.00355973	0.0303172	0.90653	0.999914	NA
GROA_CXCL1	MMP24	ivw	3	-0.0314048	0.041152	0.44538	0.996417	NA
GROA_CXCL1	KLHL9	ivw	8	-0.0170746	0.0115112	0.137994	0.920044	NA
GROA_CXCL1	GLP1R	ivw	2	0.0372798	0.0815917	0.647738	0.999914	NA
GROA_CXCL1	LRMP	ivw	2	0.0152486	0.0335349	0.64932	0.999914	NA
GROA_CXCL1	NLRP1	ivw	11	-0.0156565	0.0138263	0.257481	0.969029	NA
GROA_CXCL1	TMEM121	ivw	2	-0.0303601	0.0267644	0.25665	0.968969	NA
GROA_CXCL1	UBXN11	ivw	3	-0.0114783	0.0331692	0.729304	0.999914	NA
GROA_CXCL1	BAG4	ivw	2	-0.130112	0.0761069	0.0873419	0.870247	NA
GROA_CXCL1	CLUH	ivw	2	-0.0042753	0.063152	0.946026	0.999914	NA
GROA_CXCL1	RP5-1021I20.1	ivw	12	0.0118285	0.00720335	0.100573	0.886838	NA
GROA_CXCL1	NFIL3	ivw	3	-0.041256	0.0486262	0.396198	0.992865	NA
GROA_CXCL1	CCDC167	ivw	19	-0.0114059	0.0101513	0.261187	0.970095	NA
GROA_CXCL1	PUSL1	ivw	2	-0.0263419	0.0543263	0.627759	0.999914	NA
GROA_CXCL1	LIN7A	ivw	4	0.0550101	0.0327767	0.0932834	0.879545	NA
GROA_CXCL1	BRK1	ivw	12	0.0157771	0.0113469	0.164395	0.935002	NA
GROA_CXCL1	STK38	ivw	2	0.0732568	0.0481819	0.128405	0.913364	NA
GROA_CXCL1	DNLZ	ivw	8	0.0168753	0.0119681	0.158532	0.931554	NA
GROA_CXCL1	PODXL2	ivw	6	-0.0171822	0.0177252	0.332363	0.983937	NA
GROA_CXCL1	RP1-122P22.2	ivw	3	-0.0370892	0.026202	0.156919	0.930415	NA
GROA_CXCL1	CASP3	ivw	4	-0.0151662	0.0173131	0.381033	0.992347	NA
GROA_CXCL1	RP11-180A12.4	ivw	2	-0.0778529	0.0560396	0.164757	0.935231	NA
GROA_CXCL1	GBAS	ivw	3	-0.00360854	0.0340878	0.915693	0.999914	NA
GROA_CXCL1	MCM3	ivw	3	0.0134439	0.0388893	0.729571	0.999914	NA
GROA_CXCL1	IGLVI-70	ivw	2	0.150386	0.0926644	0.104608	0.891113	NA
GROA_CXCL1	CPNE3	ivw	7	-0.0169085	0.0155882	0.278055	0.973474	NA
GROA_CXCL1	DNM1	ivw	2	0.0505733	0.114403	0.658445	0.999914	NA
GROA_CXCL1	RFC3	ivw	2	0.0435775	0.103171	0.672746	0.999914	NA
GROA_CXCL1	VSIG10	ivw	9	0.00213615	0.0147112	0.884549	0.999914	NA
GROA_CXCL1	FAM173B	ivw	2	-0.0209762	0.0630895	0.739524	0.999914	NA
GROA_CXCL1	HHLA3	ivw	4	-0.0165587	0.0168471	0.325668	0.982746	NA
GROA_CXCL1	PTPLA	ivw	4	0.0119853	0.0331697	0.71785	0.999914	NA
GROA_CXCL1	FOXRED2	ivw	7	0.0155528	0.013171	0.23767	0.963401	NA
GROA_CXCL1	GPBAR1	ivw	2	0.0157589	0.0210827	0.454776	0.997793	NA
GROA_CXCL1	HDHD2	ivw	3	0.0016477	0.0174563	0.924799	0.999914	NA
GROA_CXCL1	BRWD1	ivw	2	0.00167635	0.0670396	0.980051	0.999914	NA
GROA_CXCL1	CLIP4	ivw	5	0.0589015	0.0294268	0.045325	0.794879	Sufficient
GROA_CXCL1	DDX20	ivw	3	0.0110562	0.0322614	0.731819	0.999914	NA
GROA_CXCL1	ASB1	ivw	7	-0.00178896	0.0131789	0.892024	0.999914	NA
GROA_CXCL1	SP4	ivw	5	-0.0519858	0.0239779	0.0301531	0.741996	Sufficient
GROA_CXCL1	TRBV5-6	ivw	3	0.0189433	0.0391089	0.62812	0.999914	NA
GROA_CXCL1	PRPSAP1	ivw	3	-0.0272128	0.0413606	0.510577	0.999662	NA
GROA_CXCL1	MTHFD1L	ivw	2	0.00196907	0.0404763	0.9612	0.999914	NA
GROA_CXCL1	GPLD1	ivw	2	-0.0553224	0.0817775	0.498724	0.999272	NA
GROA_CXCL1	FBXL17	ivw	2	-0.00268138	0.0231163	0.907657	0.999914	NA
GROA_CXCL1	TPSD1	ivw	4	0.013876	0.0165575	0.402002	0.993361	NA
GROA_CXCL1	CRTC3	ivw	2	-0.00356702	0.0388224	0.926793	0.999914	NA
GROA_CXCL1	WDTC1	ivw	2	0.0596429	0.0669911	0.373299	0.991165	NA
GROA_CXCL1	SYCP2	ivw	2	0.013724	0.0522339	0.79275	0.999914	NA
GROA_CXCL1	SLC27A1	ivw	5	0.056192	0.0291473	0.0538727	0.819161	NA
GROA_CXCL1	ABHD16B	ivw	2	0.031748	0.0714543	0.656818	0.999914	NA
GROA_CXCL1	ELMO3	ivw	2	-0.00140293	0.0307037	0.963555	0.999914	NA
GROA_CXCL1	RP3-395M20.2	ivw	2	0.0226456	0.0578	0.695212	0.999914	NA
GROA_CXCL1	MYBL1	ivw	2	0.015319	0.0386137	0.69157	0.999914	NA
GROA_CXCL1	CYP2B7P1	ivw	4	0.00938854	0.0173917	0.589315	0.999914	NA
GROA_CXCL1	GS1-465N13.1	ivw	3	-0.000554947	0.0689929	0.993582	0.999914	NA
GROA_CXCL1	MON1A	ivw	2	0.0179793	0.0620117	0.771867	0.999914	NA
GROA_CXCL1	MEAF6	ivw	9	-0.0074401	0.0065858	0.258595	0.969369	NA
GROA_CXCL1	LINC00667	ivw	11	-0.00483843	0.00917104	0.597793	0.999914	NA
GROA_CXCL1	GRWD1	ivw	2	0.0329383	0.0313714	0.293742	0.977088	NA
GROA_CXCL1	HMGN2	ivw	2	0.00285278	0.034538	0.934171	0.999914	NA
GROA_CXCL1	PTPN22	ivw	3	0.0305295	0.0378111	0.419424	0.994919	NA
GROA_CXCL1	AGAP8	ivw	3	0.0205386	0.0154567	0.183921	0.944432	NA
GROA_CXCL1	RIPK4	ivw	3	-0.0164262	0.0364785	0.652494	0.999914	NA
GROA_CXCL1	RP11-552M11.8	ivw	3	-0.0322759	0.0230508	0.161452	0.933464	NA
GROA_CXCL1	RP11-61O1.1	ivw	3	-0.0803415	0.035566	0.0238871	0.712734	Sufficient
GROA_CXCL1	SYTL2	ivw	15	-0.022552	0.0115758	0.0513914	0.810727	NA
GROA_CXCL1	AC125232.1	ivw	9	-0.0400544	0.0149296	0.00729896	0.540661	Sufficient
GROA_CXCL1	C1orf226	ivw	2	0.013076	0.0545024	0.810395	0.999914	NA
GROA_CXCL1	MARCH6	ivw	5	-0.0205	0.0298776	0.49263	0.998693	NA
GROA_CXCL1	RAB2A	ivw	5	-0.0385557	0.0191815	0.0444261	0.791933	Sufficient
GROA_CXCL1	PRRG4	ivw	7	-0.0099221	0.0216332	0.646484	0.999914	NA
GROA_CXCL1	ZFYVE19	ivw	20	0.00126946	0.00867358	0.883638	0.999914	NA
GROA_CXCL1	SLC7A5	ivw	6	0.0392026	0.0175772	0.0257266	0.720319	Sufficient
GROA_CXCL1	TRBV4-2	ivw	11	0.00664799	0.0175317	0.704541	0.999914	NA
GROA_CXCL1	GDPGP1	ivw	3	-0.0281263	0.0270759	0.298899	0.978507	NA
GROA_CXCL1	HLA-DRB6	ivw	19	-0.00517083	0.00713736	0.468775	0.998544	NA
GROA_CXCL1	TUBGCP2	ivw	6	-0.00689721	0.0191533	0.718768	0.999914	NA
GROA_CXCL1	ROR2	ivw	2	0.0246453	0.0566051	0.663279	0.999914	NA
GROA_CXCL1	ZNF226	ivw	3	-0.0580096	0.0463326	0.210561	0.953792	NA
GROA_CXCL1	GPR27	ivw	2	-0.0129293	0.0283967	0.648887	0.999914	NA
GROA_CXCL1	GDF7	ivw	2	0.0504326	0.0370803	0.173801	0.94067	NA
GROA_CXCL1	LAX1	ivw	10	0.0047079	0.0108111	0.663223	0.999914	NA
GROA_CXCL1	CSNK1D	ivw	3	0.0319283	0.0143776	0.026371	0.722437	Sufficient
GROA_CXCL1	PROSAPIP1	ivw	2	0.0398078	0.0399306	0.318802	0.981726	NA
GROA_CXCL1	HMGB3P32	ivw	2	0.0163323	0.0404214	0.686175	0.999914	NA
GROA_CXCL1	NBPF1	ivw	10	-0.00347322	0.0171914	0.839891	0.999914	NA
GROA_CXCL1	WBP7	ivw	2	-0.113209	0.0852089	0.18398	0.944432	NA
GROA_CXCL1	MANEA	ivw	20	-0.0013744	0.00790739	0.862014	0.999914	NA
GROA_CXCL1	KCNB1	ivw	3	-0.0167014	0.0307017	0.586448	0.999914	NA
GROA_CXCL1	CRIPAK	ivw	8	0.00653886	0.00962537	0.496925	0.999169	NA
GROA_CXCL1	SOX12	ivw	2	0.0602294	0.105196	0.566954	0.999914	NA
GROA_CXCL1	SLC35C2	ivw	2	0.0100349	0.0535999	0.85149	0.999914	NA
GROA_CXCL1	FGL2	ivw	7	0.00318168	0.0250152	0.89879	0.999914	NA
GROA_CXCL1	RP11-57A19.2	ivw	2	0.000135053	0.0774775	0.998609	0.999914	NA
GROA_CXCL1	GNB5	ivw	5	0.0244166	0.0326438	0.454478	0.997791	NA
GROA_CXCL1	MRPL34	ivw	13	-0.00425897	0.0108168	0.693776	0.999914	NA
GROA_CXCL1	FLYWCH1	ivw	8	-0.029356	0.0129049	0.0229181	0.7055	Sufficient
GROA_CXCL1	IL15	ivw	6	0.00645069	0.0238285	0.786612	0.999914	NA
GROA_CXCL1	RYBP	ivw	12	0.0191043	0.0108931	0.0794667	0.859622	NA
GROA_CXCL1	DENND4B	ivw	5	-0.0220835	0.0155717	0.156138	0.930038	NA
GROA_CXCL1	ETS1	ivw	2	0.153531	0.058542	0.00872657	0.563561	Sufficient
GROA_CXCL1	CNR2	ivw	2	-0.053148	0.0839868	0.526855	0.999914	NA
GROA_CXCL1	CLEC7A	ivw	11	-0.00263509	0.0106537	0.804645	0.999914	NA
GROA_CXCL1	RP11-890B15.3	ivw	2	0.00104597	0.0256737	0.967502	0.999914	NA
GROA_CXCL1	DNASE1L3	ivw	3	0.0144599	0.0241028	0.548554	0.999914	NA
GROA_CXCL1	AC127904.2	ivw	6	0.00679815	0.0242619	0.779325	0.999914	NA
GROA_CXCL1	KCTD20	ivw	3	0.0225412	0.0247322	0.362079	0.989937	NA
GROA_CXCL1	TUBGCP4	ivw	6	-0.0161414	0.029371	0.582616	0.999914	NA
GROA_CXCL1	FAM225A	ivw	2	0.0411299	0.0392648	0.294869	0.977088	NA
GROA_CXCL1	TPP2	ivw	8	-0.0137662	0.0135667	0.310247	0.980308	NA
GROA_CXCL1	ZNF200	ivw	4	0.0366112	0.017541	0.0368719	0.766451	Sufficient
GROA_CXCL1	RCBTB1	ivw	16	0.0115433	0.00992153	0.244643	0.965319	NA
GROA_CXCL1	ACAT1	ivw	7	-0.0290817	0.0296262	0.326287	0.982958	NA
GROA_CXCL1	COA1	ivw	4	-0.0038913	0.012945	0.763717	0.999914	NA
GROA_CXCL1	PLXNA1	ivw	2	-0.0565838	0.0919981	0.538519	0.999914	NA
GROA_CXCL1	GRB14	ivw	2	0.0245092	0.0700846	0.726557	0.999914	NA
GROA_CXCL1	PGLYRP2	ivw	3	-0.00689855	0.034095	0.839656	0.999914	NA
GROA_CXCL1	C8orf37	ivw	2	0.0226006	0.0510292	0.657841	0.999914	NA
GROA_CXCL1	RP11-529H20.6	ivw	7	-0.00162433	0.0148957	0.913165	0.999914	NA
GROA_CXCL1	BATF	ivw	2	0.0166665	0.0575911	0.77228	0.999914	NA
GROA_CXCL1	CCDC84	ivw	3	0.0437464	0.0408189	0.283846	0.974905	NA
GROA_CXCL1	PLK1S1	ivw	5	0.0114573	0.0169617	0.499369	0.999283	NA
GROA_CXCL1	TIPARP-AS1	ivw	3	0.0321657	0.048077	0.503467	0.999662	NA
GROA_CXCL1	MT1L	ivw	8	-0.0152559	0.0178996	0.394045	0.992703	NA
GROA_CXCL1	GUF1	ivw	4	0.010504	0.0438578	0.810718	0.999914	NA
GROA_CXCL1	SRP72	ivw	2	-0.00100195	0.0168317	0.952532	0.999914	NA
GROA_CXCL1	GPR146	ivw	6	0.00860227	0.012632	0.495876	0.999004	NA
GROA_CXCL1	RP11-709D24.6	ivw	2	0.0878815	0.0722176	0.223643	0.95943	NA
GROA_CXCL1	WDR86-AS1	ivw	4	-0.0207418	0.0405758	0.60922	0.999914	NA
GROA_CXCL1	LINC00304	ivw	3	-0.0175189	0.0305692	0.566584	0.999914	NA
GROA_CXCL1	RRP1	ivw	2	0.00239958	0.0470803	0.959351	0.999914	NA
GROA_CXCL1	SMU1	ivw	3	0.00371739	0.0307551	0.903794	0.999914	NA
GROA_CXCL1	ADCK2	ivw	11	0.00977446	0.0138238	0.479521	0.998544	NA
GROA_CXCL1	CD36	ivw	18	-0.0113051	0.0120735	0.349092	0.986951	NA
GROA_CXCL1	ZSCAN29	ivw	8	-0.010376	0.0122685	0.397696	0.992865	NA
GROA_CXCL1	HIST2H2BF	ivw	2	0.00100304	0.0423968	0.981125	0.999914	NA
GROA_CXCL1	AF131217.1	ivw	2	-0.227346	0.107153	0.0338636	0.756768	Sufficient
GROA_CXCL1	NOL6	ivw	6	0.0102722	0.0178313	0.564564	0.999914	NA
GROA_CXCL1	NBR2	ivw	4	0.00294801	0.0232071	0.898916	0.999914	NA
GROA_CXCL1	FCGR1C	ivw	2	-0.00326132	0.039917	0.934883	0.999914	NA
GROA_CXCL1	CD2BP2	ivw	3	-0.0340845	0.0680739	0.616584	0.999914	NA
GROA_CXCL1	CTB-61M7.2	ivw	5	0.0169675	0.0245033	0.48865	0.998544	NA
GROA_CXCL1	THBS1	ivw	12	0.000414865	0.0128806	0.974306	0.999914	NA
GROA_CXCL1	LSR	ivw	3	-0.00156399	0.0240952	0.948246	0.999914	NA
GROA_CXCL1	NFKBIA	ivw	4	-0.0281628	0.0218898	0.198243	0.94907	NA
GROA_CXCL1	ADRB1	ivw	3	0.0102958	0.0271353	0.704371	0.999914	NA
GROA_CXCL1	RP11-314N13.3	ivw	4	-0.0281694	0.0430528	0.512919	0.999753	NA
GROA_CXCL1	MDS2	ivw	3	-0.0415638	0.0391618	0.288537	0.975686	NA
GROA_CXCL1	SH2D4A	ivw	3	-0.0130595	0.0632676	0.836465	0.999914	NA
GROA_CXCL1	XPNPEP1	ivw	13	-0.0143306	0.0127397	0.260643	0.970016	NA
GROA_CXCL1	UNC119B	ivw	4	-0.0143849	0.0314142	0.647016	0.999914	NA
GROA_CXCL1	TPP1	ivw	7	-0.0316876	0.0122198	0.0095109	0.579022	Sufficient
GROA_CXCL1	H2AFZ	ivw	3	0.00366546	0.0288812	0.899007	0.999914	NA
GROA_CXCL1	TAPBPL	ivw	19	0.00786538	0.00661995	0.234781	0.963258	NA
GROA_CXCL1	RFPL2	ivw	2	0.0156547	0.0275335	0.569648	0.999914	NA
GROA_CXCL1	ABCC5	ivw	23	0.000274687	0.00702029	0.968789	0.999914	NA
GROA_CXCL1	ITPKB-IT1	ivw	5	-0.0745002	0.0284829	0.00890666	0.566725	Sufficient
GROA_CXCL1	SKA2	ivw	2	-0.0145659	0.0265853	0.583765	0.999914	NA
GROA_CXCL1	TBC1D9B	ivw	12	-0.00768631	0.00967469	0.426919	0.995846	NA
GROA_CXCL1	AP001468.1	ivw	2	-0.0467782	0.0409191	0.252961	0.968126	NA
GROA_CXCL1	TMEM135	ivw	2	-0.00323576	0.0537156	0.951965	0.999914	NA
GROA_CXCL1	EI24	ivw	3	-0.0242291	0.0339154	0.474981	0.998544	NA
GROA_CXCL1	TUBGCP5	ivw	4	0.0778131	0.036966	0.035292	0.763151	Sufficient
GROA_CXCL1	ANKRD6	ivw	3	-0.0247725	0.0346563	0.474729	0.998544	NA
GROA_CXCL1	SIRPD	ivw	5	-0.0075228	0.0211053	0.72151	0.999914	NA
GROA_CXCL1	IGHV4-28	ivw	2	0.0260161	0.0278207	0.349719	0.987127	NA
GROA_CXCL1	ADAMDEC1	ivw	2	-0.0310715	0.0368317	0.398889	0.992889	NA
GROA_CXCL1	SLC37A4	ivw	3	0.00994061	0.0275602	0.718333	0.999914	NA
GROA_CXCL1	IGKV1-17	ivw	5	0.0198551	0.0270593	0.463094	0.998446	NA
GROA_CXCL1	NELFE	ivw	3	-0.107486	0.0522386	0.0396293	0.776044	Sufficient
GROA_CXCL1	OXA1L	ivw	3	-0.0139314	0.0435332	0.748955	0.999914	NA
GROA_CXCL1	TIGIT	ivw	5	0.0352976	0.0156634	0.0242273	0.713913	Sufficient
GROA_CXCL1	ABCA2	ivw	4	-0.0384811	0.022706	0.0901221	0.874771	NA
GROA_CXCL1	H2AFY	ivw	2	-0.0213692	0.0599544	0.721523	0.999914	NA
GROA_CXCL1	C15orf40	ivw	8	0.00686794	0.0187551	0.714223	0.999914	NA
GROA_CXCL1	CTD-2215E18.1	ivw	2	-0.0399147	0.0511454	0.435146	0.996135	NA
GROA_CXCL1	MICALCL	ivw	8	0.00224482	0.0134717	0.86766	0.999914	NA
GROA_CXCL1	RP11-319J24.3	ivw	3	0.00185116	0.0212011	0.930422	0.999914	NA
GROA_CXCL1	SENP6	ivw	7	-0.00141708	0.0133313	0.915346	0.999914	NA
GROA_CXCL1	U4	ivw	4	-0.0825597	0.0372856	0.0268114	0.725757	Sufficient
GROA_CXCL1	TMEM99	ivw	13	0.00832774	0.0104977	0.427608	0.996054	NA
GROA_CXCL1	WDR11	ivw	17	0.00632965	0.00875853	0.469874	0.998544	NA
GROA_CXCL1	ORM1	ivw	10	0.023107	0.0148753	0.120332	0.907104	NA
GROA_CXCL1	BACE2	ivw	4	-0.0290322	0.0271041	0.284107	0.974905	NA
GROA_CXCL1	FTCD	ivw	3	-0.0247569	0.024522	0.312697	0.980665	NA
GROA_CXCL1	ABCD3	ivw	4	-0.0288058	0.0204312	0.15857	0.931554	NA
GROA_CXCL1	MKL2	ivw	2	-0.105408	0.111715	0.345403	0.98604	NA
GROA_CXCL1	LIMD1	ivw	2	-0.0352273	0.0302111	0.243598	0.964961	NA
GROA_CXCL1	RP11-290F20.1	ivw	3	-0.00927136	0.0195347	0.635065	0.999914	NA
GROA_CXCL1	KDELR2	ivw	20	-0.0096018	0.00853518	0.260603	0.970016	NA
GROA_CXCL1	SLC2A8	ivw	9	-0.0237481	0.0111354	0.0329517	0.75346	Sufficient
GROA_CXCL1	CTBS	ivw	8	0.00791612	0.0176107	0.653066	0.999914	NA
GROA_CXCL1	UBA7	ivw	23	-0.00537008	0.00864671	0.534563	0.999914	NA
GROA_CXCL1	MYO9B	ivw	4	-0.0491471	0.0447553	0.272148	0.972307	NA
GROA_CXCL1	RPS10	ivw	2	0.014338	0.0426002	0.73644	0.999914	NA
GROA_CXCL1	RP11-143J12.2	ivw	2	-0.00287893	0.0461643	0.950274	0.999914	NA
GROA_CXCL1	MIS18BP1	ivw	5	0.0121242	0.0234106	0.604532	0.999914	NA
GROA_CXCL1	KCNMB1	ivw	9	-0.00578182	0.0155487	0.710002	0.999914	NA
GROA_CXCL1	ACVRL1	ivw	4	-0.0303916	0.0161921	0.0605268	0.830595	NA
GROA_CXCL1	MRPL53	ivw	7	-0.0376712	0.0181736	0.038186	0.770989	Sufficient
GROA_CXCL1	RP11-70C1.1	ivw	2	0.0128768	0.0208756	0.537343	0.999914	NA
GROA_CXCL1	NAA25	ivw	2	-0.0211588	0.0376223	0.573842	0.999914	NA
GROA_CXCL1	PSPC1	ivw	2	-0.00961187	0.0605024	0.873773	0.999914	NA
GROA_CXCL1	TEFM	ivw	7	0.000715205	0.0148932	0.961698	0.999914	NA
GROA_CXCL1	TIMM21	ivw	2	-0.0360185	0.0290166	0.214493	0.955872	NA
GROA_CXCL1	CLPTM1	ivw	3	-0.0058511	0.0246652	0.812485	0.999914	NA
GROA_CXCL1	RP11-370I10.4	ivw	8	0.00597781	0.011682	0.608852	0.999914	NA
GROA_CXCL1	ACSF2	ivw	3	-0.0166115	0.0480035	0.729306	0.999914	NA
GROA_CXCL1	CTD-2267D19.3	ivw	2	0.0235586	0.0438582	0.591161	0.999914	NA
GROA_CXCL1	LPCAT1	ivw	4	-0.0612283	0.0326114	0.060448	0.830504	NA
GROA_CXCL1	TXN2	ivw	2	0.0635726	0.0413262	0.123972	0.910575	NA
GROA_CXCL1	POLI	ivw	9	-0.000783442	0.015137	0.958723	0.999914	NA
GROA_CXCL1	CTD-2248H3.1	ivw	6	-0.00269952	0.0170931	0.874512	0.999914	NA
GROA_CXCL1	ZNF484	ivw	3	-0.000510097	0.0358341	0.988643	0.999914	NA
GROA_CXCL1	ZNF80	ivw	4	0.00216845	0.0214267	0.919389	0.999914	NA
GROA_CXCL1	ANXA11	ivw	7	0.0227081	0.014532	0.118141	0.905616	NA
GROA_CXCL1	URB1	ivw	3	0.0136567	0.0228244	0.549616	0.999914	NA
GROA_CXCL1	HERC1	ivw	3	-0.030681	0.0344086	0.372572	0.991072	NA
GROA_CXCL1	HSPA12B	ivw	2	0.0150127	0.020049	0.453976	0.997791	NA
GROA_CXCL1	SNRPD2	ivw	5	0.00810941	0.0201544	0.687416	0.999914	NA
GROA_CXCL1	EEF1DP3	ivw	3	0.00306026	0.0204507	0.881048	0.999914	NA
GROA_CXCL1	CLEC5A	ivw	9	-0.00391746	0.0126513	0.756829	0.999914	NA
GROA_CXCL1	ERGIC1	ivw	3	-0.00567854	0.0326937	0.86211	0.999914	NA
GROA_CXCL1	IL17RA	ivw	4	-0.0439982	0.019947	0.0274013	0.728838	Sufficient
GROA_CXCL1	ZBTB49	ivw	2	-0.00137335	0.0233308	0.95306	0.999914	NA
GROA_CXCL1	LAMTOR3	ivw	3	-0.015784	0.0333362	0.635871	0.999914	NA
GROA_CXCL1	NFXL1	ivw	30	-0.0135486	0.00655017	0.0385988	0.772814	Sufficient
GROA_CXCL1	METTL7B	ivw	2	-0.0244943	0.0288098	0.39521	0.992837	NA
GROA_CXCL1	RP13-270P17.2	ivw	5	0.0148256	0.0238666	0.534478	0.999914	NA
GROA_CXCL1	RP11-429E11.3	ivw	4	-0.0588352	0.0351914	0.0945515	0.880597	NA
GROA_CXCL1	YWHAZ	ivw	2	0.0175917	0.0209007	0.399968	0.993118	NA
GROA_CXCL1	PINK1-AS	ivw	2	-0.0432227	0.029507	0.142967	0.923492	NA
GROA_CXCL1	IQCB1	ivw	19	-0.0195182	0.00873899	0.0255186	0.71951	Sufficient
GROA_CXCL1	RP11-274B21.2	ivw	2	0.0320426	0.0182513	0.0791515	0.8594	NA
GROA_CXCL1	GLRX5	ivw	5	-0.00418278	0.0158133	0.791387	0.999914	NA
GROA_CXCL1	RRAGA	ivw	2	0.0359769	0.0529523	0.496871	0.999169	NA
GROA_CXCL1	TRBV7-1	ivw	15	-0.00818162	0.0115207	0.4776	0.998544	NA
GROA_CXCL1	CLASP1	ivw	3	-0.0160476	0.0223538	0.472823	0.998544	NA
GROA_CXCL1	LIAS	ivw	7	-0.0118501	0.0186736	0.525697	0.999914	NA
GROA_CXCL1	RP11-165J3.6	ivw	6	-0.014808	0.0151743	0.329132	0.98352	NA
GROA_CXCL1	LRRC27	ivw	5	-0.0136837	0.0364618	0.707445	0.999914	NA
GROA_CXCL1	CORO1B	ivw	3	0.0273738	0.0372712	0.462675	0.998446	NA
GROA_CXCL1	AP001469.9	ivw	4	0.0318277	0.0233088	0.172103	0.939957	NA
GROA_CXCL1	HAUS4	ivw	19	0.00500531	0.0102069	0.62386	0.999914	NA
GROA_CXCL1	RP11-214O1.2	ivw	4	0.010402	0.0179261	0.561731	0.999914	NA
GROA_CXCL1	IGLV7-43	ivw	2	-0.086246	0.159903	0.589635	0.999914	NA
GROA_CXCL1	AP006621.1	ivw	15	0.00133785	0.0109465	0.902727	0.999914	NA
GROA_CXCL1	KIF16B	ivw	14	-0.0110205	0.0108763	0.310938	0.980401	NA
GROA_CXCL1	CRTAM	ivw	4	-0.0127927	0.0178017	0.472373	0.998544	NA
GROA_CXCL1	KRT18P8	ivw	2	0.0391644	0.0462887	0.397503	0.992865	NA
GROA_CXCL1	EIF2B1	ivw	9	-0.000451004	0.0136434	0.97363	0.999914	NA
GROA_CXCL1	BLVRB	ivw	11	0.00618574	0.0110238	0.574712	0.999914	NA
GROA_CXCL1	KIAA1522	ivw	2	-0.00255389	0.0199457	0.898116	0.999914	NA
GROA_CXCL1	PIGN	ivw	16	0.00418178	0.00693559	0.546545	0.999914	NA
GROA_CXCL1	SERF1A	ivw	2	-0.0106397	0.0318008	0.737947	0.999914	NA
GROA_CXCL1	AP001171.1	ivw	3	0.020907	0.0285735	0.464358	0.998446	NA
GROA_CXCL1	TEX264	ivw	5	0.0322249	0.0269493	0.231789	0.96254	NA
GROA_CXCL1	SLC9A3R1	ivw	4	-0.00821538	0.022489	0.714883	0.999914	NA
GROA_CXCL1	RP11-429G19.2	ivw	2	0.0320105	0.0532128	0.547469	0.999914	NA
GROA_CXCL1	RP11-21B21.4	ivw	2	-0.00779536	0.0381115	0.837931	0.999914	NA
GROA_CXCL1	TMEM209	ivw	3	-0.0262338	0.0342756	0.444047	0.996273	NA
GROA_CXCL1	CNOT6	ivw	8	-0.0210088	0.010758	0.0508368	0.80898	NA
GROA_CXCL1	FAM108C1	ivw	16	-0.0176895	0.0115269	0.124875	0.91095	NA
GROA_CXCL1	CHST11	ivw	4	0.0405594	0.0397983	0.308144	0.979808	NA
GROA_CXCL1	E2F4	ivw	2	-0.0252036	0.039445	0.522851	0.999914	NA
GROA_CXCL1	CLEC12A	ivw	25	-0.00429987	0.00485204	0.37551	0.991616	NA
GROA_CXCL1	MGAT4A	ivw	2	0.102962	0.0391797	0.00859008	0.56212	Sufficient
GROA_CXCL1	AC114752.3	ivw	4	-0.00596126	0.0219732	0.786163	0.999914	NA
GROA_CXCL1	LRP10	ivw	3	0.0162757	0.021885	0.457062	0.997888	NA
GROA_CXCL1	BUD31	ivw	2	0.11263	0.0900459	0.211007	0.953905	NA
GROA_CXCL1	ITGAD	ivw	6	-0.0138136	0.0131533	0.293625	0.977053	NA
GROA_CXCL1	ZNF815P	ivw	13	0.00951962	0.00916452	0.298923	0.978515	NA
GROA_CXCL1	DLEU1	ivw	10	0.0240587	0.0167671	0.151322	0.927903	NA
GROA_CXCL1	MOB3B	ivw	3	0.0219534	0.0609537	0.718723	0.999914	NA
GROA_CXCL1	MATK	ivw	3	-0.0515664	0.0378299	0.172846	0.940087	NA
GROA_CXCL1	ELF2	ivw	3	-0.00256382	0.0284339	0.928154	0.999914	NA
GROA_CXCL1	ANAPC16	ivw	2	0.0337245	0.0642912	0.59989	0.999914	NA
GROA_CXCL1	PIGX	ivw	5	0.0143092	0.0295507	0.628226	0.999914	NA
GROA_CXCL1	AC013437.6	ivw	4	0.000140208	0.0202447	0.994474	0.999914	NA
GROA_CXCL1	ATP13A4	ivw	3	0.025451	0.0218042	0.243109	0.964851	NA
GROA_CXCL1	MORC2-AS1	ivw	8	0.0200544	0.0142078	0.158097	0.931406	NA
GROA_CXCL1	BNIP3L	ivw	2	0.0390785	0.102099	0.701904	0.999914	NA
GROA_CXCL1	AE000661.37	ivw	3	0.077415	0.0285254	0.0066497	0.527725	Sufficient
GROA_CXCL1	NDUFB2	ivw	5	0.0375572	0.0193016	0.0516773	0.811491	NA
GROA_CXCL1	PARVG	ivw	8	0.000406449	0.0187576	0.982712	0.999914	NA
GROA_CXCL1	GCNT1	ivw	5	0.0315762	0.0285106	0.268067	0.971372	NA
GROA_CXCL1	KIAA0232	ivw	2	0.0550245	0.0403071	0.172211	0.940019	NA
GROA_CXCL1	GSTT1	ivw	18	0.00860897	0.00724565	0.234771	0.963258	NA
GROA_CXCL1	LAP3	ivw	18	-0.0114768	0.00722118	0.111987	0.899272	NA
GROA_CXCL1	MFSD10	ivw	7	0.00788573	0.0196018	0.687465	0.999914	NA
GROA_CXCL1	KYNU	ivw	6	-0.0314895	0.0162823	0.053116	0.816015	NA
GROA_CXCL1	LINC00338	ivw	3	0.0199253	0.028613	0.486197	0.998544	NA
GROA_CXCL1	KLHDC7B	ivw	3	0.0104482	0.045626	0.818872	0.999914	NA
GROA_CXCL1	IGLV3-25	ivw	3	-0.0173769	0.0550975	0.75247	0.999914	NA
GROA_CXCL1	SLITRK5	ivw	3	-0.0519808	0.0406794	0.201315	0.949931	NA
GROA_CXCL1	TUBBP9	ivw	4	0.000438093	0.0362391	0.990355	0.999914	NA
GROA_CXCL1	RNF167	ivw	10	-0.00354112	0.0114226	0.756554	0.999914	NA
GROA_CXCL1	RAD23B	ivw	2	-0.0334676	0.0321301	0.297584	0.977961	NA
GROA_CXCL1	TSHZ1	ivw	2	-0.00706154	0.0271914	0.795097	0.999914	NA
GROA_CXCL1	LARP1	ivw	9	0.029872	0.0152932	0.0507856	0.80882	NA
GROA_CXCL1	ANK3	ivw	15	-0.0144107	0.0118956	0.225729	0.960145	NA
GROA_CXCL1	C1orf134	ivw	4	0.0145499	0.0198087	0.462632	0.998446	NA
GROA_CXCL1	CTD-2313J17.5	ivw	2	0.013788	0.0371071	0.71021	0.999914	NA
GROA_CXCL1	RPL9P33	ivw	3	0.00822762	0.0356286	0.817371	0.999914	NA
GROA_CXCL1	RNMT	ivw	4	0.00566876	0.0154855	0.714313	0.999914	NA
GROA_CXCL1	TSPAN33	ivw	9	0.0151528	0.0128279	0.237507	0.963401	NA
GROA_CXCL1	SEC61A2	ivw	7	0.000612736	0.0154995	0.968466	0.999914	NA
GROA_CXCL1	TMEM218	ivw	6	0.00967357	0.0185167	0.601375	0.999914	NA
GROA_CXCL1	GATSL3	ivw	2	-0.0742353	0.0316737	0.0190907	0.679863	Sufficient
GROA_CXCL1	ZNF282	ivw	7	-0.00269155	0.0171961	0.875623	0.999914	NA
GROA_CXCL1	PRPSAP2	ivw	3	0.00151947	0.0242925	0.950125	0.999914	NA
GROA_CXCL1	LDLRAD3	ivw	3	-0.0610394	0.0443175	0.168414	0.937159	NA
GROA_CXCL1	SNRNP40	ivw	3	-0.00868136	0.0354986	0.806801	0.999914	NA
GROA_CXCL1	TTYH3	ivw	3	-0.0185704	0.0503963	0.71251	0.999914	NA
GROA_CXCL1	FBXO31	ivw	2	-0.0321099	0.0193444	0.0969334	0.88251	NA
GROA_CXCL1	CCNB1IP1	ivw	4	0.00613536	0.0168324	0.715488	0.999914	NA
GROA_CXCL1	MINK1	ivw	9	-0.00700664	0.0127358	0.582215	0.999914	NA
GROA_CXCL1	RP11-862G15.2	ivw	2	0.0257912	0.0529285	0.626057	0.999914	NA
GROA_CXCL1	CDRT4	ivw	5	-0.0112758	0.0210296	0.59183	0.999914	NA
GROA_CXCL1	CYTL1	ivw	5	0.0120717	0.0102167	0.237379	0.963334	NA
GROA_CXCL1	MOGS	ivw	2	-0.00528113	0.0435191	0.903412	0.999914	NA
GROA_CXCL1	ZNF550	ivw	5	-0.00212084	0.0151171	0.888428	0.999914	NA
GROA_CXCL1	UGCG	ivw	5	-0.00294119	0.0308509	0.924048	0.999914	NA
GROA_CXCL1	RASGRP4	ivw	6	-0.0406672	0.0236541	0.0855701	0.867812	NA
GROA_CXCL1	MUC1	ivw	5	0.00141146	0.0192922	0.941677	0.999914	NA
GROA_CXCL1	MTRF1	ivw	3	0.00941173	0.0392302	0.8104	0.999914	NA
GROA_CXCL1	DOK4	ivw	4	0.00722173	0.0223246	0.746326	0.999914	NA
GROA_CXCL1	RP11-541N10.3	ivw	2	0.000442174	0.0366252	0.990367	0.999914	NA
GROA_CXCL1	DROSHA	ivw	2	-0.0304299	0.0327259	0.352453	0.987516	NA
GROA_CXCL1	FAM160A2	ivw	12	-0.0150624	0.00915822	0.100035	0.886709	NA
GROA_CXCL1	RP1-127C7.6	ivw	2	-0.041834	0.0545282	0.442963	0.996135	NA
GROA_CXCL1	VASP	ivw	18	0.0127441	0.00830471	0.12489	0.91095	NA
GROA_CXCL1	NUP88	ivw	10	-0.00617365	0.0141349	0.662281	0.999914	NA
GROA_CXCL1	PDGFB	ivw	3	-0.0047871	0.0279177	0.863853	0.999914	NA
GROA_CXCL1	NDUFS2	ivw	3	0.0344179	0.0306369	0.261261	0.970095	NA
GROA_CXCL1	SLFN12	ivw	4	0.0147085	0.0251857	0.55922	0.999914	NA
GROA_CXCL1	SIVA1	ivw	2	-0.0299915	0.0437657	0.49317	0.998822	NA
GROA_CXCL1	EP400NL	ivw	3	-0.0229009	0.0204563	0.262926	0.970334	NA
GROA_CXCL1	RP11-67C2.2	ivw	2	-0.097396	0.0649251	0.133581	0.917347	NA
GROA_CXCL1	TRAV26-2	ivw	6	-0.00769428	0.0167021	0.64503	0.999914	NA
GROA_CXCL1	LAMC1	ivw	15	0.00334558	0.00927996	0.718461	0.999914	NA
GROA_CXCL1	ARFGAP2	ivw	3	0.0556046	0.0259184	0.0319232	0.749416	Sufficient
GROA_CXCL1	CPOX	ivw	5	-0.0125995	0.0368835	0.73265	0.999914	NA
GROA_CXCL1	TRIM16L	ivw	2	0.00969971	0.0162406	0.55034	0.999914	NA
GROA_CXCL1	PCYOX1L	ivw	15	8.03153e-05	0.00920374	0.993037	0.999914	NA
GROA_CXCL1	TMEM106A	ivw	2	0.0301057	0.0358187	0.400628	0.993199	NA
GROA_CXCL1	SERPINB9	ivw	9	0.0345685	0.0267524	0.1963	0.948031	NA
GROA_CXCL1	PCSK7	ivw	6	-0.00430532	0.0146787	0.76929	0.999914	NA
GROA_CXCL1	VRK3	ivw	9	-0.0149121	0.0130074	0.251618	0.967935	NA
GROA_CXCL1	BEND5	ivw	2	-0.0663056	0.0614276	0.280405	0.974279	NA
GROA_CXCL1	FAM83G	ivw	3	0.00506954	0.0560913	0.927985	0.999914	NA
GROA_CXCL1	FAM168A	ivw	2	-0.0504736	0.0564437	0.371199	0.990962	NA
GROA_CXCL1	CTD-2336O2.1	ivw	6	-0.0177936	0.0188188	0.344391	0.985637	NA
GROA_CXCL1	SAAL1	ivw	2	0.00373997	0.0319637	0.906855	0.999914	NA
GROA_CXCL1	SLC5A3	ivw	2	-0.0050775	0.0447121	0.909587	0.999914	NA
GROA_CXCL1	RNASEH2B	ivw	10	0.00916154	0.0143222	0.522385	0.999914	NA
GROA_CXCL1	GGCT	ivw	2	-0.0235962	0.0284961	0.407644	0.994114	NA
GROA_CXCL1	ORC3	ivw	2	0.0401612	0.0250747	0.109231	0.896762	NA
GROA_CXCL1	PLB1	ivw	9	-0.00330002	0.0120245	0.783744	0.999914	NA
GROA_CXCL1	RAB14	ivw	4	0.0247516	0.0197892	0.211022	0.953905	NA
GROA_CXCL1	TRIM27	ivw	18	0.0077819	0.0138964	0.575484	0.999914	NA
GROA_CXCL1	DTHD1	ivw	4	-0.00482272	0.0233201	0.836162	0.999914	NA
GROA_CXCL1	ZNRD1-AS1	ivw	6	-0.0251346	0.0227148	0.268496	0.971473	NA
GROA_CXCL1	ARHGEF35	ivw	5	0.0185682	0.0128796	0.149393	0.926314	NA
GROA_CXCL1	C19orf12	ivw	13	-0.0122958	0.0118048	0.297602	0.977962	NA
GROA_CXCL1	RAB40B	ivw	4	-0.00976904	0.0384512	0.799447	0.999914	NA
GROA_CXCL1	PDCL3	ivw	2	0.142906	0.0509345	0.00502116	0.489119	Sufficient
GROA_CXCL1	HDDC2	ivw	16	0.0112931	0.00779481	0.147394	0.924989	NA
GROA_CXCL1	NT5E	ivw	16	-0.00193212	0.00740399	0.794125	0.999914	NA
GROA_CXCL1	HDAC4	ivw	6	-0.00515368	0.014077	0.714286	0.999914	NA
GROA_CXCL1	NDUFC2	ivw	4	0.0445263	0.0245847	0.0701191	0.848059	NA
GROA_CXCL1	PLIN5	ivw	2	0.00232819	0.0555503	0.966569	0.999914	NA
GROA_CXCL1	GGT7	ivw	2	-0.0348973	0.0240023	0.145969	0.92477	NA
GROA_CXCL1	OR52K3P	ivw	11	-0.00118658	0.0121086	0.921936	0.999914	NA
GROA_CXCL1	SLC36A4	ivw	4	0.0354267	0.0246759	0.151093	0.927903	NA
GROA_CXCL1	CTD-3092A11.2	ivw	6	0.00580823	0.0155146	0.708127	0.999914	NA
GROA_CXCL1	FAM109A	ivw	2	0.0245528	0.0744009	0.741395	0.999914	NA
GROA_CXCL1	Y_RNA	ivw	16	-0.00996564	0.0165488	0.547043	0.999914	NA
GROA_CXCL1	RFXANK	ivw	3	-0.003549	0.0250181	0.887193	0.999914	NA
GROA_CXCL1	LANCL2	ivw	2	-0.0371268	0.0372999	0.319561	0.981826	NA
GROA_CXCL1	TRAPPC10	ivw	2	-0.0251139	0.0764872	0.742654	0.999914	NA
GROA_CXCL1	ULK2	ivw	2	-0.000109502	0.0262333	0.99667	0.999914	NA
GROA_CXCL1	UTP6	ivw	2	0.00389131	0.0512467	0.939472	0.999914	NA
GROA_CXCL1	PDSS1	ivw	9	-0.0294309	0.0156227	0.0595854	0.829326	NA
GROA_CXCL1	FAM64A	ivw	2	-0.0953124	0.0523034	0.0684099	0.844648	NA
GROA_CXCL1	AL022344.7	ivw	2	0.000633973	0.0309733	0.98367	0.999914	NA
GROA_CXCL1	ZDHHC6	ivw	2	-0.0086523	0.0637725	0.892079	0.999914	NA
GROA_CXCL1	FOXRED1	ivw	21	0.00191008	0.0068969	0.78182	0.999914	NA
GROA_CXCL1	C16orf54	ivw	3	-0.0108346	0.0135608	0.424311	0.995481	NA
GROA_CXCL1	RP11-613M10.6	ivw	2	0.0427896	0.0549806	0.436412	0.996135	NA
GROA_CXCL1	ANGPT1	ivw	8	0.0185644	0.0128304	0.147923	0.925744	NA
GROA_CXCL1	CBLB	ivw	8	0.00276026	0.0236527	0.907098	0.999914	NA
GROA_CXCL1	AC016683.6	ivw	18	-0.00396799	0.0110272	0.718969	0.999914	NA
GROA_CXCL1	RNF141	ivw	6	0.0140755	0.0194395	0.469024	0.998544	NA
GROA_CXCL1	WDR81	ivw	4	0.00520121	0.014291	0.715896	0.999914	NA
GROA_CXCL1	ROGDI	ivw	18	0.00060979	0.00754332	0.93557	0.999914	NA
GROA_CXCL1	GLYATL2	ivw	3	0.0136056	0.0498731	0.785003	0.999914	NA
GROA_CXCL1	TMCO3	ivw	10	-0.016838	0.0105265	0.10969	0.897179	NA
GROA_CXCL1	RBBP9	ivw	5	-0.00431375	0.0305646	0.887763	0.999914	NA
GROA_CXCL1	WASIR2	ivw	2	0.00980345	0.0311127	0.75269	0.999914	NA
GROA_CXCL1	ZNF165	ivw	3	-0.0182259	0.0331075	0.581971	0.999914	NA
GROA_CXCL1	RP11-73O6.3	ivw	3	-0.0101055	0.0249033	0.684896	0.999914	NA
GROA_CXCL1	ISCU	ivw	5	0.0300964	0.0183861	0.10165	0.887929	NA
GROA_CXCL1	C1orf123	ivw	2	0.116613	0.140391	0.406181	0.993989	NA
GROA_CXCL1	CCDC126	ivw	5	0.0076947	0.017418	0.658659	0.999914	NA
GROA_CXCL1	GOLGA8K	ivw	3	0.0140982	0.0351333	0.688215	0.999914	NA
GROA_CXCL1	SLC7A1	ivw	9	-0.011866	0.0196178	0.545272	0.999914	NA
GROA_CXCL1	SLK	ivw	3	0.000491233	0.0257134	0.984758	0.999914	NA
GROA_CXCL1	CATSPERB	ivw	3	-0.0647839	0.0235164	0.00587211	0.511165	Sufficient
GROA_CXCL1	GPN2	ivw	2	0.021494	0.0431551	0.618439	0.999914	NA
GROA_CXCL1	ZNF142	ivw	3	0.0108622	0.0432924	0.801888	0.999914	NA
GROA_CXCL1	SMAD5	ivw	17	0.0118181	0.00965081	0.220736	0.958051	NA
GROA_CXCL1	ZFP30	ivw	8	-0.00469713	0.0150283	0.754621	0.999914	NA
GROA_CXCL1	KIAA0247	ivw	6	-0.0160136	0.0187815	0.393865	0.992703	NA
GROA_CXCL1	DAD1	ivw	7	0.00295563	0.0174184	0.865258	0.999914	NA
GROA_CXCL1	SLC9A8	ivw	4	0.0505068	0.0452134	0.263962	0.970475	NA
GROA_CXCL1	C7orf49	ivw	3	0.0320178	0.0299981	0.285823	0.975202	NA
GROA_CXCL1	TNK2	ivw	3	-0.0265619	0.0535893	0.620137	0.999914	NA
GROA_CXCL1	PARP15	ivw	9	0.00353135	0.0150282	0.814223	0.999914	NA
GROA_CXCL1	NOP10	ivw	10	-0.00905053	0.0107797	0.401137	0.993199	NA
GROA_CXCL1	RTN2	ivw	2	0.0139363	0.029552	0.637224	0.999914	NA
GROA_CXCL1	RP1-152L7.5	ivw	3	0.0101623	0.0257324	0.692901	0.999914	NA
GROA_CXCL1	RBM26-AS1	ivw	4	0.00962514	0.016348	0.556019	0.999914	NA
GROA_CXCL1	EXT2	ivw	10	-0.00298866	0.014741	0.839334	0.999914	NA
GROA_CXCL1	VWCE	ivw	4	-0.0320022	0.0303547	0.291756	0.976473	NA
GROA_CXCL1	URM1	ivw	5	-0.0617245	0.0262145	0.0185429	0.675894	Sufficient
GROA_CXCL1	BBS4	ivw	4	-0.000312553	0.0118019	0.978872	0.999914	NA
GROA_CXCL1	FLJ27365	ivw	2	-0.0601902	0.0356181	0.0910518	0.87549	NA
GROA_CXCL1	SHISA5	ivw	2	-0.0261013	0.0301322	0.386367	0.992457	NA
GROA_CXCL1	SSH1	ivw	2	0.0148639	0.0208905	0.476765	0.998544	NA
GROA_CXCL1	TRIM68	ivw	3	-0.0370006	0.0304292	0.224001	0.95943	NA
GROA_CXCL1	RPP25L	ivw	6	0.0146123	0.014949	0.328333	0.983441	NA
GROA_CXCL1	RP11-202P11.1	ivw	3	0.0297636	0.0275961	0.280791	0.974279	NA
GROA_CXCL1	ARID5A	ivw	3	2.37589e-05	0.0221241	0.999143	0.999962	NA
GROA_CXCL1	GS1-124K5.2	ivw	4	0.079798	0.040519	0.0489079	0.80423	Sufficient
GROA_CXCL1	AGPAT3	ivw	3	-0.00792189	0.0553145	0.88612	0.999914	NA
GROA_CXCL1	SRXN1	ivw	14	0.00590933	0.00816848	0.469415	0.998544	NA
GROA_CXCL1	LRRC32	ivw	2	-0.0255878	0.0383153	0.504246	0.999662	NA
GROA_CXCL1	KAT8	ivw	3	0.0220438	0.0221906	0.320523	0.981826	NA
GROA_CXCL1	CYTH4	ivw	4	-0.00925073	0.0330587	0.77961	0.999914	NA
GROA_CXCL1	TRAM2	ivw	8	0.0504811	0.0212939	0.0177554	0.670651	Sufficient
GROA_CXCL1	METTL8	ivw	2	-0.00943417	0.0176473	0.592929	0.999914	NA
GROA_CXCL1	SOCS6	ivw	2	0.0598895	0.0894001	0.502919	0.999662	NA
GROA_CXCL1	TAS2R15	ivw	2	-0.0371134	0.0631572	0.556777	0.999914	NA
GROA_CXCL1	NIPAL4	ivw	2	-0.0175477	0.0461629	0.703852	0.999914	NA
GROA_CXCL1	PCNXL3	ivw	3	-0.0589487	0.0363619	0.104982	0.891681	NA
GROA_CXCL1	ANO10	ivw	3	0.000964325	0.0296982	0.974097	0.999914	NA
GROA_CXCL1	SLC35C1	ivw	4	0.0017257	0.0187838	0.9268	0.999914	NA
GROA_CXCL1	SCN4A	ivw	2	-0.147967	0.0843092	0.0792503	0.859433	NA
GROA_CXCL1	SIGLEC16	ivw	4	0.0170039	0.0224004	0.4478	0.996665	NA
GROA_CXCL1	AC124944.3	ivw	2	0.0430586	0.0543588	0.428292	0.996108	NA
GROA_CXCL1	GHRLOS	ivw	5	-0.022701	0.0145944	0.119837	0.906716	NA
GROA_CXCL1	JUN	ivw	6	0.0234192	0.0197988	0.236864	0.963297	NA
GROA_CXCL1	PDE9A	ivw	12	-0.0047673	0.0094326	0.613273	0.999914	NA
GROA_CXCL1	ZNF234	ivw	5	0.0253097	0.0160128	0.113971	0.901788	NA
GROA_CXCL1	ZBTB24	ivw	2	0.0378557	0.0583741	0.51666	0.999914	NA
GROA_CXCL1	CISD2	ivw	2	-0.0020086	0.0242616	0.934019	0.999914	NA
GROA_CXCL1	SCAPER	ivw	27	-0.0170383	0.00842077	0.0430357	0.787886	Sufficient
GROA_CXCL1	RP11-426C22.4	ivw	2	-0.015607	0.0274756	0.570014	0.999914	NA
GROA_CXCL1	KRIT1	ivw	2	0.0113004	0.0279116	0.685579	0.999914	NA
GROA_CXCL1	CALCOCO1	ivw	2	-0.0114453	0.050583	0.820993	0.999914	NA
GROA_CXCL1	EP300	ivw	5	0.051821	0.0178965	0.00378436	0.455217	Sufficient
GROA_CXCL1	ZNF181	ivw	4	-0.00186872	0.0165028	0.909843	0.999914	NA
GROA_CXCL1	PTPRN	ivw	4	0.00237624	0.0145913	0.870634	0.999914	NA
GROA_CXCL1	GTF3C3	ivw	4	-0.0239035	0.0174739	0.171327	0.939318	NA
GROA_CXCL1	AGAP3	ivw	6	-0.00979345	0.0134896	0.467837	0.998544	NA
GROA_CXCL1	P2RX7	ivw	7	0.006806	0.0231872	0.769122	0.999914	NA
GROA_CXCL1	IGHV1-8	ivw	3	-0.030115	0.0480172	0.530547	0.999914	NA
GROA_CXCL1	H1F0	ivw	24	-0.00414622	0.00689825	0.547804	0.999914	NA
GROA_CXCL1	VPS36	ivw	5	0.00474549	0.0306433	0.87693	0.999914	NA
GROA_CXCL1	IRS2	ivw	3	-0.0100512	0.0444586	0.82114	0.999914	NA
GROA_CXCL1	ITGB5	ivw	2	0.0236728	0.0590145	0.688321	0.999914	NA
GROA_CXCL1	RP11-563N6.6	ivw	3	-4.65053e-05	0.0344902	0.998924	0.999932	NA
GROA_CXCL1	KAZN	ivw	11	-0.00531939	0.0153099	0.728255	0.999914	NA
GROA_CXCL1	LINC00265	ivw	8	-0.0305336	0.0154001	0.0474029	0.800172	Sufficient
GROA_CXCL1	NKIRAS2	ivw	3	-0.0318461	0.0318671	0.317629	0.981372	NA
GROA_CXCL1	RP11-568N6.1	ivw	2	0.0112909	0.0724468	0.87615	0.999914	NA
GROA_CXCL1	STYK1	ivw	3	-0.0411686	0.0382213	0.281431	0.974309	NA
GROA_CXCL1	ME2	ivw	9	-0.00101652	0.0149255	0.945701	0.999914	NA
GROA_CXCL1	DDB2	ivw	3	-0.0350001	0.043369	0.419649	0.994919	NA
GROA_CXCL1	ZSCAN21	ivw	3	0.0187318	0.03294	0.569584	0.999914	NA
GROA_CXCL1	SNX30	ivw	5	0.00142138	0.0157723	0.928193	0.999914	NA
GROA_CXCL1	MPPED2	ivw	2	-0.0540392	0.0358023	0.131202	0.915708	NA
GROA_CXCL1	TNXA	ivw	2	0.0214688	0.0303574	0.47944	0.998544	NA
GROA_CXCL1	KIAA1109	ivw	2	-0.0509547	0.087146	0.558746	0.999914	NA
GROA_CXCL1	SSPO	ivw	12	0.0192614	0.0127215	0.130005	0.914967	NA
GROA_CXCL1	ANKRD35	ivw	4	-0.0427154	0.0182713	0.0193957	0.680693	Sufficient
GROA_CXCL1	CMTM7	ivw	7	0.0125986	0.0185539	0.497121	0.999172	NA
GROA_CXCL1	ALDH16A1	ivw	4	-0.000328035	0.0155758	0.983197	0.999914	NA
GROA_CXCL1	GTPBP8	ivw	2	0.0285839	0.0245474	0.244247	0.965311	NA
GROA_CXCL1	PRDX6	ivw	10	-0.0151162	0.0201708	0.453609	0.997757	NA
GROA_CXCL1	NOL12	ivw	3	0.0622236	0.0594453	0.295221	0.977116	NA
GROA_CXCL1	U66061.31	ivw	13	0.000135603	0.0149897	0.992782	0.999914	NA
GROA_CXCL1	SLFN11	ivw	6	0.00196737	0.0224865	0.930281	0.999914	NA
GROA_CXCL1	MICE	ivw	3	0.0641026	0.0313747	0.0410392	0.78121	Sufficient
GROA_CXCL1	PAIP2B	ivw	2	0.0257483	0.120591	0.830924	0.999914	NA
GROA_CXCL1	ZNF506	ivw	2	0.0152107	0.0409485	0.710295	0.999914	NA
GROA_CXCL1	CTD-2184D3.2	ivw	2	0.000604989	0.0303799	0.984112	0.999914	NA
GROA_CXCL1	MVB12B	ivw	13	0.0149284	0.0100314	0.136704	0.918876	NA
GROA_CXCL1	AC010878.3	ivw	3	0.0154291	0.0401786	0.700969	0.999914	NA
GROA_CXCL1	PPP1R16B	ivw	3	-0.0918625	0.0321812	0.00430996	0.472351	Sufficient
GROA_CXCL1	FKRP	ivw	5	0.00316093	0.0135673	0.815776	0.999914	NA
GROA_CXCL1	AC147651.3	ivw	4	-0.00589719	0.0272123	0.828434	0.999914	NA
GROA_CXCL1	FANCD2	ivw	5	0.0228216	0.0188231	0.225351	0.960082	NA
GROA_CXCL1	GALNT14	ivw	2	-0.0171674	0.0249516	0.491435	0.998681	NA
GROA_CXCL1	ZNRF1	ivw	2	-0.0576408	0.0330809	0.081435	0.86294	NA
GROA_CXCL1	B4GALNT4	ivw	4	-0.0240545	0.0254565	0.344695	0.985759	NA
GROA_CXCL1	PCNX	ivw	7	0.0169503	0.0124876	0.174664	0.940906	NA
GROA_CXCL1	FAM111A	ivw	2	0.0401425	0.033292	0.227906	0.961003	NA
GROA_CXCL1	RPS6KA5	ivw	6	0.00902466	0.020259	0.655985	0.999914	NA
GROA_CXCL1	CCL23	ivw	4	-0.0516663	0.0492117	0.293774	0.977088	NA
GROA_CXCL1	FCN1	ivw	14	-0.00618942	0.0100878	0.539509	0.999914	NA
GROA_CXCL1	PECR	ivw	3	-0.0304323	0.0248042	0.219859	0.957349	NA
GROA_CXCL1	ZKSCAN3	ivw	4	-0.00281931	0.0296451	0.924234	0.999914	NA
GROA_CXCL1	SLC1A7	ivw	9	-0.0216293	0.0160566	0.177958	0.942553	NA
GROA_CXCL1	PRKD2	ivw	7	0.00577532	0.0105621	0.58452	0.999914	NA
GROA_CXCL1	DDTL	ivw	2	-0.039801	0.0812189	0.624102	0.999914	NA
GROA_CXCL1	SMARCD2	ivw	3	-0.0202017	0.0250461	0.419907	0.994919	NA
GROA_CXCL1	RFTN1	ivw	6	-0.0148351	0.02193	0.498738	0.999272	NA
GROA_CXCL1	IPO11	ivw	2	0.0620642	0.0466654	0.183524	0.944257	NA
GROA_CXCL1	HIST1H2BK	ivw	13	0.0090835	0.0106983	0.395848	0.992865	NA
GROA_CXCL1	GS1-259H13.2	ivw	3	0.0189297	0.0730316	0.795482	0.999914	NA
GROA_CXCL1	AKIP1	ivw	13	-0.0140494	0.00894159	0.116125	0.904435	NA
GROA_CXCL1	GGA2	ivw	3	-0.036088	0.0278572	0.19516	0.947905	NA
GROA_CXCL1	RP11-349A22.5	ivw	7	0.0330314	0.0211048	0.117557	0.904931	NA
GROA_CXCL1	EGLN2	ivw	11	0.0138986	0.0147875	0.347277	0.986667	NA
GROA_CXCL1	GK5	ivw	2	0.0920581	0.0570458	0.10658	0.893447	NA
GROA_CXCL1	GPR162	ivw	12	0.0287397	0.0136128	0.0347533	0.759932	Sufficient
GROA_CXCL1	CELSR3	ivw	2	-0.0488378	0.0374497	0.192202	0.947317	NA
GROA_CXCL1	CYP24A1	ivw	2	-0.00246393	0.044919	0.956256	0.999914	NA
GROA_CXCL1	CLTCL1	ivw	5	-0.0327304	0.0136897	0.0168083	0.662169	Sufficient
GROA_CXCL1	RALGAPA2	ivw	3	-0.0669503	0.049862	0.179365	0.943086	NA
GROA_CXCL1	C2orf43	ivw	7	0.00436014	0.0119187	0.714497	0.999914	NA
GROA_CXCL1	MAP4K1	ivw	3	-0.105764	0.0911622	0.245976	0.965746	NA
GROA_CXCL1	ZNF25	ivw	9	-0.00950392	0.0132032	0.471635	0.998544	NA
GROA_CXCL1	CTSK	ivw	18	-0.0133994	0.00848311	0.114212	0.901939	NA
GROA_CXCL1	LCMT2	ivw	10	-0.0319289	0.0163079	0.0502446	0.807219	NA
GROA_CXCL1	RP4-673D20.4	ivw	2	-0.0182753	0.0339865	0.590768	0.999914	NA
GROA_CXCL1	FCER1G	ivw	11	0.0216266	0.015958	0.175349	0.941102	NA
GROA_CXCL1	NR2F6	ivw	14	0.000890421	0.00878868	0.919301	0.999914	NA
GROA_CXCL1	ZNF823	ivw	3	0.000432933	0.0211035	0.983633	0.999914	NA
GROA_CXCL1	PKD1P1	ivw	18	0.00128834	0.00866182	0.881761	0.999914	NA
GROA_CXCL1	ZNF331	ivw	5	-0.0407161	0.0163924	0.0129973	0.626553	Sufficient
GROA_CXCL1	DDX11	ivw	29	0.014138	0.00604464	0.0193387	0.680693	Sufficient
GROA_CXCL1	HDAC11	ivw	2	0.00357861	0.054245	0.947401	0.999914	NA
GROA_CXCL1	CBLL1	ivw	2	0.0096058	0.0451348	0.831464	0.999914	NA
GROA_CXCL1	FAM212B	ivw	4	0.0111134	0.0204727	0.587241	0.999914	NA
GROA_CXCL1	LTA	ivw	2	-0.00900198	0.0357145	0.800999	0.999914	NA
GROA_CXCL1	RP3-402G11.5	ivw	3	-0.0158748	0.0271194	0.558303	0.999914	NA
GROA_CXCL1	DSTYK	ivw	16	-0.00935734	0.0126012	0.457739	0.997952	NA
GROA_CXCL1	PSMB5	ivw	4	0.0176201	0.0165278	0.286382	0.975202	NA
GROA_CXCL1	LINC00467	ivw	3	0.0976535	0.0512509	0.0567278	0.823301	NA
GROA_CXCL1	POPDC2	ivw	9	0.0220747	0.0148793	0.137919	0.920001	NA
GROA_CXCL1	ZNF493	ivw	14	-0.0138266	0.0122772	0.260078	0.969951	NA
GROA_CXCL1	TYK2	ivw	6	-0.0646445	0.0206999	0.00179058	0.366191	Sufficient
GROA_CXCL1	KLF11	ivw	4	-0.014635	0.0202202	0.469202	0.998544	NA
GROA_CXCL1	PRIM1	ivw	3	-0.0574835	0.0430696	0.181986	0.943543	NA
GROA_CXCL1	KLF5	ivw	4	-0.0237716	0.0288085	0.409282	0.994215	NA
GROA_CXCL1	TLE2	ivw	3	-0.0379626	0.0321642	0.237891	0.963401	NA
GROA_CXCL1	AKAP13	ivw	5	0.0457699	0.0201948	0.0234254	0.709441	Sufficient
GROA_CXCL1	AC026740.1	ivw	2	0.0307415	0.0358539	0.391217	0.992703	NA
GROA_CXCL1	FN1	ivw	5	-0.00243997	0.0337422	0.942354	0.999914	NA
GROA_CXCL1	AGPAT6	ivw	2	-0.0250997	0.0504201	0.618618	0.999914	NA
GROA_CXCL1	C12orf45	ivw	3	-0.00855038	0.0421582	0.839278	0.999914	NA
GROA_CXCL1	JOSD1	ivw	2	-0.0123476	0.0232211	0.594905	0.999914	NA
GROA_CXCL1	RP4-803A2.1	ivw	3	0.0364286	0.0399887	0.36231	0.989968	NA
GROA_CXCL1	C19orf40	ivw	13	-0.0165315	0.0139886	0.237291	0.96331	NA
GROA_CXCL1	SPATA6	ivw	3	0.010885	0.0331176	0.7424	0.999914	NA
GROA_CXCL1	CD82	ivw	3	-0.0182524	0.0330257	0.580486	0.999914	NA
GROA_CXCL1	C2orf15	ivw	10	0.0172136	0.0167614	0.304432	0.979394	NA
GROA_CXCL1	FAHD2B	ivw	3	-0.0521515	0.0278168	0.060817	0.830877	NA
GROA_CXCL1	GS1-124K5.10	ivw	3	0.0238058	0.0353012	0.50008	0.999326	NA
GROA_CXCL1	THEMIS2	ivw	5	-0.0145448	0.0157145	0.354672	0.987947	NA
GROA_CXCL1	ZFP36L1	ivw	4	0.0326072	0.0300634	0.278093	0.973474	NA
GROA_CXCL1	CAPN2	ivw	3	0.00588236	0.0523842	0.910591	0.999914	NA
GROA_CXCL1	TMEM98	ivw	3	0.0420299	0.0364504	0.248882	0.967027	NA
GROA_CXCL1	FAM221A	ivw	3	-0.0129362	0.0301069	0.667431	0.999914	NA
GROA_CXCL1	IL15RA	ivw	7	-0.0176491	0.0173831	0.309961	0.98028	NA
GROA_CXCL1	RNMTL1	ivw	2	0.0591153	0.0271457	0.0294281	0.738522	Sufficient
GROA_CXCL1	KDM4B	ivw	6	0.00307855	0.0190264	0.87146	0.999914	NA
GROA_CXCL1	WASH2P	ivw	10	0.0229463	0.0272515	0.399777	0.993118	NA
GROA_CXCL1	MIER2	ivw	2	-0.031267	0.0471301	0.507063	0.999662	NA
GROA_CXCL1	RP11-354E11.2	ivw	3	0.0469958	0.126738	0.710777	0.999914	NA
GROA_CXCL1	DDX43	ivw	3	-0.00542974	0.0222143	0.806901	0.999914	NA
GROA_CXCL1	LEMD3	ivw	7	0.0307297	0.0170342	0.0712319	0.850769	NA
GROA_CXCL1	PRDX3	ivw	4	-0.0153665	0.0280781	0.584188	0.999914	NA
GROA_CXCL1	RIN2	ivw	5	-0.0327237	0.0302778	0.279793	0.974037	NA
GROA_CXCL1	LONP1	ivw	8	0.0100591	0.0129783	0.438297	0.996135	NA
GROA_CXCL1	DHX38	ivw	3	-0.0100113	0.0227187	0.659458	0.999914	NA
GROA_CXCL1	CHRAC1	ivw	4	-0.046709	0.0265335	0.0783436	0.857942	NA
GROA_CXCL1	C12orf49	ivw	4	-0.0294142	0.0456485	0.51934	0.999914	NA
GROA_CXCL1	PRKAR1B	ivw	2	0.0290564	0.0549661	0.597067	0.999914	NA
GROA_CXCL1	TSSC4	ivw	2	-0.0736448	0.0656962	0.262292	0.970314	NA
GROA_CXCL1	GTF2IRD2B	ivw	4	0.00356415	0.0285442	0.900631	0.999914	NA
GROA_CXCL1	ADD3	ivw	3	0.00574739	0.0322346	0.858488	0.999914	NA
GROA_CXCL1	PSMD13	ivw	3	-0.032067	0.0449415	0.475519	0.998544	NA
GROA_CXCL1	DENND2D	ivw	9	0.00666001	0.0224886	0.767115	0.999914	NA
GROA_CXCL1	HOMEZ	ivw	2	-0.0726993	0.0546718	0.183604	0.944303	NA
GROA_CXCL1	AAR2	ivw	3	0.0235304	0.0181457	0.194719	0.947789	NA
GROA_CXCL1	DDX5	ivw	4	-0.0055315	0.0126034	0.660741	0.999914	NA
GROA_CXCL1	NADKD1	ivw	2	0.028653	0.105034	0.785009	0.999914	NA
GROA_CXCL1	DVL3	ivw	2	0.0180677	0.0395326	0.647647	0.999914	NA
GROA_CXCL1	KLHL36	ivw	8	-0.00938694	0.0143539	0.513134	0.999826	NA
GROA_CXCL1	MSH3	ivw	11	0.00264573	0.0116237	0.819945	0.999914	NA
GROA_CXCL1	C11orf21	ivw	12	-0.00876714	0.0152821	0.56618	0.999914	NA
GROA_CXCL1	RAD23A	ivw	3	-0.0132972	0.030779	0.665726	0.999914	NA
GROA_CXCL1	RP11-203M5.6	ivw	2	-0.00723805	0.0546195	0.894575	0.999914	NA
GROA_CXCL1	DBNDD1	ivw	7	-0.0238212	0.0159631	0.13563	0.918444	NA
GROA_CXCL1	CHST2	ivw	3	0.0276262	0.0331884	0.40518	0.99364	NA
GROA_CXCL1	SLC6A13	ivw	2	-0.0512875	0.0744639	0.490977	0.998681	NA
GROA_CXCL1	CCNA1	ivw	2	0.00928627	0.0187467	0.62035	0.999914	NA
GROA_CXCL1	MED20	ivw	2	-0.0962402	0.0373512	0.00997691	0.586089	Sufficient
GROA_CXCL1	HELLS	ivw	6	-0.0148853	0.0189081	0.431139	0.996135	NA
GROA_CXCL1	BOD1	ivw	2	-0.0401479	0.054783	0.463648	0.998446	NA
GROA_CXCL1	AC016747.3	ivw	5	0.0415631	0.0228967	0.0694869	0.846196	NA
GROA_CXCL1	CCDC132	ivw	3	-0.0176936	0.0328099	0.589696	0.999914	NA
GROA_CXCL1	ZC3HAV1	ivw	4	-0.0215052	0.0332503	0.517783	0.999914	NA
GROA_CXCL1	LINC00593	ivw	2	-0.0595206	0.099391	0.549271	0.999914	NA
GROA_CXCL1	ZNF341	ivw	2	-0.0871604	0.0683834	0.202457	0.950015	NA
GROA_CXCL1	CCDC144B	ivw	2	-0.0230788	0.0462205	0.617554	0.999914	NA
GROA_CXCL1	CYP4F29P	ivw	6	0.0117215	0.0209326	0.575504	0.999914	NA
GROA_CXCL1	C2orf40	ivw	7	-0.00212833	0.0121397	0.860829	0.999914	NA
GROA_CXCL1	FASN	ivw	3	0.0171467	0.0188453	0.362894	0.990145	NA
GROA_CXCL1	AGL	ivw	2	0.0156434	0.064529	0.808452	0.999914	NA
GROA_CXCL1	CTD-2619J13.17	ivw	2	-0.0379725	0.019214	0.0481215	0.802491	Sufficient
GROA_CXCL1	TSSC1	ivw	2	0.000786043	0.0431935	0.985481	0.999914	NA
GROA_CXCL1	POP5	ivw	3	0.0221985	0.0392452	0.571642	0.999914	NA
GROA_CXCL1	MYO5A	ivw	7	0.0374058	0.0290255	0.197494	0.948412	NA
GROA_CXCL1	VTA1	ivw	2	0.0103921	0.0964471	0.914194	0.999914	NA
GROA_CXCL1	KLHDC4	ivw	17	-0.000727262	0.00753063	0.923065	0.999914	NA
GROA_CXCL1	NENF	ivw	4	0.00574838	0.0253776	0.820802	0.999914	NA
GROA_CXCL1	CEP68	ivw	3	0.0100732	0.0288839	0.727279	0.999914	NA
GROA_CXCL1	PIDD	ivw	3	0.0205186	0.0250464	0.412657	0.994221	NA
GROA_CXCL1	PROSER1	ivw	2	0.109294	0.075679	0.148687	0.926092	NA
GROA_CXCL1	ABCC6	ivw	3	-0.00619924	0.0303722	0.838269	0.999914	NA
GROA_CXCL1	WBP1L	ivw	2	-0.0991688	0.0391467	0.0113006	0.604079	Sufficient
GROA_CXCL1	MTIF3	ivw	2	0.0159779	0.0414185	0.699669	0.999914	NA
GROA_CXCL1	SNX6	ivw	4	-0.014636	0.0178931	0.413373	0.994221	NA
GROA_CXCL1	RP11-59H1.3	ivw	3	-0.0587873	0.0495641	0.235588	0.96326	NA
GROA_CXCL1	SLC31A2	ivw	7	0.00297829	0.0301015	0.921184	0.999914	NA
GROA_CXCL1	TXNL1	ivw	6	0.00209504	0.0117638	0.858651	0.999914	NA
GROA_CXCL1	FRAT1	ivw	5	0.00708176	0.0108715	0.514785	0.999914	NA
GROA_CXCL1	IFI27L2	ivw	4	-0.00271807	0.0135505	0.84102	0.999914	NA
GROA_CXCL1	WBP4	ivw	3	0.0174041	0.0308959	0.57322	0.999914	NA
GROA_CXCL1	SNRNP48	ivw	4	-0.00484705	0.0105253	0.645145	0.999914	NA
GROA_CXCL1	DDX39B	ivw	3	0.0225984	0.0491874	0.645922	0.999914	NA
GROA_CXCL1	SLMO1	ivw	2	0.0112684	0.0651069	0.862592	0.999914	NA
GROA_CXCL1	CDK2AP1	ivw	3	0.0352605	0.0211001	0.0947012	0.880597	NA
GROA_CXCL1	TPRA1	ivw	5	-0.000162302	0.0178045	0.992727	0.999914	NA
GROA_CXCL1	RP11-322M19.2	ivw	5	-0.0414243	0.0357112	0.246057	0.965791	NA
GROA_CXCL1	KIAA1324L	ivw	6	0.0118302	0.0165348	0.474318	0.998544	NA
GROA_CXCL1	LRRK2	ivw	11	0.0184329	0.0144259	0.201333	0.949931	NA
GROA_CXCL1	MPI	ivw	3	-0.000371828	0.0169236	0.982471	0.999914	NA
GROA_CXCL1	ISL2	ivw	7	-0.0130974	0.0140009	0.349549	0.987121	NA
GROA_CXCL1	OAF	ivw	4	-0.0121932	0.0249427	0.624949	0.999914	NA
GROA_CXCL1	DDX56	ivw	4	0.0120272	0.0173711	0.488707	0.998544	NA
GROA_CXCL1	AC073635.5	ivw	3	0.0262165	0.0252217	0.2986	0.978462	NA
GROA_CXCL1	HBS1L	ivw	2	-0.019803	0.0512975	0.699466	0.999914	NA
GROA_CXCL1	ZDHHC19	ivw	4	0.022201	0.0222786	0.319	0.981826	NA
GROA_CXCL1	LINC00639	ivw	6	0.0248556	0.0176842	0.159865	0.932261	NA
GROA_CXCL1	POMT2	ivw	6	0.0109588	0.0166004	0.509158	0.999662	NA
GROA_CXCL1	UHRF1BP1	ivw	32	-0.0119912	0.00685998	0.0804657	0.861471	NA
GROA_CXCL1	AP000807.1	ivw	4	0.00535257	0.0291404	0.854263	0.999914	NA
GROA_CXCL1	COMTD1	ivw	2	-0.0166554	0.0180326	0.355681	0.987947	NA
GROA_CXCL1	AC016722.2	ivw	2	-0.0551893	0.0444872	0.214766	0.955872	NA
GROA_CXCL1	RP5-1007M22.2	ivw	2	-0.0415811	0.0930326	0.65491	0.999914	NA
GROA_CXCL1	FAM149A	ivw	6	0.0177353	0.016479	0.281821	0.974309	NA
GROA_CXCL1	RP13-98N21.3	ivw	17	-0.0124118	0.0110767	0.262487	0.970334	NA
GROA_CXCL1	AKR1C2	ivw	13	0.00838305	0.0110735	0.449029	0.997047	NA
GROA_CXCL1	NDRG3	ivw	9	0.023704	0.0132204	0.0729764	0.853374	NA
GROA_CXCL1	THAP6	ivw	7	-0.0400114	0.0412061	0.331545	0.983739	NA
GROA_CXCL1	KDM5B	ivw	4	-0.0114072	0.0337348	0.735255	0.999914	NA
GROA_CXCL1	RHOU	ivw	12	0.00414274	0.0141918	0.770355	0.999914	NA
GROA_CXCL1	NSMAF	ivw	6	0.0189412	0.0142935	0.185116	0.945159	NA
GROA_CXCL1	EFTUD2	ivw	7	-0.00662052	0.0196198	0.735784	0.999914	NA
GROA_CXCL1	HCAR2	ivw	2	0.0461366	0.0565236	0.414365	0.994221	NA
GROA_CXCL1	TSEN34	ivw	5	0.00990787	0.0131546	0.451336	0.997481	NA
GROA_CXCL1	C16orf93	ivw	3	-0.0238605	0.0263321	0.364864	0.990145	NA
GROA_CXCL1	MGST3	ivw	21	0.00663347	0.00718938	0.356175	0.988085	NA
GROA_CXCL1	APOL1	ivw	2	-0.0210575	0.0358217	0.556638	0.999914	NA
GROA_CXCL1	NEIL2	ivw	9	-0.024607	0.0209835	0.240924	0.964011	NA
GROA_CXCL1	ZNF660	ivw	2	0.127221	0.04836	0.00852072	0.561231	Sufficient
GROA_CXCL1	WDR86	ivw	14	-0.00487617	0.0134277	0.716498	0.999914	NA
GROA_CXCL1	UBE2G2	ivw	4	0.00735331	0.0142412	0.605616	0.999914	NA
GROA_CXCL1	ACP1	ivw	2	-0.0110282	0.048381	0.81969	0.999914	NA
GROA_CXCL1	RABAC1	ivw	15	-0.0138605	0.0128149	0.279436	0.974037	NA
GROA_CXCL1	ERVH48-1	ivw	2	-0.155043	0.0886428	0.0802772	0.861455	NA
GROA_CXCL1	SIRPB1	ivw	19	0.00480131	0.00705897	0.496396	0.999114	NA
GROA_CXCL1	TRIOBP	ivw	9	0.00300295	0.0100049	0.764064	0.999914	NA
GROA_CXCL1	CPNE8	ivw	7	0.0223018	0.0293834	0.447857	0.996666	NA
GROA_CXCL1	TRBV6-5	ivw	6	0.0534665	0.0200195	0.00756875	0.545579	Sufficient
GROA_CXCL1	SLC25A39	ivw	2	0.0299948	0.0665846	0.652367	0.999914	NA
GROA_CXCL1	NAA35	ivw	2	0.0048358	0.0309964	0.876024	0.999914	NA
GROA_CXCL1	AC007283.5	ivw	3	0.00738126	0.0405344	0.855505	0.999914	NA
GROA_CXCL1	CASP1	ivw	4	0.00252748	0.0221618	0.909201	0.999914	NA
GROA_CXCL1	GGACT	ivw	6	-0.0180699	0.0452129	0.689405	0.999914	NA
GROA_CXCL1	RP11-341G23.4	ivw	6	0.020096	0.0396753	0.612496	0.999914	NA
GROA_CXCL1	MANSC1	ivw	2	-0.095492	0.0471772	0.0429585	0.787886	Sufficient
GROA_CXCL1	XXYLT1-AS2	ivw	2	0.0974	0.0631922	0.123237	0.910191	NA
GROA_CXCL1	CRLF3	ivw	2	0.104494	0.0679855	0.124293	0.91075	NA
GROA_CXCL1	RP11-393B14.1	ivw	2	-0.000817089	0.0313634	0.979216	0.999914	NA
GROA_CXCL1	MAP1LC3A	ivw	11	0.0219036	0.00832583	0.00851845	0.561231	Sufficient
GROA_CXCL1	ZNF552	ivw	2	0.107131	0.0481798	0.0261776	0.721855	Sufficient
GROA_CXCL1	FAM22G	ivw	2	0.00503041	0.046365	0.913602	0.999914	NA
GROA_CXCL1	TMEM44-AS1	ivw	5	0.0177045	0.0166804	0.288512	0.975661	NA
GROA_CXCL1	CENPO	ivw	2	-0.0655095	0.0478586	0.171058	0.939054	NA
GROA_CXCL1	ATP11A	ivw	2	0.0248996	0.135309	0.853998	0.999914	NA
GROA_CXCL1	INIP	ivw	2	0.0219438	0.0212525	0.301825	0.978689	NA
GROA_CXCL1	SEPT7P2	ivw	11	0.00187842	0.0130625	0.885656	0.999914	NA
GROA_CXCL1	GPR141	ivw	2	-0.0286757	0.0251794	0.254762	0.968733	NA
GROA_CXCL1	SCGB3A1	ivw	16	-0.0140992	0.00761074	0.063948	0.83521	NA
GROA_CXCL1	EXOC4	ivw	3	-0.0196748	0.024851	0.428529	0.996108	NA
GROA_CXCL1	AC010982.1	ivw	16	0.0148614	0.013418	0.268046	0.971372	NA
GROA_CXCL1	CALHM2	ivw	8	-0.00385472	0.0120302	0.748649	0.999914	NA
GROA_CXCL1	SLC16A3	ivw	5	-0.00499669	0.0164227	0.760934	0.999914	NA
GROA_CXCL1	AC004696.2	ivw	3	0.00043048	0.0285135	0.987954	0.999914	NA
GROA_CXCL1	CLEC2L	ivw	2	-0.0587141	0.0575475	0.307599	0.979698	NA
GROA_CXCL1	TUSC1	ivw	4	-0.0143555	0.0344763	0.677127	0.999914	NA
GROA_CXCL1	FAS	ivw	5	-0.00771806	0.0165067	0.640092	0.999914	NA
GROA_CXCL1	CAT	ivw	11	0.0229621	0.0103239	0.0261373	0.721855	Sufficient
GROA_CXCL1	FN3KRP	ivw	19	-0.00187405	0.00618016	0.761709	0.999914	NA
GROA_CXCL1	WDR36	ivw	3	0.0179037	0.0231924	0.440136	0.996135	NA
GROA_CXCL1	SIGLEC9	ivw	3	0.00534241	0.0380989	0.888482	0.999914	NA
GROA_CXCL1	RAB27A	ivw	3	-0.0404833	0.0436802	0.354024	0.987761	NA
GROA_CXCL1	PHACTR1	ivw	3	0.0130542	0.0168166	0.43759	0.996135	NA
GROA_CXCL1	CNPPD1	ivw	2	0.0163054	0.032878	0.619939	0.999914	NA
GROA_CXCL1	BAHD1	ivw	2	-0.0527125	0.0476068	0.268186	0.971473	NA
GROA_CXCL1	PEX6	ivw	29	-0.00369814	0.00607015	0.54237	0.999914	NA
GROA_CXCL1	CEP104	ivw	10	-0.0152944	0.00844956	0.0702834	0.848128	NA
GROA_CXCL1	TPM3P6	ivw	3	0.011902	0.0279387	0.670104	0.999914	NA
GROA_CXCL1	ASB13	ivw	7	0.0166558	0.0163452	0.308201	0.979808	NA
GROA_CXCL1	LSM12	ivw	2	-0.0877563	0.0692666	0.205178	0.951443	NA
GROA_CXCL1	NLGN2	ivw	2	0.1243	0.167305	0.457511	0.99792	NA
GROA_CXCL1	2009-09-01	ivw	4	0.0222917	0.0328399	0.497265	0.999172	NA
GROA_CXCL1	RECQL5	ivw	2	0.0237066	0.0261775	0.365143	0.990145	NA
GROA_CXCL1	RNF130	ivw	4	0.00127759	0.0207872	0.950992	0.999914	NA
GROA_CXCL1	PIM3	ivw	10	-0.00408364	0.0155738	0.793158	0.999914	NA
GROA_CXCL1	DBF4B	ivw	6	0.0266533	0.0193743	0.168915	0.937895	NA
GROA_CXCL1	LST1	ivw	5	0.00630449	0.0161415	0.69611	0.999914	NA
GROA_CXCL1	KLHL21	ivw	3	-0.0275019	0.0768647	0.720496	0.999914	NA
GROA_CXCL1	ARL17A	ivw	9	-0.011365	0.0185482	0.540056	0.999914	NA
GROA_CXCL1	RP11-1197K16.2	ivw	2	0.0492247	0.122953	0.688896	0.999914	NA
GROA_CXCL1	RP11-5K23.3	ivw	6	0.0282243	0.0165213	0.0875706	0.870818	NA
GROA_CXCL1	ZNF551	ivw	2	0.0580922	0.0872036	0.505304	0.999662	NA
GROA_CXCL1	CD48	ivw	4	0.0113772	0.0285354	0.690111	0.999914	NA
GROA_CXCL1	PPP1CB	ivw	14	0.00432765	0.010022	0.665876	0.999914	NA
GROA_CXCL1	CTSO	ivw	8	-0.00151914	0.0273164	0.95565	0.999914	NA
GROA_CXCL1	ABI1	ivw	4	-0.0246198	0.0235823	0.296488	0.977562	NA
GROA_CXCL1	CRISP3	ivw	2	0.00897696	0.0427009	0.833489	0.999914	NA
GROA_CXCL1	RP5-1043L13.1	ivw	2	0.00428089	0.0686947	0.95031	0.999914	NA
GROA_CXCL1	TAS2R14	ivw	7	-0.00836994	0.0177659	0.637552	0.999914	NA
GROA_CXCL1	ALG10B	ivw	2	0.00221649	0.0608209	0.970929	0.999914	NA
GROA_CXCL1	PAOX	ivw	7	-0.00822014	0.0162332	0.612592	0.999914	NA
GROA_CXCL1	XAB2	ivw	2	0.00991524	0.0212659	0.641037	0.999914	NA
GROA_CXCL1	GPC1	ivw	2	-0.0234825	0.041651	0.572896	0.999914	NA
GROA_CXCL1	NPTX1	ivw	2	-0.00580311	0.0675485	0.931538	0.999914	NA
GROA_CXCL1	FUT8	ivw	4	0.0111399	0.017266	0.518803	0.999914	NA
GROA_CXCL1	EMC9	ivw	2	-0.0122154	0.0439464	0.781043	0.999914	NA
GROA_CXCL1	REV3L	ivw	2	-0.00307799	0.0605241	0.959441	0.999914	NA
GROA_CXCL1	TGFBR2	ivw	2	0.00504097	0.0249616	0.839957	0.999914	NA
GROA_CXCL1	RP5-1051J4.4	ivw	8	0.00631117	0.0131909	0.632332	0.999914	NA
GROA_CXCL1	RASSF1	ivw	3	-0.131947	0.105707	0.211946	0.95431	NA
GROA_CXCL1	SALL4	ivw	3	0.0739447	0.0388609	0.0570662	0.823908	NA
GROA_CXCL1	CRCP	ivw	2	0.0592759	0.121791	0.62647	0.999914	NA
GROA_CXCL1	ZNF605	ivw	9	-0.0180517	0.0124999	0.148697	0.926092	NA
GROA_CXCL1	C15orf26	ivw	5	-0.0102856	0.0195324	0.598478	0.999914	NA
GROA_CXCL1	CDKN2D	ivw	3	0.0421745	0.0296563	0.154994	0.929501	NA
GROA_CXCL1	MRPS35	ivw	2	0.0398454	0.0263944	0.131141	0.915673	NA
GROA_CXCL1	RP11-1149M10.2	ivw	4	-0.0258471	0.0202201	0.201147	0.949901	NA
GROA_CXCL1	ARL6IP1	ivw	2	0.00200209	0.0269288	0.940734	0.999914	NA
GROA_CXCL1	ARFGEF2	ivw	2	-0.0121868	0.0242678	0.615541	0.999914	NA
GROA_CXCL1	TMEM9B	ivw	5	-0.00197958	0.0150276	0.895198	0.999914	NA
GROA_CXCL1	IKBIP	ivw	8	0.010962	0.0158071	0.488003	0.998544	NA
GROA_CXCL1	STAT3	ivw	6	-0.00412251	0.0265608	0.876656	0.999914	NA
GROA_CXCL1	ZNF831	ivw	5	-0.0267329	0.0266682	0.316138	0.981124	NA
GROA_CXCL1	PXDN	ivw	13	-0.013684	0.00741263	0.0648869	0.837129	NA
GROA_CXCL1	NBPF12	ivw	3	0.0134543	0.034494	0.696502	0.999914	NA
GROA_CXCL1	TRAV4	ivw	5	0.00293696	0.0123253	0.811658	0.999914	NA
GROA_CXCL1	C16orf45	ivw	2	0.0424145	0.0271439	0.118152	0.905616	NA
GROA_CXCL1	ZNF468	ivw	4	0.0225423	0.0259005	0.384112	0.992457	NA
GROA_CXCL1	CSK	ivw	7	-0.0189469	0.0167038	0.256673	0.968969	NA
GROA_CXCL1	RAB12	ivw	3	0.0208801	0.0692531	0.76303	0.999914	NA
GROA_CXCL1	MEG3	ivw	8	0.0148398	0.0143951	0.302591	0.978884	NA
GROA_CXCL1	PRKCD	ivw	4	0.0397843	0.0300472	0.185483	0.94527	NA
GROA_CXCL1	DENND1A	ivw	5	0.00135475	0.0352341	0.969329	0.999914	NA
GROA_CXCL1	CNN2P9	ivw	2	-0.151184	0.0845307	0.0736944	0.854146	NA
GROA_CXCL1	ATP6V1E2	ivw	17	-0.00519005	0.0105974	0.624312	0.999914	NA
GROA_CXCL1	ERN1	ivw	2	-0.0222802	0.0244427	0.362016	0.989937	NA
GROA_CXCL1	NCF1B	ivw	2	0.0598666	0.0407145	0.141454	0.922877	NA
GROA_CXCL1	RP5-994D16.9	ivw	2	0.0098086	0.0231581	0.671894	0.999914	NA
GROA_CXCL1	RIMBP2	ivw	7	0.0375245	0.0214142	0.0797193	0.860016	NA
GROA_CXCL1	PPP1R3B	ivw	2	-0.0766259	0.0558716	0.170231	0.938801	NA
GROA_CXCL1	HCG4P7	ivw	7	-0.0259135	0.0224638	0.248676	0.967027	NA
GROA_CXCL1	RP11-876N24.1	ivw	3	0.0172003	0.0245496	0.483531	0.998544	NA
GROA_CXCL1	C1QC	ivw	3	0.0523869	0.0303545	0.0843763	0.866584	NA
GROA_CXCL1	CEBPZ	ivw	16	-0.00299549	0.0131575	0.819907	0.999914	NA
GROA_CXCL1	CCDC88C	ivw	3	-0.0616139	0.0401772	0.12514	0.911029	NA
GROA_CXCL1	BRI3	ivw	4	-0.00688889	0.0261459	0.792182	0.999914	NA
GROA_CXCL1	AGPS	ivw	3	-0.054954	0.025299	0.0298421	0.740489	Sufficient
GROA_CXCL1	RP11-367F23.1	ivw	2	-0.0609485	0.0441485	0.167422	0.936613	NA
GROA_CXCL1	SDSL	ivw	4	0.00484242	0.0306668	0.874532	0.999914	NA
GROA_CXCL1	HEY1	ivw	10	-0.0542942	0.0194523	0.00525226	0.496172	Sufficient
GROA_CXCL1	KLHL3	ivw	2	0.00501228	0.0171391	0.769945	0.999914	NA
GROA_CXCL1	FHIT	ivw	10	0.0257108	0.0202399	0.203978	0.950647	NA
GROA_CXCL1	SLFN5	ivw	16	0.000880231	0.0132883	0.947186	0.999914	NA
GROA_CXCL1	NCLN	ivw	3	-0.027964	0.0159315	0.0792149	0.859433	NA
GROA_CXCL1	GNE	ivw	4	0.00545382	0.0291764	0.851719	0.999914	NA
GROA_CXCL1	CD200R1	ivw	7	0.0234579	0.0157838	0.137228	0.919469	NA
GROA_CXCL1	EZH2	ivw	2	0.005298	0.0292369	0.856203	0.999914	NA
GROA_CXCL1	CCNYL1	ivw	2	-0.00339238	0.0474035	0.942949	0.999914	NA
GROA_CXCL1	ST3GAL2	ivw	2	0.0136322	0.066602	0.837821	0.999914	NA
GROA_CXCL1	AC006129.2	ivw	2	0.0105438	0.0508412	0.835707	0.999914	NA
GROA_CXCL1	KRT23	ivw	12	-0.00629767	0.0131851	0.632909	0.999914	NA
GROA_CXCL1	SMARCA2	ivw	3	0.0485538	0.0523278	0.353471	0.98767	NA
GROA_CXCL1	FZD1	ivw	8	-0.00256492	0.0109628	0.815012	0.999914	NA
GROA_CXCL1	MXRA7	ivw	9	-0.00711151	0.0173195	0.68136	0.999914	NA
GROA_CXCL1	APP	ivw	4	0.0561361	0.039824	0.158656	0.931561	NA
GROA_CXCL1	P2RX1	ivw	18	0.00388565	0.00957685	0.684938	0.999914	NA
GROA_CXCL1	COX15	ivw	3	-0.0089193	0.0362901	0.805854	0.999914	NA
GROA_CXCL1	C22orf34	ivw	7	-0.0065655	0.0171037	0.701079	0.999914	NA
GROA_CXCL1	PIGK	ivw	5	-0.00670993	0.0211899	0.751503	0.999914	NA
GROA_CXCL1	RPS6KB2	ivw	5	-0.0156998	0.0304934	0.606651	0.999914	NA
GROA_CXCL1	AC005224.2	ivw	2	-0.0072566	0.0462732	0.875386	0.999914	NA
GROA_CXCL1	C4orf33	ivw	4	-0.0455616	0.0289589	0.115645	0.904072	NA
GROA_CXCL1	GREM2	ivw	3	0.0138645	0.0363187	0.70265	0.999914	NA
GROA_CXCL1	BBS2	ivw	23	0.0019875	0.00657054	0.762281	0.999914	NA
GROA_CXCL1	TRNP1	ivw	2	0.0685605	0.0458126	0.134513	0.917618	NA
GROA_CXCL1	KCNH2	ivw	3	-0.0182249	0.0298407	0.541371	0.999914	NA
GROA_CXCL1	PDCD6	ivw	4	0.00538417	0.0360609	0.881311	0.999914	NA
GROA_CXCL1	KLF6	ivw	2	-0.0177238	0.0643105	0.782858	0.999914	NA
GROA_CXCL1	RP11-33B1.4	ivw	6	-0.0167765	0.0176385	0.341537	0.985637	NA
GROA_CXCL1	RLN2	ivw	2	-0.0920096	0.0300591	0.00220632	0.388744	Sufficient
GROA_CXCL1	RP11-326C3.13	ivw	9	0.0137235	0.011737	0.242303	0.964684	NA
GROA_CXCL1	USP48	ivw	9	-0.0039904	0.0135507	0.768391	0.999914	NA
GROA_CXCL1	CTD-2616J11.4	ivw	3	0.0370478	0.0274245	0.176728	0.94203	NA
GROA_CXCL1	NBPF9	ivw	2	-0.155672	0.090096	0.0840169	0.865944	NA
GROA_CXCL1	UBE2O	ivw	2	-0.0154536	0.0329223	0.638787	0.999914	NA
GROA_CXCL1	SERTAD2	ivw	3	0.0259493	0.0369186	0.482131	0.998544	NA
GROA_CXCL1	HES6	ivw	7	0.00917613	0.0124705	0.461835	0.998396	NA
GROA_CXCL1	COG5	ivw	18	0.0067952	0.00763664	0.373565	0.991241	NA
GROA_CXCL1	MGAT4B	ivw	3	-0.0391491	0.0350055	0.263409	0.970451	NA
GROA_CXCL1	MDC1	ivw	3	0.102818	0.147646	0.486189	0.998544	NA
GROA_CXCL1	AC097724.3	ivw	2	-0.0272926	0.081404	0.737419	0.999914	NA
GROA_CXCL1	RP11-554I8.1	ivw	8	-0.00952312	0.0148163	0.52039	0.999914	NA
GROA_CXCL1	ARHGEF10	ivw	17	-0.00633293	0.0113977	0.578464	0.999914	NA
GROA_CXCL1	CTD-2201I18.1	ivw	4	-0.0164762	0.0391555	0.673909	0.999914	NA
GROA_CXCL1	ABCA10	ivw	2	-0.0119644	0.0773454	0.877067	0.999914	NA
GROA_CXCL1	CYP1B1	ivw	11	0.00826161	0.0122354	0.499534	0.999283	NA
GROA_CXCL1	RP11-488C13.6	ivw	2	-0.0569544	0.0329732	0.0841151	0.865981	NA
GROA_CXCL1	ADAMTS2	ivw	2	0.00387501	0.0611797	0.949497	0.999914	NA
GROA_CXCL1	SLC9A9	ivw	5	-0.0110771	0.0452067	0.806431	0.999914	NA
GROA_CXCL1	MAP4	ivw	2	-0.0394977	0.0304125	0.194036	0.947511	NA
GROA_CXCL1	ZNF611	ivw	2	-0.0115663	0.0641038	0.856815	0.999914	NA
GROA_CXCL1	ZNF608	ivw	4	0.00682786	0.0381071	0.8578	0.999914	NA
GROA_CXCL1	MRPL19	ivw	2	0.0158953	0.0152862	0.298412	0.97832	NA
GROA_CXCL1	CCT6P3	ivw	6	0.0290976	0.0118743	0.014267	0.638449	Sufficient
GROA_CXCL1	BRD1	ivw	3	-0.00308326	0.0235653	0.895903	0.999914	NA
GROA_CXCL1	IKZF3	ivw	7	0.0159976	0.01052	0.128339	0.913242	NA
GROA_CXCL1	EIF3M	ivw	2	0.0159831	0.0568275	0.778513	0.999914	NA
GROA_CXCL1	CTD-2561J22.4	ivw	7	0.00216508	0.0182542	0.905587	0.999914	NA
GROA_CXCL1	KCNT1	ivw	3	-0.0296587	0.0278447	0.28681	0.975202	NA
GROA_CXCL1	PDE6G	ivw	2	-0.138615	0.0654651	0.0342265	0.75813	Sufficient
GROA_CXCL1	CYTH3	ivw	2	0.104108	0.0902635	0.248755	0.967027	NA
GROA_CXCL1	SPATA13	ivw	4	-0.0135482	0.0450999	0.763869	0.999914	NA
GROA_CXCL1	MEPCE	ivw	3	0.0104883	0.0180874	0.562004	0.999914	NA
GROA_CXCL1	RP11-38G5.2	ivw	4	-0.00441562	0.0379361	0.907339	0.999914	NA
GROA_CXCL1	TBC1D15	ivw	7	0.0165357	0.0107241	0.123094	0.909926	NA
GROA_CXCL1	FAM216A	ivw	6	0.0326321	0.0206486	0.114026	0.901788	NA
GROA_CXCL1	PPARA	ivw	2	-0.0401341	0.0585715	0.493208	0.998822	NA
GROA_CXCL1	ARRDC1	ivw	2	-0.000353865	0.0249573	0.988687	0.999914	NA
GROA_CXCL1	CD300E	ivw	2	0.0252523	0.0230901	0.274113	0.972427	NA
GROA_CXCL1	L3MBTL3	ivw	19	0.0181237	0.00716779	0.0114555	0.605206	Sufficient
GROA_CXCL1	ZNF84	ivw	4	0.00655313	0.0202284	0.745971	0.999914	NA
GROA_CXCL1	IL9RP3	ivw	5	-9.55397e-05	0.0203365	0.996252	0.999914	NA
GROA_CXCL1	ZNF345	ivw	2	-0.0604783	0.0592042	0.307008	0.979661	NA
GROA_CXCL1	CDAN1	ivw	4	-0.0575862	0.0569172	0.311656	0.98046	NA
GROA_CXCL1	MX1	ivw	8	0.00888154	0.0140796	0.528166	0.999914	NA
GROA_CXCL1	JOSD2	ivw	2	0.0240071	0.0347549	0.489721	0.998544	NA
GROA_CXCL1	RP11-176F3.7	ivw	2	-0.0605017	0.0384181	0.115298	0.903692	NA
GROA_CXCL1	SAV1	ivw	4	-0.00167329	0.0210433	0.936622	0.999914	NA
GROA_CXCL1	YJEFN3	ivw	2	-0.0144388	0.0265009	0.585864	0.999914	NA
GROA_CXCL1	SLC18A1	ivw	5	-0.00897282	0.0140289	0.522435	0.999914	NA
GROA_CXCL1	IL4R	ivw	3	0.0503211	0.0593727	0.396691	0.992865	NA
GROA_CXCL1	ACBD6	ivw	2	0.0358457	0.0255686	0.160933	0.933045	NA
GROA_CXCL1	TMEM150A	ivw	2	0.0911078	0.037732	0.0157522	0.652858	Sufficient
GROA_CXCL1	MAT2B	ivw	2	0.037445	0.0391878	0.339311	0.985266	NA
GROA_CXCL1	ERCC1	ivw	4	0.011584	0.0173225	0.503672	0.999662	NA
GROA_CXCL1	RBL2	ivw	18	-0.0230674	0.0100456	0.0216608	0.698558	Sufficient
GROA_CXCL1	PES1	ivw	3	-0.0148252	0.0383919	0.699382	0.999914	NA
GROA_CXCL1	PNRC1	ivw	5	0.137882	0.0362692	0.000143752	0.126188	Sufficient
GROA_CXCL1	RMDN1	ivw	6	0.0242364	0.0188292	0.198034	0.948836	NA
GROA_CXCL1	C16orf88	ivw	3	0.00876251	0.023229	0.706008	0.999914	NA
GROA_CXCL1	HIBCH	ivw	12	0.00178706	0.0122252	0.883781	0.999914	NA
GROA_CXCL1	RNGTT	ivw	11	0.0209465	0.0115292	0.0692444	0.845695	NA
GROA_CXCL1	PMM2	ivw	5	0.0278091	0.0439626	0.527019	0.999914	NA
GROA_CXCL1	C21orf58	ivw	4	0.0109244	0.0276657	0.692937	0.999914	NA
GROA_CXCL1	TMEM55A	ivw	2	0.000322963	0.0428249	0.993983	0.999914	NA
GROA_CXCL1	RP11-115C21.2	ivw	3	0.0321825	0.0254131	0.205379	0.951478	NA
GROA_CXCL1	CEP70	ivw	2	-0.00617003	0.0369828	0.8675	0.999914	NA
GROA_CXCL1	LEPREL1	ivw	5	-0.0152559	0.0329471	0.643335	0.999914	NA
GROA_CXCL1	PPP2R4	ivw	10	-0.0141243	0.00983469	0.150954	0.927831	NA
GROA_CXCL1	RP11-196G11.2	ivw	10	0.00680693	0.0171666	0.69172	0.999914	NA
GROA_CXCL1	CTC-360G5.6	ivw	2	-0.00222554	0.0358018	0.950433	0.999914	NA
GROA_CXCL1	TRAPPC3	ivw	3	0.0408159	0.0234456	0.0817055	0.863304	NA
GROA_CXCL1	RP5-901A4.1	ivw	2	0.0628729	0.0544048	0.247824	0.966542	NA
GROA_CXCL1	PRUNE	ivw	2	-0.00142454	0.0236954	0.952061	0.999914	NA
GROA_CXCL1	ZBTB38	ivw	2	0.0377812	0.0225446	0.0937693	0.879788	NA
GROA_CXCL1	TESPA1	ivw	15	-0.0111288	0.0102541	0.277789	0.973429	NA
GROA_CXCL1	NDRG1	ivw	6	-0.00896453	0.019051	0.637959	0.999914	NA
GROA_CXCL1	QSOX1	ivw	10	-0.0191197	0.0135719	0.158902	0.931654	NA
GROA_CXCL1	RP11-1407O15.2	ivw	2	-0.0218589	0.0907627	0.809682	0.999914	NA
GROA_CXCL1	OLIG1	ivw	12	-0.00466223	0.0131265	0.722457	0.999914	NA
GROA_CXCL1	TIRAP	ivw	2	0.1264	0.0491618	0.0101374	0.588434	Sufficient
GROA_CXCL1	SLC25A27	ivw	2	0.00670205	0.0366709	0.854985	0.999914	NA
GROA_CXCL1	STX6	ivw	6	0.0384593	0.0279491	0.168807	0.93769	NA
GROA_CXCL1	HIGD2A	ivw	9	0.0180718	0.0101352	0.0745737	0.854652	NA
GROA_CXCL1	TRIM32	ivw	3	0.0824619	0.0259536	0.00148661	0.344384	Sufficient
GROA_CXCL1	ZNF155	ivw	4	-0.00803711	0.0119388	0.500825	0.999479	NA
GROA_CXCL1	MED4	ivw	12	-0.00249856	0.00907578	0.783086	0.999914	NA
GROA_CXCL1	RP11-105C19.2	ivw	3	0.00822968	0.0170435	0.629193	0.999914	NA
GROA_CXCL1	ZCWPW1	ivw	5	0.0197768	0.0260251	0.447306	0.996607	NA
GROA_CXCL1	ARL2BP	ivw	3	0.0431284	0.0685618	0.52932	0.999914	NA
GROA_CXCL1	CHMP1A	ivw	4	-0.0244068	0.0239203	0.307569	0.979698	NA
GROA_CXCL1	CMTM3	ivw	5	-0.0210131	0.0223126	0.346316	0.98628	NA
GROA_CXCL1	DCAF13	ivw	2	0.0754067	0.0547476	0.168404	0.937159	NA
GROA_CXCL1	TMED6	ivw	9	-0.0124568	0.011275	0.269237	0.971557	NA
GROA_CXCL1	RP11-618I10.1	ivw	2	0.0457392	0.0284408	0.107786	0.895239	NA
GROA_CXCL1	CCR2	ivw	4	-0.0326315	0.0215318	0.129645	0.914558	NA
GROA_CXCL1	KCNE1	ivw	4	-0.009138	0.0206939	0.658793	0.999914	NA
GROA_CXCL1	ARID5B	ivw	6	-0.00178073	0.0136196	0.895975	0.999914	NA
GROA_CXCL1	CABP5	ivw	7	0.00634094	0.0220159	0.773334	0.999914	NA
GROA_CXCL1	APBA2	ivw	2	-0.0250173	0.049618	0.614122	0.999914	NA
GROA_CXCL1	KDSR	ivw	6	-0.0335797	0.015993	0.0357598	0.764717	Sufficient
GROA_CXCL1	SDCCAG8	ivw	7	0.00244707	0.0189907	0.897472	0.999914	NA
GROA_CXCL1	RP11-795F19.1	ivw	4	-0.00415127	0.0165287	0.801694	0.999914	NA
GROA_CXCL1	ZCCHC7	ivw	2	0.01835	0.0224956	0.414663	0.994292	NA
GROA_CXCL1	RP11-326C3.2	ivw	3	-0.0194857	0.0262406	0.457739	0.997952	NA
GROA_CXCL1	NAGA	ivw	4	0.0323896	0.02037	0.111821	0.899065	NA
GROA_CXCL1	XAF1	ivw	3	0.0293407	0.0499855	0.557215	0.999914	NA
GROA_CXCL1	TRAV9-2	ivw	2	0.0388609	0.0378621	0.304712	0.97945	NA
GROA_CXCL1	CMAHP	ivw	19	-0.0215997	0.00880472	0.0141593	0.636968	Sufficient
GROA_CXCL1	MB21D1	ivw	3	-0.0747879	0.0189403	7.86028e-05	0.0867716	Sufficient
GROA_CXCL1	SAP30L	ivw	3	-0.0706523	0.0304963	0.0205175	0.688042	Sufficient
GROA_CXCL1	RHBDD3	ivw	2	0.0470919	0.0289919	0.104309	0.890864	NA
GROA_CXCL1	AC079767.4	ivw	4	0.019816	0.0217239	0.361675	0.989866	NA
GROA_CXCL1	VPREB3	ivw	2	-0.0139543	0.0544357	0.797685	0.999914	NA
GROA_CXCL1	IGHV3-30	ivw	2	0.029164	0.0953389	0.759682	0.999914	NA
GROA_CXCL1	RABEP1	ivw	19	-0.00198805	0.00736609	0.787243	0.999914	NA
GROA_CXCL1	SPTLC1	ivw	2	0.0423548	0.0509147	0.405478	0.993714	NA
GROA_CXCL1	SMN2	ivw	8	-0.00857306	0.0185508	0.643982	0.999914	NA
GROA_CXCL1	CHST10	ivw	2	-0.0431726	0.0453511	0.341115	0.985617	NA
GROA_CXCL1	COL23A1	ivw	5	0.00620614	0.02003	0.756681	0.999914	NA
GROA_CXCL1	RP11-439E19.9	ivw	4	-0.00558921	0.0501982	0.911344	0.999914	NA
GROA_CXCL1	SH3BP5	ivw	2	0.0274322	0.0451579	0.543537	0.999914	NA
GROA_CXCL1	ZMIZ2	ivw	13	-0.00719678	0.00958854	0.452917	0.997739	NA
GROA_CXCL1	F5	ivw	13	0.00515625	0.0112962	0.648061	0.999914	NA
GROA_CXCL1	MTSS1	ivw	14	-0.00715191	0.0136492	0.600293	0.999914	NA
GROA_CXCL1	PPP3R1	ivw	4	-0.0197796	0.0157461	0.20906	0.952915	NA
GROA_CXCL1	RNF8	ivw	3	0.00402863	0.0208653	0.846898	0.999914	NA
GROA_CXCL1	OR52N4	ivw	4	-0.0318647	0.0272914	0.242979	0.964851	NA
GROA_CXCL1	FAM215B	ivw	4	-0.0103036	0.0165915	0.534589	0.999914	NA
GROA_CXCL1	RPP21	ivw	3	0.01603	0.0418602	0.701763	0.999914	NA
GROA_CXCL1	LINC00085	ivw	4	-0.022446	0.0267788	0.401918	0.993309	NA
GROA_CXCL1	ITGA6	ivw	2	-0.0841644	0.0743646	0.257726	0.969161	NA
GROA_CXCL1	CTB-176F20.3	ivw	2	0.0986477	0.0468499	0.0352382	0.762841	Sufficient
GROA_CXCL1	SPG7	ivw	4	-0.0165787	0.0233843	0.478345	0.998544	NA
GROA_CXCL1	AMOTL1	ivw	2	0.0160003	0.0550853	0.771461	0.999914	NA
GROA_CXCL1	WSB2	ivw	6	0.0110443	0.0193091	0.567341	0.999914	NA
GROA_CXCL1	ZNF154	ivw	12	-0.00284525	0.014	0.838954	0.999914	NA
GROA_CXCL1	PREP	ivw	2	0.112636	0.0651288	0.0837325	0.865779	NA
GROA_CXCL1	CCT6B	ivw	2	-0.0404914	0.0489351	0.407981	0.994114	NA
GROA_CXCL1	MARS2	ivw	2	0.0954579	0.0334083	0.00427253	0.471529	Sufficient
GROA_CXCL1	RP11-380L11.4	ivw	2	0.151055	0.0513636	0.00327275	0.433544	Sufficient
GROA_CXCL1	AKT2	ivw	2	0.0565181	0.0445038	0.204099	0.950647	NA
GROA_CXCL1	TRGJP1	ivw	3	-0.0781306	0.0455471	0.0862753	0.868785	NA
GROA_CXCL1	RP11-152L20.3	ivw	2	0.0598398	0.0359211	0.0957398	0.88159	NA
GROA_CXCL1	UAP1L1	ivw	10	0.00800409	0.0122885	0.514822	0.999914	NA
GROA_CXCL1	PIBF1	ivw	2	0.0275598	0.0280862	0.326465	0.982958	NA
GROA_CXCL1	HIST1H2BG	ivw	5	-0.00748416	0.0332042	0.821669	0.999914	NA
GROA_CXCL1	TRGV7	ivw	3	0.0194748	0.0228349	0.39374	0.992703	NA
GROA_CXCL1	DTYMK	ivw	2	-0.00970129	0.057362	0.865699	0.999914	NA
GROA_CXCL1	ATP13A3	ivw	4	0.0216382	0.0488899	0.658063	0.999914	NA
GROA_CXCL1	AKR1E2	ivw	5	0.00738186	0.0269535	0.784182	0.999914	NA
GROA_CXCL1	XXbac-BPG246D15.8	ivw	5	0.0292266	0.030643	0.340196	0.985356	NA
GROA_CXCL1	PLXND1	ivw	2	-0.0313284	0.0516188	0.543905	0.999914	NA
GROA_CXCL1	CDC5L	ivw	3	-0.00565788	0.0501941	0.910253	0.999914	NA
GROA_CXCL1	FGD5-AS1	ivw	5	0.00709554	0.0195517	0.716671	0.999914	NA
GROA_CXCL1	ST3GAL1	ivw	10	0.00589497	0.0177064	0.739188	0.999914	NA
GROA_CXCL1	IARS2	ivw	2	-0.10766	0.0634872	0.0899283	0.874311	NA
GROA_CXCL1	NREP	ivw	2	-0.0551649	0.049734	0.267344	0.971334	NA
GROA_CXCL1	RP11-433A23.1	ivw	11	0.00902948	0.0157435	0.56628	0.999914	NA
GROA_CXCL1	KIAA0753	ivw	3	-0.00745909	0.0240148	0.756102	0.999914	NA
GROA_CXCL1	ELK4	ivw	2	0.114417	0.0969436	0.237905	0.963401	NA
GROA_CXCL1	AC009404.2	ivw	3	0.0316907	0.0437508	0.468854	0.998544	NA
GROA_CXCL1	COL6A3	ivw	2	-0.0193512	0.0340816	0.570178	0.999914	NA
GROA_CXCL1	DDX18	ivw	4	0.0275732	0.0194659	0.156633	0.930316	NA
GROA_CXCL1	CBR1	ivw	5	-0.0078446	0.0169245	0.643002	0.999914	NA
GROA_CXCL1	SEMA6A	ivw	2	-0.110597	0.0477399	0.020523	0.688042	Sufficient
GROA_CXCL1	MEF2A	ivw	4	-0.0434961	0.0277142	0.116543	0.904538	NA
GROA_CXCL1	CSAD	ivw	2	0.0509417	0.0387869	0.189057	0.946416	NA
GROA_CXCL1	KRT73	ivw	15	0.000837815	0.00852484	0.921711	0.999914	NA
GROA_CXCL1	FAM69A	ivw	3	0.0079734	0.0143577	0.578663	0.999914	NA
GROA_CXCL1	LRRC37A4P	ivw	14	-0.00933496	0.00938609	0.319954	0.981826	NA
GROA_CXCL1	CHD4	ivw	2	0.0133524	0.0724317	0.853744	0.999914	NA
GROA_CXCL1	HLA-DQA1	ivw	12	0.0234742	0.012123	0.0528259	0.815157	NA
GROA_CXCL1	INTS8	ivw	2	-0.0186454	0.0239898	0.437027	0.996135	NA
GROA_CXCL1	MCTP1	ivw	18	-0.00926871	0.00833813	0.266308	0.970925	NA
GROA_CXCL1	FLT1P1	ivw	7	-0.0230387	0.0159414	0.148398	0.926011	NA
GROA_CXCL1	LINC00493	ivw	2	-0.0507739	0.0384256	0.186382	0.945707	NA
GROA_CXCL1	C6orf48	ivw	5	-0.049426	0.0267391	0.0645369	0.836375	NA
GROA_CXCL1	SCAMP5	ivw	2	-0.0763729	0.0798716	0.338973	0.985044	NA
GROA_CXCL1	RP11-800A3.4	ivw	2	-0.0344971	0.0258401	0.18187	0.943543	NA
GROA_CXCL1	ATPIF1	ivw	2	-0.00150118	0.0295831	0.959529	0.999914	NA
GROA_CXCL1	RP1-13D10.3	ivw	2	0.00174487	0.0245555	0.943352	0.999914	NA
GROA_CXCL1	CTB-129O4.1	ivw	2	-0.00547591	0.0268717	0.838526	0.999914	NA
GROA_CXCL1	ZNF675	ivw	2	0.0448262	0.0681317	0.51058	0.999662	NA
GROA_CXCL1	MARC1	ivw	13	-0.0251723	0.0101581	0.0132104	0.630236	Sufficient
GROA_CXCL1	ZNF667	ivw	2	0.0160828	0.0324653	0.620329	0.999914	NA
GROA_CXCL1	GCAT	ivw	17	0.00164118	0.00825416	0.842395	0.999914	NA
GROA_CXCL1	DND1P1	ivw	5	0.0108856	0.0128987	0.398709	0.992889	NA
GROA_CXCL1	CYFIP2	ivw	4	0.0452684	0.0286929	0.114638	0.902997	NA
GROA_CXCL1	EGLN1	ivw	2	-0.00679025	0.027653	0.806029	0.999914	NA
GROA_CXCL1	H3F3C	ivw	2	-0.0171927	0.0273387	0.52943	0.999914	NA
GROA_CXCL1	FAM174A	ivw	24	-0.0010572	0.00729538	0.884779	0.999914	NA
GROA_CXCL1	BAZ2B	ivw	19	0.00370113	0.0105	0.724473	0.999914	NA
GROA_CXCL1	LA16c-OS12.2	ivw	3	-0.00623134	0.0369713	0.866154	0.999914	NA
GROA_CXCL1	SUN1	ivw	3	0.0191505	0.0335225	0.567814	0.999914	NA
GROA_CXCL1	RP4-612B15.3	ivw	2	0.081404	0.0857124	0.342247	0.985637	NA
GROA_CXCL1	OAS3	ivw	4	0.0336683	0.0235938	0.153581	0.928881	NA
GROA_CXCL1	GPD1L	ivw	12	0.00402519	0.00921223	0.662155	0.999914	NA
GROA_CXCL1	N6AMT2	ivw	2	0.0641037	0.0833535	0.441859	0.996135	NA
GROA_CXCL1	CALB1	ivw	3	-0.0199382	0.0518867	0.700782	0.999914	NA
GROA_CXCL1	TF	ivw	3	0.0160366	0.0351062	0.647813	0.999914	NA
GROA_CXCL1	ARHGAP5	ivw	2	0.00724638	0.0694733	0.916928	0.999914	NA
GROA_CXCL1	CTD-2651B20.3	ivw	4	0.0550538	0.021637	0.0109457	0.599742	Sufficient
GROA_CXCL1	AGAP9	ivw	2	-0.00878403	0.0327759	0.788697	0.999914	NA
GROA_CXCL1	XRCC6	ivw	2	0.0106813	0.0682127	0.87557	0.999914	NA
GROA_CXCL1	RP3-449M8.6	ivw	2	0.0138658	0.0278185	0.618175	0.999914	NA
GROA_CXCL1	CDC23	ivw	3	0.0014767	0.0318669	0.96304	0.999914	NA
GROA_CXCL1	ZNF429	ivw	17	-0.006296	0.0104728	0.547722	0.999914	NA
GROA_CXCL1	OPN1SW	ivw	2	-0.0132835	0.0248724	0.593297	0.999914	NA
GROA_CXCL1	ZSCAN12P1	ivw	3	0.0538743	0.0490318	0.271872	0.972307	NA
GROA_CXCL1	RPS8	ivw	2	-0.00545755	0.0134523	0.684965	0.999914	NA
GROA_CXCL1	TRNT1	ivw	6	0.00887525	0.014082	0.528527	0.999914	NA
GROA_CXCL1	A4GALT	ivw	8	0.0106583	0.0148226	0.472108	0.998544	NA
GROA_CXCL1	H3F3A	ivw	4	-0.00761451	0.0168543	0.651423	0.999914	NA
GROA_CXCL1	RP11-445P17.8	ivw	7	0.0126534	0.0117815	0.28282	0.974425	NA
GROA_CXCL1	RPSA	ivw	4	-0.190658	0.0536627	0.000381019	0.198781	Sufficient
GROA_CXCL1	KISS1R	ivw	3	-0.0110876	0.0162654	0.495447	0.999004	NA
GROA_CXCL1	CTD-2341M24.1	ivw	2	0.0124898	0.0324585	0.700391	0.999914	NA
GROA_CXCL1	RP11-392A22.2	ivw	13	0.0108906	0.011873	0.359006	0.988699	NA
GROA_CXCL1	SLC37A1	ivw	8	-0.00563019	0.0209002	0.787634	0.999914	NA
GROA_CXCL1	PPM1H	ivw	3	-0.00185222	0.0214591	0.931217	0.999914	NA
GROA_CXCL1	MIR4697	ivw	2	-0.0529106	0.0905732	0.559103	0.999914	NA
GROA_CXCL1	PTBP2	ivw	9	0.0147971	0.0136627	0.278794	0.973773	NA
GROA_CXCL1	ZBED3	ivw	9	-0.00827613	0.0185148	0.654875	0.999914	NA
GROA_CXCL1	DSC1	ivw	4	-0.0237789	0.0170702	0.163616	0.934734	NA
GROA_CXCL1	SETDB1	ivw	2	0.0402403	0.0647629	0.534371	0.999914	NA
GROA_CXCL1	TGIF1	ivw	5	-0.00474392	0.0223967	0.832253	0.999914	NA
GROA_CXCL1	TTF2	ivw	10	-0.00461683	0.0165867	0.780748	0.999914	NA
GROA_CXCL1	OXTR	ivw	3	-0.127659	0.0507656	0.0119145	0.610682	Sufficient
GROA_CXCL1	DTX2	ivw	17	0.0206918	0.0102354	0.0432177	0.788291	Sufficient
GROA_CXCL1	MED31	ivw	5	0.0210044	0.0173552	0.226177	0.9604	NA
GROA_CXCL1	CHMP2B	ivw	8	0.0393719	0.0173812	0.0235005	0.709648	Sufficient
GROA_CXCL1	TBC1D16	ivw	4	-0.00151078	0.0230616	0.947768	0.999914	NA
GROA_CXCL1	DDX58	ivw	2	0.0140256	0.0194077	0.469876	0.998544	NA
GROA_CXCL1	MAPK8	ivw	3	-0.0189628	0.020366	0.351801	0.987486	NA
GROA_CXCL1	PLA2G2C	ivw	2	0.0813007	0.0661064	0.218755	0.95708	NA
GROA_CXCL1	RP11-5N23.3	ivw	7	-0.0126354	0.0175271	0.470966	0.998544	NA
GROA_CXCL1	CCDC114	ivw	2	0.0254028	0.0417677	0.54306	0.999914	NA
GROA_CXCL1	TMEM88	ivw	5	0.0196488	0.0218842	0.369265	0.990782	NA
GROA_CXCL1	HSD3B7	ivw	4	-0.0151465	0.0215997	0.483154	0.998544	NA
GROA_CXCL1	HSPB1	ivw	3	0.0392405	0.0549143	0.474871	0.998544	NA
GROA_CXCL1	CTB-27N1.1	ivw	5	0.00965591	0.0160785	0.548141	0.999914	NA
GROA_CXCL1	RP4-673D20.1	ivw	3	-0.00289001	0.0391439	0.941145	0.999914	NA
GROA_CXCL1	NRP1	ivw	8	0.0101957	0.0149593	0.495515	0.999004	NA
GROA_CXCL1	PCYOX1	ivw	3	1.43063e-05	0.0353555	0.999677	0.99999	NA
GROA_CXCL1	USP46	ivw	2	-0.093503	0.117735	0.42709	0.995856	NA
GROA_CXCL1	GYPE	ivw	15	0.0019546	0.011335	0.863093	0.999914	NA
GROA_CXCL1	ARHGAP42	ivw	2	-0.116007	0.0684805	0.0902613	0.874794	NA
GROA_CXCL1	RP11-517C16.2	ivw	3	-0.00136977	0.0348973	0.96869	0.999914	NA
GROA_CXCL1	TNFRSF18	ivw	4	0.00104584	0.0230849	0.963865	0.999914	NA
GROA_CXCL1	TADA1	ivw	2	0.0111623	0.0384201	0.771409	0.999914	NA
GROA_CXCL1	CCDC159	ivw	3	-0.0187272	0.0300577	0.533259	0.999914	NA
GROA_CXCL1	RYK	ivw	2	0.00329624	0.0716996	0.963332	0.999914	NA
GROA_CXCL1	RFWD3	ivw	10	-0.0171966	0.0115551	0.136692	0.918876	NA
GROA_CXCL1	MIR378I	ivw	2	-0.0949855	0.0951907	0.318355	0.981517	NA
GROA_CXCL1	GATM	ivw	9	0.00306244	0.0128609	0.811788	0.999914	NA
GROA_CXCL1	JAKMIP3	ivw	5	0.01866	0.02304	0.418	0.994761	NA
GROA_CXCL1	ANKRD13D	ivw	3	0.00202921	0.0186355	0.91329	0.999914	NA
GROA_CXCL1	GTF2H2C	ivw	2	0.00129766	0.0835234	0.987604	0.999914	NA
GROA_CXCL1	C12orf52	ivw	8	0.00990969	0.0181207	0.584467	0.999914	NA
GROA_CXCL1	STEAP4	ivw	15	-0.00535751	0.0069243	0.439093	0.996135	NA
GROA_CXCL1	SSU72	ivw	6	0.00569711	0.0130045	0.661324	0.999914	NA
GROA_CXCL1	C4orf52	ivw	2	-0.054525	0.041456	0.188426	0.946224	NA
GROA_CXCL1	CRTAP	ivw	2	0.0834054	0.0406938	0.0404049	0.779106	Sufficient
GROA_CXCL1	MAPRE3	ivw	2	-0.0720795	0.0275067	0.00878177	0.564414	Sufficient
GROA_CXCL1	SGTB	ivw	13	-0.000947347	0.00977106	0.922763	0.999914	NA
GROA_CXCL1	CDC42BPB	ivw	7	0.00964214	0.0170357	0.571396	0.999914	NA
GROA_CXCL1	CCDC77	ivw	11	0.00131788	0.015622	0.93277	0.999914	NA
GROA_CXCL1	AC006369.2	ivw	6	-0.00485633	0.0147018	0.741156	0.999914	NA
GROA_CXCL1	CD59	ivw	8	-0.0279234	0.0125621	0.0262268	0.721855	Sufficient
GROA_CXCL1	EAPP	ivw	2	0.0516241	0.0411504	0.209652	0.953449	NA
GROA_CXCL1	HOXB3	ivw	8	0.0222925	0.0146558	0.128242	0.913176	NA
GROA_CXCL1	RP11-534L20.5	ivw	5	0.00880139	0.0127453	0.489843	0.998555	NA
GROA_CXCL1	ADAL	ivw	4	-0.0474339	0.0263357	0.0716831	0.851568	NA
GROA_CXCL1	AC005682.5	ivw	5	0.0190273	0.0179779	0.289884	0.975905	NA
GROA_CXCL1	CARKD	ivw	7	0.0235545	0.0131134	0.0724605	0.852461	NA
GROA_CXCL1	AC017099.3	ivw	10	0.0171945	0.0149193	0.249118	0.967027	NA
GROA_CXCL1	MROH6	ivw	9	-0.00602978	0.0141845	0.670765	0.999914	NA
GROA_CXCL1	RBL1	ivw	2	-0.0309098	0.0734365	0.673824	0.999914	NA
GROA_CXCL1	MTRF1L	ivw	10	0.00883712	0.0111227	0.426897	0.995846	NA
GROA_CXCL1	SLC19A1	ivw	3	0.0906925	0.0450374	0.0440393	0.790176	Sufficient
GROA_CXCL1	PAPSS2	ivw	6	0.0211358	0.0136783	0.122296	0.908631	NA
GROA_CXCL1	MCM7	ivw	3	-0.0103279	0.0266408	0.698259	0.999914	NA
GROA_CXCL1	PTP4A1	ivw	4	0.00321278	0.0208564	0.877576	0.999914	NA
GROA_CXCL1	RNASEK	ivw	2	-0.0234698	0.094489	0.803836	0.999914	NA
GROA_CXCL1	CABIN1	ivw	3	0.0708372	0.0406133	0.0811263	0.86231	NA
GROA_CXCL1	ITPRIP	ivw	3	0.00363488	0.025287	0.885702	0.999914	NA
GROA_CXCL1	CTD-3185P2.1	ivw	2	-0.00708732	0.0448586	0.874463	0.999914	NA
GROA_CXCL1	COQ10A	ivw	2	0.0435769	0.0586126	0.457195	0.997917	NA
GROA_CXCL1	MAPRE2	ivw	3	0.0289733	0.0260466	0.265981	0.970915	NA
GROA_CXCL1	RINT1	ivw	4	-0.000542229	0.0250044	0.982699	0.999914	NA
GROA_CXCL1	CTC-439O9.2	ivw	5	0.0250571	0.0270401	0.354102	0.987807	NA
GROA_CXCL1	ITGB1BP1	ivw	10	0.013543	0.0133837	0.311587	0.98046	NA
GROA_CXCL1	LSS	ivw	7	-0.00172833	0.00955218	0.856418	0.999914	NA
GROA_CXCL1	PLEKHG1	ivw	2	0.0373333	0.139365	0.78879	0.999914	NA
GROA_CXCL1	IGLV3-19	ivw	2	0.0359256	0.0838049	0.668156	0.999914	NA
GROA_CXCL1	EIF3CL	ivw	10	0.0178701	0.016017	0.264554	0.970475	NA
GROA_CXCL1	CSDA	ivw	6	-0.0121187	0.0169714	0.475186	0.998544	NA
GROA_CXCL1	MRPL33	ivw	2	0.0337491	0.0390326	0.387238	0.992457	NA
GROA_CXCL1	NT5DC3	ivw	18	0.0122381	0.00622622	0.0493477	0.805146	Sufficient
GROA_CXCL1	FAM192A	ivw	4	-0.0107725	0.0261405	0.680267	0.999914	NA
GROA_CXCL1	CTC-260E6.6	ivw	2	0.033822	0.0648139	0.601787	0.999914	NA
GROA_CXCL1	WDR27	ivw	2	-0.0583926	0.0532395	0.272733	0.972332	NA
GROA_CXCL1	AGAP7	ivw	3	0.00280783	0.0139675	0.840678	0.999914	NA
GROA_CXCL1	CR1	ivw	3	0.00114964	0.0218374	0.958014	0.999914	NA
GROA_CXCL1	COX11	ivw	5	-0.00101799	0.0194337	0.958224	0.999914	NA
GROA_CXCL1	FASTKD1	ivw	5	-0.0460501	0.0308832	0.135934	0.918444	NA
GROA_CXCL1	DBI	ivw	2	-0.0388819	0.028356	0.170311	0.938801	NA
GROA_CXCL1	PNPO	ivw	6	-0.00872086	0.0202574	0.66683	0.999914	NA
GROA_CXCL1	SESTD1	ivw	12	0.00957988	0.0193362	0.62029	0.999914	NA
GROA_CXCL1	PEPD	ivw	4	0.000901791	0.0221574	0.967536	0.999914	NA
GROA_CXCL1	APOL3	ivw	2	-0.0275466	0.0407351	0.49889	0.999283	NA
GROA_CXCL1	AC144831.1	ivw	3	0.019419	0.0533135	0.715678	0.999914	NA
GROA_CXCL1	GRK5	ivw	6	0.00572373	0.0261447	0.826709	0.999914	NA
GROA_CXCL1	FAM83A	ivw	3	0.0120362	0.0111475	0.280265	0.974171	NA
GROA_CXCL1	SGIP1	ivw	2	-0.0257131	0.0611565	0.674159	0.999914	NA
GROA_CXCL1	ALKBH5	ivw	4	-0.0307313	0.0171709	0.0734976	0.85407	NA
GROA_CXCL1	NAALAD2	ivw	2	0.0382512	0.147461	0.795328	0.999914	NA
GROA_CXCL1	ACTR5	ivw	10	-0.0440329	0.0131105	0.000783378	0.269481	Sufficient
GROA_CXCL1	MBIP	ivw	2	-0.0806222	0.0566834	0.154932	0.929465	NA
GROA_CXCL1	C19orf66	ivw	7	0.0255015	0.0241505	0.290995	0.97638	NA
GROA_CXCL1	CFDP1	ivw	10	-0.00557917	0.0154565	0.718129	0.999914	NA
GROA_CXCL1	GDPD5	ivw	15	-0.0165565	0.0101931	0.104317	0.890864	NA
GROA_CXCL1	RAMP1	ivw	4	0.00987459	0.0163877	0.546801	0.999914	NA
GROA_CXCL1	RAP1GDS1	ivw	7	0.000947549	0.0114761	0.934196	0.999914	NA
GROA_CXCL1	MRPL37	ivw	3	0.00364437	0.0273091	0.893838	0.999914	NA
GROA_CXCL1	METRN	ivw	3	0.00555079	0.0216041	0.797231	0.999914	NA
GROA_CXCL1	RP11-266L9.5	ivw	2	-0.132128	0.0830028	0.111419	0.898738	NA
GROA_CXCL1	ELF1	ivw	2	0.0207839	0.0531484	0.695757	0.999914	NA
GROA_CXCL1	SMC6	ivw	11	-0.0015974	0.0173985	0.926847	0.999914	NA
GROA_CXCL1	ZNF680	ivw	5	-0.0449268	0.06021	0.455566	0.99785	NA
GROA_CXCL1	FADD	ivw	3	-0.00116135	0.031781	0.97085	0.999914	NA
GROA_CXCL1	PFKM	ivw	2	-0.038389	0.048497	0.428609	0.996108	NA
GROA_CXCL1	ZNF627	ivw	2	0.0403395	0.0298374	0.176382	0.941773	NA
GROA_CXCL1	LY75	ivw	16	-0.0366916	0.0109281	0.000786362	0.270144	Sufficient
GROA_CXCL1	CTD-2561B21.11	ivw	3	-0.0174142	0.0326153	0.593391	0.999914	NA
GROA_CXCL1	FAM134C	ivw	3	0.00201164	0.0274856	0.941656	0.999914	NA
GROA_CXCL1	DSN1	ivw	2	0.0453189	0.0263351	0.0852766	0.867642	NA
GROA_CXCL1	CNGA1	ivw	3	-0.116742	0.0305106	0.000130097	0.12072	Sufficient
GROA_CXCL1	GS1-124K5.11	ivw	3	0.0394472	0.0306641	0.198293	0.949089	NA
GROA_CXCL1	SLC25A13	ivw	6	-0.0145643	0.0157884	0.356283	0.988085	NA
GROA_CXCL1	PCDH1	ivw	2	-0.137921	0.0960215	0.1509	0.9278	NA
GROA_CXCL1	CTC-550B14.7	ivw	7	0.0137654	0.0139169	0.322607	0.982463	NA
GROA_CXCL1	FAM172A	ivw	3	-0.00727934	0.0480787	0.879657	0.999914	NA
GROA_CXCL1	ZNF761	ivw	5	0.000596226	0.0233141	0.979597	0.999914	NA
GROA_CXCL1	B3GNT2	ivw	6	-0.0368593	0.0200031	0.0653751	0.838357	NA
GROA_CXCL1	TMEM30A	ivw	5	0.0175625	0.0251818	0.485536	0.998544	NA
GROA_CXCL1	LATS2	ivw	4	-0.0379099	0.0250056	0.129505	0.914336	NA
GROA_CXCL1	SLC25A11	ivw	3	0.0150455	0.0240478	0.531543	0.999914	NA
GROA_CXCL1	IRAK2	ivw	5	0.0173013	0.0317326	0.585602	0.999914	NA
GROA_CXCL1	RP1-197B17.3	ivw	8	-0.0208316	0.0178072	0.242066	0.964655	NA
GROA_CXCL1	FAM220A	ivw	2	-0.0151146	0.0392121	0.699897	0.999914	NA
GROA_CXCL1	TTC32	ivw	15	0.017029	0.0104858	0.104373	0.890937	NA
GROA_CXCL1	SMURF2	ivw	2	0.0151366	0.0538419	0.778611	0.999914	NA
GROA_CXCL1	PYHIN1	ivw	9	0.0143774	0.0217926	0.509424	0.999662	NA
GROA_CXCL1	XXbac-B135H6.15	ivw	2	-0.131428	0.0739601	0.0755652	0.856266	NA
GROA_CXCL1	ZMYM6	ivw	2	0.178661	0.131553	0.174434	0.9407	NA
GROA_CXCL1	DFNA5	ivw	20	-0.00325688	0.00797882	0.683134	0.999914	NA
GROA_CXCL1	ATF1	ivw	4	0.00571878	0.0127721	0.65433	0.999914	NA
GROA_CXCL1	FIG4	ivw	4	0.0282654	0.0248534	0.25542	0.968861	NA
GROA_CXCL1	RP11-488L18.4	ivw	6	-0.0115484	0.0209973	0.582323	0.999914	NA
GROA_CXCL1	SELL	ivw	19	0.00795117	0.00763671	0.297793	0.978012	NA
GROA_CXCL1	RP13-942N8.1	ivw	7	-0.00588308	0.0225234	0.793939	0.999914	NA
GROA_CXCL1	PIGQ	ivw	5	-0.00716265	0.0197868	0.717359	0.999914	NA
GROA_CXCL1	SLC25A46	ivw	4	0.038788	0.0272132	0.15406	0.929403	NA
GROA_CXCL1	IAH1	ivw	2	0.0384211	0.036617	0.294054	0.977088	NA
GROA_CXCL1	PPARGC1A	ivw	9	-0.0204384	0.00978348	0.0367009	0.766134	Sufficient
GROA_CXCL1	MAP4K5	ivw	3	-0.0572048	0.0537094	0.28684	0.975202	NA
GROA_CXCL1	DCLK2	ivw	14	-0.0119772	0.0118219	0.310994	0.980401	NA
GROA_CXCL1	TRAV8-6	ivw	3	-0.0149986	0.0243464	0.537861	0.999914	NA
GROA_CXCL1	RPS15A	ivw	3	-0.00588438	0.0112936	0.602341	0.999914	NA
GROA_CXCL1	USMG5	ivw	20	-0.0224882	0.00905644	0.0130237	0.626602	Sufficient
GROA_CXCL1	DAAM2	ivw	2	0.0132511	0.043623	0.761307	0.999914	NA
GROA_CXCL1	QKI	ivw	7	0.0192969	0.0174274	0.268176	0.97147	NA
GROA_CXCL1	ZNF385C	ivw	2	-0.000366037	0.0308722	0.99054	0.999914	NA
GROA_CXCL1	RP11-611E13.2	ivw	2	0.0426917	0.0220688	0.0530535	0.815644	NA
GROA_CXCL1	MAU2	ivw	13	0.0184692	0.0104501	0.077165	0.857507	NA
GROA_CXCL1	BIRC3	ivw	2	-0.0103215	0.0216794	0.634004	0.999914	NA
GROA_CXCL1	POLRMT	ivw	2	-0.0196753	0.0329027	0.549851	0.999914	NA
GROA_CXCL1	EFCAB13	ivw	2	-0.0736468	0.0388195	0.057807	0.826315	NA
GROA_CXCL1	MAP1LC3B	ivw	5	-0.0248322	0.0173058	0.151315	0.927903	NA
GROA_CXCL1	MED11	ivw	2	0.103184	0.0483355	0.0327819	0.752443	Sufficient
GROA_CXCL1	RPL17	ivw	5	-0.00152733	0.0137521	0.911567	0.999914	NA
GROA_CXCL1	SGK223	ivw	3	-0.0193797	0.0272349	0.476729	0.998544	NA
GROA_CXCL1	PDZD7	ivw	2	0.0524176	0.0570764	0.358422	0.988471	NA
GROA_CXCL1	PKNOX1	ivw	3	-0.0192135	0.0220089	0.382669	0.992392	NA
GROA_CXCL1	DDX55	ivw	10	0.0226502	0.0149003	0.128481	0.91338	NA
GROA_CXCL1	MPP7	ivw	8	-0.00241432	0.0128094	0.8505	0.999914	NA
GROA_CXCL1	LAMTOR4	ivw	5	0.00759233	0.0196114	0.698654	0.999914	NA
GROA_CXCL1	COLQ	ivw	7	0.0206017	0.0153048	0.178271	0.94283	NA
GROA_CXCL1	PTH2R	ivw	2	0.175038	0.0608127	0.003998	0.462053	Sufficient
GROA_CXCL1	C8orf33	ivw	2	-0.00138084	0.0194099	0.943286	0.999914	NA
GROA_CXCL1	ZNF333	ivw	9	0.00833077	0.0139638	0.550776	0.999914	NA
GROA_CXCL1	RP11-798G7.5	ivw	4	-0.0216319	0.0219461	0.324288	0.982616	NA
GROA_CXCL1	TRIM64B	ivw	4	-0.0273783	0.0205271	0.18228	0.943543	NA
GROA_CXCL1	LTBR	ivw	5	0.0156357	0.0137929	0.256959	0.968969	NA
GROA_CXCL1	FAM22D	ivw	7	-0.0250041	0.022014	0.256029	0.968969	NA
GROA_CXCL1	DOCK10	ivw	6	-0.00760039	0.0155398	0.624778	0.999914	NA
GROA_CXCL1	XCR1	ivw	2	-0.084193	0.0431138	0.050842	0.80898	NA
GROA_CXCL1	TRBV11-2	ivw	6	-0.0104801	0.0139708	0.453168	0.997739	NA
GROA_CXCL1	VDR	ivw	6	0.00198056	0.0233205	0.932319	0.999914	NA
GROA_CXCL1	CCNE1	ivw	2	0.0237974	0.047172	0.613923	0.999914	NA
GROA_CXCL1	RAB20	ivw	10	-0.0181989	0.0143724	0.205427	0.951487	NA
GROA_CXCL1	STYXL1	ivw	15	0.0225555	0.00623344	0.000296355	0.181898	Sufficient
GROA_CXCL1	KLRC2	ivw	7	0.00927681	0.0115811	0.423113	0.995419	NA
GROA_CXCL1	PIP5K1B	ivw	4	0.0213995	0.0350305	0.541278	0.999914	NA
GROA_CXCL1	INTS10	ivw	5	-0.00746869	0.0167238	0.65517	0.999914	NA
GROA_CXCL1	C16orf55	ivw	2	0.0328147	0.0669426	0.623999	0.999914	NA
GROA_CXCL1	MRVI1-AS1	ivw	4	-0.00822552	0.0139887	0.556525	0.999914	NA
GROA_CXCL1	SLC26A1	ivw	2	-0.0056203	0.0775098	0.942195	0.999914	NA
GROA_CXCL1	NHLRC3	ivw	2	0.0310695	0.0368322	0.398925	0.992889	NA
GROA_CXCL1	FKBP1A	ivw	13	-0.0319537	0.0116837	0.00624021	0.519962	Sufficient
GROA_CXCL1	MRPS21	ivw	6	0.0393965	0.0176607	0.025698	0.720073	Sufficient
GROA_CXCL1	WDR5B	ivw	7	0.0157773	0.0137661	0.251755	0.96796	NA
GROA_CXCL1	DDAH1	ivw	3	-0.0619881	0.0731413	0.39671	0.992865	NA
GROA_CXCL1	RP11-496I9.1	ivw	3	0.0184106	0.0397451	0.643209	0.999914	NA
GROA_CXCL1	MNDA	ivw	9	0.0061656	0.0129274	0.633404	0.999914	NA
GROA_CXCL1	UVSSA	ivw	13	-0.00585311	0.0086287	0.497562	0.999172	NA
GROA_CXCL1	EIF3D	ivw	3	0.00582687	0.0271673	0.830172	0.999914	NA
GROA_CXCL1	RFC2	ivw	3	0.00461099	0.0321217	0.885858	0.999914	NA
GROA_CXCL1	ZFAND4	ivw	2	0.0260124	0.0550453	0.636525	0.999914	NA
GROA_CXCL1	BCKDHA	ivw	2	0.00477878	0.0252342	0.849797	0.999914	NA
GROA_CXCL1	NF1	ivw	3	-0.0404027	0.0361882	0.264224	0.970475	NA
GROA_CXCL1	KLHL5	ivw	9	-0.00246762	0.0150944	0.870141	0.999914	NA
GROA_CXCL1	TNIP2	ivw	2	-0.0342672	0.0296797	0.248268	0.966985	NA
GROA_CXCL1	STX3	ivw	3	0.0260668	0.0321667	0.417731	0.994761	NA
GROA_CXCL1	CDH2	ivw	16	0.0141868	0.0153285	0.354695	0.987947	NA
GROA_CXCL1	ASRGL1	ivw	9	0.00806286	0.0109493	0.461498	0.998374	NA
GROA_CXCL1	NFATC3	ivw	10	0.00818105	0.0169613	0.629566	0.999914	NA
GROA_CXCL1	IGLV4-60	ivw	8	0.00314842	0.0112088	0.778795	0.999914	NA
GROA_CXCL1	GZMK	ivw	2	0.0508878	0.0304788	0.0949959	0.880597	NA
GROA_CXCL1	SLC35F3	ivw	12	0.00151759	0.0110733	0.890992	0.999914	NA
GROA_CXCL1	SEC24D	ivw	3	-0.040102	0.0723451	0.579363	0.999914	NA
GROA_CXCL1	NT5DC1	ivw	4	0.000214113	0.0258748	0.993398	0.999914	NA
GROA_CXCL1	TNRC6A	ivw	7	-0.0120551	0.0181069	0.505556	0.999662	NA
GROA_CXCL1	MGST2	ivw	10	0.00161617	0.0139515	0.907778	0.999914	NA
GROA_CXCL1	CUL5	ivw	4	0.00155288	0.0141343	0.912516	0.999914	NA
GROA_CXCL1	LYST	ivw	3	-0.0751211	0.0525284	0.152688	0.928238	NA
GROA_CXCL1	FCER2	ivw	4	-0.0151349	0.0164492	0.357521	0.988411	NA
GROA_CXCL1	F2RL1	ivw	14	0.0147986	0.0124411	0.234246	0.963092	NA
GROA_CXCL1	MINA	ivw	2	0.0300132	0.0341918	0.380059	0.992213	NA
GROA_CXCL1	DNMT1	ivw	3	-0.00927447	0.0219697	0.672916	0.999914	NA
GROA_CXCL1	DHX37	ivw	2	-0.0354469	0.0522121	0.4972	0.999172	NA
GROA_CXCL1	AC079325.5	ivw	4	-0.0177692	0.0184613	0.335793	0.984376	NA
GROA_CXCL1	LBH	ivw	5	-0.0422638	0.0194793	0.0300314	0.741219	Sufficient
GROA_CXCL1	CTD-2196E14.4	ivw	2	0.0357939	0.0254066	0.158881	0.931654	NA
GROA_CXCL1	DHCR24	ivw	3	-0.00620019	0.0189211	0.743149	0.999914	NA
GROA_CXCL1	ANKRD34B	ivw	16	-0.0179254	0.0123697	0.147297	0.924929	NA
GROA_CXCL1	KIF5C	ivw	2	-0.0279056	0.037984	0.462542	0.998446	NA
GROA_CXCL1	NAA60	ivw	6	0.0172128	0.0173941	0.322381	0.982319	NA
GROA_CXCL1	ZNF252P	ivw	6	-0.017321	0.0210542	0.410686	0.994215	NA
GROA_CXCL1	TSPAN16	ivw	2	0.030764	0.0472289	0.514801	0.999914	NA
GROA_CXCL1	GOLM1	ivw	9	0.0132066	0.0166091	0.426531	0.995834	NA
GROA_CXCL1	PRPF31	ivw	6	0.00700661	0.0142415	0.622729	0.999914	NA
GROA_CXCL1	RCN2	ivw	3	0.0442816	0.0285084	0.120356	0.907126	NA
GROA_CXCL1	GSN	ivw	18	0.0112783	0.00853147	0.186181	0.945692	NA
GROA_CXCL1	TPM1	ivw	9	0.0295526	0.0185035	0.110235	0.897938	NA
GROA_CXCL1	TIAL1	ivw	2	-0.0865121	0.0735357	0.239409	0.963677	NA
GROA_CXCL1	CTSF	ivw	16	0.0195351	0.00886037	0.0274704	0.729428	Sufficient
GROA_CXCL1	TMED9	ivw	10	0.0168824	0.0121169	0.163531	0.934678	NA
GROA_CXCL1	TMEM160	ivw	4	0.0324309	0.0312599	0.299521	0.978689	NA
GROA_CXCL1	TMEM205	ivw	5	0.0134575	0.0330983	0.684308	0.999914	NA
GROA_CXCL1	IFT88	ivw	3	0.0180128	0.0188613	0.339571	0.985338	NA
GROA_CXCL1	ARF4	ivw	7	-0.024103	0.0302798	0.426027	0.995795	NA
GROA_CXCL1	SLC38A10	ivw	4	-0.0130491	0.0262613	0.619263	0.999914	NA
GROA_CXCL1	PPP2R2D	ivw	2	0.00839224	0.0334356	0.801816	0.999914	NA
GROA_CXCL1	ESPNP	ivw	2	-0.0105005	0.0611473	0.863654	0.999914	NA
GROA_CXCL1	AMIGO2	ivw	3	-0.00912744	0.0673522	0.892202	0.999914	NA
GROA_CXCL1	PDCL3P4	ivw	3	-0.0018794	0.0475698	0.968485	0.999914	NA
GROA_CXCL1	PRELID1	ivw	8	0.00865081	0.0157623	0.583123	0.999914	NA
GROA_CXCL1	WAC-AS1	ivw	7	0.00415919	0.0120466	0.7299	0.999914	NA
GROA_CXCL1	DOPEY1	ivw	9	-0.0271489	0.0164264	0.0983788	0.883968	NA
GROA_CXCL1	ZFP28	ivw	5	-0.0144002	0.0157104	0.359352	0.988825	NA
GROA_CXCL1	APOL4	ivw	2	-0.0595445	0.103511	0.565124	0.999914	NA
GROA_CXCL1	SLC45A4	ivw	16	0.0170211	0.0094038	0.0702921	0.848169	NA
GROA_CXCL1	PLAC8	ivw	4	0.0354631	0.047046	0.450972	0.997375	NA
GROA_CXCL1	RBM25	ivw	3	-0.035284	0.0342961	0.303572	0.979056	NA
GROA_CXCL1	CBS	ivw	20	0.00441316	0.00859984	0.607834	0.999914	NA
GROA_CXCL1	MAP2K4	ivw	2	0.0268579	0.0560374	0.631735	0.999914	NA
GROA_CXCL1	KIAA0319	ivw	5	0.0277548	0.0152194	0.068205	0.844537	NA
GROA_CXCL1	C11orf63	ivw	3	-0.0269883	0.0288757	0.349975	0.987157	NA
GROA_CXCL1	SPINT2	ivw	8	-0.0201926	0.0161019	0.209824	0.953483	NA
GROA_CXCL1	PVRL2	ivw	13	0.0101153	0.00898438	0.260219	0.969951	NA
GROA_CXCL1	CABLES2	ivw	5	0.0118724	0.0216561	0.583539	0.999914	NA
GROA_CXCL1	KRT8P12	ivw	4	0.0423166	0.0223076	0.0578337	0.826315	NA
GROA_CXCL1	ANAPC5	ivw	2	0.0110772	0.0267354	0.678636	0.999914	NA
GROA_CXCL1	USP30	ivw	3	-0.0180534	0.03646	0.620489	0.999914	NA
GROA_CXCL1	C21orf7	ivw	8	0.0394707	0.0172003	0.0217466	0.699247	Sufficient
GROA_CXCL1	RP11-856M7.6	ivw	2	-0.00310586	0.037536	0.934055	0.999914	NA
GROA_CXCL1	CDA	ivw	18	-0.00286737	0.00855315	0.737443	0.999914	NA
GROA_CXCL1	CTC-479C5.10	ivw	2	-0.0111969	0.0850941	0.895315	0.999914	NA
GROA_CXCL1	RGS2	ivw	2	-0.0930677	0.0340233	0.00623024	0.519822	Sufficient
GROA_CXCL1	NUMBL	ivw	2	-0.0469207	0.0575066	0.414547	0.994223	NA
GROA_CXCL1	MDM4	ivw	2	0.0515629	0.0547729	0.346502	0.986324	NA
GROA_CXCL1	RPAP1	ivw	9	-0.008678	0.0113184	0.443251	0.996163	NA
GROA_CXCL1	MYO1E	ivw	2	-0.0538009	0.0694229	0.438355	0.996135	NA
GROA_CXCL1	DGCR6	ivw	2	-0.019824	0.0746006	0.790444	0.999914	NA
GROA_CXCL1	WDR47	ivw	2	-0.0286491	0.063486	0.651797	0.999914	NA
GROA_CXCL1	NUP37	ivw	3	0.00622064	0.0561674	0.911813	0.999914	NA
GROA_CXCL1	RP3-395M20.9	ivw	4	-0.00297098	0.0236065	0.899847	0.999914	NA
GROA_CXCL1	ZNF888	ivw	2	0.101556	0.106232	0.339083	0.985092	NA
GROA_CXCL1	CAMTA1	ivw	5	0.0130185	0.0179373	0.467973	0.998544	NA
GROA_CXCL1	ZNF318	ivw	8	0.0134521	0.0123526	0.276151	0.973141	NA
GROA_CXCL1	TMEM254	ivw	9	0.0157202	0.0196832	0.424487	0.995481	NA
GROA_CXCL1	RP11-439L8.4	ivw	4	0.0151901	0.0178377	0.394451	0.992703	NA
GROA_CXCL1	DPCD	ivw	2	0.125222	0.181077	0.489227	0.998544	NA
GROA_CXCL1	NUPL2	ivw	12	0.00845402	0.0181887	0.642079	0.999914	NA
GROA_CXCL1	KPNA5	ivw	2	0.0757917	0.0407923	0.06317	0.83521	NA
GROA_CXCL1	RNF182	ivw	10	0.00151928	0.0129668	0.906728	0.999914	NA
GROA_CXCL1	GZMH	ivw	2	-0.0219642	0.0428638	0.608358	0.999914	NA
GROA_CXCL1	UBXN10	ivw	2	0.0367333	0.0441475	0.405377	0.993682	NA
GROA_CXCL1	CORIN	ivw	4	-0.0562292	0.0176063	0.00140462	0.335538	Sufficient
GROA_CXCL1	IFFO1	ivw	4	0.00223609	0.0177425	0.899708	0.999914	NA
GROA_CXCL1	LRRFIP2	ivw	11	0.0139702	0.012297	0.255929	0.968969	NA
GROA_CXCL1	GSTM5	ivw	3	0.0130938	0.0370166	0.723543	0.999914	NA
GROA_CXCL1	FAM24B	ivw	2	-0.0229338	0.0430908	0.594574	0.999914	NA
GROA_CXCL1	TTC17	ivw	3	-0.0482782	0.0518794	0.352069	0.987486	NA
GROA_CXCL1	C21orf49	ivw	5	-0.0175687	0.0232171	0.449222	0.997047	NA
GROA_CXCL1	CHMP6	ivw	2	-0.0108033	0.0235591	0.646549	0.999914	NA
GROA_CXCL1	GHITM	ivw	7	-0.0114294	0.0252741	0.651112	0.999914	NA
GROA_CXCL1	STAMBP	ivw	5	-0.0202613	0.0349401	0.561991	0.999914	NA
GROA_CXCL1	XRCC6BP1	ivw	13	0.000560331	0.0107185	0.958308	0.999914	NA
GROA_CXCL1	GUSBP1	ivw	3	-0.0299159	0.0475717	0.529442	0.999914	NA
GROA_CXCL1	ZNF626	ivw	16	-0.0118681	0.01203	0.323869	0.982616	NA
GROA_CXCL1	RP11-553L6.2	ivw	2	0.0129599	0.0530315	0.806936	0.999914	NA
GROA_CXCL1	SARM1	ivw	3	0.0262105	0.0176637	0.137846	0.919954	NA
GROA_CXCL1	TRRAP	ivw	2	-0.0244629	0.0436028	0.57477	0.999914	NA
GROA_CXCL1	RP11-384P7.7	ivw	3	-0.00738848	0.0153161	0.629523	0.999914	NA
GROA_CXCL1	RP11-424I19.2	ivw	2	-0.0162288	0.046624	0.727782	0.999914	NA
GROA_CXCL1	EIF3F	ivw	2	-0.00349227	0.0285609	0.902682	0.999914	NA
GROA_CXCL1	RGP1	ivw	2	0.000296564	0.0237456	0.990035	0.999914	NA
GROA_CXCL1	PRRC1	ivw	3	-0.0226822	0.0291644	0.436724	0.996135	NA
GROA_CXCL1	C1RL	ivw	2	0.00444626	0.0536667	0.933971	0.999914	NA
GROA_CXCL1	AC073343.11	ivw	4	-0.0844	0.0453379	0.0626624	0.834534	NA
GROA_CXCL1	MRPL52	ivw	10	-0.00314439	0.0099143	0.751125	0.999914	NA
GROA_CXCL1	ZNF683	ivw	4	-0.0366236	0.0186149	0.049133	0.804597	Sufficient
GROA_CXCL1	HTRA2	ivw	2	-0.0165462	0.0529167	0.754521	0.999914	NA
GROA_CXCL1	AIM2	ivw	3	0.0786204	0.133816	0.556851	0.999914	NA
GROA_CXCL1	CLEC3B	ivw	4	0.0132522	0.0150723	0.379271	0.992088	NA
GROA_CXCL1	IGLV1-41	ivw	4	-0.0216244	0.0164848	0.189596	0.946585	NA
GROA_CXCL1	TNFSF14	ivw	2	-0.030671	0.0282607	0.277793	0.973429	NA
GROA_CXCL1	C17orf66	ivw	2	-0.022708	0.0350636	0.517228	0.999914	NA
GROA_CXCL1	RP3-407E4.4	ivw	4	-0.042376	0.0218943	0.052931	0.81541	NA
GROA_CXCL1	KIF1C	ivw	2	-0.0653475	0.067229	0.331044	0.9837	NA
GROA_CXCL1	RPS6KA1	ivw	2	-0.00872166	0.0684437	0.898601	0.999914	NA
GROA_CXCL1	MTFP1	ivw	5	-0.00707638	0.0406055	0.861652	0.999914	NA
GROA_CXCL1	VWA7	ivw	5	0.0202304	0.0274924	0.46182	0.998396	NA
GROA_CXCL1	CYBRD1	ivw	16	0.00625905	0.00659172	0.34235	0.985637	NA
GROA_CXCL1	FSTL1	ivw	4	-0.0182869	0.028041	0.514307	0.999914	NA
GROA_CXCL1	VPS11	ivw	4	0.0164993	0.0168949	0.328776	0.983481	NA
GROA_CXCL1	ITPR1	ivw	2	-0.0579552	0.0318766	0.0690474	0.845655	NA
GROA_CXCL1	DLEU7	ivw	3	0.0387246	0.0574973	0.500627	0.999466	NA
GROA_CXCL1	CTD-3064M3.1	ivw	3	0.00807601	0.0407276	0.842816	0.999914	NA
GROA_CXCL1	PASK	ivw	6	-0.00163099	0.0199073	0.934703	0.999914	NA
GROA_CXCL1	C11orf73	ivw	3	0.0637615	0.028412	0.024821	0.715834	Sufficient
GROA_CXCL1	HADH	ivw	3	-0.00612618	0.0748826	0.934797	0.999914	NA
GROA_CXCL1	STAP1	ivw	3	-0.0527796	0.0415639	0.204141	0.950647	NA
GROA_CXCL1	BIRC5	ivw	2	-0.00593502	0.029198	0.838926	0.999914	NA
GROA_CXCL1	YIPF1	ivw	2	-0.0705479	0.0424724	0.0967076	0.88251	NA
GROA_CXCL1	SLC47A1	ivw	5	0.0133265	0.0164534	0.417966	0.994761	NA
GROA_CXCL1	HSD17B8	ivw	5	-0.000401503	0.0234347	0.986331	0.999914	NA
GROA_CXCL1	NUP214	ivw	2	-0.0284812	0.0406276	0.483284	0.998544	NA
GROA_CXCL1	RP11-368I7.4	ivw	2	0.0117958	0.0233992	0.614183	0.999914	NA
GROA_CXCL1	IL27	ivw	2	0.001041	0.0608586	0.986353	0.999914	NA
GROA_CXCL1	PFN2	ivw	11	0.0207766	0.0133654	0.120065	0.906864	NA
GROA_CXCL1	SLC35D2	ivw	3	0.0538745	0.0315723	0.0879364	0.871228	NA
GROA_CXCL1	USP32P1	ivw	4	-0.00617024	0.066794	0.926398	0.999914	NA
GROA_CXCL1	OPRL1	ivw	9	-0.00820661	0.0118089	0.487084	0.998544	NA
GROA_CXCL1	KIAA1143	ivw	6	-0.0334696	0.0182423	0.0665467	0.840666	NA
GROA_CXCL1	TMCO4	ivw	3	0.0427754	0.0325953	0.189413	0.946486	NA
GROA_CXCL1	GLIPR2	ivw	4	-0.00782654	0.0175387	0.65542	0.999914	NA
GROA_CXCL1	FIGNL1	ivw	17	0.0100668	0.0128897	0.434807	0.996135	NA
GROA_CXCL1	TIPARP	ivw	2	-0.0691267	0.0528753	0.191093	0.947146	NA
GROA_CXCL1	TDRKH	ivw	8	-0.0235935	0.016963	0.164262	0.935002	NA
GROA_CXCL1	CPNE2	ivw	7	-0.0240706	0.0208238	0.247715	0.966502	NA
GROA_CXCL1	LRRC8C	ivw	16	0.00194145	0.00851612	0.819667	0.999914	NA
GROA_CXCL1	CTD-2245F17.3	ivw	3	0.00861386	0.0208664	0.679746	0.999914	NA
GROA_CXCL1	FPGS	ivw	2	0.0491005	0.0549866	0.371881	0.991025	NA
GROA_CXCL1	FOS	ivw	2	-0.0672533	0.125191	0.591127	0.999914	NA
GROA_CXCL1	ZDHHC17	ivw	7	-0.0193023	0.0169785	0.255594	0.968894	NA
GROA_CXCL1	PAXIP1	ivw	2	-0.00427906	0.0493824	0.930949	0.999914	NA
GROA_CXCL1	IGLC7	ivw	5	-0.0146031	0.0233886	0.532385	0.999914	NA
GROA_CXCL1	AMIGO1	ivw	2	0.0353666	0.0212206	0.0955912	0.881411	NA
GROA_CXCL1	SHC2	ivw	2	0.120463	0.0468135	0.0100745	0.587672	Sufficient
GROA_CXCL1	GCH1	ivw	6	-0.0101037	0.0237195	0.670132	0.999914	NA
GROA_CXCL1	NPHP3	ivw	19	-0.00666707	0.0131993	0.613482	0.999914	NA
GROA_CXCL1	NUP54	ivw	2	0.0655972	0.0586309	0.263218	0.970334	NA
GROA_CXCL1	SCAF4	ivw	2	0.0281751	0.0552855	0.610312	0.999914	NA
GROA_CXCL1	OTUD3	ivw	6	0.0221342	0.0213531	0.299933	0.978689	NA
GROA_CXCL1	LPP	ivw	5	-0.0116748	0.0165013	0.479251	0.998544	NA
GROA_CXCL1	GGT1	ivw	3	0.0264437	0.0451418	0.558015	0.999914	NA
GROA_CXCL1	PPT1	ivw	22	0.00730223	0.0095664	0.445272	0.996411	NA
GROA_CXCL1	ALS2CR12	ivw	2	-0.0305762	0.0315603	0.332637	0.983957	NA
GROA_CXCL1	CDKN1B	ivw	2	-0.0953626	0.0417647	0.0224109	0.702811	Sufficient
GROA_CXCL1	CCS	ivw	23	0.0041877	0.00896947	0.640583	0.999914	NA
GROA_CXCL1	ITGB7	ivw	8	-0.0129648	0.0176034	0.461429	0.998374	NA
GROA_CXCL1	PDE2A	ivw	4	-0.0743938	0.0307571	0.0155738	0.650584	Sufficient
GROA_CXCL1	PTDSS1	ivw	2	-0.0816471	0.0539664	0.130298	0.915298	NA
GROA_CXCL1	AGA	ivw	20	-0.00755709	0.00816164	0.354484	0.987947	NA
GROA_CXCL1	SLC25A16	ivw	11	-0.000677637	0.0124626	0.956637	0.999914	NA
GROA_CXCL1	SERBP1P3	ivw	7	0.0238532	0.0142579	0.094331	0.880387	NA
GROA_CXCL1	TMEM183A	ivw	2	-0.0259376	0.0423078	0.539831	0.999914	NA
GROA_CXCL1	RP3-395M20.3	ivw	2	0.0307449	0.0695178	0.658301	0.999914	NA
GROA_CXCL1	MALT1	ivw	4	0.012046	0.0217591	0.579846	0.999914	NA
GROA_CXCL1	RP11-395B7.7	ivw	2	0.0836605	0.105116	0.426096	0.995795	NA
GROA_CXCL1	CXCR1	ivw	7	-0.0171546	0.0165544	0.300085	0.978689	NA
GROA_CXCL1	CD55	ivw	25	0.0136201	0.00907331	0.133325	0.917288	NA
GROA_CXCL1	CCDC157	ivw	3	0.060367	0.0323874	0.062335	0.83389	NA
GROA_CXCL1	CRY2	ivw	7	-0.016664	0.0172662	0.334485	0.984376	NA
GROA_CXCL1	STXBP5-AS1	ivw	2	-0.0572552	0.0493501	0.245974	0.965746	NA
GROA_CXCL1	ESPNL	ivw	3	0.000987277	0.0552498	0.985743	0.999914	NA
GROA_CXCL1	RASGRF2	ivw	2	0.0394073	0.0299669	0.188501	0.946224	NA
GROA_CXCL1	CLEC10A	ivw	6	-0.0463123	0.016651	0.0054134	0.500209	Sufficient
GROA_CXCL1	SPSB1	ivw	5	-0.00383337	0.0236711	0.871351	0.999914	NA
GROA_CXCL1	NOMO3	ivw	10	0.0175481	0.0157621	0.265576	0.970721	NA
GROA_CXCL1	PPHLN1	ivw	5	0.0255333	0.0164514	0.12065	0.907441	NA
GROA_CXCL1	RP11-168G16.1	ivw	3	-0.0160879	0.0541506	0.766393	0.999914	NA
GROA_CXCL1	SNAPC2	ivw	3	0.0323701	0.0420595	0.441522	0.996135	NA
GROA_CXCL1	ZC3H12C	ivw	6	-0.0111548	0.0129271	0.388193	0.992457	NA
GROA_CXCL1	IGHV1-3	ivw	5	0.00810531	0.0373858	0.828363	0.999914	NA
GROA_CXCL1	CASC3	ivw	6	-0.0438149	0.0230238	0.0570373	0.823814	NA
GROA_CXCL1	TST	ivw	5	-0.00608367	0.0373134	0.870485	0.999914	NA
GROA_CXCL1	RP11-218E20.6	ivw	4	-0.0191797	0.0236159	0.416705	0.994761	NA
GROA_CXCL1	SNX19	ivw	16	-0.00622956	0.0078385	0.426766	0.995834	NA
GROA_CXCL1	PPP6R2	ivw	2	0.00484477	0.0526192	0.926641	0.999914	NA
GROA_CXCL1	MDM1	ivw	7	-0.0258536	0.0232916	0.267	0.971178	NA
GROA_CXCL1	ADAR	ivw	3	-0.0493248	0.0350438	0.159274	0.932004	NA
GROA_CXCL1	RP5-935K16.1	ivw	12	-0.0026505	0.0137875	0.847555	0.999914	NA
GROA_CXCL1	GRPEL2	ivw	2	-0.0325129	0.0409598	0.427326	0.995947	NA
GROA_CXCL1	CTNNBIP1	ivw	3	-0.0135155	0.0172811	0.434156	0.996135	NA
GROA_CXCL1	CTD-2201E18.3	ivw	5	0.00225403	0.0643778	0.97207	0.999914	NA
GROA_CXCL1	HBM	ivw	5	-0.0293468	0.0237049	0.215713	0.955885	NA
GROA_CXCL1	DHRS4	ivw	5	-0.0593884	0.0300415	0.0480552	0.80192	Sufficient
GROA_CXCL1	PHC3	ivw	2	0.0580054	0.0503778	0.249564	0.967177	NA
GROA_CXCL1	ZNF410	ivw	2	-0.0354001	0.0553121	0.522168	0.999914	NA
GROA_CXCL1	RNASET2	ivw	20	-0.0171967	0.00764339	0.024457	0.714501	Sufficient
GROA_CXCL1	INSL3	ivw	8	0.000634337	0.0196471	0.974244	0.999914	NA
GROA_CXCL1	FOXN2	ivw	5	0.0185612	0.0127821	0.146467	0.92477	NA
GROA_CXCL1	CYP2D7P1	ivw	7	0.032421	0.0206881	0.117084	0.904931	NA
GROA_CXCL1	LINC00174	ivw	8	0.0333949	0.0116622	0.00418978	0.468482	Sufficient
GROA_CXCL1	SCAMP2	ivw	7	-0.00198563	0.0153601	0.897143	0.999914	NA
GROA_CXCL1	NUCKS1	ivw	6	0.0144917	0.0137766	0.292844	0.976762	NA
GROA_CXCL1	MUC16	ivw	3	-0.0309556	0.0494697	0.53148	0.999914	NA
GROA_CXCL1	IFIT5	ivw	6	-0.00928454	0.0203156	0.647659	0.999914	NA
GROA_CXCL1	RP11-1094M14.4	ivw	3	0.0201632	0.0383777	0.599314	0.999914	NA
GROA_CXCL1	RP11-498E2.9	ivw	2	0.0420461	0.032832	0.200319	0.949901	NA
GROA_CXCL1	RP5-968J1.1	ivw	3	-0.0199148	0.040662	0.624301	0.999914	NA
GROA_CXCL1	TOMM7	ivw	6	-0.0130671	0.0231804	0.572948	0.999914	NA
GROA_CXCL1	TIFA	ivw	3	0.00386454	0.0435209	0.929243	0.999914	NA
GROA_CXCL1	POM121C	ivw	8	-0.0399264	0.0183813	0.0298466	0.740489	Sufficient
GROA_CXCL1	LDB2	ivw	2	0.0133486	0.041279	0.746411	0.999914	NA
GROA_CXCL1	C17orf62	ivw	4	0.0267923	0.0190334	0.159236	0.932004	NA
GROA_CXCL1	LA16c-390E6.4	ivw	3	0.0243857	0.0276695	0.378144	0.991813	NA
GROA_CXCL1	AC104135.3	ivw	7	-0.0280029	0.0171717	0.102942	0.888795	NA
GROA_CXCL1	LAT2	ivw	5	-0.0374987	0.031574	0.234974	0.963258	NA
GROA_CXCL1	RP11-404F10.2	ivw	3	-0.070172	0.0584657	0.230052	0.962127	NA
GROA_CXCL1	SYCP2L	ivw	8	-0.00855408	0.0130535	0.512267	0.999662	NA
GROA_CXCL1	ADORA1	ivw	7	0.0138357	0.00982542	0.159085	0.931877	NA
GROA_CXCL1	SCARB1	ivw	8	-0.00145924	0.0125273	0.907268	0.999914	NA
GROA_CXCL1	PRRT3	ivw	6	-0.00742421	0.0205017	0.717257	0.999914	NA
GROA_CXCL1	REEP4	ivw	3	-0.00267738	0.0142427	0.85089	0.999914	NA
GROA_CXCL1	SAMD10	ivw	4	0.0197163	0.0139791	0.15842	0.931554	NA
GROA_CXCL1	RP11-564C4.6	ivw	14	0.00524089	0.00991668	0.597157	0.999914	NA
GROA_CXCL1	AC005306.3	ivw	3	-0.0248453	0.038631	0.52013	0.999914	NA
GROA_CXCL1	WDPCP	ivw	2	0.0233099	0.0183525	0.204041	0.950647	NA
GROA_CXCL1	CAND1	ivw	2	-0.0149615	0.0803715	0.852324	0.999914	NA
GROA_CXCL1	RP11-384K6.2	ivw	9	-0.0100305	0.0160014	0.530755	0.999914	NA
GROA_CXCL1	EBAG9	ivw	3	0.00905111	0.0318609	0.776347	0.999914	NA
GROA_CXCL1	MARK4	ivw	4	0.0191206	0.0228241	0.402178	0.993396	NA
GROA_CXCL1	IFNLR1	ivw	3	0.00164702	0.0226446	0.942018	0.999914	NA
GROA_CXCL1	PLAGL2	ivw	3	-0.0144126	0.026758	0.590143	0.999914	NA
GROA_CXCL1	CALM3	ivw	4	-0.0129624	0.0256259	0.612974	0.999914	NA
GROA_CXCL1	TEC	ivw	2	0.0227369	0.0629075	0.717774	0.999914	NA
GROA_CXCL1	C21orf91	ivw	2	0.112919	0.0626361	0.0714225	0.851187	NA
GROA_CXCL1	CYP21A2	ivw	5	-0.0130249	0.0120765	0.280795	0.974279	NA
GROA_CXCL1	EEPD1	ivw	4	0.0219638	0.0348811	0.528906	0.999914	NA
GROA_CXCL1	CTC-462L7.1	ivw	3	0.0135495	0.021822	0.534659	0.999914	NA
GROA_CXCL1	C8orf58	ivw	4	0.0251133	0.019513	0.198092	0.948871	NA
GROA_CXCL1	CMKLR1	ivw	9	-0.00534142	0.0102257	0.601425	0.999914	NA
GROA_CXCL1	MEF2C	ivw	6	-0.0766326	0.0302612	0.0113293	0.604231	Sufficient
GROA_CXCL1	SDCCAG3	ivw	7	-0.0137844	0.0144699	0.340779	0.985534	NA
GROA_CXCL1	TMEM156	ivw	9	-0.0318219	0.0116786	0.00643423	0.523303	Sufficient
GROA_CXCL1	AVPI1	ivw	4	0.0119803	0.0372962	0.748044	0.999914	NA
GROA_CXCL1	LPIN2	ivw	13	0.014905	0.0108882	0.171026	0.939054	NA
GROA_CXCL1	GSTO2	ivw	4	0.00925105	0.020426	0.650616	0.999914	NA
GROA_CXCL1	VCAM1	ivw	2	-0.0156843	0.0174131	0.367739	0.990539	NA
GROA_CXCL1	FAM114A1	ivw	2	0.0693598	0.0404874	0.0866899	0.869209	NA
GROA_CXCL1	KLC1	ivw	6	-0.0140771	0.0190033	0.458833	0.998171	NA
GROA_CXCL1	GNA15	ivw	2	-0.00929622	0.037079	0.802035	0.999914	NA
GROA_CXCL1	PNKD	ivw	11	-0.0105468	0.0166017	0.525244	0.999914	NA
GROA_CXCL1	PTPN11	ivw	2	0.0263996	0.0423917	0.533446	0.999914	NA
GROA_CXCL1	TTC5	ivw	6	-0.0047497	0.0169172	0.778894	0.999914	NA
GROA_CXCL1	CTNNB1	ivw	4	-0.0498696	0.0204578	0.0147815	0.643655	Sufficient
GROA_CXCL1	GSTM3	ivw	21	0.00948966	0.00643333	0.140191	0.922294	NA
GROA_CXCL1	EXT1	ivw	2	0.0145076	0.0261861	0.579565	0.999914	NA
GROA_CXCL1	PLA2G16	ivw	21	0.00529268	0.00837207	0.527267	0.999914	NA
GROA_CXCL1	AC005082.12	ivw	6	0.0223902	0.0139966	0.109667	0.897115	NA
GROA_CXCL1	AC012454.4	ivw	9	-0.0109747	0.0147101	0.45563	0.99785	NA
GROA_CXCL1	ABHD12B	ivw	3	-0.0426222	0.0244342	0.081095	0.862227	NA
GROA_CXCL1	HHAT	ivw	3	-0.00638442	0.034019	0.851134	0.999914	NA
GROA_CXCL1	SIGLEC12	ivw	6	0.020976	0.0173085	0.225555	0.960126	NA
GROA_CXCL1	TRBV4-1	ivw	5	-0.0186704	0.0131057	0.154272	0.929403	NA
GROA_CXCL1	TM9SF2	ivw	3	0.0244965	0.0471771	0.60359	0.999914	NA
GROA_CXCL1	COL9A2	ivw	4	0.0258769	0.0325285	0.426313	0.995795	NA
GROA_CXCL1	NAPRT1	ivw	22	-0.00802532	0.00931489	0.388931	0.992548	NA
GROA_CXCL1	HLA-DPB2	ivw	10	0.0316153	0.0247226	0.200967	0.949901	NA
GROA_CXCL1	C1orf138	ivw	2	-0.0372378	0.0837726	0.656673	0.999914	NA
GROA_CXCL1	ACTN4	ivw	5	-0.0488187	0.0275181	0.0760537	0.856386	NA
GROA_CXCL1	ZDHHC20P1	ivw	2	0.00618034	0.0655756	0.924913	0.999914	NA
GROA_CXCL1	PRR16	ivw	2	-0.0314801	0.0443082	0.477407	0.998544	NA
GROA_CXCL1	ZNF343	ivw	4	-0.0272054	0.0340655	0.42451	0.995481	NA
GROA_CXCL1	TM2D1	ivw	7	-0.0040818	0.0118909	0.731395	0.999914	NA
GROA_CXCL1	TRBJ2-7	ivw	2	-0.0143904	0.0778249	0.853301	0.999914	NA
GROA_CXCL1	PLK1	ivw	2	0.0759838	0.0430262	0.0773975	0.857661	NA
GROA_CXCL1	GPRIN1	ivw	2	-0.0102206	0.0224566	0.649017	0.999914	NA
GROA_CXCL1	ZMAT2	ivw	5	-0.00864069	0.0190153	0.649535	0.999914	NA
GROA_CXCL1	CD52	ivw	5	-0.0385542	0.0259633	0.137558	0.91987	NA
GROA_CXCL1	AC118278.1	ivw	11	-0.0223774	0.0109266	0.0405633	0.779703	Sufficient
GROA_CXCL1	FFAR3	ivw	3	0.00193579	0.0301398	0.94879	0.999914	NA
GROA_CXCL1	CSE1L	ivw	7	-0.00451258	0.0167263	0.787322	0.999914	NA
GROA_CXCL1	ZNF554	ivw	2	0.0452673	0.0335933	0.177816	0.942473	NA
GROA_CXCL1	RP11-627G23.1	ivw	4	-0.0120697	0.0186942	0.518513	0.999914	NA
GROA_CXCL1	MEF2BNB	ivw	5	0.00640231	0.0333413	0.847724	0.999914	NA
GROA_CXCL1	RGL1	ivw	5	0.00749363	0.0152981	0.624246	0.999914	NA
GROA_CXCL1	RP4-657D16.3	ivw	2	-0.0377587	0.0401964	0.347548	0.986759	NA
GROA_CXCL1	MAN1A1	ivw	10	0.000347345	0.0143711	0.980717	0.999914	NA
GROA_CXCL1	RNF212	ivw	2	-0.023087	0.0377481	0.540797	0.999914	NA
GROA_CXCL1	HYAL3	ivw	24	-0.00259964	0.00852664	0.760454	0.999914	NA
GROA_CXCL1	MESP1	ivw	5	-0.0107354	0.0182868	0.557163	0.999914	NA
GROA_CXCL1	SNHG3	ivw	3	-0.0568398	0.0509595	0.264682	0.970475	NA
GROA_CXCL1	TRIM38	ivw	7	-0.00620044	0.0148846	0.676994	0.999914	NA
GROA_CXCL1	EPS15	ivw	4	-0.0424396	0.0230384	0.0654574	0.838357	NA
GROA_CXCL1	LRIF1	ivw	2	-0.0672841	0.0546131	0.217943	0.956755	NA
GROA_CXCL1	ZBTB47	ivw	6	-0.0152718	0.0240165	0.524849	0.999914	NA
GROA_CXCL1	IKBKB	ivw	3	-0.0230592	0.0380457	0.544454	0.999914	NA
GROA_CXCL1	MCC	ivw	4	-0.0224294	0.0189053	0.235461	0.963258	NA
GROA_CXCL1	GPR124	ivw	5	0.0331077	0.0227373	0.145365	0.924557	NA
GROA_CXCL1	RP11-641A6.2	ivw	9	0.00268137	0.0181328	0.882442	0.999914	NA
GROA_CXCL1	RP11-76E17.4	ivw	4	0.00346005	0.0158865	0.827586	0.999914	NA
GROA_CXCL1	DIEXF	ivw	11	-0.0223119	0.0119385	0.0616368	0.832709	NA
GROA_CXCL1	SNX7	ivw	3	-0.028852	0.0516211	0.576217	0.999914	NA
GROA_CXCL1	RP11-421F16.3	ivw	5	0.0130824	0.0207786	0.528948	0.999914	NA
GROA_CXCL1	AC016753.7	ivw	3	0.0381562	0.0186022	0.0402506	0.778472	Sufficient
GROA_CXCL1	DRG2	ivw	2	-0.00514207	0.0411664	0.900595	0.999914	NA
GROA_CXCL1	BNIP2	ivw	2	-0.0451377	0.0506708	0.373034	0.991106	NA
GROA_CXCL1	BCAP29	ivw	2	0.055791	0.0441695	0.206549	0.952179	NA
GROA_CXCL1	ECHDC3	ivw	11	-0.00985543	0.0114116	0.387789	0.992457	NA
GROA_CXCL1	CIITA	ivw	4	-0.0417755	0.0426379	0.327197	0.983024	NA
GROA_CXCL1	NBPF3	ivw	8	0.00661839	0.0138592	0.632974	0.999914	NA
GROA_CXCL1	AMZ2P1	ivw	3	-0.0135935	0.016162	0.400305	0.993199	NA
GROA_CXCL1	NPTX2	ivw	2	0.202046	0.0902577	0.0251852	0.71824	Sufficient
GROA_CXCL1	NCAPH2	ivw	2	0.0746903	0.10439	0.474307	0.998544	NA
GROA_CXCL1	GNG5	ivw	3	-0.0212951	0.0264429	0.420633	0.994919	NA
GROA_CXCL1	PUS7	ivw	13	-0.00059699	0.0108303	0.956041	0.999914	NA
GROA_CXCL1	RP11-664D1.1	ivw	10	0.0134518	0.00989161	0.173855	0.94067	NA
GROA_CXCL1	SH3RF3	ivw	4	-0.0238085	0.0251148	0.343135	0.985637	NA
GROA_CXCL1	TMEM206	ivw	6	0.0295466	0.0179202	0.099192	0.885142	NA
GROA_CXCL1	RIOK2	ivw	3	0.00355221	0.023698	0.880847	0.999914	NA
GROA_CXCL1	AC020956.3	ivw	4	0.00855885	0.0243007	0.724684	0.999914	NA
GROA_CXCL1	TSPYL4	ivw	2	0.0228167	0.0310384	0.462271	0.998446	NA
GROA_CXCL1	LGALS8	ivw	5	0.0350939	0.0148925	0.0184495	0.675894	Sufficient
GROA_CXCL1	S100A8	ivw	2	0.0175809	0.0232368	0.449291	0.997047	NA
GROA_CXCL1	MCMBP	ivw	9	-0.0137076	0.0142019	0.334448	0.984376	NA
GROA_CXCL1	RGS12	ivw	9	-0.0113772	0.0142529	0.424731	0.995494	NA
GROA_CXCL1	SYTL3	ivw	3	0.00875008	0.0677379	0.897219	0.999914	NA
GROA_CXCL1	USP45	ivw	3	-0.0101605	0.0360945	0.778329	0.999914	NA
GROA_CXCL1	OASL	ivw	11	-0.0010952	0.0138011	0.936749	0.999914	NA
GROA_CXCL1	SNHG1	ivw	3	-0.0722155	0.0362292	0.0462292	0.797034	Sufficient
GROA_CXCL1	TNFSF10	ivw	2	0.0231882	0.0300788	0.440757	0.996135	NA
GROA_CXCL1	RP11-443B7.1	ivw	4	0.00247642	0.0160663	0.877501	0.999914	NA
GROA_CXCL1	AC046143.7	ivw	3	-0.0449152	0.0638616	0.481856	0.998544	NA
GROA_CXCL1	ADRB2	ivw	3	-0.0218169	0.0315282	0.488951	0.998544	NA
GROA_CXCL1	RASGRP3	ivw	5	-0.0208959	0.0159016	0.188821	0.946249	NA
GROA_CXCL1	APBB1IP	ivw	5	0.0123297	0.0195137	0.527485	0.999914	NA
GROA_CXCL1	FLVCR2	ivw	11	-0.0229998	0.0153233	0.133365	0.917288	NA
GROA_CXCL1	C20orf195	ivw	2	-0.0183201	0.045075	0.684423	0.999914	NA
GROA_CXCL1	NUP43	ivw	20	-0.000485365	0.00805088	0.951927	0.999914	NA
GROA_CXCL1	ZNF101	ivw	3	0.0289629	0.0268503	0.28073	0.974279	NA
GROA_CXCL1	TMEM158	ivw	4	-0.00189005	0.0237517	0.936575	0.999914	NA
GROA_CXCL1	KIR3DL2	ivw	8	0.00745312	0.015894	0.639123	0.999914	NA
GROA_CXCL1	DDO	ivw	8	-0.00242006	0.0145665	0.868048	0.999914	NA
GROA_CXCL1	OGFRL1	ivw	9	-0.0258569	0.0165492	0.118186	0.905616	NA
GROA_CXCL1	ATP5H	ivw	2	-0.0419052	0.0414882	0.312472	0.980651	NA
GROA_CXCL1	C6orf163	ivw	4	0.017542	0.0208801	0.400836	0.993199	NA
GROA_CXCL1	ADAM19	ivw	8	-0.0206618	0.0133022	0.12036	0.907126	NA
GROA_CXCL1	MFSD5	ivw	4	0.0218299	0.0175191	0.212741	0.954816	NA
GROA_CXCL1	METTL2B	ivw	2	0.0174604	0.0200857	0.384684	0.992457	NA
GROA_CXCL1	GPR135	ivw	2	0.0177689	0.0401959	0.658447	0.999914	NA
GROA_CXCL1	CHAC2	ivw	2	-0.0796381	0.049492	0.107592	0.895077	NA
GROA_CXCL1	DHX33	ivw	2	0.0278946	0.0468179	0.551302	0.999914	NA
GROA_CXCL1	SDC3	ivw	2	-0.0749618	0.0727475	0.302804	0.978884	NA
GROA_CXCL1	MRPL28	ivw	3	-0.0532302	0.050938	0.296024	0.977451	NA
GROA_CXCL1	C19orf54	ivw	4	-0.000550435	0.0152485	0.971204	0.999914	NA
GROA_CXCL1	IGHV3-9	ivw	2	-0.0708357	0.0543368	0.192356	0.947317	NA
GROA_CXCL1	NT5C3	ivw	2	-0.0326155	0.0433671	0.452004	0.997686	NA
GROA_CXCL1	MED16	ivw	12	-0.0116279	0.00891962	0.19236	0.947317	NA
GROA_CXCL1	PQLC1	ivw	10	-0.00535581	0.0115519	0.642914	0.999914	NA
GROA_CXCL1	ST8SIA4	ivw	2	-0.00337758	0.038517	0.930123	0.999914	NA
GROA_CXCL1	LGALS1	ivw	5	0.0227228	0.0158802	0.152462	0.928047	NA
GROA_CXCL1	AC093159.1	ivw	3	-0.0843567	0.0379086	0.0260635	0.721816	Sufficient
GROA_CXCL1	FAM213A	ivw	9	-0.0334736	0.0136962	0.0145252	0.641329	Sufficient
GROA_CXCL1	RP11-1365D11.1	ivw	2	-0.0719528	0.0312003	0.0211019	0.692935	Sufficient
GROA_CXCL1	PTGDR	ivw	11	-0.035672	0.0141922	0.0119539	0.610682	Sufficient
GROA_CXCL1	ZFAND5	ivw	4	0.0283083	0.0362491	0.434839	0.996135	NA
GROA_CXCL1	RHOBTB1	ivw	3	0.00869252	0.0278204	0.754698	0.999914	NA
GROA_CXCL1	AC012314.20	ivw	2	-0.0284245	0.0852579	0.738837	0.999914	NA
GROA_CXCL1	HLA-DQB1-AS1	ivw	11	0.0282582	0.0133997	0.0349559	0.761384	Sufficient
GROA_CXCL1	RNF219	ivw	5	0.0208887	0.0238299	0.380719	0.992331	NA
GROA_CXCL1	RP11-582J16.5	ivw	2	-0.0373482	0.0616015	0.544324	0.999914	NA
GROA_CXCL1	RP11-380M21.4	ivw	7	-0.00177683	0.0155963	0.909296	0.999914	NA
GROA_CXCL1	PLXNA4	ivw	3	0.0107744	0.0553692	0.845713	0.999914	NA
GROA_CXCL1	ZNF470	ivw	6	0.00752741	0.0147854	0.610674	0.999914	NA
GROA_CXCL1	OXSR1	ivw	3	-0.0581866	0.0366604	0.112473	0.900032	NA
GROA_CXCL1	NAGK	ivw	9	0.0107622	0.0130271	0.408724	0.994114	NA
GROA_CXCL1	SHPRH	ivw	2	0.0242578	0.051952	0.640553	0.999914	NA
GROA_CXCL1	SPPL3	ivw	3	-0.00114003	0.022867	0.960238	0.999914	NA
GROA_CXCL1	XRN1	ivw	2	0.0584997	0.0438845	0.18252	0.943697	NA
GROA_CXCL1	RBM18	ivw	2	0.0456154	0.0249527	0.0675379	0.84314	NA
GROA_CXCL1	ARRDC2	ivw	3	0.0143466	0.0246797	0.56103	0.999914	NA
GROA_CXCL1	CD177	ivw	7	-0.0366712	0.0220943	0.0969629	0.88251	NA
GROA_CXCL1	ENPP2	ivw	5	0.00655548	0.0179633	0.715158	0.999914	NA
GROA_CXCL1	GLT1D1	ivw	3	-0.0162743	0.0399034	0.683389	0.999914	NA
GROA_CXCL1	MAPK3	ivw	17	-0.0173049	0.011782	0.141896	0.922877	NA
GROA_CXCL1	CTD-2547L24.4	ivw	3	-0.0958852	0.0451303	0.0336174	0.755874	Sufficient
GROA_CXCL1	HIST1H4H	ivw	15	0.00507728	0.0122954	0.679649	0.999914	NA
GROA_CXCL1	GNG7	ivw	4	-0.0161314	0.0197282	0.413539	0.994221	NA
GROA_CXCL1	MLLT10	ivw	2	0.03425	0.0413988	0.408057	0.994114	NA
GROA_CXCL1	TARBP1	ivw	6	-0.011502	0.0199248	0.563755	0.999914	NA
GROA_CXCL1	ORM2	ivw	8	0.01333	0.0131765	0.311705	0.98046	NA
GROA_CXCL1	TTC9C	ivw	3	-0.0108977	0.0196679	0.579522	0.999914	NA
GROA_CXCL1	CNRIP1	ivw	2	-0.0637198	0.0325644	0.050379	0.807463	NA
GROA_CXCL1	GPM6A	ivw	6	-0.0212153	0.0203315	0.29673	0.977671	NA
GROA_CXCL1	JKAMP	ivw	3	0.00571024	0.0173054	0.741424	0.999914	NA
GROA_CXCL1	ACSL5	ivw	12	1.80543e-05	0.0105532	0.998635	0.999914	NA
GROA_CXCL1	ZNF717	ivw	2	0.00579688	0.0172526	0.73687	0.999914	NA
GROA_CXCL1	PHOSPHO1	ivw	4	0.0204966	0.0246518	0.405722	0.993835	NA
GROA_CXCL1	RP11-876N24.5	ivw	2	-0.00424913	0.0846704	0.959975	0.999914	NA
GROA_CXCL1	SPCS3	ivw	3	-0.00141298	0.0288532	0.960942	0.999914	NA
GROA_CXCL1	PRUNE2	ivw	19	0.000348235	0.00926964	0.970033	0.999914	NA
GROA_CXCL1	WHAMM	ivw	7	-0.0227422	0.0287114	0.428305	0.996108	NA
GROA_CXCL1	XXyac-YRM2039.2	ivw	8	-0.0468097	0.0283679	0.0989241	0.884659	NA
GROA_CXCL1	ROPN1L	ivw	2	0.00453732	0.121987	0.97033	0.999914	NA
GROA_CXCL1	ALDH5A1	ivw	7	-0.0165368	0.0186622	0.375559	0.991616	NA
GROA_CXCL1	SCPEP1	ivw	2	0.045142	0.0327124	0.167597	0.936769	NA
GROA_CXCL1	COMMD9	ivw	2	-0.0229232	0.0590536	0.697886	0.999914	NA
GROA_CXCL1	WDFY2	ivw	10	0.00541797	0.0116317	0.641364	0.999914	NA
GROA_CXCL1	ZNF264	ivw	3	0.0342513	0.0283509	0.227	0.960466	NA
GROA_CXCL1	TC2N	ivw	14	0.00345196	0.00860044	0.688147	0.999914	NA
GROA_CXCL1	ARG1	ivw	7	-0.00278089	0.0123816	0.822292	0.999914	NA
GROA_CXCL1	SLC6A16	ivw	3	-0.00278966	0.0268533	0.917261	0.999914	NA
GROA_CXCL1	DHRS4L2	ivw	5	-0.00226553	0.0246819	0.926866	0.999914	NA
GROA_CXCL1	CTD-2547L24.3	ivw	3	-0.0776616	0.0529471	0.142437	0.923111	NA
GROA_CXCL1	ENPP5	ivw	2	0.0683033	0.0383044	0.0745583	0.854624	NA
GROA_CXCL1	ZNF385D	ivw	6	0.00345058	0.0270403	0.898458	0.999914	NA
GROA_CXCL1	PLBD1	ivw	5	0.00652359	0.0256264	0.799059	0.999914	NA
GROA_CXCL1	THBD	ivw	5	-0.0344771	0.017473	0.0484772	0.803612	Sufficient
GROA_CXCL1	CHADL	ivw	2	0.0595446	0.0270905	0.0279498	0.731016	Sufficient
GROA_CXCL1	DSE	ivw	21	-0.00720928	0.00886671	0.416176	0.994442	NA
GROA_CXCL1	LARGE	ivw	6	0.0030254	0.027157	0.911296	0.999914	NA
GROA_CXCL1	TMEM50B	ivw	2	0.0412466	0.0753977	0.584341	0.999914	NA
GROA_CXCL1	RP11-378J18.3	ivw	2	-0.0629389	0.049077	0.199684	0.949726	NA
GROA_CXCL1	CYP2D6	ivw	8	-0.0289992	0.0215454	0.178316	0.942909	NA
GROA_CXCL1	GSDMD	ivw	5	0.00524526	0.0197683	0.79075	0.999914	NA
GROA_CXCL1	PAPSS1	ivw	24	0.0021667	0.00659138	0.742369	0.999914	NA
GROA_CXCL1	TMEM222	ivw	3	-0.0147341	0.0449808	0.74324	0.999914	NA
GROA_CXCL1	AC092620.3	ivw	3	-0.0461998	0.059123	0.434557	0.996135	NA
GROA_CXCL1	LINC00694	ivw	3	-0.0239363	0.0238322	0.3152	0.980985	NA
GROA_CXCL1	ADM	ivw	7	0.0182824	0.0149845	0.222432	0.959065	NA
GROA_CXCL1	HEXDC	ivw	5	-0.0130963	0.0137872	0.342166	0.985637	NA
GROA_CXCL1	SCRN2	ivw	8	0.0172086	0.0173894	0.322369	0.982319	NA
GROA_CXCL1	DNAL4	ivw	2	-0.000432086	0.0299431	0.988487	0.999914	NA
GROA_CXCL1	AC018755.15	ivw	2	0.0987515	0.0649653	0.128494	0.913393	NA
GROA_CXCL1	ZNF37BP	ivw	3	-0.0059629	0.0381995	0.875955	0.999914	NA
GROA_CXCL1	SNX29	ivw	11	-0.00368699	0.0176302	0.834347	0.999914	NA
GROA_CXCL1	BCL2	ivw	2	0.164439	0.0952778	0.084368	0.866584	NA
GROA_CXCL1	UVRAG	ivw	6	0.0199869	0.0186846	0.284755	0.974905	NA
GROA_CXCL1	ANAPC13	ivw	20	-0.0169851	0.00864999	0.0495771	0.806008	Sufficient
GROA_CXCL1	AC005154.7	ivw	3	-0.0528855	0.0406375	0.193122	0.947331	NA
GROA_CXCL1	LIPH	ivw	2	0.00727318	0.0533188	0.891498	0.999914	NA
GROA_CXCL1	KRT17P1	ivw	4	0.0242949	0.0286433	0.396332	0.992865	NA
GROA_CXCL1	REEP3	ivw	3	0.156516	0.0683784	0.0220808	0.69996	Sufficient
GROA_CXCL1	ATP6V0B	ivw	3	-0.0137803	0.0237497	0.561759	0.999914	NA
GROA_CXCL1	CTD-2184D3.6	ivw	2	0.0864487	0.0345467	0.0123364	0.615894	Sufficient
GROA_CXCL1	ENPP4	ivw	10	-0.0141428	0.0122657	0.248894	0.967027	NA
GROA_CXCL1	WDR60	ivw	13	-0.0056935	0.00898069	0.526099	0.999914	NA
GROA_CXCL1	HOMER2	ivw	5	0.0163957	0.021722	0.450373	0.997293	NA
GROA_CXCL1	NPC1	ivw	2	0.0324701	0.0247343	0.189264	0.946463	NA
GROA_CXCL1	AC130352.1	ivw	3	-0.048398	0.0538921	0.369157	0.990782	NA
GROA_CXCL1	TMEM59	ivw	2	0.0282989	0.148139	0.848503	0.999914	NA
GROA_CXCL1	METTL7A	ivw	4	-0.0216547	0.0195931	0.269065	0.971548	NA
GROA_CXCL1	CTD-2054N24.2	ivw	6	-0.0208667	0.0171434	0.223533	0.95943	NA
GROA_CXCL1	RINL	ivw	3	0.00152645	0.0326855	0.962751	0.999914	NA
GROA_CXCL1	GALNS	ivw	5	-0.00235385	0.0204423	0.908329	0.999914	NA
GROA_CXCL1	C6orf226	ivw	2	0.0484459	0.0760804	0.524274	0.999914	NA
GROA_CXCL1	PHIP	ivw	2	-4.65414e-05	0.0223275	0.998337	0.999914	NA
GROA_CXCL1	OLFML2B	ivw	3	0.0103688	0.0471585	0.825971	0.999914	NA
GROA_CXCL1	RP11-76E17.3	ivw	3	0.0053217	0.0170438	0.754861	0.999914	NA
GROA_CXCL1	POLR2J4	ivw	2	0.0249174	0.0279535	0.372721	0.991072	NA
GROA_CXCL1	GDF10	ivw	2	0.0234434	0.0617036	0.703993	0.999914	NA
GROA_CXCL1	ZNF202	ivw	2	-0.0537405	0.0857685	0.530937	0.999914	NA
GROA_CXCL1	RELL2	ivw	2	-0.0212152	0.0290532	0.465256	0.998544	NA
GROA_CXCL1	DNPEP	ivw	2	0.00213931	0.0426999	0.960042	0.999914	NA
GROA_CXCL1	SLC7A6	ivw	15	-0.0050339	0.0112895	0.655674	0.999914	NA
GROA_CXCL1	LPXN	ivw	4	0.021387	0.026524	0.420055	0.994919	NA
GROA_CXCL1	AC002456.2	ivw	2	-0.01941	0.0392372	0.620824	0.999914	NA
GROA_CXCL1	C1orf101	ivw	3	0.00970209	0.0566409	0.863995	0.999914	NA
GROA_CXCL1	FAM120AOS	ivw	2	0.0365309	0.0675341	0.588559	0.999914	NA
GROA_CXCL1	FADS3	ivw	2	-0.058339	0.0549907	0.288741	0.975747	NA
GROA_CXCL1	RP3-525N10.2	ivw	11	0.0107339	0.011451	0.348565	0.986907	NA
GROA_CXCL1	NUDT14	ivw	3	-0.00258518	0.0531221	0.961186	0.999914	NA
GROA_CXCL1	LRRC37A15P	ivw	5	-0.012344	0.0165466	0.455659	0.99785	NA
GROA_CXCL1	NDUFB1	ivw	2	-0.00716434	0.0325914	0.826009	0.999914	NA
GROA_CXCL1	HLA-B	ivw	13	0.0116972	0.0135284	0.387233	0.992457	NA
GROA_CXCL1	MOCS2	ivw	3	-0.0183147	0.0314636	0.560505	0.999914	NA
GROA_CXCL1	CCDC149	ivw	3	-0.032759	0.0373571	0.380533	0.992315	NA
GROA_CXCL1	PIGO	ivw	3	-0.00295226	0.0228702	0.897288	0.999914	NA
GROA_CXCL1	SAMD14	ivw	2	0.0668006	0.0423059	0.114338	0.902279	NA
GROA_CXCL1	NMT2	ivw	8	0.00401724	0.0115928	0.728944	0.999914	NA
GROA_CXCL1	PVRIG	ivw	2	0.030729	0.0450072	0.49476	0.998944	NA
GROA_CXCL1	AP003068.18	ivw	7	0.0185918	0.014848	0.210519	0.953792	NA
GROA_CXCL1	NUDCD3	ivw	4	0.0079499	0.0109158	0.466436	0.998544	NA
GROA_CXCL1	C10orf116	ivw	2	0.0320693	0.0349137	0.358341	0.988471	NA
GROA_CXCL1	RPL14	ivw	7	-0.00424714	0.0183499	0.816962	0.999914	NA
GROA_CXCL1	LOH12CR1	ivw	3	-0.0328492	0.027883	0.238752	0.96344	NA
GROA_CXCL1	GOLGA8O	ivw	3	-0.0328956	0.05892	0.576633	0.999914	NA
GROA_CXCL1	ASCC3	ivw	4	-0.0170412	0.0283911	0.548353	0.999914	NA
GROA_CXCL1	SLC29A3	ivw	6	-0.00544499	0.0201924	0.787425	0.999914	NA
GROA_CXCL1	ALCAM	ivw	14	-0.0048233	0.00831274	0.56176	0.999914	NA
GROA_CXCL1	PUS7L	ivw	5	-0.0608178	0.0317808	0.0556626	0.82127	NA
GROA_CXCL1	MTUS1	ivw	12	0.00913408	0.00725295	0.2079	0.952638	NA
GROA_CXCL1	BCAR3	ivw	2	-0.0528245	0.0440454	0.230404	0.962127	NA
GROA_CXCL1	AC004893.11	ivw	2	-0.00477467	0.034308	0.889315	0.999914	NA
GROA_CXCL1	RCC2	ivw	4	0.00773827	0.0183393	0.673061	0.999914	NA
GROA_CXCL1	SLC1A5	ivw	4	0.0181277	0.0376529	0.630201	0.999914	NA
GROA_CXCL1	C4BPB	ivw	3	-0.0176005	0.0206776	0.394667	0.992703	NA
GROA_CXCL1	RP11-605F22.2	ivw	5	-0.000682089	0.0211313	0.97425	0.999914	NA
GROA_CXCL1	AC002310.12	ivw	4	-0.0158635	0.0279594	0.570458	0.999914	NA
GROA_CXCL1	RAPGEF3	ivw	4	0.00654406	0.0174386	0.707465	0.999914	NA
GROA_CXCL1	RUNDC3A	ivw	3	-0.0159477	0.0190857	0.403389	0.993529	NA
GROA_CXCL1	SDC2	ivw	2	-0.035432	0.0697667	0.611549	0.999914	NA
GROA_CXCL1	CALU	ivw	3	-0.0363797	0.0274381	0.184879	0.945067	NA
GROA_CXCL1	MARK2	ivw	2	0.121039	0.0438529	0.00577818	0.509222	Sufficient
GROA_CXCL1	LYVE1	ivw	3	0.0408384	0.0397359	0.30407	0.979257	NA
GROA_CXCL1	MARCH8	ivw	2	0.02633	0.0239957	0.272519	0.972332	NA
GROA_CXCL1	CTD-2583A14.8	ivw	7	-0.016174	0.0150154	0.281408	0.974309	NA
GROA_CXCL1	MRPL27	ivw	2	0.0759155	0.0826092	0.35811	0.988471	NA
GROA_CXCL1	ZNF304	ivw	5	0.0138112	0.0320922	0.666934	0.999914	NA
GROA_CXCL1	SH2D3A	ivw	2	0.0455984	0.0687643	0.50726	0.999662	NA
GROA_CXCL1	KTI12	ivw	2	-0.0297885	0.0409798	0.467283	0.998544	NA
GROA_CXCL1	XRCC5	ivw	2	0.0134417	0.0284606	0.636718	0.999914	NA
GROA_CXCL1	LY6E	ivw	3	-0.00120278	0.0479376	0.979983	0.999914	NA
GROA_CXCL1	SLC25A30	ivw	2	-0.00991639	0.024708	0.688168	0.999914	NA
GROA_CXCL1	NUDT12	ivw	4	-0.0381287	0.016162	0.0183164	0.674923	Sufficient
GROA_CXCL1	GSTA4	ivw	2	0.0347629	0.0247386	0.159958	0.932261	NA
GROA_CXCL1	CCDC94	ivw	2	0.0312862	0.0571025	0.583764	0.999914	NA
GROA_CXCL1	RP11-44F14.2	ivw	6	0.0207145	0.0151202	0.170689	0.938843	NA
GROA_CXCL1	NUDT2	ivw	26	0.00338983	0.0051268	0.508485	0.999662	NA
GROA_CXCL1	PPP1R14C	ivw	2	0.00163689	0.0428767	0.969547	0.999914	NA
GROA_CXCL1	RP11-303E16.2	ivw	2	0.0639494	0.0585175	0.274471	0.972579	NA
GROA_CXCL1	LPGAT1	ivw	4	-0.0125363	0.0231911	0.588808	0.999914	NA
GROA_CXCL1	FAM132B	ivw	5	0.0133956	0.0159066	0.399711	0.993118	NA
GROA_CXCL1	C19orf77	ivw	2	0.000990643	0.0638549	0.987622	0.999914	NA
GROA_CXCL1	AP3S2	ivw	9	0.00476179	0.00923972	0.606301	0.999914	NA
GROA_CXCL1	SBNO1	ivw	3	0.0547376	0.0541735	0.312298	0.980575	NA
GROA_CXCL1	MMEL1	ivw	7	0.00738652	0.0182258	0.685273	0.999914	NA
GROA_CXCL1	POLR3B	ivw	4	0.00812726	0.0107297	0.448777	0.996984	NA
GROA_CXCL1	FAM19A2	ivw	8	-0.00547844	0.0135275	0.685488	0.999914	NA
GROA_CXCL1	IPP	ivw	7	0.0109713	0.0158373	0.488467	0.998544	NA
GROA_CXCL1	GS1-124K5.4	ivw	6	-0.000942098	0.0171123	0.956095	0.999914	NA
GROA_CXCL1	COPG2	ivw	9	0.0049472	0.0169426	0.770288	0.999914	NA
GROA_CXCL1	SURF1	ivw	8	0.0056708	0.0135888	0.676449	0.999914	NA
GROA_CXCL1	PZP	ivw	2	0.0582056	0.0662855	0.379886	0.992124	NA
GROA_CXCL1	HPS3	ivw	4	0.0263531	0.0274165	0.336445	0.984493	NA
GROA_CXCL1	TMBIM1	ivw	2	0.0126991	0.0456557	0.780898	0.999914	NA
GROA_CXCL1	TPTE2P5	ivw	2	0.0780215	0.046718	0.0949093	0.880597	NA
GROA_CXCL1	ATG12	ivw	4	0.0100819	0.0167806	0.547967	0.999914	NA
GROA_CXCL1	CCDC71	ivw	2	0.0387315	0.0379055	0.306879	0.979661	NA
GROA_CXCL1	ADA	ivw	7	-0.011744	0.016166	0.467556	0.998544	NA
GROA_CXCL1	SCCPDH	ivw	8	0.0180502	0.0151336	0.232977	0.962732	NA
GROA_CXCL1	ARPP19	ivw	4	-0.00198164	0.0166184	0.905082	0.999914	NA
GROA_CXCL1	PCNT	ivw	7	-0.0342324	0.0139134	0.0138787	0.633976	Sufficient
GROA_CXCL1	NRM	ivw	2	-0.0732307	0.118031	0.53497	0.999914	NA
GROA_CXCL1	RAD1	ivw	2	0.0387657	0.0771335	0.615259	0.999914	NA
GROA_CXCL1	CDRT15	ivw	4	0.0358665	0.0366285	0.327482	0.983024	NA
GROA_CXCL1	CTA-217C2.1	ivw	10	0.0213962	0.0146658	0.144588	0.924109	NA
GROA_CXCL1	EPHB1	ivw	7	-0.00764092	0.0206178	0.710938	0.999914	NA
GROA_CXCL1	FPR3	ivw	8	0.00485888	0.0168869	0.773553	0.999914	NA
GROA_CXCL1	RRN3	ivw	5	-0.0182491	0.0209431	0.383553	0.992422	NA
GROA_CXCL1	ASGR2	ivw	15	-0.00816625	0.00963361	0.396615	0.992865	NA
GROA_CXCL1	SPDYE3	ivw	2	-0.0422406	0.0511001	0.408449	0.994114	NA
GROA_CXCL1	BACH2	ivw	3	-0.000917569	0.0247217	0.970393	0.999914	NA
GROA_CXCL1	MAPKBP1	ivw	2	0.0676143	0.0475558	0.155088	0.92954	NA
GROA_CXCL1	DACH1	ivw	2	0.0187884	0.0503556	0.709063	0.999914	NA
GROA_CXCL1	ASNSD1	ivw	20	-0.00961046	0.00723631	0.184149	0.944432	NA
GROA_CXCL1	FAM53A	ivw	5	0.052062	0.0169667	0.00215153	0.384777	Sufficient
GROA_CXCL1	TEP1	ivw	2	-0.0082815	0.0302918	0.784553	0.999914	NA
GROA_CXCL1	ARSA	ivw	10	-0.000773715	0.0112908	0.945367	0.999914	NA
GROA_CXCL1	HOPX	ivw	5	0.0134275	0.0271166	0.620474	0.999914	NA
GROA_CXCL1	ANKRD24	ivw	3	0.0370723	0.0282846	0.189963	0.946718	NA
GROA_CXCL1	ZNF529	ivw	4	0.0358474	0.0273762	0.190386	0.946817	NA
GROA_CXCL1	MRPS18AP1	ivw	10	-0.00823812	0.013052	0.527924	0.999914	NA
GROA_CXCL1	AGK	ivw	3	0.00103937	0.0364515	0.977252	0.999914	NA
GROA_CXCL1	EVI5	ivw	2	0.073098	0.0288976	0.0114208	0.604517	Sufficient
GROA_CXCL1	PAFAH1B2	ivw	4	-0.0241008	0.0234403	0.303867	0.979158	NA
GROA_CXCL1	MAPK7	ivw	3	0.0280539	0.0451183	0.534082	0.999914	NA
GROA_CXCL1	RP11-219E7.1	ivw	6	-0.0106604	0.0185112	0.564689	0.999914	NA
GROA_CXCL1	NOXA1	ivw	5	0.00548504	0.0195573	0.779125	0.999914	NA
GROA_CXCL1	CECR6	ivw	15	0.00181968	0.00918482	0.842953	0.999914	NA
GROA_CXCL1	NCOA3	ivw	7	-0.0123626	0.0245069	0.613942	0.999914	NA
GROA_CXCL1	PEX11A	ivw	2	-0.0299931	0.0174543	0.0857274	0.868206	NA
GROA_CXCL1	ACTG2	ivw	2	0.0483928	0.0295763	0.101797	0.88797	NA
GROA_CXCL1	RAD9A	ivw	3	-0.00503069	0.0211005	0.811559	0.999914	NA
GROA_CXCL1	AGAP6	ivw	3	0.00588412	0.0151931	0.698541	0.999914	NA
GROA_CXCL1	CARD9	ivw	9	0.00618795	0.0114212	0.58796	0.999914	NA
GROA_CXCL1	PNPLA6	ivw	2	-0.0554295	0.0485455	0.253536	0.968461	NA
GROA_CXCL1	RP11-1038A11.3	ivw	4	0.0284834	0.0308879	0.356448	0.988107	NA
GROA_CXCL1	CASP4	ivw	4	-0.0516893	0.0388624	0.183499	0.944232	NA
GROA_CXCL1	TELO2	ivw	2	0.045736	0.0477944	0.338601	0.984928	NA
GROA_CXCL1	HOXB-AS1	ivw	5	0.0341292	0.0225861	0.13077	0.915316	NA
GROA_CXCL1	EFCAB1	ivw	2	0.00219386	0.0308609	0.943327	0.999914	NA
GROA_CXCL1	TRAV1-1	ivw	6	-0.0394872	0.02016	0.0501491	0.807219	NA
GROA_CXCL1	DUSP16	ivw	7	-0.0226119	0.020742	0.275648	0.972985	NA
GROA_CXCL1	ANKLE2	ivw	5	0.0157616	0.0170643	0.355664	0.987947	NA
GROA_CXCL1	NCR3LG1	ivw	2	-0.00310649	0.0478718	0.94826	0.999914	NA
GROA_CXCL1	TESC	ivw	5	-0.00948252	0.0162462	0.559438	0.999914	NA
GROA_CXCL1	RP11-340F14.5	ivw	3	0.00742647	0.0437603	0.86524	0.999914	NA
GROA_CXCL1	RP11-809C9.2	ivw	2	-0.0193752	0.079866	0.808318	0.999914	NA
GROA_CXCL1	PNP	ivw	9	-0.0193374	0.0141753	0.172516	0.940037	NA
GROA_CXCL1	FBXO28	ivw	17	-0.0165114	0.0101184	0.102718	0.88856	NA
GROA_CXCL1	TAF1C	ivw	16	-0.00704405	0.0121477	0.562005	0.999914	NA
GROA_CXCL1	SAYSD1	ivw	21	0.0112069	0.00994869	0.259967	0.969951	NA
GROA_CXCL1	WBSCR22	ivw	4	-0.0137191	0.0150539	0.362119	0.989937	NA
GROA_CXCL1	ZNF609	ivw	2	0.016673	0.0724066	0.817882	0.999914	NA
GROA_CXCL1	AC008984.2	ivw	3	-0.0361614	0.027255	0.184581	0.944875	NA
GROA_CXCL1	ALDH2	ivw	9	-0.0142471	0.0172856	0.409816	0.994215	NA
GROA_CXCL1	KLF9	ivw	3	0.0884244	0.0295993	0.00281376	0.416855	Sufficient
GROA_CXCL1	KATNAL2	ivw	2	-0.0453148	0.0597273	0.448035	0.996673	NA
GROA_CXCL1	EXOSC1	ivw	2	0.0139233	0.0374399	0.709979	0.999914	NA
GROA_CXCL1	RP11-799D4.4	ivw	2	-0.0121735	0.0297947	0.682847	0.999914	NA
GROA_CXCL1	MCF2L2	ivw	2	-0.0152456	0.0414257	0.712856	0.999914	NA
GROA_CXCL1	PPWD1	ivw	5	-0.0187638	0.0220413	0.3946	0.992703	NA
GROA_CXCL1	XRN2	ivw	14	-0.00180769	0.0110397	0.869933	0.999914	NA
GROA_CXCL1	SBK1	ivw	5	0.0029319	0.0153305	0.848333	0.999914	NA
GROA_CXCL1	BRD3	ivw	3	-0.0230362	0.0170024	0.175457	0.941111	NA
GROA_CXCL1	TGFB3	ivw	3	0.0291697	0.0237283	0.218951	0.95708	NA
GROA_CXCL1	FAM105B	ivw	3	0.0274016	0.0256562	0.285507	0.975165	NA
GROA_CXCL1	PPL	ivw	3	0.0268583	0.0245916	0.274756	0.972611	NA
GROA_CXCL1	CDKL1	ivw	6	0.00778659	0.027111	0.77395	0.999914	NA
GROA_CXCL1	TIGD1L2	ivw	3	-0.0153569	0.030324	0.612556	0.999914	NA
GROA_CXCL1	HSPBAP1	ivw	14	-0.00906107	0.0100985	0.369575	0.990782	NA
GROA_CXCL1	SNX21	ivw	3	-0.0696551	0.0365329	0.0565671	0.823037	NA
GROA_CXCL1	TMCC3	ivw	5	0.00532249	0.0184318	0.77276	0.999914	NA
GROA_CXCL1	FAM160B2	ivw	2	0.0360869	0.0924648	0.696331	0.999914	NA
GROA_CXCL1	MTMR10	ivw	7	0.0173865	0.0185666	0.349049	0.986938	NA
GROA_CXCL1	TOMM40L	ivw	11	0.00374344	0.0115926	0.74676	0.999914	NA
GROA_CXCL1	AC108488.3	ivw	4	-0.0181632	0.0203184	0.371359	0.990967	NA
GROA_CXCL1	RP5-821D11.7	ivw	8	0.0104419	0.0224122	0.641284	0.999914	NA
GROA_CXCL1	CTC-459F4.1	ivw	10	-0.00184943	0.00925753	0.841656	0.999914	NA
GROA_CXCL1	GNPTAB	ivw	3	-0.0666247	0.0399439	0.0953241	0.880992	NA
GROA_CXCL1	SEC13	ivw	7	0.0161338	0.0109499	0.140637	0.92266	NA
GROA_CXCL1	IGLV2-8	ivw	2	-0.0539846	0.0605613	0.372712	0.991072	NA
GROA_CXCL1	AC016773.1	ivw	10	0.0039839	0.0111565	0.721023	0.999914	NA
GROA_CXCL1	LRRC16B	ivw	3	0.00967286	0.0261376	0.711327	0.999914	NA
GROA_CXCL1	MRPS23	ivw	2	-0.0188591	0.0648313	0.771132	0.999914	NA
GROA_CXCL1	SLC7A9	ivw	9	-0.00416444	0.0103026	0.686057	0.999914	NA
GROA_CXCL1	RP11-830F9.7	ivw	2	0.0505068	0.0856942	0.555604	0.999914	NA
GROA_CXCL1	CSNK1G1	ivw	2	-0.00291094	0.0283654	0.918262	0.999914	NA
GROA_CXCL1	ELOVL7	ivw	2	0.0556848	0.0245422	0.0232718	0.708668	Sufficient
GROA_CXCL1	ACPP	ivw	10	-0.00153416	0.0113796	0.892756	0.999914	NA
GROA_CXCL1	DHRS4-AS1	ivw	7	0.0313827	0.0183495	0.0872145	0.870031	NA
GROA_CXCL1	TARM1	ivw	2	0.0139919	0.0717334	0.84535	0.999914	NA
GROA_CXCL1	IFT140	ivw	3	0.00404802	0.0564857	0.942869	0.999914	NA
GROA_CXCL1	POLR1D	ivw	10	0.0181729	0.0165436	0.271993	0.972307	NA
GROA_CXCL1	TMTC1	ivw	20	-0.00315524	0.00708774	0.656198	0.999914	NA
GROA_CXCL1	ZNF239	ivw	12	-0.00963438	0.0106161	0.36413	0.990145	NA
GROA_CXCL1	DNAJA4	ivw	7	-0.00949423	0.0151124	0.529846	0.999914	NA
GROA_CXCL1	RUFY4	ivw	2	-0.0506596	0.075989	0.504983	0.999662	NA
GROA_CXCL1	HSPBP1	ivw	2	-0.0356123	0.0409021	0.383934	0.992422	NA
GROA_CXCL1	CCDC24	ivw	15	0.00833337	0.0105168	0.428136	0.996099	NA
GROA_CXCL1	CNOT11	ivw	2	-0.00598962	0.0394437	0.879303	0.999914	NA
GROA_CXCL1	POLD3	ivw	2	-0.00573794	0.059418	0.923069	0.999914	NA
GROA_CXCL1	PKN3	ivw	7	-0.0116752	0.0136147	0.391145	0.992703	NA
GROA_CXCL1	IGLV8-61	ivw	11	-0.00247038	0.0244614	0.919558	0.999914	NA
GROA_CXCL1	CNST	ivw	2	-0.0408549	0.0405258	0.313397	0.980665	NA
GROA_CXCL1	RP11-274B21.3	ivw	6	0.0361819	0.0146401	0.013458	0.630777	Sufficient
GROA_CXCL1	SEPW1	ivw	3	-0.00152697	0.0174348	0.930209	0.999914	NA
GROA_CXCL1	TMOD2	ivw	14	-0.00966829	0.0114213	0.397266	0.992865	NA
GROA_CXCL1	NCOR2	ivw	7	0.00263623	0.0392272	0.946419	0.999914	NA
GROA_CXCL1	DIXDC1	ivw	5	0.0110356	0.0214788	0.607398	0.999914	NA
GROA_CXCL1	PTCHD3P1	ivw	5	-0.0460267	0.0247991	0.0634558	0.83521	NA
GROA_CXCL1	SNAP29	ivw	17	-0.00962423	0.00805614	0.232226	0.962708	NA
GROA_CXCL1	EPB41L3	ivw	6	0.0184373	0.0167993	0.272421	0.972313	NA
GROA_CXCL1	C1GALT1	ivw	13	0.0225562	0.0114659	0.049155	0.804597	Sufficient
GROA_CXCL1	PLEKHA1	ivw	7	-0.0188905	0.0136742	0.167134	0.936602	NA
GROA_CXCL1	BTN3A1	ivw	17	0.00879995	0.0104017	0.397549	0.992865	NA
GROA_CXCL1	ABCC1	ivw	5	0.0648706	0.025674	0.0115139	0.605435	Sufficient
GROA_CXCL1	HLA-K	ivw	13	0.0064023	0.0131904	0.627409	0.999914	NA
GROA_CXCL1	ZNF135	ivw	3	0.0710107	0.032831	0.0305478	0.744176	Sufficient
GROA_CXCL1	CCDC66	ivw	4	0.0354789	0.0242421	0.143324	0.923608	NA
GROA_CXCL1	ATPAF1	ivw	3	-0.0805233	0.0386435	0.0371834	0.768126	Sufficient
GROA_CXCL1	ZNF169	ivw	3	-0.0228322	0.0587148	0.697376	0.999914	NA
GROA_CXCL1	2011-09-01	ivw	2	0.0300227	0.0334696	0.369711	0.990782	NA
GROA_CXCL1	NOM1	ivw	3	0.0128224	0.0258653	0.620078	0.999914	NA
GROA_CXCL1	RP11-290F20.2	ivw	2	-0.011532	0.042457	0.785918	0.999914	NA
GROA_CXCL1	RP11-632K20.7	ivw	2	-0.0087988	0.0407564	0.829075	0.999914	NA
GROA_CXCL1	ZNF600	ivw	6	-0.0143943	0.0184784	0.43599	0.996135	NA
GROA_CXCL1	CERS2	ivw	2	-0.0230993	0.0326651	0.47947	0.998544	NA
GROA_CXCL1	CARD16	ivw	12	9.70287e-05	0.00985424	0.992144	0.999914	NA
GROA_CXCL1	DPP4	ivw	3	0.0474341	0.0407705	0.244651	0.965319	NA
GROA_CXCL1	WWOX	ivw	7	0.0175717	0.0208976	0.400435	0.993199	NA
GROA_CXCL1	AC090804.1	ivw	2	-0.0403293	0.0356101	0.257413	0.969029	NA
GROA_CXCL1	HIVEP2	ivw	3	0.027728	0.0566877	0.624746	0.999914	NA
GROA_CXCL1	TMEM50A	ivw	9	-0.000303508	0.0085504	0.971684	0.999914	NA
GROA_CXCL1	RAB37	ivw	2	0.0043219	0.04509	0.923639	0.999914	NA
GROA_CXCL1	MRPL36	ivw	3	-0.0334238	0.0193014	0.0833308	0.865411	NA
GROA_CXCL1	IL4	ivw	2	-0.0444463	0.0531265	0.40281	0.993396	NA
GROA_CXCL1	POR	ivw	10	0.00723865	0.016111	0.653215	0.999914	NA
GROA_CXCL1	IGLC5	ivw	2	-0.0932055	0.0485646	0.0549583	0.820669	NA
GROA_CXCL1	NTN5	ivw	4	0.0349337	0.0197478	0.0768961	0.857196	NA
GROA_CXCL1	KLHL17	ivw	2	0.038096	0.0625674	0.542605	0.999914	NA
GROA_CXCL1	TFG	ivw	20	-0.0102211	0.010302	0.321126	0.981861	NA
GROA_CXCL1	MTMR11	ivw	3	-0.0276373	0.0230216	0.229948	0.962089	NA
GROA_CXCL1	HK3	ivw	2	-0.070522	0.0427928	0.0993547	0.885376	NA
GROA_CXCL1	RPL36	ivw	2	0.034079	0.0392558	0.385325	0.992457	NA
GROA_CXCL1	SYNGR3	ivw	3	0.00840638	0.0273654	0.758699	0.999914	NA
GROA_CXCL1	TRPV4	ivw	2	0.0511179	0.0286886	0.0747781	0.855411	NA
GROA_CXCL1	KIF1B	ivw	15	-0.00719752	0.00753251	0.339311	0.985266	NA
GROA_CXCL1	ZNF786	ivw	7	-0.00696552	0.0146501	0.634461	0.999914	NA
GROA_CXCL1	CYTH2	ivw	3	0.000118567	0.0422194	0.997759	0.999914	NA
GROA_CXCL1	DCAF12	ivw	4	-0.0139405	0.0364427	0.702068	0.999914	NA
GROA_CXCL1	C9orf69	ivw	2	0.00575259	0.04141	0.889515	0.999914	NA
GROA_CXCL1	KNDC1	ivw	5	0.0119253	0.0231639	0.606678	0.999914	NA
GROA_CXCL1	SUCLA2	ivw	4	0.0270357	0.0246215	0.272182	0.972307	NA
GROA_CXCL1	AP4M1	ivw	7	0.00535471	0.0209799	0.798545	0.999914	NA
GROA_CXCL1	ZNF396	ivw	4	-0.00345545	0.0186547	0.853047	0.999914	NA
GROA_CXCL1	ISG20L2	ivw	2	0.0811779	0.057896	0.160875	0.932991	NA
GROA_CXCL1	TFDP2	ivw	2	-0.0620623	0.0513364	0.226688	0.9604	NA
GROA_CXCL1	TCTEX1D2	ivw	12	0.0309967	0.0128405	0.0157796	0.653008	Sufficient
GROA_CXCL1	PTK6	ivw	2	-0.0772796	0.0575517	0.179341	0.943086	NA
GROA_CXCL1	RP3-465N24.5	ivw	7	-0.0107925	0.00933213	0.247484	0.966265	NA
GROA_CXCL1	RP11-510J16.3	ivw	3	0.0377147	0.0484781	0.436584	0.996135	NA
GROA_CXCL1	KTN1	ivw	4	-0.020279	0.0195551	0.299726	0.978689	NA
GROA_CXCL1	FGFBP2	ivw	4	0.00938568	0.0200778	0.640167	0.999914	NA
GROA_CXCL1	IFNGR2	ivw	16	0.0175448	0.0108657	0.106377	0.893177	NA
GROA_CXCL1	DMWD	ivw	3	0.0175017	0.0216973	0.419879	0.994919	NA
GROA_CXCL1	RAB40C	ivw	3	0.00286209	0.0145362	0.84391	0.999914	NA
GROA_CXCL1	RP11-358M11.2	ivw	4	0.00390271	0.0203819	0.84815	0.999914	NA
GROA_CXCL1	LCP1	ivw	3	0.0236543	0.0344141	0.491866	0.998681	NA
GROA_CXCL1	KIF19	ivw	3	0.00325866	0.0295539	0.912202	0.999914	NA
GROA_CXCL1	WDYHV1	ivw	17	-0.00896581	0.010256	0.382011	0.992362	NA
GROA_CXCL1	PKP3	ivw	2	0.0261273	0.0373871	0.484657	0.998544	NA
GROA_CXCL1	VHL	ivw	2	-0.0457089	0.0432719	0.290822	0.97631	NA
GROA_CXCL1	RERE	ivw	14	0.00962188	0.0119281	0.419863	0.994919	NA
GROA_CXCL1	CMIP	ivw	2	0.0179702	0.035105	0.608722	0.999914	NA
GROA_CXCL1	TTC9	ivw	10	0.0251686	0.0182323	0.167452	0.936613	NA
GROA_CXCL1	TMEM170B	ivw	3	-0.012577	0.0186465	0.499996	0.999326	NA
GROA_CXCL1	C20orf112	ivw	2	-0.0121926	0.0438387	0.780917	0.999914	NA
GROA_CXCL1	GFRA2	ivw	12	0.00439347	0.0110935	0.692075	0.999914	NA
GROA_CXCL1	ZRANB1	ivw	6	-0.00161966	0.0102021	0.87386	0.999914	NA
GROA_CXCL1	TMED7	ivw	2	-0.0781395	0.061276	0.202236	0.950015	NA
GROA_CXCL1	ATP6V1C1	ivw	3	-0.00615495	0.019517	0.752485	0.999914	NA
GROA_CXCL1	AC034220.3	ivw	4	-0.0279716	0.017732	0.114689	0.902997	NA
GROA_CXCL1	TRAPPC12	ivw	13	0.0181266	0.0114741	0.114156	0.901916	NA
GROA_CXCL1	ID2	ivw	3	-0.0109308	0.0383755	0.775769	0.999914	NA
GROA_CXCL1	ETFB	ivw	5	0.0146872	0.0286922	0.60873	0.999914	NA
GROA_CXCL1	AC091814.2	ivw	9	-0.00313486	0.00838995	0.708669	0.999914	NA
GROA_CXCL1	RP11-308N19.1	ivw	4	-0.0235122	0.0315376	0.455951	0.997888	NA
GROA_CXCL1	PTK2B	ivw	13	-0.0194791	0.0121621	0.10924	0.896762	NA
GROA_CXCL1	HELZ2	ivw	2	-0.0748094	0.0664224	0.260052	0.969951	NA
GROA_CXCL1	IGKV1-9	ivw	6	0.0343512	0.0256294	0.180147	0.943165	NA
GROA_CXCL1	SREBF1	ivw	10	-0.0230819	0.0148329	0.119678	0.906539	NA
GROA_CXCL1	CRB2	ivw	2	-0.000292136	0.0543641	0.995712	0.999914	NA
GROA_CXCL1	JAKMIP1	ivw	3	-0.0046042	0.0336941	0.89131	0.999914	NA
GROA_CXCL1	TIMM22	ivw	6	0.00282544	0.0164961	0.864004	0.999914	NA
GROA_CXCL1	TTL	ivw	2	-0.0283296	0.0470067	0.546728	0.999914	NA
GROA_CXCL1	NELFCD	ivw	14	0.00943852	0.00854818	0.269526	0.971626	NA
GROA_CXCL1	S100A12	ivw	16	0.00475759	0.00803832	0.553942	0.999914	NA
GROA_CXCL1	RP11-807H22.6	ivw	6	-0.0137819	0.0120596	0.253115	0.968173	NA
GROA_CXCL1	RP11-139H15.1	ivw	3	0.0213199	0.0232088	0.358299	0.988471	NA
GROA_CXCL1	ICAM2	ivw	4	-0.00748516	0.0244707	0.759694	0.999914	NA
GROA_CXCL1	MGC10955	ivw	3	0.032791	0.0235932	0.164575	0.935128	NA
GROA_CXCL1	ABL2	ivw	2	-0.0609811	0.0522545	0.243209	0.964869	NA
GROA_CXCL1	NOTCH2	ivw	3	-0.0259698	0.0314916	0.409567	0.994215	NA
GROA_CXCL1	EMBP1	ivw	3	0.0105882	0.0395949	0.789152	0.999914	NA
GROA_CXCL1	TCEA2	ivw	3	0.00463681	0.0333013	0.889262	0.999914	NA
GROA_CXCL1	SAR1A	ivw	5	0.000925539	0.0214174	0.965531	0.999914	NA
GROA_CXCL1	CYP2J2	ivw	2	-0.0550054	0.0361041	0.127628	0.912868	NA
GROA_CXCL1	FAM129C	ivw	2	0.0705075	0.0402466	0.0797931	0.860028	NA
GROA_CXCL1	RP11-693N9.2	ivw	5	0.0197498	0.0277492	0.476636	0.998544	NA
GROA_CXCL1	C7orf61	ivw	2	-0.149507	0.0595601	0.0120667	0.611377	Sufficient
GROA_CXCL1	NCOA4	ivw	2	0.00396577	0.0142574	0.780893	0.999914	NA
GROA_CXCL1	TPO	ivw	2	-0.0458951	0.0523934	0.381047	0.992347	NA
GROA_CXCL1	FAM65B	ivw	5	0.0402304	0.0173319	0.0202775	0.685969	Sufficient
GROA_CXCL1	LACTB2	ivw	6	-0.00852707	0.0122723	0.487168	0.998544	NA
GROA_CXCL1	AC021860.1	ivw	8	0.00725937	0.0204363	0.722426	0.999914	NA
GROA_CXCL1	C1D	ivw	3	-0.0773747	0.0364295	0.0336735	0.756103	Sufficient
GROA_CXCL1	PCCA	ivw	5	0.013437	0.0207471	0.517205	0.999914	NA
GROA_CXCL1	MAF1	ivw	4	0.00139857	0.0183286	0.939176	0.999914	NA
GROA_CXCL1	CMTM8	ivw	8	8.69982e-06	0.0168528	0.999588	0.999976	NA
GROA_CXCL1	TEX10	ivw	2	0.0339171	0.0301202	0.260142	0.969951	NA
GROA_CXCL1	AP001257.1	ivw	2	-0.0215051	0.0938433	0.818745	0.999914	NA
GROA_CXCL1	CTC-338M12.4	ivw	2	0.014791	0.0529514	0.77999	0.999914	NA
GROA_CXCL1	CARD17	ivw	2	0.0316325	0.0580634	0.585897	0.999914	NA
GROA_CXCL1	NEK6	ivw	10	-0.0117782	0.0142058	0.407041	0.994114	NA
GROA_CXCL1	RMND5B	ivw	3	-0.0260774	0.0487858	0.592976	0.999914	NA
GROA_CXCL1	LCAT	ivw	4	0.0251964	0.0268789	0.348552	0.986907	NA
GROA_CXCL1	RNASE1	ivw	4	-0.0271186	0.0210519	0.197684	0.948627	NA
GROA_CXCL1	RP11-430B1.2	ivw	2	0.00100821	0.0259706	0.969033	0.999914	NA
GROA_CXCL1	ATP6V1G1	ivw	3	-0.0202469	0.0371713	0.585965	0.999914	NA
GROA_CXCL1	ZP3	ivw	2	0.164254	0.165932	0.322228	0.982249	NA
GROA_CXCL1	PSTPIP1	ivw	21	0.00114175	0.00840186	0.891906	0.999914	NA
GROA_CXCL1	IQCH-AS1	ivw	3	-0.0112128	0.02481	0.651309	0.999914	NA
GROA_CXCL1	ZNF736	ivw	2	0.00401024	0.039474	0.919081	0.999914	NA
GROA_CXCL1	DYNC1LI1	ivw	10	-0.00841329	0.0126042	0.504455	0.999662	NA
GROA_CXCL1	IGHV3-48	ivw	2	0.0576191	0.0369543	0.118949	0.906159	NA
GROA_CXCL1	RP9	ivw	2	0.00303005	0.0330884	0.927036	0.999914	NA
GROA_CXCL1	COTL1	ivw	5	-0.0204612	0.0362607	0.572564	0.999914	NA
GROA_CXCL1	EFEMP2	ivw	7	-0.0206012	0.0153495	0.179551	0.943086	NA
GROA_CXCL1	ATP6V1D	ivw	5	0.0154363	0.0227707	0.497832	0.999172	NA
GROA_CXCL1	RP13-93L13.1	ivw	3	0.000448486	0.0236536	0.984873	0.999914	NA
GROA_CXCL1	SELP	ivw	2	0.00422892	0.0340776	0.901239	0.999914	NA
GROA_CXCL1	HDGFRP3	ivw	14	0.0187572	0.0106115	0.0771221	0.857329	NA
GROA_CXCL1	AC019097.7	ivw	2	-0.0336411	0.0366351	0.358475	0.988471	NA
GROA_CXCL1	RRP7A	ivw	19	0.00406062	0.00944537	0.667264	0.999914	NA
GROA_CXCL1	RP13-516M14.1	ivw	2	0.0827536	0.0335204	0.0135585	0.631141	Sufficient
GROA_CXCL1	REG4	ivw	2	0.0689884	0.0576659	0.231562	0.962481	NA
GROA_CXCL1	RSPH3	ivw	8	-0.0371144	0.0107835	0.000577906	0.239779	Sufficient
GROA_CXCL1	LRP8	ivw	3	-0.0346734	0.0425423	0.415054	0.994354	NA
GROA_CXCL1	EVI5L	ivw	7	-0.0149205	0.0231499	0.519242	0.999914	NA
GROA_CXCL1	CARNS1	ivw	2	-0.0867842	0.075933	0.253078	0.968173	NA
GROA_CXCL1	IGLV5-45	ivw	2	-0.0261855	0.056273	0.641695	0.999914	NA
GROA_CXCL1	GLDC	ivw	4	-0.0107512	0.019331	0.578099	0.999914	NA
GROA_CXCL1	RAP1GAP	ivw	18	-0.000668807	0.00728696	0.926872	0.999914	NA
GROA_CXCL1	STARD3	ivw	2	-0.00464901	0.0601393	0.938382	0.999914	NA
GROA_CXCL1	RNF166	ivw	10	-0.00565136	0.011131	0.611654	0.999914	NA
GROA_CXCL1	SETMAR	ivw	3	0.00508132	0.0429185	0.905755	0.999914	NA
GROA_CXCL1	UBA6	ivw	2	-0.0826451	0.156502	0.597447	0.999914	NA
GROA_CXCL1	ARHGEF3	ivw	5	-0.00398342	0.0264091	0.880106	0.999914	NA
GROA_CXCL1	AC000078.5	ivw	3	0.00715693	0.0213764	0.737772	0.999914	NA
GROA_CXCL1	GAA	ivw	12	0.00517126	0.00940691	0.582505	0.999914	NA
GROA_CXCL1	DAAM1	ivw	8	-0.0116273	0.0166891	0.485993	0.998544	NA
GROA_CXCL1	RCN1	ivw	2	0.0120434	0.0388972	0.756849	0.999914	NA
GROA_CXCL1	IQCD	ivw	2	0.0442117	0.0586265	0.450774	0.997347	NA
GROA_CXCL1	RP5-1022P6.3	ivw	2	-0.032385	0.0452874	0.474547	0.998544	NA
GROA_CXCL1	DARS2	ivw	4	-0.007229	0.0238709	0.762014	0.999914	NA
GROA_CXCL1	STT3B	ivw	2	0.0152476	0.0440798	0.72941	0.999914	NA
GROA_CXCL1	ADAM15	ivw	15	-0.0207092	0.0083312	0.0129281	0.62504	Sufficient
GROA_CXCL1	TRBV25-1	ivw	2	0.0145632	0.055548	0.793188	0.999914	NA
GROA_CXCL1	OLAH	ivw	2	-0.0106964	0.0986986	0.913699	0.999914	NA
GROA_CXCL1	COQ2	ivw	5	0.0308878	0.0296427	0.297409	0.977828	NA
GROA_CXCL1	CTB-41I6.1	ivw	5	0.00766031	0.0149591	0.608593	0.999914	NA
GROA_CXCL1	SGCA	ivw	3	0.00372874	0.0245217	0.879141	0.999914	NA
GROA_CXCL1	KDM6B	ivw	3	-0.0383767	0.0405575	0.344032	0.985637	NA
GROA_CXCL1	TREX1	ivw	6	-0.0141451	0.0173618	0.415228	0.994354	NA
GROA_CXCL1	RP11-889L3.1	ivw	2	0.0513592	0.0641157	0.423109	0.995419	NA
GROA_CXCL1	C15orf57	ivw	13	-0.0121138	0.0158478	0.444638	0.996273	NA
GROA_CXCL1	DYSF	ivw	3	0.0278526	0.0532531	0.600958	0.999914	NA
GROA_CXCL1	RP11-480A16.1	ivw	5	-0.00200658	0.0400566	0.960048	0.999914	NA
GROA_CXCL1	AC022431.2	ivw	8	-0.0114246	0.0219228	0.602278	0.999914	NA
GROA_CXCL1	MAT2A	ivw	5	-0.00763518	0.035037	0.827493	0.999914	NA
GROA_CXCL1	CA4	ivw	2	-0.0844638	0.0521853	0.105547	0.892503	NA
GROA_CXCL1	EPHX4	ivw	3	0.0354498	0.0209427	0.0905127	0.874842	NA
GROA_CXCL1	RP11-4C20.4	ivw	2	0.0953727	0.0819301	0.244394	0.965319	NA
GROA_CXCL1	PLIN2	ivw	11	-0.0130391	0.0108646	0.230084	0.962127	NA
GROA_CXCL1	CTNNBL1	ivw	2	-0.0111584	0.0434122	0.797153	0.999914	NA
GROA_CXCL1	MAP3K10	ivw	3	0.0233491	0.0602284	0.698257	0.999914	NA
GROA_CXCL1	RP11-140A10.3	ivw	4	0.0351909	0.0205399	0.0866586	0.869209	NA
GROA_CXCL1	MT1X	ivw	8	0.00185961	0.0154488	0.904188	0.999914	NA
GROA_CXCL1	RP11-108P20.1	ivw	2	-0.026714	0.0398862	0.503015	0.999662	NA
GROA_CXCL1	ACADM	ivw	10	-0.00894788	0.0124843	0.47354	0.998544	NA
GROA_CXCL1	C20orf194	ivw	3	-0.0634844	0.0610367	0.298292	0.978263	NA
GROA_CXCL1	UIMC1	ivw	4	0.00961895	0.0246176	0.695994	0.999914	NA
GROA_CXCL1	RP11-848G14.2	ivw	3	-0.0765708	0.0455226	0.0925613	0.878495	NA
GROA_CXCL1	UBE2L6	ivw	2	0.0307544	0.0340096	0.365844	0.990231	NA
GROA_CXCL1	FAM154B	ivw	6	-0.00130289	0.0199357	0.947892	0.999914	NA
GROA_CXCL1	ADC	ivw	2	-0.0500878	0.0627572	0.424801	0.99553	NA
GROA_CXCL1	PSEN1	ivw	5	-0.00225202	0.0168494	0.893675	0.999914	NA
GROA_CXCL1	CTC-444N24.11	ivw	3	-0.00184189	0.0275853	0.946764	0.999914	NA
GROA_CXCL1	FKBPL	ivw	3	-0.106621	0.0462759	0.0212211	0.694274	Sufficient
GROA_CXCL1	CDHR5	ivw	2	-0.233649	0.0909573	0.0102057	0.590161	Sufficient
GROA_CXCL1	LITAF	ivw	5	-0.0301448	0.0362921	0.40619	0.993989	NA
GROA_CXCL1	RP11-493L12.4	ivw	5	-0.0174171	0.0129178	0.177563	0.942193	NA
GROA_CXCL1	NEDD9	ivw	5	-0.0259504	0.0264958	0.327375	0.983024	NA
GROA_CXCL1	DISP1	ivw	4	-0.0281412	0.02532	0.266386	0.970925	NA
GROA_CXCL1	EPHX1	ivw	3	-0.0364926	0.0392355	0.352325	0.987486	NA
GROA_CXCL1	TREML2	ivw	5	-0.00776861	0.0227788	0.733069	0.999914	NA
GROA_CXCL1	NBN	ivw	9	0.0139224	0.015498	0.369006	0.990782	NA
GROA_CXCL1	TSPAN5	ivw	2	0.00824487	0.0415246	0.842612	0.999914	NA
GROA_CXCL1	AC009299.3	ivw	8	-0.00263997	0.01481	0.858522	0.999914	NA
GROA_CXCL1	USP10	ivw	3	0.0531248	0.0460763	0.24892	0.967027	NA
GROA_CXCL1	CCDC137	ivw	2	0.0860781	0.0463895	0.0635174	0.83521	NA
GROA_CXCL1	SLC23A2	ivw	3	0.0104171	0.038093	0.784497	0.999914	NA
GROA_CXCL1	PFKL	ivw	5	-0.00382266	0.0293229	0.896278	0.999914	NA
GROA_CXCL1	HAR1B	ivw	2	0.0659647	0.0298555	0.0271422	0.727335	Sufficient
GROA_CXCL1	RP11-578F21.12	ivw	2	-0.0202533	0.0491774	0.680456	0.999914	NA
GROA_CXCL1	SART3	ivw	2	-0.0315431	0.0929739	0.734407	0.999914	NA
GROA_CXCL1	SERPINA1	ivw	14	-0.000753083	0.0105323	0.942998	0.999914	NA
GROA_CXCL1	GUCA1B	ivw	2	0.00337551	0.0222755	0.879554	0.999914	NA
GROA_CXCL1	ARPC3	ivw	3	0.0212537	0.0479765	0.657764	0.999914	NA
GROA_CXCL1	IK	ivw	5	-0.0320801	0.0210152	0.12688	0.912132	NA
GROA_CXCL1	RP4-659J6.2	ivw	6	-0.0296772	0.0213979	0.165465	0.93598	NA
GROA_CXCL1	TTC21A	ivw	5	-0.0194113	0.0592335	0.743132	0.999914	NA
GROA_CXCL1	IGLC6	ivw	4	0.0067413	0.0222141	0.761532	0.999914	NA
GROA_CXCL1	ZNF587B	ivw	4	0.0451499	0.0184645	0.0144762	0.640702	Sufficient
GROA_CXCL1	EDEM3	ivw	2	-0.0130557	0.0295323	0.658431	0.999914	NA
GROA_CXCL1	TMEM200A	ivw	4	-0.0166874	0.0215727	0.439202	0.996135	NA
GROA_CXCL1	PALM	ivw	5	0.00396815	0.0200308	0.842965	0.999914	NA
GROA_CXCL1	IBA57	ivw	2	-0.0621128	0.034401	0.0709884	0.850349	NA
GROA_CXCL1	ARHGAP19	ivw	12	0.0035578	0.00943037	0.705973	0.999914	NA
GROA_CXCL1	C5orf4	ivw	15	-0.0092226	0.010141	0.363119	0.990145	NA
GROA_CXCL1	RP3-449M8.9	ivw	3	0.0137129	0.0273585	0.61621	0.999914	NA
GROA_CXCL1	CCDC101	ivw	16	0.00110894	0.0096097	0.908129	0.999914	NA
GROA_CXCL1	TRBV3-1	ivw	4	-0.0023394	0.021668	0.914023	0.999914	NA
GROA_CXCL1	NHP2L1	ivw	8	-0.0189923	0.0154506	0.218987	0.95708	NA
GROA_CXCL1	DTD1	ivw	4	-0.0209847	0.0160451	0.190922	0.947046	NA
GROA_CXCL1	ZNF792	ivw	2	0.0224994	0.0226403	0.32033	0.981826	NA
GROA_CXCL1	RP13-25N22.1	ivw	5	-0.0257611	0.0157484	0.101883	0.888033	NA
GROA_CXCL1	AQP10	ivw	7	-0.00749882	0.0101975	0.46212	0.998396	NA
GROA_CXCL1	NRD1	ivw	4	-0.0183516	0.0161777	0.256637	0.968969	NA
GROA_CXCL1	PRPF4	ivw	2	-0.0275353	0.0263371	0.295793	0.977438	NA
GROA_CXCL1	SIRT4	ivw	2	-0.00908012	0.0439221	0.836219	0.999914	NA
GROA_CXCL1	C1orf122	ivw	3	0.00261353	0.0244959	0.915033	0.999914	NA
GROA_CXCL1	HOXB2	ivw	24	0.0172155	0.00649482	0.00803385	0.552776	Sufficient
GROA_CXCL1	TMEM71	ivw	12	0.00349755	0.0143307	0.807184	0.999914	NA
GROA_CXCL1	ZNF211	ivw	6	-0.0309461	0.0178125	0.0823297	0.864246	NA
GROA_CXCL1	CELSR1	ivw	2	-0.0259448	0.0219777	0.237799	0.963401	NA
GROA_CXCL1	TOR1B	ivw	4	0.0247121	0.0226751	0.275786	0.973015	NA
GROA_CXCL1	IQCG	ivw	5	0.0112952	0.0152495	0.458878	0.998174	NA
GROA_CXCL1	TTC39C	ivw	5	-0.02074	0.0197163	0.292835	0.976762	NA
GROA_CXCL1	SPDYE6	ivw	8	-0.00305031	0.0185232	0.8692	0.999914	NA
GROA_CXCL1	HNRNPF	ivw	6	-0.00779933	0.0194445	0.688341	0.999914	NA
GROA_CXCL1	PTPMT1	ivw	2	0.000922831	0.0924771	0.992038	0.999914	NA
GROA_CXCL1	DBH-AS1	ivw	8	-0.0166412	0.0276967	0.547949	0.999914	NA
GROA_CXCL1	RP1-90L6.2	ivw	6	0.0494816	0.0204339	0.0154549	0.650567	Sufficient
GROA_CXCL1	EXOC3	ivw	16	0.00992829	0.0100941	0.325323	0.982665	NA
GROA_CXCL1	DFFA	ivw	5	0.0288802	0.0196184	0.140995	0.922877	NA
GROA_CXCL1	RABL2A	ivw	3	0.029963	0.0311598	0.336254	0.984455	NA
GROA_CXCL1	RP11-91P24.5	ivw	2	-0.0208092	0.0469366	0.657515	0.999914	NA
GROA_CXCL1	SNX3	ivw	2	-0.012737	0.0755135	0.866055	0.999914	NA
GROA_CXCL1	TBC1D4	ivw	10	0.00362968	0.00987267	0.713135	0.999914	NA
GROA_CXCL1	ASPRV1	ivw	4	-0.00159033	0.0441127	0.971241	0.999914	NA
GROA_CXCL1	SLC35B2	ivw	3	-0.0146161	0.0262444	0.577581	0.999914	NA
GROA_CXCL1	HERC2	ivw	2	0.0701387	0.0453222	0.121729	0.908485	NA
GROA_CXCL1	RAB34	ivw	6	0.0126497	0.0280526	0.652041	0.999914	NA
GROA_CXCL1	SLC20A2	ivw	6	0.0204345	0.0160766	0.203703	0.950564	NA
GROA_CXCL1	C10orf88	ivw	7	0.023268	0.014762	0.114978	0.903487	NA
GROA_CXCL1	GPR180	ivw	14	-0.00691312	0.00949851	0.466729	0.998544	NA
GROA_CXCL1	GALM	ivw	7	0.042576	0.023291	0.0675486	0.84314	NA
GROA_CXCL1	C8orf42	ivw	3	-0.0665337	0.0557172	0.232426	0.962708	NA
GROA_CXCL1	PDPK2	ivw	3	0.0168595	0.0307448	0.58344	0.999914	NA
GROA_CXCL1	DHRS7	ivw	4	-0.00242381	0.0195097	0.901128	0.999914	NA
GROA_CXCL1	SCN5A	ivw	2	0.0606154	0.0391874	0.12191	0.908485	NA
GROA_CXCL1	BTBD2	ivw	6	0.0148625	0.0368894	0.687027	0.999914	NA
GROA_CXCL1	PLOD1	ivw	11	-0.00377808	0.0097368	0.698001	0.999914	NA
GROA_CXCL1	H1FX	ivw	3	0.043908	0.0597002	0.46205	0.998396	NA
GROA_CXCL1	GUSBP11	ivw	6	-0.0443966	0.023381	0.0575872	0.825448	NA
GROA_CXCL1	AC132872.1	ivw	2	0.197699	0.0779426	0.0111975	0.602628	Sufficient
GROA_CXCL1	LRRC37A2	ivw	12	0.00511706	0.00982777	0.602594	0.999914	NA
GROA_CXCL1	YWHAB	ivw	2	-0.0223019	0.0265857	0.401544	0.993266	NA
GROA_CXCL1	ARMC3	ivw	2	-0.036454	0.0584947	0.533152	0.999914	NA
GROA_CXCL1	SNRPB	ivw	2	-0.0146359	0.0294705	0.619451	0.999914	NA
GROA_CXCL1	ZNF300	ivw	2	-0.0132451	0.0876399	0.879873	0.999914	NA
GROA_CXCL1	SULT2B1	ivw	2	-0.0306632	0.0315223	0.330679	0.983695	NA
GROA_CXCL1	GCSAM	ivw	2	0.00401872	0.0324339	0.901391	0.999914	NA
GROA_CXCL1	GALC	ivw	5	0.0221477	0.0164491	0.178162	0.942726	NA
GROA_CXCL1	PMS2P5	ivw	3	0.00768494	0.0371253	0.83601	0.999914	NA
GROA_CXCL1	DDAH2	ivw	4	0.000145038	0.02114	0.994526	0.999914	NA
GROA_CXCL1	ZNF160	ivw	4	-0.00914422	0.0399314	0.81887	0.999914	NA
GROA_CXCL1	TRPV6	ivw	2	0.00299343	0.103152	0.976849	0.999914	NA
GROA_CXCL1	RP11-685G9.2	ivw	4	-0.00856024	0.031217	0.783918	0.999914	NA
GROA_CXCL1	SLC35E3	ivw	12	-0.00883126	0.0156969	0.5737	0.999914	NA
GROA_CXCL1	ACBD5	ivw	2	-0.0662975	0.146584	0.651065	0.999914	NA
GROA_CXCL1	AL135998.1	ivw	3	-0.0123402	0.0377103	0.743489	0.999914	NA
GROA_CXCL1	HOXC4	ivw	3	0.000495703	0.0612404	0.993542	0.999914	NA
GROA_CXCL1	TM6SF1	ivw	7	-0.0193081	0.0184651	0.295722	0.977374	NA
GROA_CXCL1	CAD	ivw	2	0.0274908	0.0497499	0.580551	0.999914	NA
GROA_CXCL1	RP11-297B17.3	ivw	4	-0.0118582	0.0215061	0.581369	0.999914	NA
GROA_CXCL1	PIP4K2C	ivw	3	0.0367009	0.0541365	0.497813	0.999172	NA
GROA_CXCL1	PRKRA	ivw	2	0.00466433	0.0851033	0.956292	0.999914	NA
GROA_CXCL1	H2AFY2	ivw	4	0.00816074	0.0210545	0.698312	0.999914	NA
GROA_CXCL1	TPM2	ivw	23	-0.00557621	0.00657365	0.39629	0.992865	NA
GROA_CXCL1	LILRB5	ivw	4	0.035993	0.0587786	0.540307	0.999914	NA
GROA_CXCL1	RP11-66D17.5	ivw	2	0.0367393	0.0308211	0.233254	0.962732	NA
GROA_CXCL1	RP1-265C24.5	ivw	2	-0.0339844	0.0381765	0.373363	0.99117	NA
GROA_CXCL1	TAF7	ivw	5	0.0198452	0.0220291	0.367661	0.990526	NA
GROA_CXCL1	MTA2	ivw	2	0.0495187	0.0541708	0.360653	0.989234	NA
GROA_CXCL1	POU2F3	ivw	2	-0.0428492	0.0449874	0.340858	0.985534	NA
GROA_CXCL1	TMEM8B	ivw	5	0.0133706	0.027912	0.63192	0.999914	NA
GROA_CXCL1	GYPC	ivw	7	-0.0150576	0.0155259	0.332126	0.983864	NA
GROA_CXCL1	IQSEC3	ivw	10	-0.00179261	0.0124031	0.885083	0.999914	NA
GROA_CXCL1	GPR155	ivw	2	0.0083384	0.0352493	0.813002	0.999914	NA
GROA_CXCL1	RP5-1051J4.6	ivw	3	-0.0172593	0.0288324	0.549436	0.999914	NA
GROA_CXCL1	MTX1	ivw	2	0.0308337	0.035702	0.387785	0.992457	NA
GROA_CXCL1	RP11-44F14.4	ivw	3	0.0151617	0.0192729	0.431466	0.996135	NA
GROA_CXCL1	CYHR1	ivw	2	-0.00833392	0.0459722	0.856146	0.999914	NA
GROA_CXCL1	PTCRA	ivw	2	-0.0632931	0.0844326	0.453478	0.997755	NA
GROA_CXCL1	PRDM8	ivw	3	-0.013792	0.0379052	0.715967	0.999914	NA
GROA_CXCL1	CAMK2N1	ivw	3	-0.00447089	0.0196323	0.819855	0.999914	NA
GROA_CXCL1	PRKD3	ivw	5	-0.00861872	0.0162721	0.596346	0.999914	NA
GROA_CXCL1	ZNF19	ivw	2	-0.017197	0.0632665	0.785761	0.999914	NA
GROA_CXCL1	PIGM	ivw	7	0.00533471	0.0162481	0.742663	0.999914	NA
GROA_CXCL1	CHCHD2	ivw	18	0.0109896	0.00528414	0.0375503	0.768637	Sufficient
GROA_CXCL1	PIH1D1	ivw	2	-0.00665085	0.0391505	0.865105	0.999914	NA
GROA_CXCL1	RP11-797A18.6	ivw	7	-0.0217546	0.0169455	0.19921	0.949543	NA
GROA_CXCL1	RP11-632K20.2	ivw	3	-0.00317315	0.027202	0.907136	0.999914	NA
GROA_CXCL1	VAMP5	ivw	11	0.00979031	0.0112412	0.383794	0.992422	NA
GROA_CXCL1	TUBGCP6	ivw	3	-0.0998912	0.0474419	0.0352437	0.76287	Sufficient
GROA_CXCL1	CTD-2245E15.3	ivw	2	0.0472057	0.0294716	0.109214	0.896762	NA
GROA_CXCL1	RP11-81N13.1	ivw	2	0.0178418	0.0726271	0.805943	0.999914	NA
GROA_CXCL1	TCIRG1	ivw	12	0.00905085	0.012266	0.460586	0.998204	NA
GROA_CXCL1	KIAA0040	ivw	10	0.00617745	0.0105827	0.5594	0.999914	NA
GROA_CXCL1	FZD3	ivw	3	0.0233344	0.0257788	0.365371	0.990145	NA
GROA_CXCL1	SUN2	ivw	5	-0.0125044	0.0144979	0.388412	0.992457	NA
GROA_CXCL1	CUL7	ivw	2	-0.0548879	0.0378475	0.146992	0.92477	NA
GROA_CXCL1	PCTP	ivw	4	-0.025395	0.0322072	0.43041	0.996135	NA
GROA_CXCL1	CREB5	ivw	13	-0.00252419	0.0135765	0.852505	0.999914	NA
GROA_CXCL1	KLHL24	ivw	3	0.0167319	0.0238477	0.482919	0.998544	NA
GROA_CXCL1	AC116614.1	ivw	6	0.00476677	0.0231667	0.836979	0.999914	NA
GROA_CXCL1	IGF1R	ivw	9	-0.00785398	0.0192324	0.683	0.999914	NA
GROA_CXCL1	COX19	ivw	3	-0.0182648	0.0247783	0.461044	0.998336	NA
GROA_CXCL1	CLIP2	ivw	4	0.00295489	0.0343812	0.93151	0.999914	NA
GROA_CXCL1	EIF2S1	ivw	2	-0.0233037	0.038422	0.54417	0.999914	NA
GROA_CXCL1	KRT74	ivw	4	0.0119641	0.024758	0.628924	0.999914	NA
GROA_CXCL1	LINGO4	ivw	6	-0.0378898	0.0170992	0.0266994	0.725202	Sufficient
GROA_CXCL1	AC141586.5	ivw	3	0.0152736	0.024003	0.524568	0.999914	NA
GROA_CXCL1	TP53INP2	ivw	2	0.0562287	0.0491935	0.253034	0.968134	NA
GROA_CXCL1	ZNF419	ivw	6	0.0110073	0.0219386	0.615858	0.999914	NA
GROA_CXCL1	ECD	ivw	2	0.026479	0.0356983	0.458243	0.99809	NA
GROA_CXCL1	FAM179A	ivw	4	-0.0236872	0.0229978	0.30302	0.978884	NA
GROA_CXCL1	UCHL1	ivw	2	-0.00259131	0.0589047	0.964911	0.999914	NA
GROA_CXCL1	CKB	ivw	5	-0.00495534	0.0212177	0.815337	0.999914	NA
GROA_CXCL1	ADAM9	ivw	2	0.0329632	0.0549679	0.548719	0.999914	NA
GROA_CXCL1	RP11-1020A11.2	ivw	2	0.0573515	0.0819003	0.483765	0.998544	NA
GROA_CXCL1	RP11-159N11.4	ivw	5	0.0403486	0.0218278	0.0645311	0.836375	NA
GROA_CXCL1	RP11-879F14.2	ivw	2	0.00264847	0.0305808	0.930985	0.999914	NA
GROA_CXCL1	ABRACL	ivw	14	-0.0018391	0.0095341	0.847039	0.999914	NA
GROA_CXCL1	MYOM2	ivw	23	0.00702694	0.00680123	0.301517	0.978689	NA
GROA_CXCL1	DOK1	ivw	2	0.0185575	0.0971122	0.848452	0.999914	NA
GROA_CXCL1	AC016757.3	ivw	7	0.00473616	0.0151765	0.754985	0.999914	NA
GROA_CXCL1	TRIQK	ivw	3	0.042331	0.0370209	0.252859	0.968024	NA
GROA_CXCL1	NCKAP1	ivw	2	0.00640991	0.0319075	0.840784	0.999914	NA
GROA_CXCL1	WWC2	ivw	2	0.000330674	0.040813	0.993535	0.999914	NA
GROA_CXCL1	EPAS1	ivw	3	0.0443485	0.0201351	0.0276266	0.729616	Sufficient
GROA_CXCL1	NOC2L	ivw	2	0.00602968	0.0372333	0.871351	0.999914	NA
GROA_CXCL1	RP11-473M20.5	ivw	3	0.00632318	0.0207841	0.760951	0.999914	NA
GROA_CXCL1	CLDN15	ivw	3	0.006667	0.039296	0.865277	0.999914	NA
GROA_CXCL1	AC104650.2	ivw	2	-0.0662433	0.0631712	0.294348	0.977088	NA
GROA_CXCL1	FMN1	ivw	10	-0.0317343	0.0202367	0.116845	0.904931	NA
GROA_CXCL1	SYPL1	ivw	2	-0.0411629	0.0448999	0.359263	0.988771	NA
GROA_CXCL1	AC083843.1	ivw	2	-0.0147309	0.0235892	0.532314	0.999914	NA
GROA_CXCL1	ADD2	ivw	2	0.00723485	0.0371469	0.845578	0.999914	NA
GROA_CXCL1	EXOSC7	ivw	2	0.0251001	0.0713352	0.724943	0.999914	NA
GROA_CXCL1	GDF15	ivw	2	-0.0340489	0.0257524	0.186114	0.945685	NA
GROA_CXCL1	TRIM22	ivw	3	0.00373337	0.0280704	0.894193	0.999914	NA
GROA_CXCL1	PSMB9	ivw	7	-0.00523398	0.0183242	0.775159	0.999914	NA
GROA_CXCL1	AP001816.1	ivw	24	-0.0216805	0.00708894	0.00222554	0.38941	Sufficient
GROA_CXCL1	PHF10	ivw	2	0.0149932	0.0239419	0.531162	0.999914	NA
GROA_CXCL1	PATL2	ivw	5	0.0154924	0.0126749	0.221597	0.958648	NA
GROA_CXCL1	RRAGD	ivw	17	0.00736186	0.00925863	0.426536	0.995834	NA
GROA_CXCL1	CEP95	ivw	2	0.00372136	0.0273486	0.891765	0.999914	NA
GROA_CXCL1	SIN3B	ivw	5	0.0205592	0.0165555	0.214298	0.955785	NA
GROA_CXCL1	ITIH2	ivw	3	-0.0126891	0.0239569	0.596345	0.999914	NA
GROA_CXCL1	TIA1	ivw	2	0.05254	0.0299131	0.0790165	0.85893	NA
GROA_CXCL1	UBR5	ivw	4	0.0108747	0.0430205	0.800439	0.999914	NA
GROA_CXCL1	PGM1	ivw	12	-0.00552867	0.00940529	0.556649	0.999914	NA
GROA_CXCL1	ZNF347	ivw	4	0.0360172	0.0361145	0.318616	0.981666	NA
GROA_CXCL1	MPZL2	ivw	22	0.0161052	0.00850887	0.05839	0.827382	NA
GROA_CXCL1	GPSM1	ivw	5	0.000824967	0.0155198	0.957608	0.999914	NA
GROA_CXCL1	FBXO33	ivw	2	0.0178329	0.0829311	0.829742	0.999914	NA
GROA_CXCL1	RNF175	ivw	4	-0.00140251	0.0172365	0.935149	0.999914	NA
GROA_CXCL1	UTS2	ivw	7	0.0296803	0.0315635	0.347045	0.986526	NA
GROA_CXCL1	PHGDH	ivw	12	0.00251578	0.0138739	0.856107	0.999914	NA
GROA_CXCL1	PRKCE	ivw	2	0.0479317	0.0392194	0.221653	0.958697	NA
GROA_CXCL1	C6orf136	ivw	2	0.0915199	0.0485522	0.0594324	0.829201	NA
GROA_CXCL1	RNF103	ivw	2	-0.00774335	0.0430491	0.857253	0.999914	NA
GROA_CXCL1	AC069282.6	ivw	2	0.0101886	0.0323946	0.753129	0.999914	NA
GROA_CXCL1	WDR52	ivw	2	-0.0803149	0.0715776	0.261834	0.970216	NA
GROA_CXCL1	OXR1	ivw	3	0.0514768	0.0393243	0.190522	0.946825	NA
GROA_CXCL1	KRT77	ivw	8	0.00665198	0.0090762	0.463617	0.998446	NA
GROA_CXCL1	RPL28	ivw	11	-0.0170051	0.0160503	0.289379	0.975748	NA
GROA_CXCL1	ABCB1	ivw	2	0.0449227	0.068749	0.513479	0.999845	NA
GROA_CXCL1	CTR9	ivw	2	-0.0349563	0.056552	0.536492	0.999914	NA
GROA_CXCL1	AFF3	ivw	7	0.0165475	0.0133514	0.215204	0.955872	NA
GROA_CXCL1	CDC42BPA	ivw	4	-0.0208121	0.042763	0.626482	0.999914	NA
GROA_CXCL1	GPR97	ivw	4	0.0131421	0.015905	0.40864	0.994114	NA
GROA_CXCL1	CPQ	ivw	11	-0.0211739	0.01786	0.235801	0.963297	NA
GROA_CXCL1	CTA-331P3.1	ivw	7	0.0123689	0.0149268	0.407311	0.994114	NA
GROA_CXCL1	RP1-97J1.2	ivw	2	-0.0126611	0.0812143	0.876114	0.999914	NA
GROA_CXCL1	PLAUR	ivw	4	0.0592527	0.0427084	0.165327	0.935979	NA
GROA_CXCL1	MRPL23-AS1	ivw	3	0.00546818	0.0286945	0.848866	0.999914	NA
GROA_CXCL1	KIAA1468	ivw	5	-0.00148333	0.0150503	0.921489	0.999914	NA
GROA_CXCL1	FRMD6	ivw	2	-0.00254394	0.0467335	0.956589	0.999914	NA
GROA_CXCL1	MUC20	ivw	25	0.020073	0.00816936	0.014006	0.635722	Sufficient
GROA_CXCL1	IGLV7-46	ivw	3	0.0145739	0.0306749	0.634708	0.999914	NA
GROA_CXCL1	PKD1P6	ivw	2	0.0147805	0.041769	0.723441	0.999914	NA
GROA_CXCL1	GFM2	ivw	2	0.0246325	0.0285265	0.387865	0.992457	NA
GROA_CXCL1	AC131097.3	ivw	4	-0.0135272	0.0176846	0.444325	0.996273	NA
GROA_CXCL1	DDRGK1	ivw	7	-0.00859804	0.0205094	0.675052	0.999914	NA
GROA_CXCL1	PDLIM1	ivw	6	-0.00271631	0.0271276	0.92024	0.999914	NA
GROA_CXCL1	LY86	ivw	16	0.0173315	0.0108657	0.110698	0.898501	NA
GROA_CXCL1	RPH3A	ivw	17	-0.0131926	0.0112733	0.241899	0.964591	NA
GROA_CXCL1	ZNF20	ivw	2	-0.0109367	0.0544956	0.840941	0.999914	NA
GROA_CXCL1	INCENP	ivw	4	0.00614808	0.0199898	0.758416	0.999914	NA
GROA_CXCL1	ECI1	ivw	2	0.0263067	0.0238305	0.269631	0.97169	NA
GROA_CXCL1	TP63	ivw	2	-0.0380259	0.0487288	0.43518	0.996135	NA
GROA_CXCL1	NQO1	ivw	2	0.01806	0.0236075	0.444267	0.996273	NA
GROA_CXCL1	EPOR	ivw	5	-0.00528138	0.024067	0.826303	0.999914	NA
GROA_CXCL1	R3HDM4	ivw	3	-0.11236	0.0647293	0.082591	0.864664	NA
GROA_CXCL1	ERP27	ivw	17	0.00221876	0.00809943	0.78413	0.999914	NA
GROA_CXCL1	UTF1	ivw	3	-0.00232937	0.0427516	0.956548	0.999914	NA
GROA_CXCL1	STAM2	ivw	7	0.00159396	0.0149228	0.914937	0.999914	NA
GROA_CXCL1	RP11-611L7.1	ivw	3	-0.0303879	0.0341714	0.373853	0.991301	NA
GROA_CXCL1	ARAP2	ivw	3	-0.0776882	0.0468504	0.097273	0.88251	NA
GROA_CXCL1	AC093627.10	ivw	5	0.00396087	0.0199862	0.842904	0.999914	NA
GROA_CXCL1	FCHO1	ivw	5	0.0210343	0.0255089	0.409606	0.994215	NA
GROA_CXCL1	DHX57	ivw	2	0.069798	0.0903093	0.439595	0.996135	NA
GROA_CXCL1	OGFR	ivw	2	0.0113707	0.0536295	0.832088	0.999914	NA
GROA_CXCL1	WDFY4	ivw	7	-0.00743793	0.0145997	0.610432	0.999914	NA
GROA_CXCL1	PPAPDC2	ivw	9	0.000510658	0.0131943	0.969127	0.999914	NA
GROA_CXCL1	SMARCD3	ivw	2	0.0600437	0.0449049	0.18118	0.943543	NA
GROA_CXCL1	MYO3B	ivw	3	0.00861163	0.03592	0.810528	0.999914	NA
GROA_CXCL1	PSMD7	ivw	2	0.0848894	0.0882948	0.336335	0.984456	NA
GROA_CXCL1	RNASEH1	ivw	2	0.0656971	0.0572272	0.250967	0.967747	NA
GROA_CXCL1	CTB-133G6.1	ivw	2	0.0204744	0.026485	0.439488	0.996135	NA
GROA_CXCL1	GIPC3	ivw	3	0.0105976	0.0162954	0.51547	0.999914	NA
GROA_CXCL1	GOLPH3	ivw	6	0.00219886	0.0125931	0.861387	0.999914	NA
GROA_CXCL1	PCGF3	ivw	11	0.029492	0.0147419	0.0454404	0.794951	Sufficient
GROA_CXCL1	SPEF2	ivw	2	0.00896433	0.0312947	0.774534	0.999914	NA
GROA_CXCL1	WEE1	ivw	3	0.0156	0.0418649	0.709425	0.999914	NA
GROA_CXCL1	IGHV1-46	ivw	3	0.0447785	0.100923	0.657267	0.999914	NA
GROA_CXCL1	EMP1	ivw	3	-0.0224088	0.0348768	0.520539	0.999914	NA
GROA_CXCL1	RP11-773D16.1	ivw	5	-0.0072484	0.0353753	0.83765	0.999914	NA
GROA_CXCL1	LRRC28	ivw	10	-0.0280114	0.0124228	0.0241436	0.713464	Sufficient
GROA_CXCL1	RP11-795F19.5	ivw	2	0.0166199	0.0383629	0.66485	0.999914	NA
GROA_CXCL1	POLR2J3	ivw	10	-0.00744134	0.01625	0.647004	0.999914	NA
GROA_CXCL1	HDDC3	ivw	3	-0.0276036	0.0311596	0.375685	0.991626	NA
GROA_CXCL1	DGAT1	ivw	7	-0.0270111	0.0207244	0.192457	0.947317	NA
GROA_CXCL1	ARNT2	ivw	2	0.275468	0.125017	0.0275636	0.729616	Sufficient
GROA_CXCL1	FAHD1	ivw	3	-0.00983594	0.0268823	0.714448	0.999914	NA
GROA_CXCL1	CDH4	ivw	2	0.0281556	0.0885872	0.750615	0.999914	NA
GROA_CXCL1	GTF2IRD2	ivw	3	0.0061602	0.0316467	0.845663	0.999914	NA
GROA_CXCL1	SSR3	ivw	3	0.0397201	0.037533	0.289932	0.975905	NA
GROA_CXCL1	FAM153A	ivw	13	0.00607495	0.0139299	0.662759	0.999914	NA
GROA_CXCL1	HBZ	ivw	20	-0.00137557	0.00991643	0.889675	0.999914	NA
GROA_CXCL1	GPR75-ASB3	ivw	3	0.0647144	0.0435007	0.13684	0.919097	NA
GROA_CXCL1	MAGI2-AS3	ivw	7	-0.00812986	0.0209862	0.698468	0.999914	NA
GROA_CXCL1	C8orf46	ivw	9	0.00815653	0.013293	0.539481	0.999914	NA
GROA_CXCL1	PLIN3	ivw	3	-0.0414966	0.0375228	0.268769	0.971473	NA
GROA_CXCL1	GALNT1	ivw	4	0.0129214	0.0253757	0.610609	0.999914	NA
GROA_CXCL1	HSD17B7	ivw	2	-0.0398403	0.0348445	0.252884	0.968038	NA
GROA_CXCL1	ZCCHC14	ivw	5	-0.0515527	0.0290228	0.0756866	0.856336	NA
GROA_CXCL1	GNMT	ivw	6	0.00824971	0.0167482	0.622315	0.999914	NA
GROA_CXCL1	RP11-503G7.2	ivw	7	0.00506519	0.0126466	0.688776	0.999914	NA
GROA_CXCL1	TBC1D2B	ivw	5	0.010083	0.0310971	0.745754	0.999914	NA
GROA_CXCL1	CLIC4	ivw	4	-0.00987391	0.0211523	0.640642	0.999914	NA
GROA_CXCL1	UBE2J1	ivw	9	0.0157373	0.0195671	0.421239	0.99507	NA
GROA_CXCL1	FBXO6	ivw	4	-0.00155048	0.0185149	0.933261	0.999914	NA
GROA_CXCL1	ZFAS1	ivw	5	0.004568	0.0244034	0.851514	0.999914	NA
GROA_CXCL1	TMED5	ivw	16	0.00561579	0.0111725	0.615215	0.999914	NA
GROA_CXCL1	CD63	ivw	4	-0.0264265	0.0356538	0.458574	0.998097	NA
GROA_CXCL1	CAPZA2	ivw	6	0.00220338	0.0158236	0.889255	0.999914	NA
GROA_CXCL1	KIAA1715	ivw	4	0.0147679	0.0370094	0.689871	0.999914	NA
GROA_CXCL1	CYB5R1	ivw	7	0.031099	0.0138977	0.0252397	0.71824	Sufficient
GROA_CXCL1	EVI2A	ivw	7	0.0208481	0.0172898	0.227892	0.961003	NA
GROA_CXCL1	ADCK1	ivw	11	0.00817967	0.00758095	0.280598	0.974279	NA
GROA_CXCL1	ORMDL3	ivw	23	-0.00430061	0.0080898	0.594997	0.999914	NA
GROA_CXCL1	MGAT3	ivw	5	0.0115064	0.0157408	0.464784	0.998484	NA
GROA_CXCL1	YIF1B	ivw	5	-0.00334407	0.0165081	0.83947	0.999914	NA
GROA_CXCL1	HOTAIRM1	ivw	17	-0.012411	0.0109081	0.255213	0.968733	NA
GROA_CXCL1	C12orf76	ivw	4	0.0643612	0.0315288	0.0412166	0.782072	Sufficient
GROA_CXCL1	ARHGAP24	ivw	7	0.0332429	0.0159107	0.036677	0.766132	Sufficient
GROA_CXCL1	NOP58	ivw	2	0.0137366	0.0204518	0.501803	0.999568	NA
GROA_CXCL1	FAM69B	ivw	5	-0.00907623	0.0151724	0.549702	0.999914	NA
GROA_CXCL1	S100B	ivw	12	-0.0151106	0.00928351	0.103593	0.889721	NA
GROA_CXCL1	CCDC111	ivw	2	0.00609187	0.040016	0.879001	0.999914	NA
GROA_CXCL1	ZNF85	ivw	11	-0.00156081	0.012295	0.898982	0.999914	NA
GROA_CXCL1	HTRA1	ivw	9	-0.0148715	0.0156851	0.343064	0.985637	NA
GROA_CXCL1	RRP7B	ivw	5	-0.0087386	0.0420084	0.835213	0.999914	NA
GROA_CXCL1	COLEC11	ivw	2	-0.040763	0.0488192	0.403729	0.993574	NA
GROA_CXCL1	TMEM249	ivw	3	0.00725535	0.0258002	0.778547	0.999914	NA
GROA_CXCL1	RFC5	ivw	4	-0.0285651	0.025443	0.26156	0.970216	NA
GROA_CXCL1	RP11-492E3.1	ivw	2	0.00212661	0.0218703	0.922538	0.999914	NA
GROA_CXCL1	NMB	ivw	7	0.000293928	0.0130345	0.982009	0.999914	NA
GROA_CXCL1	XXyac-YM21GA2.7	ivw	3	0.00634677	0.0306462	0.835933	0.999914	NA
GROA_CXCL1	CD207	ivw	4	0.0311158	0.0552773	0.5735	0.999914	NA
GROA_CXCL1	GINM1	ivw	8	-0.00779826	0.0137902	0.571739	0.999914	NA
GROA_CXCL1	AMDHD2	ivw	3	0.0319367	0.0250358	0.202083	0.950015	NA
GROA_CXCL1	TATDN3	ivw	8	-0.0166552	0.019754	0.399156	0.992999	NA
GROA_CXCL1	NDFIP1	ivw	3	0.00172356	0.0294439	0.953321	0.999914	NA
GROA_CXCL1	BCAS1	ivw	2	0.0101059	0.0320311	0.752381	0.999914	NA
GROA_CXCL1	CALML4	ivw	4	0.00150089	0.0265862	0.95498	0.999914	NA
GROA_CXCL1	AL513344.1	ivw	2	0.0978618	0.0419944	0.0197876	0.683522	Sufficient
GROA_CXCL1	CTC-523E23.1	ivw	7	-0.0106373	0.0216715	0.623535	0.999914	NA
GROA_CXCL1	SPINT1	ivw	2	0.0547799	0.0289634	0.0585779	0.827522	NA
GROA_CXCL1	CTD-3018O17.3	ivw	6	0.0210843	0.0163974	0.198501	0.949287	NA
GROA_CXCL1	LINC00649	ivw	14	-0.0026033	0.0101513	0.797603	0.999914	NA
GROA_CXCL1	ABHD14B	ivw	5	0.0107836	0.0278234	0.698331	0.999914	NA
GROA_CXCL1	RP11-73M18.8	ivw	5	-0.00571839	0.0181122	0.752215	0.999914	NA
GROA_CXCL1	TRAV20	ivw	3	-0.0354253	0.0311215	0.255001	0.968733	NA
GROA_CXCL1	USP49	ivw	2	0.0548216	0.0646658	0.396567	0.992865	NA
GROA_CXCL1	SLC25A1	ivw	6	-0.0201268	0.0175151	0.250512	0.967468	NA
GROA_CXCL1	SCRN3	ivw	2	-0.0072046	0.0754634	0.92394	0.999914	NA
GROA_CXCL1	MCOLN3	ivw	3	0.0373075	0.0381818	0.328519	0.983441	NA
GROA_CXCL1	PHPT1	ivw	4	0.026114	0.0232158	0.260659	0.970016	NA
GROA_CXCL1	SYDE1	ivw	2	-0.0267831	0.0642348	0.676711	0.999914	NA
GROA_CXCL1	SNRPC	ivw	3	0.0631218	0.0336927	0.0610057	0.831365	NA
GROA_CXCL1	HSDL1	ivw	5	0.0172689	0.0156283	0.269169	0.971548	NA
GROA_CXCL1	MTOR	ivw	2	-0.0188538	0.0313412	0.547463	0.999914	NA
GROA_CXCL1	METTL14	ivw	2	-0.0309742	0.0360809	0.390636	0.992703	NA
GROA_CXCL1	NDUFS5	ivw	22	-0.00796124	0.00751243	0.289262	0.975748	NA
GROA_CXCL1	RP11-195F19.9	ivw	7	-0.00221419	0.0194567	0.909396	0.999914	NA
GROA_CXCL1	RPS6KA4	ivw	11	-0.00153611	0.00995405	0.877357	0.999914	NA
GROA_CXCL1	BBS1	ivw	2	-0.0199472	0.0391758	0.610631	0.999914	NA
GROA_CXCL1	ATAD3B	ivw	2	-0.0144629	0.0483107	0.764656	0.999914	NA
GROA_CXCL1	TMEM171	ivw	8	-0.0233101	0.0116633	0.0456544	0.795197	Sufficient
GROA_CXCL1	TULP4	ivw	4	-0.0653532	0.0350628	0.0623371	0.83389	NA
GROA_CXCL1	CTD-3199J23.6	ivw	2	0.0270455	0.0837184	0.746655	0.999914	NA
GROA_CXCL1	LOXHD1	ivw	6	-0.00265973	0.0254902	0.916897	0.999914	NA
GROA_CXCL1	HPCAL4	ivw	20	-0.00427277	0.00751774	0.569792	0.999914	NA
GROA_CXCL1	NUFIP2	ivw	6	0.0031086	0.0229369	0.892194	0.999914	NA
GROA_CXCL1	NOP16	ivw	4	-0.00330463	0.0237924	0.889534	0.999914	NA
GROA_CXCL1	SOLH	ivw	4	0.0166402	0.029574	0.573664	0.999914	NA
GROA_CXCL1	KATNB1	ivw	2	0.0386557	0.0542272	0.47594	0.998544	NA
GROA_CXCL1	SKP1	ivw	3	0.045236	0.0319566	0.156908	0.930415	NA
GROA_CXCL1	MFAP3L	ivw	4	-0.0335365	0.0566829	0.554083	0.999914	NA
GROA_CXCL1	TRIM9	ivw	5	-0.0107527	0.0172602	0.5333	0.999914	NA
GROA_CXCL1	NCF1	ivw	8	0.0132218	0.012699	0.297796	0.978012	NA
GROA_CXCL1	CTC-360J11.4	ivw	2	-0.00881177	0.0377305	0.815338	0.999914	NA
GROA_CXCL1	AC011899.9	ivw	4	0.000271734	0.0262898	0.991753	0.999914	NA
GROA_CXCL1	CLEC4G	ivw	9	-0.00203987	0.0110238	0.853195	0.999914	NA
GROA_CXCL1	C1QB	ivw	12	0.023091	0.0106052	0.0294562	0.738522	Sufficient
GROA_CXCL1	TMEM65	ivw	2	-0.0352771	0.0622736	0.571064	0.999914	NA
GROA_CXCL1	AF001548.6	ivw	4	-0.00534082	0.0186656	0.774778	0.999914	NA
GROA_CXCL1	ELL2P1	ivw	2	-0.0404193	0.0520082	0.437057	0.996135	NA
GROA_CXCL1	NGLY1	ivw	2	0.225224	0.0605834	0.000201135	0.149841	Sufficient
GROA_CXCL1	TRBV5-4	ivw	2	-0.077925	0.0297221	0.00874699	0.563963	Sufficient
GROA_CXCL1	G2E3	ivw	3	-0.0447574	0.0419734	0.286275	0.975202	NA
GROA_CXCL1	SNRNP35	ivw	2	-0.0400615	0.0548127	0.464852	0.998484	NA
GROA_CXCL1	ZNF192P1	ivw	5	0.0180544	0.0166256	0.277507	0.97329	NA
GROA_CXCL1	RAB2B	ivw	4	0.00431274	0.024773	0.861795	0.999914	NA
GROA_CXCL1	SLC44A2	ivw	10	-8.61184e-05	0.00885231	0.992238	0.999914	NA
GROA_CXCL1	WARS2	ivw	22	0.00655967	0.00841433	0.435636	0.996135	NA
GROA_CXCL1	EFHA1	ivw	5	-0.0139154	0.0249047	0.576337	0.999914	NA
GROA_CXCL1	RCOR1	ivw	2	-0.0031672	0.0337389	0.925209	0.999914	NA
GROA_CXCL1	C22orf26	ivw	2	-0.0553192	0.0380381	0.14586	0.92477	NA
GROA_CXCL1	EFHC1	ivw	3	-0.0059181	0.0356746	0.868242	0.999914	NA
GROA_CXCL1	RABGEF1	ivw	6	-0.0629265	0.0173899	0.000296248	0.181898	Sufficient
GROA_CXCL1	CCDC146	ivw	17	0.00551182	0.00592423	0.352171	0.987486	NA
GROA_CXCL1	ING1	ivw	4	-0.00201463	0.0209951	0.923554	0.999914	NA
GROA_CXCL1	RP11-10L12.4	ivw	6	-0.0101917	0.0170921	0.550986	0.999914	NA
GROA_CXCL1	PKP4	ivw	7	0.0217553	0.0148631	0.14327	0.923608	NA
GROA_CXCL1	TRBV7-4	ivw	3	0.0582388	0.0245766	0.017803	0.671049	Sufficient
GROA_CXCL1	MYLIP	ivw	3	0.0395707	0.025849	0.12581	0.911273	NA
GROA_CXCL1	RPTOR	ivw	7	0.00804157	0.0187295	0.667666	0.999914	NA
GROA_CXCL1	SNX11	ivw	12	0.00144956	0.0130233	0.911374	0.999914	NA
GROA_CXCL1	CTDP1	ivw	3	0.0304145	0.0283853	0.28395	0.974905	NA
GROA_CXCL1	ARHGAP32	ivw	8	-0.0214444	0.0186967	0.251398	0.967932	NA
GROA_CXCL1	PEX2	ivw	3	0.00137385	0.0301747	0.963685	0.999914	NA
GROA_CXCL1	C4orf21	ivw	7	-0.00302293	0.0130955	0.81744	0.999914	NA
GROA_CXCL1	SMIM14	ivw	4	0.029875	0.0340063	0.379666	0.992088	NA
GROA_CXCL1	PLEKHM1	ivw	3	0.00557303	0.0453462	0.902187	0.999914	NA
GROA_CXCL1	Z97634.5	ivw	3	-0.0972919	0.0541022	0.0721297	0.851743	NA
GROA_CXCL1	RBM26	ivw	2	-0.00156564	0.0523294	0.976132	0.999914	NA
GROA_CXCL1	UTS2D	ivw	2	0.0095368	0.0521341	0.854854	0.999914	NA
GROA_CXCL1	SLC12A9	ivw	3	0.000503253	0.0319322	0.987426	0.999914	NA
GROA_CXCL1	MYC	ivw	3	-0.1824	0.0643549	0.00459285	0.476361	Sufficient
GROA_CXCL1	ASAP2	ivw	2	-0.0885568	0.054561	0.104573	0.891113	NA
GROA_CXCL1	RP11-597D13.7	ivw	2	-0.0197538	0.0530513	0.70963	0.999914	NA
GROA_CXCL1	RPIA	ivw	4	0.012941	0.0242273	0.593237	0.999914	NA
GROA_CXCL1	SKAP1	ivw	12	0.00869747	0.0122908	0.479169	0.998544	NA
GROA_CXCL1	RP11-383F6.1	ivw	2	-0.119508	0.0618869	0.0534737	0.817142	NA
GROA_CXCL1	TMEM39B	ivw	2	-0.0373387	0.0407104	0.359049	0.988705	NA
GROA_CXCL1	RNASEL	ivw	4	0.00538031	0.0331776	0.871174	0.999914	NA
GROA_CXCL1	CTB-113P19.3	ivw	3	0.0420235	0.0294621	0.153765	0.929121	NA
GROA_CXCL1	TNFAIP8L1	ivw	2	0.0410207	0.0989349	0.678418	0.999914	NA
GROA_CXCL1	SNHG12	ivw	3	0.00300382	0.0237976	0.899555	0.999914	NA
GROA_CXCL1	LY96	ivw	9	0.00345755	0.0183788	0.850777	0.999914	NA
GROA_CXCL1	WFS1	ivw	3	0.0522384	0.0355051	0.141212	0.922877	NA
GROA_CXCL1	TMEM120A	ivw	5	-0.0238331	0.0325037	0.46341	0.998446	NA
GROA_CXCL1	HYI	ivw	3	-0.0149824	0.0356958	0.674686	0.999914	NA
GROA_CXCL1	SDR39U1	ivw	4	0.0027297	0.0294754	0.926214	0.999914	NA
GROA_CXCL1	OSBPL2	ivw	4	-0.0488945	0.0228908	0.0326803	0.752348	Sufficient
GROA_CXCL1	C17orf72	ivw	3	-0.0349157	0.0316847	0.270474	0.972151	NA
GROA_CXCL1	BAIAP3	ivw	8	0.00984324	0.014802	0.506053	0.999662	NA
GROA_CXCL1	CYFIP1	ivw	3	-0.105343	0.0596636	0.0774603	0.857703	NA
GROA_CXCL1	METTL21D	ivw	8	0.00167634	0.0175297	0.923816	0.999914	NA
GROA_CXCL1	FADS2	ivw	11	0.00590739	0.0109436	0.589334	0.999914	NA
GROA_CXCL1	RP11-134P9.1	ivw	3	-0.0800593	0.0303183	0.00827538	0.556636	Sufficient
GROA_CXCL1	NSUN6	ivw	7	-0.00803124	0.015903	0.613549	0.999914	NA
GROA_CXCL1	MED8	ivw	3	0.0218146	0.0181029	0.228191	0.961086	NA
GROA_CXCL1	APOBEC3F	ivw	2	0.014254	0.0830784	0.863773	0.999914	NA
GROA_CXCL1	PTGDR2	ivw	2	-0.0541946	0.0456469	0.235127	0.963258	NA
GROA_CXCL1	TRGV2	ivw	7	-0.00337724	0.0162964	0.835823	0.999914	NA
GROA_CXCL1	B4GALT1	ivw	5	0.00356479	0.0172446	0.83623	0.999914	NA
GROA_CXCL1	CTU2	ivw	3	0.00588584	0.0213555	0.782845	0.999914	NA
GROA_CXCL1	MKKS	ivw	11	-0.0282619	0.0122566	0.021119	0.693176	Sufficient
GROA_CXCL1	FAM115D	ivw	3	-0.00439992	0.0254046	0.862499	0.999914	NA
GROA_CXCL1	IL24	ivw	2	-0.0339307	0.0383525	0.376314	0.99179	NA
GROA_CXCL1	RAP1GAP2	ivw	6	0.0162012	0.0280974	0.564204	0.999914	NA
GROA_CXCL1	CD164	ivw	3	0.0020395	0.0274305	0.940731	0.999914	NA
GROA_CXCL1	ZDHHC2	ivw	5	0.0224892	0.0161464	0.163671	0.934734	NA
GROA_CXCL1	TNNC1	ivw	2	-0.0351524	0.0492428	0.475315	0.998544	NA
GROA_CXCL1	NOP14-AS1	ivw	4	-0.00557351	0.0196901	0.77713	0.999914	NA
GROA_CXCL1	GYG1	ivw	3	-0.0335539	0.0275102	0.222583	0.959112	NA
GROA_CXCL1	GLS	ivw	4	0.0711264	0.0394781	0.071598	0.851568	NA
GROA_CXCL1	CD200R1L	ivw	2	-0.0235382	0.0233781	0.314008	0.980665	NA
GROA_CXCL1	NDN	ivw	4	-0.00413642	0.0215566	0.847831	0.999914	NA
GROA_CXCL1	MRPL10	ivw	2	0.0114599	0.036555	0.753902	0.999914	NA
GROA_CXCL1	CCZ1B	ivw	12	-0.0355386	0.0150018	0.0178388	0.671617	Sufficient
GROA_CXCL1	SSH2	ivw	10	0.0207027	0.0155311	0.182538	0.943697	NA
GROA_CXCL1	LYRM4	ivw	17	0.00842585	0.00778243	0.278952	0.973807	NA
GROA_CXCL1	C1orf228	ivw	8	0.00283715	0.022036	0.897555	0.999914	NA
GROA_CXCL1	GRAMD1A	ivw	6	-0.0359062	0.0149521	0.0163319	0.658094	Sufficient
GROA_CXCL1	RP11-64K12.2	ivw	3	-0.0206991	0.0234398	0.377195	0.99179	NA
GROA_CXCL1	KLHL20	ivw	3	-0.00960069	0.0329357	0.77067	0.999914	NA
GROA_CXCL1	HLA-DRB1	ivw	10	-0.0201121	0.0112846	0.074706	0.855087	NA
GROA_CXCL1	EFCAB4B	ivw	5	-0.019057	0.0319792	0.551228	0.999914	NA
GROA_CXCL1	GNB1L	ivw	6	0.00418059	0.0143577	0.770919	0.999914	NA
GROA_CXCL1	TANK	ivw	4	-0.00222194	0.0360688	0.950879	0.999914	NA
GROA_CXCL1	HIST1H2BJ	ivw	3	0.0514651	0.0522335	0.324482	0.982616	NA
GROA_CXCL1	SMIM16	ivw	2	0.0323631	0.0831871	0.697247	0.999914	NA
GROA_CXCL1	RP4-742C19.12	ivw	3	-0.013029	0.0417439	0.754951	0.999914	NA
GROA_CXCL1	LAMB2	ivw	4	-0.0025434	0.0176578	0.88547	0.999914	NA
GROA_CXCL1	ADAM23	ivw	3	0.0606816	0.0689688	0.378945	0.991997	NA
GROA_CXCL1	PPP2R2B	ivw	5	-0.0281128	0.031662	0.374593	0.991616	NA
GROA_CXCL1	C1orf147	ivw	2	-0.0602318	0.0350253	0.0854934	0.8678	NA
GROA_CXCL1	RUSC2	ivw	2	0.0234101	0.0433307	0.589014	0.999914	NA
GROA_CXCL1	RP11-351I24.1	ivw	2	0.0329293	0.0801598	0.681222	0.999914	NA
GROA_CXCL1	GRID2IP	ivw	3	-0.0460411	0.0331101	0.164363	0.935002	NA
GROA_CXCL1	NAAA	ivw	24	-0.00172183	0.0131973	0.896196	0.999914	NA
GROA_CXCL1	ARHGAP11A	ivw	3	0.0160903	0.0222291	0.469164	0.998544	NA
GROA_CXCL1	PAAF1	ivw	17	0.00169111	0.00942165	0.857551	0.999914	NA
GROA_CXCL1	IER3	ivw	13	0.00377237	0.0172234	0.82663	0.999914	NA
GROA_CXCL1	DHRS12	ivw	7	0.0293552	0.0181246	0.105311	0.892275	NA
GROA_CXCL1	RP11-227G15.2	ivw	2	0.0478391	0.0518674	0.356354	0.988107	NA
GROA_CXCL1	ZNF33B	ivw	9	0.00963523	0.0164819	0.55882	0.999914	NA
GROA_CXCL1	VAV3-AS1	ivw	3	0.0141537	0.0273063	0.604229	0.999914	NA
GROA_CXCL1	ARMC5	ivw	2	0.054621	0.0358295	0.127391	0.912618	NA
GROA_CXCL1	NOL8	ivw	4	-0.0158101	0.0242498	0.514421	0.999914	NA
GROA_CXCL1	PAPLN	ivw	3	-0.0307	0.0300416	0.30682	0.979661	NA
GROA_CXCL1	UBR3	ivw	4	0.0225057	0.0343098	0.511852	0.999662	NA
GROA_CXCL1	FLJ00104	ivw	7	0.00676452	0.016206	0.67638	0.999914	NA
GROA_CXCL1	SMARCAD1	ivw	2	0.00299805	0.0294292	0.918857	0.999914	NA
GROA_CXCL1	DDR1	ivw	14	0.000779657	0.0176696	0.964805	0.999914	NA
GROA_CXCL1	NUDT15	ivw	2	-0.0191728	0.0583808	0.742602	0.999914	NA
GROA_CXCL1	TDRD6	ivw	2	0.000575076	0.0412489	0.988877	0.999914	NA
GROA_CXCL1	MT1E	ivw	5	0.00442049	0.0179323	0.805288	0.999914	NA
GROA_CXCL1	GCM1	ivw	3	0.0158428	0.0276195	0.566232	0.999914	NA
GROA_CXCL1	SAMD12	ivw	5	0.00844867	0.0202735	0.676873	0.999914	NA
GROA_CXCL1	PSMD1	ivw	2	0.0152197	0.0261585	0.560683	0.999914	NA
GROA_CXCL1	MGAM	ivw	5	0.0100125	0.0256354	0.696114	0.999914	NA
GROA_CXCL1	TYW3	ivw	2	0.0386341	0.0268355	0.149963	0.92661	NA
GROA_CXCL1	TTC13	ivw	3	-0.0316783	0.0267453	0.236237	0.963297	NA
GROA_CXCL1	CECR1	ivw	6	0.0116569	0.0145242	0.422216	0.995228	NA
GROA_CXCL1	CTC-428G20.3	ivw	2	0.0464297	0.0302234	0.124485	0.910863	NA
GROA_CXCL1	BEND7	ivw	5	-0.00221128	0.0249257	0.929309	0.999914	NA
GROA_CXCL1	JAZF1	ivw	10	0.00845051	0.00849304	0.31974	0.981826	NA
GROA_CXCL1	NR2C1	ivw	2	-0.0280362	0.032722	0.391555	0.992703	NA
GROA_CXCL1	PRORSD1P	ivw	5	0.0146304	0.0302112	0.628193	0.999914	NA
GROA_CXCL1	MAP3K6	ivw	12	-0.00802001	0.00973693	0.410127	0.994215	NA
GROA_CXCL1	SUMF1	ivw	19	-0.00595745	0.00889239	0.50289	0.999662	NA
GROA_CXCL1	SMPD4P1	ivw	15	0.0166407	0.0118846	0.161457	0.933464	NA
GROA_CXCL1	MZF1	ivw	3	0.0373639	0.0214176	0.0810636	0.862137	NA
GROA_CXCL1	CYP1B1-AS1	ivw	6	-0.00989824	0.0282641	0.726185	0.999914	NA
GROA_CXCL1	PLEKHB2	ivw	2	0.0424327	0.0561253	0.449628	0.997142	NA
GROA_CXCL1	ELL	ivw	8	0.0268619	0.011672	0.0213693	0.695727	Sufficient
GROA_CXCL1	QDPR	ivw	19	-0.00280153	0.00650094	0.66651	0.999914	NA
GROA_CXCL1	SMARCE1	ivw	20	-0.00854237	0.00768261	0.266177	0.970925	NA
GROA_CXCL1	SNRPB2	ivw	8	0.0017161	0.0378659	0.963852	0.999914	NA
GROA_CXCL1	DNAJC3-AS1	ivw	2	0.0337426	0.0311304	0.278403	0.973517	NA
GROA_CXCL1	CASP2	ivw	3	0.0101519	0.0459734	0.825232	0.999914	NA
GROA_CXCL1	WNK1	ivw	2	-0.0162883	0.0510998	0.749913	0.999914	NA
GROA_CXCL1	AP000350.4	ivw	8	0.00127826	0.0118505	0.914102	0.999914	NA
GROA_CXCL1	FRG1B	ivw	3	-0.0853468	0.0302565	0.00479077	0.48319	Sufficient
GROA_CXCL1	LGALSL	ivw	6	0.0016401	0.0145549	0.910281	0.999914	NA
GROA_CXCL1	ZNF76	ivw	3	-0.0219956	0.0462271	0.634205	0.999914	NA
GROA_CXCL1	TNKS2	ivw	2	0.00624716	0.0490153	0.898582	0.999914	NA
GROA_CXCL1	CACUL1	ivw	4	0.0107225	0.0326669	0.742732	0.999914	NA
GROA_CXCL1	ARL11	ivw	4	-0.0528387	0.050562	0.29601	0.977451	NA
GROA_CXCL1	AC068491.1	ivw	3	-0.0173532	0.0277346	0.531519	0.999914	NA
GROA_CXCL1	ARL3	ivw	2	0.0311021	0.0313593	0.321295	0.981861	NA
GROA_CXCL1	AK2	ivw	2	-0.0126168	0.0541453	0.815747	0.999914	NA
GROA_CXCL1	RP1-28O10.1	ivw	2	-0.0109024	0.0237682	0.646452	0.999914	NA
GROA_CXCL1	NUMB	ivw	3	-0.0247545	0.0286533	0.387625	0.992457	NA
GROA_CXCL1	RP5-894A10.5	ivw	10	-0.0128375	0.013577	0.344384	0.985637	NA
GROA_CXCL1	C10orf128	ivw	18	-0.00176676	0.00737179	0.81059	0.999914	NA
GROA_CXCL1	DNAJC10	ivw	2	-0.00409865	0.0268514	0.87868	0.999914	NA
GROA_CXCL1	RNFT2	ivw	4	-0.0778071	0.0310611	0.0122462	0.614834	Sufficient
GROA_CXCL1	HMHA1	ivw	2	-0.0115147	0.0639555	0.85712	0.999914	NA
GROA_CXCL1	MARK3	ivw	9	-0.00142214	0.0143804	0.921222	0.999914	NA
GROA_CXCL1	GNAI1	ivw	3	-0.0779819	0.0438316	0.0752194	0.855688	NA
GROA_CXCL1	LILRA3	ivw	11	0.0018879	0.00825727	0.819153	0.999914	NA
GROA_CXCL1	SIDT1	ivw	8	0.0208778	0.017131	0.222951	0.959212	NA
GROA_CXCL1	IFNGR1	ivw	5	0.0684507	0.0328537	0.037206	0.768152	Sufficient
GROA_CXCL1	FAM66D	ivw	2	0.156109	0.051932	0.00264685	0.408228	Sufficient
GROA_CXCL1	STX16-NPEPL1	ivw	2	-0.0351124	0.0407672	0.389078	0.992574	NA
GROA_CXCL1	APMAP	ivw	6	-0.0129787	0.0150104	0.387233	0.992457	NA
GROA_CXCL1	TRIM47	ivw	2	0.0283496	0.025476	0.265797	0.970844	NA
GROA_CXCL1	NLRP6	ivw	3	-0.103418	0.0458355	0.0240528	0.713464	Sufficient
GROA_CXCL1	HCG4P6	ivw	5	-0.00662144	0.0278152	0.811841	0.999914	NA
GROA_CXCL1	COMMD4	ivw	5	0.00322864	0.0159899	0.839981	0.999914	NA
GROA_CXCL1	TAGAP	ivw	2	-0.0344357	0.032773	0.29338	0.977028	NA
GROA_CXCL1	TOP3A	ivw	3	0.00188138	0.0429162	0.965033	0.999914	NA
GROA_CXCL1	BCAT1	ivw	16	0.00318897	0.00896359	0.722014	0.999914	NA
GROA_CXCL1	MPHOSPH8	ivw	2	0.0181029	0.0398173	0.649361	0.999914	NA
GROA_CXCL1	MCHR1	ivw	2	0.0261121	0.0320362	0.415027	0.994354	NA
GROA_CXCL1	TRBJ2-2P	ivw	3	0.0259699	0.0176698	0.141632	0.922877	NA
GROA_CXCL1	RFX3	ivw	2	-0.0190507	0.0625274	0.760611	0.999914	NA
GROA_CXCL1	AC062017.1	ivw	5	-0.00333428	0.021178	0.874898	0.999914	NA
GROA_CXCL1	RNF138	ivw	6	0.000254469	0.0178727	0.98864	0.999914	NA
GROA_CXCL1	IFITM4P	ivw	7	0.0283568	0.012596	0.02437	0.714501	Sufficient
GROA_CXCL1	CTNNAL1	ivw	8	-0.00323936	0.00786475	0.680425	0.999914	NA
GROA_CXCL1	EDN1	ivw	4	-0.0304052	0.0291286	0.296567	0.977604	NA
GROA_CXCL1	RFPL3S	ivw	4	0.0472768	0.0259875	0.0688788	0.845319	NA
GROA_CXCL1	SOAT1	ivw	13	-0.0180286	0.009657	0.0619159	0.833257	NA
GROA_CXCL1	FAM81A	ivw	3	-0.0334334	0.0364149	0.358554	0.98854	NA
GROA_CXCL1	RHOC	ivw	3	-0.0043538	0.0185565	0.814501	0.999914	NA
GROA_CXCL1	AF001548.5	ivw	13	0.00317019	0.0126418	0.801991	0.999914	NA
GROA_CXCL1	SCRIB	ivw	2	0.0374396	0.0631102	0.553019	0.999914	NA
GROA_CXCL1	POFUT2	ivw	3	0.00983707	0.0407622	0.809301	0.999914	NA
GROA_CXCL1	GRPEL1	ivw	2	0.0139893	0.0548958	0.798852	0.999914	NA
GROA_CXCL1	GRIN3B	ivw	3	-0.0173382	0.0367977	0.637516	0.999914	NA
GROA_CXCL1	ACOXL	ivw	2	0.137239	0.0960862	0.153208	0.928504	NA
GROA_CXCL1	C10orf76	ivw	4	-0.0510613	0.0366317	0.163345	0.934678	NA
GROA_CXCL1	SERINC5	ivw	6	-0.01375	0.0217411	0.527099	0.999914	NA
GROA_CXCL1	GUCY1A3	ivw	2	-0.0356962	0.0373779	0.339574	0.985338	NA
GROA_CXCL1	AC093668.3	ivw	8	-0.0187261	0.0184043	0.308922	0.97994	NA
GROA_CXCL1	CTD-3110H11.1	ivw	13	0.00455464	0.00943535	0.629294	0.999914	NA
GROA_CXCL1	FTO	ivw	4	-0.0220007	0.0231942	0.342854	0.985637	NA
GROA_CXCL1	ZNF256	ivw	3	0.0557177	0.0304929	0.0676643	0.84314	NA
GROA_CXCL1	IL16	ivw	7	0.0113098	0.0167659	0.499948	0.999326	NA
GROA_CXCL1	PVALB	ivw	4	-0.0301583	0.0119555	0.0116507	0.607083	Sufficient
GROA_CXCL1	ULK4	ivw	11	0.0152962	0.0119801	0.201674	0.949931	NA
GROA_CXCL1	ZNF592	ivw	2	0.0423102	0.0517465	0.413561	0.994221	NA
GROA_CXCL1	PALD1	ivw	2	0.0599708	0.0539635	0.266429	0.970925	NA
GROA_CXCL1	CKM	ivw	4	0.0357001	0.0174407	0.0406633	0.779951	Sufficient
GROA_CXCL1	SFMBT2	ivw	5	-0.0124958	0.0246069	0.611582	0.999914	NA
GROA_CXCL1	CASP7	ivw	17	0.00168007	0.00836462	0.840813	0.999914	NA
GROA_CXCL1	TSPAN18	ivw	3	0.00270174	0.0865241	0.97509	0.999914	NA
GROA_CXCL1	TMX4	ivw	6	-0.00213298	0.0164823	0.897033	0.999914	NA
GROA_CXCL1	ENDOG	ivw	6	-0.0191818	0.0141651	0.175686	0.941237	NA
GROA_CXCL1	PDE4A	ivw	4	-0.0181997	0.0243283	0.454408	0.997791	NA
GROA_CXCL1	ACO1	ivw	4	0.0217978	0.0246441	0.376425	0.99179	NA
GROA_CXCL1	MIR4712	ivw	12	0.00745202	0.0106688	0.484873	0.998544	NA
GROA_CXCL1	AC128709.1	ivw	10	0.026435	0.0215412	0.219754	0.957191	NA
GROA_CXCL1	RP4-564F22.2	ivw	20	-0.00569293	0.00616968	0.356149	0.988085	NA
GROA_CXCL1	CC2D1B	ivw	2	-0.00412054	0.0345308	0.905015	0.999914	NA
GROA_CXCL1	RAC1	ivw	5	0.00548296	0.0228424	0.810304	0.999914	NA
GROA_CXCL1	CBLN3	ivw	16	0.0019718	0.006734	0.769665	0.999914	NA
GROA_CXCL1	AC006538.1	ivw	2	0.0188105	0.0277359	0.497643	0.999172	NA
GROA_CXCL1	RP11-421L21.3	ivw	4	0.027215	0.0168309	0.105885	0.892603	NA
GROA_CXCL1	SLC43A3	ivw	2	-0.0313779	0.0555574	0.572221	0.999914	NA
GROA_CXCL1	PPIEL	ivw	3	-0.00643869	0.0201114	0.748854	0.999914	NA
GROA_CXCL1	RP11-196G18.22	ivw	3	0.0286284	0.0338687	0.397956	0.992865	NA
GROA_CXCL1	TRAM1	ivw	4	0.0344254	0.0235159	0.143215	0.923608	NA
GROA_CXCL1	STAU2	ivw	3	-0.0128751	0.0538655	0.811088	0.999914	NA
GROA_CXCL1	DENND5A	ivw	2	0.0568751	0.0386786	0.141439	0.922877	NA
GROA_CXCL1	THOC6	ivw	2	0.0864789	0.0657599	0.188486	0.946224	NA
GROA_CXCL1	FANCF	ivw	2	-0.00168483	0.0423558	0.96827	0.999914	NA
GROA_CXCL1	MYO5C	ivw	4	0.000948039	0.0203292	0.962805	0.999914	NA
GROA_CXCL1	AP1M1	ivw	8	-0.00470779	0.0127587	0.712137	0.999914	NA
GROA_CXCL1	CLEC4F	ivw	21	0.00580209	0.00806346	0.4718	0.998544	NA
GROA_CXCL1	MADCAM1	ivw	2	-0.136899	0.067871	0.0436901	0.789959	Sufficient
GROA_CXCL1	PPDPF	ivw	11	-0.0212937	0.0169145	0.208066	0.952653	NA
GROA_CXCL1	OSGEP	ivw	12	-0.00236325	0.00998866	0.812972	0.999914	NA
GROA_CXCL1	TFCP2L1	ivw	2	-0.116623	0.0336669	0.000532158	0.230241	Sufficient
GROA_CXCL1	PINLYP	ivw	2	0.0559801	0.0394363	0.155752	0.929849	NA
GROA_CXCL1	MFSD3	ivw	2	-0.0771877	0.0365464	0.0346823	0.75936	Sufficient
GROA_CXCL1	PMP22	ivw	4	0.0321599	0.0172658	0.0625139	0.834215	NA
GROA_CXCL1	GNAQ	ivw	2	0.00799694	0.0561861	0.88682	0.999914	NA
GROA_CXCL1	KIAA1967	ivw	5	-0.0142594	0.0245041	0.560621	0.999914	NA
GROA_CXCL1	PPP4R1	ivw	10	0.00330652	0.0149707	0.825197	0.999914	NA
GROA_CXCL1	UBN1	ivw	2	0.0489777	0.108319	0.651152	0.999914	NA
GROA_CXCL1	TANGO2	ivw	4	-0.0205655	0.027361	0.452269	0.997686	NA
GROA_CXCL1	ARHGDIB	ivw	2	-0.0248508	0.0519746	0.632555	0.999914	NA
GROA_CXCL1	RP11-360F5.3	ivw	7	-0.0197655	0.0187333	0.29138	0.976455	NA
GROA_CXCL1	ATF7IP2	ivw	4	-0.0166553	0.0209889	0.42747	0.99599	NA
GROA_CXCL1	TRBV7-6	ivw	3	0.0295784	0.0417576	0.478737	0.998544	NA
GROA_CXCL1	HCG27	ivw	12	0.0144071	0.0134684	0.284759	0.974905	NA
GROA_CXCL1	GSKIP	ivw	4	-0.0100255	0.0117466	0.393392	0.992703	NA
GROA_CXCL1	TARSL2	ivw	3	-0.0133888	0.0254885	0.599383	0.999914	NA
GROA_CXCL1	CCDC13-AS1	ivw	2	0.0166575	0.0335954	0.620017	0.999914	NA
GROA_CXCL1	FAM63B	ivw	2	0.018453	0.0228813	0.419974	0.994919	NA
GROA_CXCL1	DOCK3	ivw	3	-0.00949149	0.0576644	0.86926	0.999914	NA
GROA_CXCL1	C7orf73	ivw	6	0.0103245	0.0199324	0.604475	0.999914	NA
GROA_CXCL1	HMGN4	ivw	13	0.00959372	0.00857374	0.263155	0.970334	NA
GROA_CXCL1	NDUFAF1	ivw	2	0.00176274	0.0184467	0.923871	0.999914	NA
GROA_CXCL1	WDR11-AS1	ivw	2	0.071214	0.0769971	0.355022	0.987947	NA
GROA_CXCL1	LMF1	ivw	2	0.00250676	0.019904	0.899778	0.999914	NA
GROA_CXCL1	POLR2L	ivw	2	-0.0662217	0.0474678	0.162989	0.934275	NA
GROA_CXCL1	AC016735.1	ivw	5	-0.0182546	0.0363708	0.615736	0.999914	NA
GROA_CXCL1	VARS2	ivw	12	0.00181682	0.0188571	0.923245	0.999914	NA
GROA_CXCL1	SPDYE2L	ivw	9	0.00572134	0.0204857	0.780026	0.999914	NA
GROA_CXCL1	POC5	ivw	13	-0.00173241	0.0176899	0.921986	0.999914	NA
GROA_CXCL1	RP11-107F6.3	ivw	3	-0.0311498	0.0205333	0.129256	0.914217	NA
GROA_CXCL1	RHNO1	ivw	6	0.00556539	0.012047	0.644101	0.999914	NA
GROA_CXCL1	HAS1	ivw	2	-0.00472106	0.0191845	0.805615	0.999914	NA
GROA_CXCL1	FFAR2	ivw	2	-0.0329738	0.0317761	0.299414	0.978689	NA
GROA_CXCL1	ILK	ivw	2	-0.0758173	0.0700301	0.278968	0.973807	NA
GROA_CXCL1	ATF5	ivw	4	0.0408334	0.0320246	0.202287	0.950015	NA
GROA_CXCL1	AKR7A2	ivw	9	-0.0135346	0.0133788	0.311707	0.98046	NA
GROA_CXCL1	POLR3K	ivw	6	-0.00103288	0.0160261	0.948612	0.999914	NA
GROA_CXCL1	ITM2C	ivw	5	0.000283818	0.0173842	0.986974	0.999914	NA
GROA_CXCL1	RP11-218C14.8	ivw	2	0.0434496	0.0472812	0.358115	0.988471	NA
GROA_CXCL1	IGSF9B	ivw	3	-0.0138646	0.0281862	0.622796	0.999914	NA
GROA_CXCL1	C5	ivw	21	-0.00873431	0.00906637	0.33536	0.984376	NA
GROA_CXCL1	NPM2	ivw	3	0.00422442	0.0422396	0.920336	0.999914	NA
GROA_CXCL1	GAK	ivw	2	0.033289	0.055543	0.548948	0.999914	NA
GROA_CXCL1	TRIM2	ivw	4	-0.0370583	0.038741	0.338787	0.985044	NA
GROA_CXCL1	METTL22	ivw	8	-0.0107541	0.0143978	0.45511	0.99785	NA
GROA_CXCL1	RP11-745O10.2	ivw	12	-0.017245	0.0110172	0.117519	0.904931	NA
GROA_CXCL1	SLFN12L	ivw	6	-0.0295069	0.0194702	0.129647	0.914558	NA
GROA_CXCL1	RPL32	ivw	2	0.0972179	0.0588385	0.0984763	0.884038	NA
GROA_CXCL1	SRSF8	ivw	4	-0.0309336	0.0333517	0.353668	0.98769	NA
GROA_CXCL1	EXTL2	ivw	3	0.0173106	0.0147392	0.240211	0.963716	NA
GROA_CXCL1	TMEM91	ivw	12	-0.00916617	0.00822076	0.264849	0.970475	NA
GROA_CXCL1	ME3	ivw	14	-0.00018495	0.013548	0.989108	0.999914	NA
GROA_CXCL1	DNHD1	ivw	5	-0.00816542	0.0222816	0.714018	0.999914	NA
GROA_CXCL1	MGME1	ivw	13	-0.00752455	0.00799601	0.346686	0.986353	NA
GROA_CXCL1	HCG18	ivw	4	0.0687421	0.0388259	0.0766405	0.856785	NA
GROA_CXCL1	SLC35E2	ivw	4	0.0471651	0.0494474	0.340163	0.985356	NA
GROA_CXCL1	PDE7A	ivw	2	-0.00237977	0.0372157	0.949014	0.999914	NA
GROA_CXCL1	CPPED1	ivw	3	0.0233289	0.0253924	0.358233	0.988471	NA
GROA_CXCL1	GPR128	ivw	3	0.0352502	0.0648866	0.586952	0.999914	NA
GROA_CXCL1	SOX8	ivw	2	-0.0232829	0.0273499	0.394605	0.992703	NA
GROA_CXCL1	TRPM2	ivw	2	0.0394897	0.0300453	0.188731	0.946224	NA
GROA_CXCL1	LAMA2	ivw	2	0.0324618	0.0407301	0.425451	0.995702	NA
GROA_CXCL1	HLA-J	ivw	3	0.01881	0.0279446	0.500873	0.999485	NA
GROA_CXCL1	MST1L	ivw	10	-0.00397377	0.0172071	0.817363	0.999914	NA
GROA_CXCL1	TPGS1	ivw	5	-0.00125826	0.0354664	0.971699	0.999914	NA
GROA_CXCL1	IKBKAP	ivw	3	-0.00157723	0.0276824	0.954564	0.999914	NA
GROA_CXCL1	GPNMB	ivw	10	0.0178034	0.027163	0.512192	0.999662	NA
GROA_CXCL1	LYSMD1	ivw	5	0.0394364	0.0266356	0.138716	0.920982	NA
GROA_CXCL1	CTD-2228K2.7	ivw	7	-0.020519	0.00825784	0.0129628	0.625964	Sufficient
GROA_CXCL1	TAP2	ivw	8	-0.0137669	0.0211583	0.515266	0.999914	NA
GROA_CXCL1	GLOD4	ivw	2	-0.0646601	0.026708	0.0154777	0.650567	Sufficient
GROA_CXCL1	RIPK3	ivw	2	0.0573217	0.0662531	0.386933	0.992457	NA
GROA_CXCL1	LAMA5	ivw	4	-0.0414407	0.0247515	0.0940775	0.880134	NA
GROA_CXCL1	RNASEH2C	ivw	5	0.0050091	0.0149857	0.738185	0.999914	NA
GROA_CXCL1	TP53BP2	ivw	2	0.0129593	0.0392957	0.741559	0.999914	NA
GROA_CXCL1	TPM3P9	ivw	9	0.00994839	0.0117966	0.399044	0.992947	NA
GROA_CXCL1	SLC15A2	ivw	2	0.0218942	0.0272569	0.421828	0.995228	NA
GROA_CXCL1	BTNL9	ivw	3	0.0238232	0.0186473	0.201403	0.949931	NA
GROA_CXCL1	RP11-792D21.2	ivw	19	-0.022127	0.00989579	0.025352	0.718748	Sufficient
GROA_CXCL1	EXOG	ivw	2	0.0483141	0.0774813	0.532918	0.999914	NA
GROA_CXCL1	AC008074.3	ivw	2	0.00850532	0.0193656	0.660519	0.999914	NA
GROA_CXCL1	GIGYF1	ivw	4	-0.000254559	0.0413071	0.995083	0.999914	NA
GROA_CXCL1	DAPK2	ivw	5	0.00516504	0.025037	0.83656	0.999914	NA
GROA_CXCL1	TNKS1BP1	ivw	3	-0.0160397	0.0462202	0.72857	0.999914	NA
GROA_CXCL1	ENO3	ivw	4	0.0163656	0.0281525	0.561023	0.999914	NA
GROA_CXCL1	EIF4E2	ivw	2	-0.0504349	0.0619288	0.415415	0.994354	NA
GROA_CXCL1	ANKLE1	ivw	3	-0.00714531	0.0245456	0.770972	0.999914	NA
GROA_CXCL1	C7orf50	ivw	5	-0.0174069	0.0246377	0.479869	0.998544	NA
GROA_CXCL1	C21orf128	ivw	8	0.0147017	0.0116161	0.205644	0.951647	NA
GROA_CXCL1	GLIPR1	ivw	4	0.0209546	0.0268655	0.435402	0.996135	NA
GROA_CXCL1	ZNF818P	ivw	2	0.0320606	0.0322582	0.320285	0.981826	NA
GROA_CXCL1	CDV3	ivw	3	0.0373742	0.0226684	0.0992012	0.885142	NA
GROA_CXCL1	EML4	ivw	9	-0.0059996	0.0120887	0.619684	0.999914	NA
GROA_CXCL1	MORN3	ivw	6	0.0233412	0.0160856	0.146763	0.92477	NA
GROA_CXCL1	FAM157A	ivw	2	0.0164257	0.0670572	0.806494	0.999914	NA
GROA_CXCL1	CADM4	ivw	2	0.080643	0.0494036	0.10261	0.888355	NA
GROA_CXCL1	LYSMD4	ivw	10	-0.0133381	0.011987	0.26583	0.970844	NA
GROA_CXCL1	P2RX4	ivw	12	0.00192506	0.00904939	0.831539	0.999914	NA
GROA_CXCL1	FASTKD3	ivw	4	0.00760356	0.0252688	0.763485	0.999914	NA
GROA_CXCL1	ZMYND12	ivw	3	-0.0133032	0.0187602	0.478252	0.998544	NA
GROA_CXCL1	CA6	ivw	5	-0.00560374	0.0173786	0.747111	0.999914	NA
GROA_CXCL1	ALPK1	ivw	4	0.0170666	0.0270345	0.527851	0.999914	NA
GROA_CXCL1	C11orf80	ivw	7	-0.000765989	0.0124427	0.950912	0.999914	NA
GROA_CXCL1	NGRN	ivw	2	-0.0303211	0.0649986	0.640866	0.999914	NA
GROA_CXCL1	HERPUD2	ivw	4	-0.0333885	0.023016	0.146873	0.92477	NA
GROA_CXCL1	RP11-18I14.10	ivw	3	0.0252197	0.0277259	0.363029	0.990145	NA
GROA_CXCL1	SNORD14A	ivw	12	0.00270679	0.00778803	0.728172	0.999914	NA
GROA_CXCL1	NCALD	ivw	8	-0.0142742	0.0100808	0.15678	0.930405	NA
GROA_CXCL1	C6orf120	ivw	4	-0.00704773	0.0299484	0.813953	0.999914	NA
GROA_CXCL1	SNN	ivw	2	-0.0383885	0.0829583	0.643548	0.999914	NA
GROA_CXCL1	WDR33	ivw	2	0.047491	0.0388711	0.2218	0.958774	NA
GROA_CXCL1	RP11-401P9.4	ivw	3	-0.0521883	0.0425241	0.219723	0.957173	NA
GROA_CXCL1	SLC39A9	ivw	3	0.00513403	0.0223215	0.818089	0.999914	NA
GROA_CXCL1	B3GNTL1	ivw	9	-0.000860065	0.012158	0.943604	0.999914	NA
GROA_CXCL1	RP11-774O3.3	ivw	9	-0.0121172	0.00881719	0.16936	0.938352	NA
GROA_CXCL1	PIAS2	ivw	9	0.00854535	0.0260606	0.742985	0.999914	NA
GROA_CXCL1	TMEM255B	ivw	3	0.0488425	0.0373343	0.19079	0.946956	NA
GROA_CXCL1	NPC2	ivw	5	0.0074507	0.0249059	0.764822	0.999914	NA
GROA_CXCL1	LARP7	ivw	2	-0.00291493	0.0250638	0.907415	0.999914	NA
GROA_CXCL1	UNC93B1	ivw	3	-0.0405964	0.0343391	0.237118	0.96331	NA
GROA_CXCL1	TBCB	ivw	2	0.0163864	0.0333143	0.622809	0.999914	NA
GROA_CXCL1	USP6NL	ivw	5	0.00628353	0.0267841	0.81452	0.999914	NA
GROA_CXCL1	BRPF3	ivw	2	-0.0353045	0.0745505	0.63581	0.999914	NA
GROA_CXCL1	KALRN	ivw	2	-0.00870983	0.0331434	0.792711	0.999914	NA
GROA_CXCL1	STX7	ivw	2	0.0174726	0.021824	0.423355	0.995419	NA
GROA_CXCL1	SSR4P1	ivw	2	0.00130797	0.0358425	0.97089	0.999914	NA
GROA_CXCL1	KRI1	ivw	2	-0.0282646	0.0344013	0.411296	0.994221	NA
GROA_CXCL1	FBXL20	ivw	2	0.0479126	0.0411322	0.244082	0.965215	NA
GROA_CXCL1	KLHL29	ivw	2	0.00675873	0.0520243	0.896634	0.999914	NA
GROA_CXCL1	ZNF322	ivw	3	-0.0041573	0.034391	0.903783	0.999914	NA
GROA_CXCL1	PKIA	ivw	17	0.00088572	0.00760633	0.9073	0.999914	NA
GROA_CXCL1	SLC9A3	ivw	16	-0.0228338	0.00850455	0.00725533	0.539229	Sufficient
GROA_CXCL1	ATP5D	ivw	3	0.00379185	0.0224968	0.86615	0.999914	NA
GROA_CXCL1	SEMA5A	ivw	2	0.0240211	0.0201057	0.232189	0.962708	NA
GROA_CXCL1	RPS29	ivw	3	-0.043863	0.0287338	0.126878	0.912132	NA
GROA_CXCL1	HKDC1	ivw	14	-0.00627512	0.00937743	0.503385	0.999662	NA
GROA_CXCL1	SEL1L3	ivw	7	-0.0192721	0.0209326	0.357221	0.988367	NA
GROA_CXCL1	SOAT2	ivw	3	0.0055272	0.0316419	0.861331	0.999914	NA
GROA_CXCL1	CTGLF12P	ivw	3	0.0389459	0.0269134	0.147875	0.92556	NA
GROA_CXCL1	PROC	ivw	2	0.0521965	0.0289227	0.071123	0.850722	NA
GROA_CXCL1	CIB3	ivw	2	0.0387321	0.0489288	0.428593	0.996108	NA
GROA_CXCL1	ST6GALNAC3	ivw	7	-0.0063262	0.0127882	0.620819	0.999914	NA
GROA_CXCL1	FBXO32	ivw	6	-0.0157956	0.0269214	0.557385	0.999914	NA
GROA_CXCL1	PIK3R1	ivw	3	0.0539434	0.0353688	0.127217	0.912352	NA
GROA_CXCL1	WDR45B	ivw	4	0.00343238	0.0190776	0.857218	0.999914	NA
GROA_CXCL1	LINC00264	ivw	3	0.00943034	0.0281993	0.738064	0.999914	NA
GROA_CXCL1	COX10-AS1	ivw	4	-0.039476	0.049467	0.424855	0.995547	NA
GROA_CXCL1	ZNRF2	ivw	2	0.0100646	0.051424	0.844831	0.999914	NA
GROA_CXCL1	TBC1D2	ivw	5	-0.0339159	0.0224057	0.130097	0.915146	NA
GROA_CXCL1	HDAC7	ivw	3	0.0337501	0.0440828	0.44391	0.996223	NA
GROA_CXCL1	DET1	ivw	3	0.000584297	0.0278342	0.983252	0.999914	NA
GROA_CXCL1	TECPR1	ivw	16	0.00288147	0.010879	0.791114	0.999914	NA
GROA_CXCL1	PAXBP1-AS1	ivw	2	0.098121	0.0678545	0.148163	0.92587	NA
GROA_CXCL1	GUSBP2	ivw	3	-0.011208	0.0299073	0.707842	0.999914	NA
GROA_CXCL1	CCL3L3	ivw	6	-0.0234186	0.0249991	0.348873	0.986925	NA
GROA_CXCL1	TMEM63A	ivw	11	-0.0334978	0.0117916	0.0044996	0.475771	Sufficient
GROA_CXCL1	PRMT7	ivw	4	0.0167157	0.0210228	0.426542	0.995834	NA
GROA_CXCL1	CBX6	ivw	12	0.00990519	0.0136328	0.467488	0.998544	NA
GROA_CXCL1	TAS2R5	ivw	3	0.00598747	0.0212196	0.777815	0.999914	NA
GROA_CXCL1	TATDN2	ivw	2	-0.0289362	0.0196212	0.140282	0.922371	NA
GROA_CXCL1	TMED2	ivw	2	0.00172924	0.0402284	0.965713	0.999914	NA
GROA_CXCL1	KANSL1-AS1	ivw	11	0.00629426	0.00743326	0.397123	0.992865	NA
GROA_CXCL1	TUBB6	ivw	10	-0.0103413	0.0100067	0.301401	0.978689	NA
GROA_CXCL1	NOP56	ivw	5	-0.00447332	0.0158182	0.777333	0.999914	NA
GROA_CXCL1	MAPK13	ivw	2	0.0449732	0.0438892	0.305505	0.979461	NA
GROA_CXCL1	GSTM1	ivw	20	0.000367369	0.00685222	0.957243	0.999914	NA
GROA_CXCL1	CD37	ivw	5	0.0154413	0.0219777	0.482313	0.998544	NA
GROA_CXCL1	NUP85	ivw	15	0.00771014	0.0134152	0.565473	0.999914	NA
GROA_CXCL1	DKFZP667F0711	ivw	4	-0.0620695	0.0450787	0.168539	0.937339	NA
GROA_CXCL1	RETN	ivw	4	0.0150049	0.046005	0.744305	0.999914	NA
GROA_CXCL1	COL26A1	ivw	9	-0.0165204	0.0136743	0.226996	0.960466	NA
GROA_CXCL1	PEAR1	ivw	2	0.0363818	0.04249	0.391863	0.992703	NA
GROA_CXCL1	GNB3	ivw	2	0.0378187	0.0341633	0.268296	0.971473	NA
GROA_CXCL1	RP11-6L6.2	ivw	11	0.00368969	0.0136646	0.787146	0.999914	NA
GROA_CXCL1	CTBP1	ivw	5	0.0347307	0.0149093	0.0198344	0.68367	Sufficient
GROA_CXCL1	C9orf156	ivw	10	-0.0230675	0.00968156	0.01719	0.665336	Sufficient
GROA_CXCL1	SEC14L1	ivw	2	-0.0203061	0.0844908	0.810071	0.999914	NA
GROA_CXCL1	ICMT	ivw	4	0.0088488	0.0246904	0.720052	0.999914	NA
GROA_CXCL1	PCSK5	ivw	9	0.010439	0.0181259	0.564671	0.999914	NA
GROA_CXCL1	CUL3	ivw	2	-0.0275901	0.0446118	0.53628	0.999914	NA
GROA_CXCL1	TGFBI	ivw	12	-0.00272647	0.00817984	0.738896	0.999914	NA
GROA_CXCL1	SLC25A37	ivw	8	0.0154946	0.015188	0.30764	0.979698	NA
GROA_CXCL1	TRAV8-5	ivw	5	-0.00197289	0.0167082	0.906005	0.999914	NA
GROA_CXCL1	RP11-1024P17.1	ivw	3	-0.0151371	0.0251227	0.546825	0.999914	NA
GROA_CXCL1	SYNE3	ivw	2	0.0448244	0.0720359	0.533777	0.999914	NA
GROA_CXCL1	FAM86JP	ivw	3	0.0408114	0.0398242	0.305463	0.979461	NA
GROA_CXCL1	NT5C3B	ivw	19	-0.00747804	0.00697006	0.283325	0.974852	NA
GROA_CXCL1	RDH5	ivw	5	0.0065221	0.0144899	0.65263	0.999914	NA
GROA_CXCL1	DHX32	ivw	15	-0.0150716	0.00967117	0.119137	0.906159	NA
GROA_CXCL1	LCLAT1	ivw	20	0.00192255	0.00712364	0.78725	0.999914	NA
GROA_CXCL1	AC018720.10	ivw	2	0.031229	0.0224729	0.164641	0.935216	NA
GROA_CXCL1	KCTD18	ivw	3	0.0661262	0.0325342	0.0421018	0.785143	Sufficient
GROA_CXCL1	ST3GAL6	ivw	5	-0.00200618	0.0346843	0.953875	0.999914	NA
GROA_CXCL1	SUCLG2	ivw	13	-0.00882628	0.0093627	0.345831	0.986165	NA
GROA_CXCL1	ENTPD5	ivw	2	-0.0419319	0.0373517	0.261598	0.970216	NA
GROA_CXCL1	PPAP2C	ivw	3	0.0320811	0.0247223	0.194406	0.947707	NA
GROA_CXCL1	DPY19L2	ivw	5	-0.0208687	0.0179589	0.245225	0.965487	NA
GROA_CXCL1	CXCL5	ivw	8	-0.122782	0.0541494	0.023362	0.709164	Sufficient
GROA_CXCL1	APEH	ivw	8	-0.00513192	0.0150373	0.732893	0.999914	NA
GROA_CXCL1	RP3-477O4.16	ivw	2	0.0487209	0.0321357	0.129494	0.914336	NA
GROA_CXCL1	HLCS	ivw	7	-0.0103881	0.0137506	0.449971	0.997208	NA
GROA_CXCL1	VCL	ivw	11	0.0012374	0.013118	0.924849	0.999914	NA
GROA_CXCL1	TSPYL1	ivw	2	-0.010766	0.0261781	0.680881	0.999914	NA
GROA_CXCL1	CERS6	ivw	5	-0.0153556	0.0316502	0.627559	0.999914	NA
GROA_CXCL1	AHCTF1	ivw	7	-0.00785287	0.014725	0.593825	0.999914	NA
GROA_CXCL1	PMS2P4	ivw	2	-0.0756589	0.0372139	0.0420443	0.784988	Sufficient
GROA_CXCL1	TRMT2A	ivw	2	-0.0332784	0.0698974	0.634	0.999914	NA
GROA_CXCL1	CLEC1A	ivw	5	0.0209245	0.0173696	0.228334	0.961163	NA
GROA_CXCL1	RP11-473M20.11	ivw	3	-0.0154569	0.0306877	0.614484	0.999914	NA
GROA_CXCL1	EFHA2	ivw	4	0.0215406	0.0440764	0.625047	0.999914	NA
GROA_CXCL1	TRIP4	ivw	2	0.0147457	0.0197087	0.454352	0.997791	NA
GROA_CXCL1	NEFH	ivw	5	0.0318812	0.0222329	0.151582	0.927903	NA
GROA_CXCL1	RP11-213H15.1	ivw	2	0.00304119	0.0742063	0.967309	0.999914	NA
GROA_CXCL1	ZNF772	ivw	9	-0.00944957	0.0124415	0.44754	0.996629	NA
GROA_CXCL1	AC007879.5	ivw	2	-0.0105845	0.0996259	0.91539	0.999914	NA
GROA_CXCL1	NFKBIZ	ivw	5	-0.00142177	0.0183197	0.938139	0.999914	NA
GROA_CXCL1	RHD	ivw	18	0.0010215	0.00889964	0.908619	0.999914	NA
GROA_CXCL1	FBXW8	ivw	7	-0.0285926	0.0240661	0.2348	0.963258	NA
GROA_CXCL1	PRLR	ivw	3	0.0324279	0.0399738	0.417235	0.994761	NA
GROA_CXCL1	STARD5	ivw	3	0.0353397	0.0490297	0.471044	0.998544	NA
GROA_CXCL1	RP11-420K14.3	ivw	7	0.0127335	0.0190151	0.503079	0.999662	NA
GROA_CXCL1	SNAI3	ivw	8	-0.00789965	0.0139236	0.570472	0.999914	NA
GROA_CXCL1	ARHGEF5	ivw	3	0.0557496	0.037826	0.140523	0.922593	NA
GROA_CXCL1	SETDB2	ivw	3	-0.00289539	0.0222674	0.896544	0.999914	NA
GROA_CXCL1	NUDT3	ivw	3	-0.0270204	0.0471745	0.566797	0.999914	NA
GROA_CXCL1	C14orf132	ivw	8	0.000554012	0.00856591	0.948432	0.999914	NA
GROA_CXCL1	LA16c-390H2.4	ivw	2	0.0497396	0.0584265	0.394593	0.992703	NA
GROA_CXCL1	INF2	ivw	6	-0.00836188	0.00979955	0.393497	0.992703	NA
GROA_CXCL1	PCID2	ivw	5	0.0146746	0.0251056	0.558874	0.999914	NA
GROA_CXCL1	NME4	ivw	9	-0.00243691	0.00972119	0.802062	0.999914	NA
GROA_CXCL1	SPATA5L1	ivw	26	-0.008323	0.00697279	0.232618	0.962708	NA
GROA_CXCL1	RP11-267N12.3	ivw	3	-0.0200945	0.0191329	0.2936	0.977045	NA
GROA_CXCL1	RBBP6	ivw	3	-0.0293325	0.0314486	0.350968	0.987194	NA
GROA_CXCL1	ATP9B	ivw	7	0.0175344	0.0136779	0.199859	0.949901	NA
GROA_CXCL1	PMS1	ivw	4	0.0232358	0.0221534	0.294243	0.977088	NA
GROA_CXCL1	SMKR1	ivw	2	-0.0612791	0.0662532	0.355007	0.987947	NA
GROA_CXCL1	TXNDC17	ivw	2	-0.00810545	0.06794	0.905035	0.999914	NA
GROA_CXCL1	CHCHD5	ivw	2	-0.0373941	0.0455527	0.411705	0.994221	NA
GROA_CXCL1	TP53RK	ivw	3	-0.0771869	0.0514509	0.133561	0.917347	NA
GROA_CXCL1	RP11-44F14.11	ivw	2	-0.00120334	0.0609356	0.984245	0.999914	NA
GROA_CXCL1	HP	ivw	28	0.00925826	0.00667455	0.165412	0.935979	NA
GROA_CXCL1	RP11-430H10.1	ivw	3	0.0320451	0.0366589	0.382042	0.992362	NA
GROA_CXCL1	SERINC2	ivw	12	-0.00135195	0.0119972	0.910277	0.999914	NA
GROA_CXCL1	ALG1L13P	ivw	3	-0.00849683	0.0320164	0.790709	0.999914	NA
GROA_CXCL1	CCDC15	ivw	5	-0.0243925	0.0190884	0.201296	0.949931	NA
GROA_CXCL1	CWF19L1	ivw	14	-0.0172687	0.0111403	0.121116	0.908142	NA
GROA_CXCL1	CUL2	ivw	2	-0.015757	0.0423849	0.710072	0.999914	NA
GROA_CXCL1	RIN1	ivw	7	0.00231162	0.0131905	0.860885	0.999914	NA
GROA_CXCL1	TRIP11	ivw	3	0.0345209	0.0210707	0.101351	0.887186	NA
GROA_CXCL1	TDP2	ivw	5	-0.0177174	0.0308804	0.566143	0.999914	NA
GROA_CXCL1	ABHD5	ivw	3	0.00291463	0.0217753	0.893521	0.999914	NA
GROA_CXCL1	NVL	ivw	7	-0.0169519	0.0179782	0.345727	0.986165	NA
GROA_CXCL1	CTA-250D10.23	ivw	3	-0.0592155	0.0362259	0.102129	0.888109	NA
GROA_CXCL1	ELK3	ivw	2	-0.0335974	0.0610264	0.581949	0.999914	NA
GROA_CXCL1	RP11-802E16.3	ivw	2	0.0331952	0.0568359	0.559185	0.999914	NA
GROA_CXCL1	HECTD4	ivw	4	0.033122	0.0566867	0.559019	0.999914	NA
GROA_CXCL1	FLI1	ivw	2	-0.0892763	0.0646522	0.167319	0.936613	NA
GROA_CXCL1	RP11-77C3.3	ivw	7	-0.0374325	0.0152752	0.0142641	0.638449	Sufficient
GROA_CXCL1	RPUSD3	ivw	4	0.0107679	0.0131828	0.414036	0.994221	NA
GROA_CXCL1	RP11-134P9.3	ivw	2	-0.121551	0.0502539	0.0155743	0.650584	Sufficient
GROA_CXCL1	OSBP2	ivw	3	-0.00339052	0.0453732	0.940433	0.999914	NA
GROA_CXCL1	RHBDD2	ivw	5	0.0184445	0.0205207	0.368748	0.990782	NA
GROA_CXCL1	ZNF839	ivw	3	-0.0419491	0.0662033	0.526316	0.999914	NA
GROA_CXCL1	SNUPN	ivw	6	-0.0121431	0.0151629	0.423223	0.995419	NA
GROA_CXCL1	LARS2	ivw	6	-0.0136702	0.0157927	0.386709	0.992457	NA
GROA_CXCL1	CHMP1B	ivw	2	-0.0261524	0.0628678	0.677417	0.999914	NA
GROA_CXCL1	AOAH	ivw	15	-0.00621302	0.00876848	0.478596	0.998544	NA
GROA_CXCL1	ENG	ivw	3	-0.00500794	0.0162537	0.757999	0.999914	NA
GROA_CXCL1	ZCCHC24	ivw	6	-0.0165929	0.0223742	0.458325	0.998097	NA
GROA_CXCL1	C1orf162	ivw	5	-0.0329831	0.0212459	0.120556	0.907248	NA
GROA_CXCL1	RP11-165F24.3	ivw	2	-0.00358645	0.0866016	0.966967	0.999914	NA
GROA_CXCL1	ALOX5	ivw	6	0.0085293	0.017718	0.630239	0.999914	NA
GROA_CXCL1	PTPRVP	ivw	2	-0.0413655	0.0497114	0.405346	0.993682	NA
GROA_CXCL1	PARM1	ivw	2	-0.0318881	0.0401592	0.42717	0.995894	NA
GROA_CXCL1	PQLC2	ivw	2	-0.0805929	0.0338802	0.0173709	0.66682	Sufficient
GROA_CXCL1	C16orf70	ivw	2	-0.0602816	0.0435263	0.166068	0.936198	NA
GROA_CXCL1	AC092653.5	ivw	3	0.0357887	0.0212968	0.0928655	0.878921	NA
GROA_CXCL1	TTC33	ivw	2	-0.0368876	0.0480814	0.442968	0.996135	NA
GROA_CXCL1	CCM2	ivw	9	0.0156996	0.0127317	0.217534	0.956495	NA
GROA_CXCL1	TRIM35	ivw	7	0.0201753	0.0139573	0.148317	0.92597	NA
GROA_CXCL1	ARF3	ivw	7	-0.019389	0.0134216	0.148566	0.926092	NA
GROA_CXCL1	PWP1	ivw	10	0.0142382	0.0150745	0.344904	0.985896	NA
GROA_CXCL1	RPL23AP7	ivw	18	-0.00497101	0.0149969	0.74029	0.999914	NA
GROA_CXCL1	ANKRD44	ivw	3	-0.0408493	0.0334987	0.222682	0.959112	NA
GROA_CXCL1	STK32C	ivw	14	0.0104014	0.00871224	0.232525	0.962708	NA
GROA_CXCL1	MRPL18	ivw	11	-0.00158187	0.0138255	0.908907	0.999914	NA
GROA_CXCL1	TTC12	ivw	17	-0.000515302	0.0110329	0.962747	0.999914	NA
GROA_CXCL1	RP11-398A8.3	ivw	2	0.00820944	0.0322732	0.799207	0.999914	NA
GROA_CXCL1	IGSF22	ivw	2	-0.0220892	0.0321347	0.491834	0.998681	NA
GROA_CXCL1	SEC22A	ivw	2	0.0354115	0.0375754	0.345983	0.9862	NA
GROA_CXCL1	CCL4	ivw	4	0.042406	0.0193865	0.0287131	0.735226	Sufficient
GROA_CXCL1	ITGA1	ivw	6	0.0517534	0.0235798	0.0281766	0.731907	Sufficient
GROA_CXCL1	ATG16L2	ivw	2	0.121353	0.0513524	0.0181207	0.673808	Sufficient
GROA_CXCL1	DYNLL2	ivw	4	-0.0296352	0.0195045	0.12866	0.91362	NA
GROA_CXCL1	DPP3	ivw	2	0.0115772	0.0185738	0.533082	0.999914	NA
GROA_CXCL1	RP11-875O11.3	ivw	5	-0.00073699	0.0123806	0.952532	0.999914	NA
GROA_CXCL1	MIAT	ivw	16	-0.00579973	0.0089061	0.514912	0.999914	NA
GROA_CXCL1	TADA3	ivw	8	0.0314036	0.0118562	0.00807976	0.553895	Sufficient
GROA_CXCL1	EID1	ivw	2	0.0457193	0.059475	0.442063	0.996135	NA
GROA_CXCL1	RP11-723O4.2	ivw	2	0.00386804	0.11141	0.972304	0.999914	NA
GROA_CXCL1	ADH5	ivw	2	0.0774119	0.0407947	0.057749	0.826043	NA
GROA_CXCL1	GPX7	ivw	26	-0.00595084	0.0075541	0.430835	0.996135	NA
GROA_CXCL1	BBS10	ivw	6	-0.00975601	0.0153262	0.524414	0.999914	NA
GROA_CXCL1	ACSS1	ivw	9	0.0251829	0.0167106	0.131809	0.916282	NA
GROA_CXCL1	FANK1	ivw	3	0.0214847	0.0291641	0.461315	0.998363	NA
GROA_CXCL1	RBP7	ivw	2	-0.029857	0.0289851	0.302972	0.978884	NA
GROA_CXCL1	CTD-3088G3.4	ivw	4	0.0121942	0.0325708	0.708113	0.999914	NA
GROA_CXCL1	RP11-44F21.5	ivw	3	0.0271379	0.0600337	0.651237	0.999914	NA
GROA_CXCL1	NOD2	ivw	20	-0.000109363	0.00836916	0.989574	0.999914	NA
GROA_CXCL1	KCTD7	ivw	9	-0.00391838	0.0168013	0.815591	0.999914	NA
GROA_CXCL1	JDP2	ivw	2	0.038513	0.136806	0.778315	0.999914	NA
GROA_CXCL1	SP100	ivw	5	-0.0275339	0.0425208	0.517283	0.999914	NA
GROA_CXCL1	SYMPK	ivw	6	-0.00737344	0.0244467	0.762947	0.999914	NA
GROA_CXCL1	GPN3	ivw	20	0.00796988	0.00773576	0.302886	0.978884	NA
GROA_CXCL1	TPPP	ivw	3	0.0332864	0.0277382	0.230132	0.962127	NA
GROA_CXCL1	QRICH1	ivw	2	-0.00205541	0.0166558	0.901786	0.999914	NA
GROA_CXCL1	ABCB4	ivw	2	0.0163742	0.0346809	0.636828	0.999914	NA
GROA_CXCL1	CASD1	ivw	3	-0.0174047	0.0768955	0.820935	0.999914	NA
GROA_CXCL1	RGS17	ivw	5	0.0131558	0.0143937	0.360719	0.989297	NA
GROA_CXCL1	ZKSCAN4	ivw	5	-0.0179484	0.018726	0.337825	0.984848	NA
GROA_CXCL1	POLR3H	ivw	4	0.0682621	0.0469513	0.145976	0.92477	NA
GROA_CXCL1	LYRM5	ivw	3	0.00862073	0.0174629	0.621546	0.999914	NA
GROA_CXCL1	TREML3P	ivw	18	-0.00725269	0.0124313	0.559609	0.999914	NA
GROA_CXCL1	RP11-876N24.4	ivw	2	0.0445074	0.036902	0.22778	0.961003	NA
GROA_CXCL1	RP11-288L9.4	ivw	2	-0.0229344	0.0305238	0.452434	0.99772	NA
GROA_CXCL1	SLPI	ivw	3	-0.0251705	0.0332159	0.44858	0.996926	NA
GROA_CXCL1	ZNF467	ivw	13	-0.00444119	0.0119363	0.709838	0.999914	NA
GROA_CXCL1	PRDM11	ivw	3	0.0106972	0.0396136	0.787131	0.999914	NA
GROA_CXCL1	LRRN1	ivw	9	0.0212356	0.0228037	0.351733	0.987486	NA
GROA_CXCL1	ASS1P1	ivw	6	0.0431707	0.0216834	0.0464851	0.797479	Sufficient
GROA_CXCL1	MPND	ivw	3	0.0351542	0.0448398	0.433042	0.996135	NA
GROA_CXCL1	TRPV5	ivw	7	0.0178891	0.0160659	0.265503	0.970681	NA
GROA_CXCL1	ABTB2	ivw	3	0.0282196	0.0187691	0.132706	0.916953	NA
GROA_CXCL1	SLC25A29	ivw	16	-0.00553679	0.00957049	0.562908	0.999914	NA
GROA_CXCL1	UBE4B	ivw	3	-0.0128785	0.0454786	0.777041	0.999914	NA
GROA_CXCL1	KMO	ivw	4	0.0024597	0.0222304	0.911897	0.999914	NA
GROA_CXCL1	GALNT2	ivw	3	-0.0090637	0.0347373	0.794153	0.999914	NA
GROA_CXCL1	KDELC2	ivw	9	0.00758476	0.0135637	0.576028	0.999914	NA
GROA_CXCL1	MMRN2	ivw	2	-0.0604599	0.062572	0.333922	0.984376	NA
GROA_CXCL1	SLC7A8	ivw	11	0.00607934	0.00937523	0.516696	0.999914	NA
GROA_CXCL1	LRRC8B	ivw	25	-0.0145872	0.00962524	0.129641	0.914558	NA
GROA_CXCL1	HOXA5	ivw	4	-0.0215334	0.0202065	0.286575	0.975202	NA
GROA_CXCL1	PIK3C2A	ivw	12	0.0177167	0.0112701	0.115947	0.904321	NA
GROA_CXCL1	MSL2	ivw	2	-0.0814698	0.0540268	0.131567	0.915936	NA
GROA_CXCL1	TP73-AS1	ivw	3	0.0155186	0.0273412	0.570313	0.999914	NA
GROA_CXCL1	GCHFR	ivw	7	0.0121567	0.0245295	0.620181	0.999914	NA
GROA_CXCL1	CD300LF	ivw	6	0.0519676	0.0274555	0.0583849	0.827382	NA
GROA_CXCL1	RP11-757G1.6	ivw	3	0.0302794	0.0170906	0.0764445	0.856699	NA
GROA_CXCL1	RP11-349I1.2	ivw	2	-0.0674984	0.0792429	0.39433	0.992703	NA
GROA_CXCL1	RP11-750H9.5	ivw	4	-0.0307446	0.0379677	0.418079	0.994761	NA
GROA_CXCL1	LILRB2	ivw	6	-0.0301672	0.0174162	0.0832499	0.865411	NA
GROA_CXCL1	RABGAP1L	ivw	3	0.063349	0.0406254	0.118915	0.906159	NA
GROA_CXCL1	ZNF580	ivw	2	-0.0016385	0.080876	0.983836	0.999914	NA
GROA_CXCL1	CDK13	ivw	4	-0.0264918	0.021393	0.21559	0.955872	NA
GROA_CXCL1	TMEM177	ivw	2	0.0133248	0.0338074	0.693478	0.999914	NA
GROA_CXCL1	LIMS2	ivw	6	0.021609	0.0153863	0.160191	0.932376	NA
GROA_CXCL1	SECISBP2	ivw	9	0.0140569	0.0149708	0.347752	0.986796	NA
GROA_CXCL1	TCEANC2	ivw	4	0.0526955	0.0447103	0.238559	0.96344	NA
GROA_CXCL1	TRAV35	ivw	4	0.0273456	0.0139449	0.0498824	0.807203	Sufficient
GROA_CXCL1	PPIH	ivw	2	0.0356516	0.0424977	0.401521	0.993255	NA
GROA_CXCL1	FLJ20373	ivw	4	0.00539802	0.0317976	0.865197	0.999914	NA
GROA_CXCL1	RP13-582O9.5	ivw	3	0.00459458	0.0246572	0.85218	0.999914	NA
GROA_CXCL1	CRYBB2P1	ivw	2	0.044221	0.0459367	0.335722	0.984376	NA
GROA_CXCL1	INO80C	ivw	8	-0.00213757	0.0146922	0.884324	0.999914	NA
GROA_CXCL1	IGHV4-4	ivw	2	-0.00999756	0.0162568	0.53857	0.999914	NA
GROA_CXCL1	TTC27	ivw	6	0.0125713	0.0151749	0.407428	0.994114	NA
GROA_CXCL1	ZNF418	ivw	5	0.0135749	0.0145643	0.351303	0.987339	NA
GROA_CXCL1	TSR3	ivw	3	-0.00317202	0.0501909	0.949608	0.999914	NA
GROA_CXCL1	TMEM70	ivw	3	-0.048631	0.0323817	0.133147	0.917288	NA
GROA_CXCL1	FAH	ivw	6	0.0250533	0.0132268	0.0582086	0.827138	NA
GROA_CXCL1	LRP2BP	ivw	2	-0.0552026	0.0418065	0.186692	0.945818	NA
GROA_CXCL1	MAPKAPK5-AS1	ivw	3	-0.0208149	0.0295766	0.481581	0.998544	NA
GROA_CXCL1	GFPT2	ivw	3	-0.0192384	0.0467415	0.680638	0.999914	NA
GROA_CXCL1	RPH3AL	ivw	5	0.0219238	0.0156172	0.160371	0.932541	NA
GROA_CXCL1	RP11-148O21.4	ivw	5	0.0448211	0.0264917	0.0906661	0.874969	NA
GROA_CXCL1	ALOX12	ivw	3	-0.0321856	0.0329658	0.328899	0.983483	NA
GROA_CXCL1	MSH5	ivw	3	-0.171324	0.0629213	0.00647266	0.524025	Sufficient
GROA_CXCL1	PGBD1	ivw	4	-0.0148859	0.0365882	0.684118	0.999914	NA
GROA_CXCL1	IFITM5	ivw	2	0.0328948	0.0274523	0.230819	0.962282	NA
GROA_CXCL1	PTPRB	ivw	3	0.0528466	0.0418345	0.206507	0.952179	NA
GROA_CXCL1	IGFLR1	ivw	9	-0.00220832	0.0170153	0.896737	0.999914	NA
GROA_CXCL1	EFTUD1P1	ivw	3	0.00549259	0.0477858	0.908491	0.999914	NA
GROA_CXCL1	RP11-87G24.3	ivw	5	0.0113883	0.02744	0.678123	0.999914	NA
GROA_CXCL1	RP3-455J7.4	ivw	5	0.0133229	0.0224978	0.553726	0.999914	NA
GROA_CXCL1	IER5	ivw	2	-0.0174091	0.0202884	0.390847	0.992703	NA
GROA_CXCL1	DPP7	ivw	2	0.0292176	0.0232367	0.208613	0.952706	NA
GROA_CXCL1	SORBS2	ivw	3	0.0672806	0.0422694	0.11145	0.898738	NA
GROA_CXCL1	WBSCR27	ivw	13	0.00281055	0.0141912	0.843007	0.999914	NA
GROA_CXCL1	NIPSNAP1	ivw	5	-0.0177224	0.0156488	0.25742	0.969029	NA
GROA_CXCL1	MIR4772	ivw	2	0.00067619	0.0503542	0.989286	0.999914	NA
GROA_CXCL1	ZBED2	ivw	2	0.118045	0.0470322	0.0120772	0.611377	Sufficient
GROA_CXCL1	COPA	ivw	2	-0.0358866	0.0237637	0.131007	0.915539	NA
GROA_CXCL1	IL21R	ivw	4	-0.0286899	0.0174442	0.100039	0.886709	NA
GROA_CXCL1	GTF2H2	ivw	5	-0.0153606	0.0299194	0.607673	0.999914	NA
GROA_CXCL1	KRBA1	ivw	3	0.00730799	0.0341007	0.830308	0.999914	NA
GROA_CXCL1	LPAR3	ivw	2	-0.00299096	0.0259644	0.908291	0.999914	NA
GROA_CXCL1	FCGR1A	ivw	2	-0.0146958	0.0726525	0.839701	0.999914	NA
GROA_CXCL1	C4orf3	ivw	8	-0.026807	0.0197383	0.174426	0.9407	NA
GROA_CXCL1	PPP1R3G	ivw	2	-0.0118874	0.0277621	0.668514	0.999914	NA
GROA_CXCL1	SLC38A6	ivw	2	-0.0357203	0.122529	0.77065	0.999914	NA
GROA_CXCL1	TUBGCP3	ivw	2	0.0286937	0.0317849	0.36666	0.990368	NA
GROA_CXCL1	NET1	ivw	8	-0.000116175	0.0205011	0.995479	0.999914	NA
GROA_CXCL1	NAGPA	ivw	15	-0.00508029	0.0112869	0.652635	0.999914	NA
GROA_CXCL1	C2CD2	ivw	6	0.0207792	0.0246241	0.398751	0.992889	NA
GROA_CXCL1	DNAJC25	ivw	2	0.020619	0.032711	0.528473	0.999914	NA
GROA_CXCL1	VPREB1	ivw	2	0.016284	0.0398946	0.683145	0.999914	NA
GROA_CXCL1	GBA	ivw	2	0.0283597	0.0582593	0.626412	0.999914	NA
GROA_CXCL1	SDAD1P1	ivw	5	0.0271481	0.0188035	0.148801	0.926092	NA
GROA_CXCL1	PTPRC	ivw	2	-0.00293997	0.071074	0.967005	0.999914	NA
GROA_CXCL1	MFSD11	ivw	2	0.0328191	0.0437408	0.453069	0.997739	NA
GROA_CXCL1	AL359314.1	ivw	2	-0.0246566	0.0342878	0.472076	0.998544	NA
GROA_CXCL1	COA6	ivw	7	-0.00488085	0.0145241	0.736831	0.999914	NA
GROA_CXCL1	IGLV3-16	ivw	3	0.000291288	0.0442565	0.994749	0.999914	NA
GROA_CXCL1	FAM129B	ivw	5	-0.0126729	0.026438	0.631693	0.999914	NA
GROA_CXCL1	REM2	ivw	5	-0.00362123	0.0186914	0.846381	0.999914	NA
GROA_CXCL1	IGLV3-9	ivw	2	-0.0651681	0.0460858	0.157344	0.930696	NA
GROA_CXCL1	LSMD1	ivw	6	0.0388531	0.021842	0.0752685	0.855688	NA
GROA_CXCL1	LGR4	ivw	2	-0.0327154	0.0878225	0.709508	0.999914	NA
GROA_CXCL1	CEACAM19	ivw	3	0.0167382	0.0351492	0.63393	0.999914	NA
GROA_CXCL1	TSPAN3	ivw	13	0.00347011	0.0110618	0.753748	0.999914	NA
GROA_CXCL1	OGG1	ivw	2	-0.0380396	0.0669222	0.569753	0.999914	NA
GROA_CXCL1	GNAS	ivw	7	-0.0191403	0.0235061	0.415491	0.994398	NA
GROA_CXCL1	SVIL	ivw	2	0.0719497	0.0406556	0.0767711	0.857088	NA
GROA_CXCL1	CTB-118N6.3	ivw	4	-0.0531005	0.0243404	0.0291406	0.737331	Sufficient
GROA_CXCL1	MAP3K8	ivw	5	0.0334351	0.0258406	0.195701	0.948031	NA
GROA_CXCL1	ZNF707	ivw	4	-0.00554109	0.0265177	0.834481	0.999914	NA
GROA_CXCL1	PMS2	ivw	3	0.0657488	0.0609533	0.280733	0.974279	NA
GROA_CXCL1	ZIK1	ivw	5	0.00681439	0.0246662	0.782345	0.999914	NA
GROA_CXCL1	ZFP82	ivw	17	-0.00114149	0.0086642	0.895184	0.999914	NA
GROA_CXCL1	CTD-3064H18.6	ivw	2	0.0659619	0.0497257	0.184669	0.945037	NA
GROA_CXCL1	SEMA4B	ivw	3	-0.0054608	0.0169853	0.74783	0.999914	NA
GROA_CXCL1	RAB6A	ivw	4	-0.0314249	0.0255641	0.218974	0.95708	NA
GROA_CXCL1	DUS2L	ivw	16	0.00689414	0.00807906	0.393474	0.992703	NA
GROA_CXCL1	ZNF385A	ivw	2	0.0150447	0.0804123	0.851586	0.999914	NA
GROA_CXCL1	CDKN2A	ivw	2	-0.0106115	0.0473832	0.822796	0.999914	NA
GROA_CXCL1	NDUFAF5	ivw	8	-0.00588462	0.0114661	0.607799	0.999914	NA
GROA_CXCL1	ABHD13	ivw	2	0.0389356	0.0650738	0.549619	0.999914	NA
GROA_CXCL1	PHACTR4	ivw	2	-0.00707222	0.0217941	0.745558	0.999914	NA
GROA_CXCL1	PHACTR2	ivw	4	0.0509143	0.0266377	0.0559582	0.821332	NA
GROA_CXCL1	IGSF11	ivw	2	-0.0511352	0.0317924	0.107745	0.895142	NA
GROA_CXCL1	INHBB	ivw	4	-0.0448543	0.0201019	0.0256583	0.719766	Sufficient
GROA_CXCL1	MARCH2	ivw	6	-0.0279881	0.0155726	0.0722936	0.852056	NA
GROA_CXCL1	NCAM1	ivw	2	-0.00887133	0.0302152	0.76906	0.999914	NA
GROA_CXCL1	RAB32	ivw	2	-0.206666	0.251998	0.412154	0.994221	NA
GROA_CXCL1	ADCK4	ivw	2	0.0149393	0.0343696	0.663806	0.999914	NA
GROA_CXCL1	PLXNA2	ivw	5	-0.014913	0.0350233	0.670251	0.999914	NA
GROA_CXCL1	RP11-295M18.2	ivw	5	0.0173161	0.0218413	0.427885	0.996099	NA
GROA_CXCL1	FOCAD	ivw	7	-0.021655	0.0227679	0.341543	0.985637	NA
GROA_CXCL1	RP11-447M12.2	ivw	5	-0.0260137	0.0377829	0.491136	0.998681	NA
GROA_CXCL1	STRN4	ivw	2	-0.171554	0.10494	0.102094	0.888109	NA
GROA_CXCL1	RP3-467K16.4	ivw	3	0.005679	0.0339678	0.867222	0.999914	NA
GROA_CXCL1	ARL17B	ivw	11	-0.00357949	0.0110715	0.746462	0.999914	NA
GROA_CXCL1	PLA2G4B	ivw	9	0.00776757	0.0129662	0.549132	0.999914	NA
GROA_CXCL1	ZNF75A	ivw	4	0.00828672	0.0215572	0.700677	0.999914	NA
GROA_CXCL1	ANXA5	ivw	17	-0.00119731	0.00749957	0.873156	0.999914	NA
GROA_CXCL1	RCAN1	ivw	2	-0.0440279	0.064479	0.494717	0.998943	NA
GROA_CXCL1	KIFC2	ivw	3	0.0161829	0.0165404	0.327883	0.983068	NA
GROA_CXCL1	FAM110C	ivw	2	-0.137395	0.0843738	0.103439	0.889536	NA
GROA_CXCL1	RP1-229K20.5	ivw	3	0.0187393	0.0282642	0.507327	0.999662	NA
GROA_CXCL1	TFIP11	ivw	10	-0.0166743	0.0140777	0.236234	0.963297	NA
GROA_CXCL1	LINC00482	ivw	2	-0.0469318	0.0373948	0.209466	0.953332	NA
GROA_CXCL1	RP11-264M12.2	ivw	2	0.0106467	0.0318226	0.737953	0.999914	NA
GROA_CXCL1	AKR1C3	ivw	8	0.00324663	0.0239784	0.892297	0.999914	NA
GROA_CXCL1	MMP25	ivw	4	0.00801369	0.020156	0.690938	0.999914	NA
GROA_CXCL1	USP28	ivw	2	0.0480178	0.0929995	0.605629	0.999914	NA
GROA_CXCL1	GBGT1	ivw	4	0.0497126	0.0487199	0.307551	0.979698	NA
GROA_CXCL1	RP11-108K14.4	ivw	3	-0.0228698	0.027011	0.39717	0.992865	NA
GROA_CXCL1	CCDC117	ivw	3	-0.000240864	0.0536797	0.99642	0.999914	NA
GROA_CXCL1	KB-431C1.3	ivw	4	-0.00684471	0.0273598	0.802453	0.999914	NA
GROA_CXCL1	CASP1P2	ivw	2	-0.00386502	0.033653	0.908565	0.999914	NA
GROA_CXCL1	CCDC127	ivw	6	-0.01666	0.0150233	0.267454	0.971334	NA
GROA_CXCL1	CAPN1	ivw	10	0.00682481	0.0112995	0.545847	0.999914	NA
GROA_CXCL1	STAG3L4	ivw	16	-0.0107334	0.00957118	0.262104	0.970236	NA
GROA_CXCL1	GTSF1L	ivw	2	-0.0693556	0.0704059	0.324584	0.982616	NA
GROA_CXCL1	TMEM107	ivw	12	-0.00571501	0.0112507	0.611475	0.999914	NA
GROA_CXCL1	FCGR2B	ivw	22	0.00304787	0.00683968	0.655875	0.999914	NA
GROA_CXCL1	CALM2	ivw	4	0.100054	0.0831394	0.228801	0.961425	NA
GROA_CXCL1	SMAD4	ivw	2	0.037461	0.0352205	0.287504	0.97541	NA
GROA_CXCL1	GDPD3	ivw	2	-0.0398186	0.0317014	0.209097	0.952932	NA
GROA_CXCL1	ZNF319	ivw	5	0.00464676	0.0198352	0.814776	0.999914	NA
GROA_CXCL1	DANCR	ivw	5	-0.0368157	0.0295962	0.213524	0.955323	NA
GROA_CXCL1	ZNF205	ivw	7	0.0012831	0.0120366	0.915106	0.999914	NA
GROA_CXCL1	NLRP9P	ivw	6	-0.0234277	0.0313336	0.454649	0.997791	NA
GROA_CXCL1	LMF2	ivw	2	0.0195846	0.0333817	0.557414	0.999914	NA
GROA_CXCL1	MSANTD4	ivw	4	-0.0443059	0.0470973	0.346842	0.98645	NA
GROA_CXCL1	CROCCP2	ivw	20	0.00292712	0.00991742	0.76788	0.999914	NA
GROA_CXCL1	ARHGAP44	ivw	3	-0.0247324	0.037023	0.504116	0.999662	NA
GROA_CXCL1	DNAJB2	ivw	2	-0.00390906	0.0525368	0.940687	0.999914	NA
GROA_CXCL1	FOXK1	ivw	4	0.0131168	0.016069	0.414341	0.994221	NA
GROA_CXCL1	TRAV41	ivw	3	-0.0462113	0.0396962	0.244374	0.965319	NA
GROA_CXCL1	PM20D2	ivw	2	-0.000643898	0.0502115	0.989768	0.999914	NA
GROA_CXCL1	TRAV26-1	ivw	3	-0.0310365	0.0425749	0.466011	0.998544	NA
GROA_CXCL1	GPR114	ivw	4	0.0270972	0.0231285	0.241359	0.964366	NA
GROA_CXCL1	C2CD2L	ivw	9	0.00461382	0.0147464	0.754374	0.999914	NA
GROA_CXCL1	ZMYM2	ivw	2	0.0328067	0.0715159	0.646426	0.999914	NA
GROA_CXCL1	GTPBP10	ivw	6	0.0156629	0.0203015	0.440401	0.996135	NA
GROA_CXCL1	RP11-57H14.2	ivw	3	-0.0168521	0.0384946	0.661546	0.999914	NA
GROA_CXCL1	ACOT8	ivw	2	0.0744384	0.0503746	0.139489	0.921544	NA
GROA_CXCL1	ZSCAN9	ivw	8	-0.0255117	0.0099163	0.0100907	0.587952	Sufficient
GROA_CXCL1	UBP1	ivw	2	0.0789149	0.0652693	0.226638	0.9604	NA
GROA_CXCL1	ITGA4	ivw	12	-0.0152973	0.0107736	0.15564	0.929791	NA
GROA_CXCL1	C1orf21	ivw	3	0.0660082	0.0457609	0.149173	0.926092	NA
GROA_CXCL1	CCDC69	ivw	3	0.0329237	0.0319746	0.303158	0.978942	NA
GROA_CXCL1	FAIM3	ivw	2	0.0166077	0.0302428	0.582907	0.999914	NA
GROA_CXCL1	C16orf80	ivw	3	0.0294507	0.0318469	0.35509	0.987947	NA
GROA_CXCL1	NLN	ivw	8	0.0336275	0.0163531	0.0397505	0.776623	Sufficient
GROA_CXCL1	STOML1	ivw	4	-0.0299374	0.0217875	0.169422	0.93843	NA
GROA_CXCL1	PANX1	ivw	10	0.0233054	0.0153455	0.128835	0.91382	NA
GROA_CXCL1	C1QTNF6	ivw	8	0.0150112	0.0184278	0.415305	0.994354	NA
GROA_CXCL1	BICC1	ivw	2	0.00593759	0.0576931	0.918029	0.999914	NA
GROA_CXCL1	ALAD	ivw	5	0.0152901	0.0180302	0.396425	0.992865	NA
GROA_CXCL1	ZZZ3	ivw	2	0.0490172	0.0545542	0.368917	0.990782	NA
GROA_CXCL1	TEN1-CDK3	ivw	3	0.0179059	0.0179609	0.318795	0.981726	NA
GROA_CXCL1	C4orf32	ivw	8	-0.044792	0.020278	0.0271819	0.727553	Sufficient
GROA_CXCL1	RP4-717I23.3	ivw	5	0.00910789	0.0137216	0.506843	0.999662	NA
GROA_CXCL1	AC024937.6	ivw	2	0.000485378	0.0658606	0.99412	0.999914	NA
GROA_CXCL1	SYNJ2	ivw	9	-0.00379126	0.0165191	0.818475	0.999914	NA
GROA_CXCL1	L3MBTL2	ivw	9	0.0156638	0.0223641	0.483679	0.998544	NA
GROA_CXCL1	SLFN13	ivw	8	-0.0335276	0.0138319	0.0153533	0.650567	Sufficient
GROA_CXCL1	ADCK3	ivw	25	0.00554961	0.00765447	0.468442	0.998544	NA
GROA_CXCL1	ZC3H8	ivw	2	0.0348498	0.0301725	0.248084	0.966824	NA
GROA_CXCL1	GOT1	ivw	2	0.0488632	0.0549476	0.373858	0.991301	NA
GROA_CXCL1	COL6A4P2	ivw	2	-0.0776336	0.0488376	0.111918	0.899195	NA
GROA_CXCL1	PRSS57	ivw	3	0.0151595	0.0338895	0.654643	0.999914	NA
GROA_CXCL1	GUCY1B2	ivw	10	0.000425047	0.0120211	0.971794	0.999914	NA
GROA_CXCL1	LRPAP1	ivw	4	-0.00668055	0.0219583	0.760946	0.999914	NA
GROA_CXCL1	RP11-344E13.3	ivw	2	-0.0236811	0.0681512	0.728232	0.999914	NA
GROA_CXCL1	REEP5	ivw	7	0.0194508	0.0172247	0.258797	0.969448	NA
GROA_CXCL1	MTG1	ivw	5	0.00100359	0.0150937	0.946987	0.999914	NA
GROA_CXCL1	KCNK13	ivw	2	-0.00608908	0.0193308	0.752766	0.999914	NA
GROA_CXCL1	CLEC2D	ivw	3	0.0280228	0.0311034	0.367612	0.990491	NA
GROA_CXCL1	RP1-13D10.2	ivw	3	0.00111756	0.0255161	0.965065	0.999914	NA
GROA_CXCL1	FAM50B	ivw	7	0.0107778	0.0161255	0.5039	0.999662	NA
GROA_CXCL1	VAV3	ivw	20	-0.00668545	0.00785647	0.394798	0.992703	NA
GROA_CXCL1	AKAP10	ivw	17	0.00421382	0.00887786	0.635041	0.999914	NA
GROA_CXCL1	C11orf75	ivw	13	-0.00661359	0.0101807	0.515937	0.999914	NA
GROA_CXCL1	SLC2A9	ivw	6	-0.0107746	0.0200137	0.590327	0.999914	NA
GROA_CXCL1	MPPE1	ivw	11	-0.0029195	0.0103757	0.77842	0.999914	NA
GROA_CXCL1	OXER1	ivw	5	0.00908938	0.0277852	0.743569	0.999914	NA
GROA_CXCL1	RP11-673E1.1	ivw	4	0.00781716	0.019829	0.693413	0.999914	NA
GROA_CXCL1	NID1	ivw	4	-0.0023226	0.0417246	0.955609	0.999914	NA
GROA_CXCL1	UBE2Q1	ivw	4	0.00638539	0.0367462	0.862046	0.999914	NA
GROA_CXCL1	U2AF1	ivw	3	-0.0444416	0.036412	0.222268	0.95906	NA
GROA_CXCL1	LIPC	ivw	6	0.0334403	0.0195022	0.0864017	0.868785	NA
GROA_CXCL1	LINC00334	ivw	2	-0.044418	0.0695996	0.523348	0.999914	NA
GROA_CXCL1	CLMN	ivw	7	0.0089336	0.013907	0.520625	0.999914	NA
GROA_CXCL1	TMEM143	ivw	2	0.0508498	0.039222	0.194817	0.947789	NA
GROA_CXCL1	RP11-767N6.2	ivw	2	0.0090536	0.0281362	0.747621	0.999914	NA
GROA_CXCL1	PTBP3	ivw	2	-0.00033498	0.0357717	0.992528	0.999914	NA
GROA_CXCL1	ITGB2-AS1	ivw	10	-0.028018	0.0140907	0.0467676	0.798391	Sufficient
GROA_CXCL1	AC078883.3	ivw	5	-0.00853346	0.0233241	0.714466	0.999914	NA
GROA_CXCL1	FAM22A	ivw	11	0.0165993	0.0141425	0.240508	0.96394	NA
GROA_CXCL1	ALDH1B1	ivw	3	-0.0170738	0.0429214	0.690784	0.999914	NA
GROA_CXCL1	FRA10AC1	ivw	2	0.0701735	0.0398921	0.0785629	0.858204	NA
GROA_CXCL1	HNRNPUL1	ivw	3	-0.00655974	0.0333963	0.844281	0.999914	NA
GROA_CXCL1	RP11-423H2.1	ivw	4	-0.0190618	0.0230142	0.407522	0.994114	NA
GROA_CXCL1	RP5-1068B5.3	ivw	2	0.012107	0.0705241	0.863696	0.999914	NA
GROA_CXCL1	RNF187	ivw	4	-0.00785828	0.0182071	0.666028	0.999914	NA
GROA_CXCL1	CPT1B	ivw	4	-0.0049596	0.0278419	0.858618	0.999914	NA
GROA_CXCL1	UGGT2	ivw	8	-0.000779968	0.0165595	0.962433	0.999914	NA
GROA_CXCL1	TAF1B	ivw	4	0.00875017	0.011744	0.456225	0.997888	NA
GROA_CXCL1	ETAA1	ivw	3	-0.0550904	0.0358485	0.124353	0.91075	NA
GROA_CXCL1	DNMBP	ivw	2	0.00260187	0.0349472	0.940651	0.999914	NA
GROA_CXCL1	SEH1L	ivw	3	-0.033045	0.0598443	0.580823	0.999914	NA
GROA_CXCL1	SDK2	ivw	7	0.00933443	0.0104334	0.370963	0.990898	NA
GROA_CXCL1	PRG4	ivw	5	0.0263268	0.0233852	0.260255	0.969951	NA
GROA_CXCL1	FAM126B	ivw	2	-0.0274863	0.0477845	0.565146	0.999914	NA
GROA_CXCL1	TRAV19	ivw	2	0.039078	0.0339438	0.249628	0.967177	NA
GROA_CXCL1	RP11-137H2.4	ivw	9	0.011231	0.0224048	0.616177	0.999914	NA
GROA_CXCL1	MYO6	ivw	2	-0.0834617	0.0422972	0.0484706	0.803612	Sufficient
GROA_CXCL1	RP11-166N6.2	ivw	5	-0.0110049	0.0154738	0.476962	0.998544	NA
GROA_CXCL1	SIK3	ivw	2	-0.0129131	0.0437676	0.767965	0.999914	NA
GROA_CXCL1	G6PC3	ivw	2	-0.026903	0.025708	0.295336	0.977198	NA
GROA_CXCL1	CES1	ivw	10	0.024908	0.0150242	0.097346	0.88251	NA
GROA_CXCL1	GABPB2	ivw	2	0.0350524	0.0213587	0.100771	0.886838	NA
GROA_CXCL1	STOM	ivw	3	0.0803329	0.0921514	0.383345	0.992422	NA
GROA_CXCL1	NUDT16P1	ivw	3	0.0491116	0.037586	0.191333	0.947149	NA
GROA_CXCL1	CDC42	ivw	10	0.00015568	0.0138398	0.991025	0.999914	NA
GROA_CXCL1	RNF5	ivw	5	0.0101475	0.0347171	0.770065	0.999914	NA
GROA_CXCL1	AP001610.5	ivw	4	0.0113219	0.023583	0.631166	0.999914	NA
GROA_CXCL1	DUSP14	ivw	11	0.011386	0.00745137	0.126503	0.911654	NA
GROA_CXCL1	SFRP1	ivw	2	0.0115653	0.0525065	0.825665	0.999914	NA
GROA_CXCL1	RP11-128A6.2	ivw	2	-0.164929	0.0891447	0.0642954	0.836012	NA
GROA_CXCL1	ZFP69B	ivw	2	-0.022456	0.0822521	0.784842	0.999914	NA
GROA_CXCL1	TUFT1	ivw	3	-0.00450042	0.0446589	0.919731	0.999914	NA
GROA_CXCL1	FDX1	ivw	5	-0.00892179	0.0235855	0.705226	0.999914	NA
GROA_CXCL1	IGHV1-2	ivw	2	-0.0482292	0.0479907	0.314912	0.980905	NA
GROA_CXCL1	NDUFAF6	ivw	3	0.00108947	0.0246987	0.964816	0.999914	NA
GROA_CXCL1	AVEN	ivw	3	-0.0171847	0.0418154	0.681097	0.999914	NA
GROA_CXCL1	TYW1	ivw	12	0.00772939	0.0158915	0.626694	0.999914	NA
GROA_CXCL1	DAB2IP	ivw	2	0.0361269	0.0681516	0.596046	0.999914	NA
GROA_CXCL1	HNMT	ivw	3	0.00395934	0.0273661	0.884963	0.999914	NA
GROA_CXCL1	ASLP1	ivw	3	0.00754038	0.0266131	0.776921	0.999914	NA
GROA_CXCL1	PLA2G7	ivw	7	0.0161896	0.0162848	0.320146	0.981826	NA
GROA_CXCL1	TMEM140	ivw	16	-0.0149916	0.00960728	0.118654	0.906159	NA
GROA_CXCL1	FAM107B	ivw	7	-0.00698662	0.0121918	0.566605	0.999914	NA
GROA_CXCL1	RAI1	ivw	4	-0.000622449	0.0263793	0.981175	0.999914	NA
GROA_CXCL1	FAM110A	ivw	3	-0.0133653	0.0138176	0.333412	0.984332	NA
GROA_CXCL1	SEC23B	ivw	8	-0.0163968	0.0221299	0.458732	0.998097	NA
GROA_CXCL1	TIGD7	ivw	7	-0.0115137	0.0158529	0.467663	0.998544	NA
GROA_CXCL1	LINC00342	ivw	2	-0.0407037	0.0571545	0.47636	0.998544	NA
GROA_CXCL1	RP11-362F19.1	ivw	9	-0.00641988	0.0109238	0.556735	0.999914	NA
GROA_CXCL1	AC012146.7	ivw	10	0.0256122	0.0137626	0.0627436	0.834773	NA
GROA_CXCL1	NPHP4	ivw	6	0.00205683	0.0151361	0.891909	0.999914	NA
GROA_CXCL1	B4GALT4	ivw	15	-0.0215919	0.0108133	0.0458474	0.795452	Sufficient
GROA_CXCL1	MTF1	ivw	2	0.0148001	0.0588585	0.801464	0.999914	NA
GROA_CXCL1	COG4	ivw	2	0.0422084	0.0357409	0.237621	0.963401	NA
GROA_CXCL1	ADAMTSL2	ivw	2	-0.0268572	0.0368196	0.46574	0.998544	NA
GROA_CXCL1	CTD-2306M10.1	ivw	5	-0.0277026	0.0312005	0.374599	0.991616	NA
GROA_CXCL1	FAM86C1	ivw	12	-0.0166641	0.0155724	0.284572	0.974905	NA
GROA_CXCL1	E2F3	ivw	2	0.0258161	0.0770081	0.737445	0.999914	NA
GROA_CXCL1	CASP9	ivw	7	0.0143376	0.0126739	0.257941	0.969211	NA
GROA_CXCL1	CHMP7	ivw	5	-0.043138	0.0383811	0.261039	0.970061	NA
GROA_CXCL1	NDUFAF4	ivw	2	0.0363835	0.0526547	0.489576	0.998544	NA
GROA_CXCL1	CCDC152	ivw	4	0.00754839	0.0168035	0.653275	0.999914	NA
GROA_CXCL1	UBLCP1	ivw	3	0.0437329	0.0304625	0.151108	0.927903	NA
GROA_CXCL1	FOPNL	ivw	3	-0.00367301	0.0222884	0.869106	0.999914	NA
GROA_CXCL1	CSRNP2	ivw	2	-0.0449585	0.0478556	0.347494	0.986711	NA
GROA_CXCL1	RP11-1149O23.3	ivw	17	0.0038255	0.011978	0.749441	0.999914	NA
GROA_CXCL1	IFFO2	ivw	4	0.0190984	0.0208293	0.359195	0.988735	NA
GROA_CXCL1	AMZ2	ivw	8	-0.0116147	0.0194422	0.550242	0.999914	NA
GROA_CXCL1	PLGRKT	ivw	12	0.0133202	0.0113036	0.238636	0.96344	NA
GROA_CXCL1	C1orf233	ivw	2	-0.0561872	0.0526737	0.286107	0.975202	NA
GROA_CXCL1	ZNF302	ivw	4	-0.00561771	0.0174574	0.747608	0.999914	NA
GROA_CXCL1	VPS41	ivw	7	0.0238916	0.0333403	0.473621	0.998544	NA
GROA_CXCL1	LARP4B	ivw	3	0.00998115	0.0278217	0.719779	0.999914	NA
GROA_CXCL1	VWA8	ivw	3	0.102943	0.0752501	0.171306	0.939312	NA
GROA_CXCL1	CTA-963H5.5	ivw	4	0.00646685	0.0205954	0.753525	0.999914	NA
GROA_CXCL1	DSTNP1	ivw	3	-0.0126378	0.0347373	0.715999	0.999914	NA
GROA_CXCL1	PDXDC1	ivw	3	-0.0259359	0.0478065	0.587462	0.999914	NA
GROA_CXCL1	RP11-78B10.2	ivw	2	-0.00663637	0.0339181	0.844877	0.999914	NA
GROA_CXCL1	HMGB3P24	ivw	2	0.0113624	0.0627228	0.856248	0.999914	NA
GROA_CXCL1	AC004381.6	ivw	2	0.0229838	0.0441571	0.602714	0.999914	NA
GROA_CXCL1	GPCPD1	ivw	8	-0.00170081	0.0163389	0.917093	0.999914	NA
GROA_CXCL1	SUPT20H	ivw	4	-0.0192344	0.0189893	0.311106	0.980421	NA
GROA_CXCL1	LSM14B	ivw	2	-0.0100827	0.048029	0.833722	0.999914	NA
GROA_CXCL1	ETV7	ivw	8	-0.00949598	0.0127043	0.454784	0.997793	NA
GROA_CXCL1	CHFR	ivw	3	-0.000233206	0.0293076	0.993651	0.999914	NA
GROA_CXCL1	ANKH	ivw	3	-0.0129772	0.0388381	0.738278	0.999914	NA
GROA_CXCL1	CCDC164	ivw	2	0.0250333	0.122874	0.838563	0.999914	NA
GROA_CXCL1	DDX60L	ivw	13	0.0221456	0.00893807	0.0132242	0.630333	Sufficient
GROA_CXCL1	EMR1	ivw	11	0.0105372	0.0112776	0.350124	0.987157	NA
GROA_CXCL1	ATG4C	ivw	2	-0.000547768	0.024265	0.98199	0.999914	NA
GROA_CXCL1	ATP5A1	ivw	4	0.0273817	0.0156524	0.0802282	0.861292	NA
GROA_CXCL1	TMEM194B	ivw	6	0.0356873	0.0207821	0.0859403	0.86845	NA
GROA_CXCL1	GZMA	ivw	3	0.015886	0.0896423	0.859339	0.999914	NA
GROA_CXCL1	EFR3B	ivw	3	0.00773754	0.0226035	0.732113	0.999914	NA
GROA_CXCL1	OVGP1	ivw	7	-0.00693421	0.0123785	0.575355	0.999914	NA
GROA_CXCL1	SLC4A7	ivw	3	0.00975833	0.0307819	0.751232	0.999914	NA
GROA_CXCL1	TRGVA	ivw	2	-0.00565621	0.032535	0.861983	0.999914	NA
GROA_CXCL1	WDR91	ivw	2	-0.00450255	0.0704575	0.949046	0.999914	NA
GROA_CXCL1	AGPAT4	ivw	5	-0.0349808	0.0245519	0.154225	0.929403	NA
GROA_CXCL1	RP3-369A17.5	ivw	3	-0.0225957	0.0530986	0.670441	0.999914	NA
GROA_CXCL1	ZNF189	ivw	2	0.00493042	0.0150193	0.742706	0.999914	NA
GROA_CXCL1	MMP17	ivw	3	0.0206642	0.0335792	0.538299	0.999914	NA
GROA_CXCL1	RP11-195E2.4	ivw	3	-0.0163299	0.0217964	0.453736	0.997776	NA
GROA_CXCL1	UBL7	ivw	3	0.0132672	0.0327121	0.685055	0.999914	NA
GROA_CXCL1	CROCC	ivw	8	-0.00144584	0.0189553	0.939199	0.999914	NA
GROA_CXCL1	RP4-614O4.11	ivw	2	-0.046898	0.037808	0.214818	0.955872	NA
GROA_CXCL1	YWHAH	ivw	8	0.037633	0.017583	0.0323306	0.751586	Sufficient
GROA_CXCL1	AC018766.4	ivw	2	-0.011797	0.0342481	0.730502	0.999914	NA
GROA_CXCL1	FECH	ivw	8	-0.00221848	0.00870773	0.7989	0.999914	NA
GROA_CXCL1	ZNRD1	ivw	7	0.0234904	0.0225682	0.297939	0.978072	NA
GROA_CXCL1	MIS12	ivw	6	-0.0210019	0.0159929	0.189115	0.946416	NA
GROA_CXCL1	RP11-43F13.1	ivw	8	0.0118152	0.0150495	0.432401	0.996135	NA
GROA_CXCL1	AL513477.1	ivw	2	0.00704734	0.0358369	0.844101	0.999914	NA
GROA_CXCL1	TSPAN17	ivw	2	0.0164466	0.0289913	0.570514	0.999914	NA
GROA_CXCL1	HIP1R	ivw	2	-0.00785018	0.0877172	0.928689	0.999914	NA
GROA_CXCL1	RAB3GAP2	ivw	2	0.0564417	0.0398145	0.156303	0.930062	NA
GROA_CXCL1	LMAN1	ivw	3	-0.00925544	0.019633	0.637339	0.999914	NA
GROA_CXCL1	CHAF1A	ivw	3	-0.023986	0.0260766	0.357662	0.988441	NA
GROA_CXCL1	DNAJC13	ivw	5	0.0428602	0.0194846	0.0278287	0.730446	Sufficient
GROA_CXCL1	PRKXP1	ivw	10	0.0108342	0.014567	0.457029	0.997888	NA
GROA_CXCL1	FAM153B	ivw	9	-0.0171318	0.0149974	0.253321	0.968278	NA
GROA_CXCL1	LRPPRC	ivw	8	0.00743716	0.0171969	0.665399	0.999914	NA
GROA_CXCL1	RP11-493L12.5	ivw	3	-0.0474836	0.0254602	0.0621793	0.833883	NA
GROA_CXCL1	RP4-773A18.4	ivw	2	-0.0281981	0.0561405	0.615473	0.999914	NA
GROA_CXCL1	FAM86HP	ivw	6	-0.00714765	0.0343638	0.83523	0.999914	NA
GROA_CXCL1	UBE3C	ivw	8	-0.00920729	0.0153813	0.549437	0.999914	NA
GROA_CXCL1	TRBV6-6	ivw	2	-0.046687	0.095154	0.623677	0.999914	NA
GROA_CXCL1	PFKFB4	ivw	4	0.0612203	0.0318293	0.0544306	0.819929	NA
GROA_CXCL1	RP11-35G9.3	ivw	3	-0.000504778	0.04103	0.990184	0.999914	NA
GROA_CXCL1	ESPN	ivw	5	0.0469808	0.0212768	0.0272388	0.727553	Sufficient
GROA_CXCL1	ST14	ivw	9	0.0156728	0.0165888	0.344771	0.985785	NA
GROA_CXCL1	PSMD9	ivw	2	-0.0317762	0.0291897	0.276326	0.973184	NA
GROA_CXCL1	SLC44A5	ivw	6	0.0265466	0.0146634	0.0702343	0.848059	NA
GROA_CXCL1	MGMT	ivw	13	-0.00607871	0.00628694	0.333605	0.984368	NA
GROA_CXCL1	AC069513.3	ivw	29	-0.00987437	0.00697545	0.156896	0.930415	NA
GROA_CXCL1	IFNAR1	ivw	11	0.0141924	0.0175623	0.419023	0.994898	NA
GROA_CXCL1	ZSCAN5A	ivw	2	-0.0577011	0.0912541	0.527183	0.999914	NA
GROA_CXCL1	ZNF213	ivw	8	-0.00519212	0.0120251	0.665906	0.999914	NA
GROA_CXCL1	RPL9	ivw	5	0.0215201	0.0147534	0.144659	0.924215	NA
GROA_CXCL1	MAP6D1	ivw	15	0.00771577	0.00884923	0.383255	0.992422	NA
GROA_CXCL1	PRKCZ	ivw	4	-0.00181361	0.0263955	0.945221	0.999914	NA
GROA_CXCL1	PTCD1	ivw	4	-0.00990883	0.0244373	0.685125	0.999914	NA
GROA_CXCL1	RP1-80B9.2	ivw	2	0.0445638	0.0390083	0.253281	0.968273	NA
GROA_CXCL1	DENND6A	ivw	2	0.0156969	0.0327134	0.631348	0.999914	NA
GROA_CXCL1	IFIT1	ivw	2	0.0157919	0.0500392	0.752313	0.999914	NA
GROA_CXCL1	ATL3	ivw	3	-0.0372065	0.0319323	0.24395	0.965144	NA
GROA_CXCL1	ARNT	ivw	3	0.034209	0.0410068	0.404152	0.993574	NA
GROA_CXCL1	RP1-56K13.2	ivw	2	0.0177616	0.0929157	0.848402	0.999914	NA
GROA_CXCL1	SLC46A3	ivw	3	0.00280438	0.0219132	0.898167	0.999914	NA
GROA_CXCL1	RUFY1	ivw	16	-0.000720214	0.0105303	0.945471	0.999914	NA
GROA_CXCL1	TM7SF2	ivw	3	-0.0108904	0.0197686	0.581707	0.999914	NA
GROA_CXCL1	RP4-673D20.3	ivw	3	-0.0143114	0.0326131	0.660789	0.999914	NA
GROA_CXCL1	DHODH	ivw	2	-0.0412463	0.077466	0.594419	0.999914	NA
GROA_CXCL1	RBM43	ivw	19	0.00133987	0.00776032	0.862921	0.999914	NA
GROA_CXCL1	RP11-629O1.2	ivw	4	0.0450542	0.0224519	0.0447818	0.79322	Sufficient
GROA_CXCL1	ALDH9A1	ivw	8	0.0240657	0.0125366	0.0549045	0.820635	NA
GROA_CXCL1	STK39	ivw	5	0.00813165	0.0185973	0.66193	0.999914	NA
GROA_CXCL1	PHYH	ivw	10	0.0254194	0.0103223	0.0137945	0.633061	Sufficient
GROA_CXCL1	MRPS7	ivw	15	0.0077712	0.0111265	0.4849	0.998544	NA
GROA_CXCL1	ZNF573	ivw	3	-0.0231965	0.0244511	0.342779	0.985637	NA
GROA_CXCL1	VEPH1	ivw	2	-0.117486	0.0650681	0.0709835	0.850349	NA
GROA_CXCL1	VAMP1	ivw	11	0.00248357	0.00987013	0.801331	0.999914	NA
GROA_CXCL1	ELOVL6	ivw	3	-0.0112055	0.0222293	0.6142	0.999914	NA
GROA_CXCL1	ETFA	ivw	10	-0.00502905	0.00724236	0.487436	0.998544	NA
GROA_CXCL1	ZNF35	ivw	8	0.00389173	0.0168575	0.817424	0.999914	NA
GROA_CXCL1	CD40	ivw	15	-0.00257677	0.0097027	0.790568	0.999914	NA
GROA_CXCL1	STOX1	ivw	15	0.000167443	0.00841845	0.984131	0.999914	NA
GROA_CXCL1	C9orf135	ivw	16	0.00738761	0.00704399	0.294278	0.977088	NA
GROA_CXCL1	MARCH7	ivw	2	0.0100481	0.0219798	0.647562	0.999914	NA
GROA_CXCL1	RNASE6	ivw	15	-0.0086977	0.00942987	0.356343	0.988107	NA
GROA_CXCL1	IGFBP7	ivw	7	-0.00564754	0.0325379	0.862205	0.999914	NA
GROA_CXCL1	RP11-728F11.4	ivw	4	-0.00719398	0.0173628	0.67863	0.999914	NA
GROA_CXCL1	LINC00562	ivw	2	0.0779539	0.0596924	0.191577	0.947284	NA
GROA_CXCL1	TPMT	ivw	13	-0.00782303	0.0101986	0.443038	0.996135	NA
GROA_CXCL1	MACROD2	ivw	2	-0.00480578	0.0556287	0.931156	0.999914	NA
GROA_CXCL1	KCTD2	ivw	9	-0.00785854	0.0136952	0.566093	0.999914	NA
GROA_CXCL1	LRP5L	ivw	7	0.0148386	0.0153656	0.334194	0.984376	NA
GROA_CXCL1	RP11-113K21.5	ivw	3	0.00110793	0.029514	0.970055	0.999914	NA
GROA_CXCL1	IFI27L1	ivw	6	0.0174356	0.0152714	0.253573	0.968461	NA
GROA_CXCL1	AC004840.9	ivw	7	-0.00427829	0.0148726	0.773605	0.999914	NA
GROA_CXCL1	ATP1A4	ivw	5	-0.0164029	0.0153718	0.285938	0.975202	NA
GROA_CXCL1	APOBEC3D	ivw	5	-0.0204845	0.02714	0.450385	0.997293	NA
GROA_CXCL1	AP001007.1	ivw	9	0.00439202	0.0187274	0.814579	0.999914	NA
GROA_CXCL1	KLRC4	ivw	2	0.0227904	0.0354724	0.520561	0.999914	NA
GROA_CXCL1	ZNF143	ivw	5	-0.0268994	0.0120385	0.0254531	0.719439	Sufficient
GROA_CXCL1	UROS	ivw	18	-0.0237589	0.0108252	0.0281797	0.731907	Sufficient
GROA_CXCL1	CTD-2017D11.1	ivw	12	0.00869451	0.0106244	0.413155	0.994221	NA
GROA_CXCL1	KCNMA1	ivw	11	0.0130869	0.0114868	0.254577	0.968733	NA
GROA_CXCL1	TXN	ivw	7	-0.00370983	0.0176077	0.833127	0.999914	NA
GROA_CXCL1	SNX33	ivw	3	0.012047	0.0415234	0.77172	0.999914	NA
GROA_CXCL1	RP11-686D22.7	ivw	2	0.0457339	0.0471263	0.33182	0.983739	NA
GROA_CXCL1	NSMF	ivw	5	0.00617624	0.0251474	0.805991	0.999914	NA
GROA_CXCL1	TM7SF3	ivw	5	0.0306177	0.022956	0.182285	0.943543	NA
GROA_CXCL1	UBAP1L	ivw	3	-0.0167019	0.01585	0.291997	0.976473	NA
GROA_CXCL1	PIGZ	ivw	9	0.00369688	0.0158962	0.816101	0.999914	NA
GROA_CXCL1	SLC22A18AS	ivw	5	0.00927522	0.0117111	0.42836	0.996108	NA
GROA_CXCL1	ANKRD28	ivw	5	-0.00237683	0.017119	0.889575	0.999914	NA
GROA_CXCL1	HK1	ivw	7	-0.00358807	0.0189814	0.850069	0.999914	NA
GROA_CXCL1	NUP205	ivw	3	0.0319516	0.0468827	0.49554	0.999004	NA
GROA_CXCL1	TENM4	ivw	14	0.00158026	0.0113707	0.889469	0.999914	NA
GROA_CXCL1	C10orf32	ivw	23	-0.00858846	0.00795409	0.280252	0.974171	NA
GROA_CXCL1	MIR22HG	ivw	6	-0.00114035	0.0161318	0.943645	0.999914	NA
GROA_CXCL1	SBF1	ivw	5	-0.0119893	0.0214776	0.576692	0.999914	NA
GROA_CXCL1	IL27RA	ivw	2	0.0266386	0.030561	0.383397	0.992422	NA
GROA_CXCL1	PROZ	ivw	2	-0.00463154	0.0317299	0.883947	0.999914	NA
GROA_CXCL1	MAP3K2	ivw	12	0.0245247	0.00984414	0.0127277	0.621517	Sufficient
GROA_CXCL1	TPM4	ivw	2	0.0453421	0.0633034	0.473827	0.998544	NA
GROA_CXCL1	RABEPK	ivw	12	-0.00896267	0.0118619	0.449898	0.997208	NA
GROA_CXCL1	DPP9	ivw	2	-0.00580504	0.0246842	0.814075	0.999914	NA
GROA_CXCL1	NDUFA10	ivw	14	0.00350484	0.014195	0.804981	0.999914	NA
GROA_CXCL1	RHOF	ivw	2	-0.0239697	0.0320339	0.454303	0.997791	NA
GROA_CXCL1	AC090616.2	ivw	2	-0.0230271	0.0601882	0.702028	0.999914	NA
GROA_CXCL1	ZNF702P	ivw	14	-0.0226729	0.0111918	0.0427807	0.787616	Sufficient
GROA_CXCL1	ATXN7L3B	ivw	3	-0.0185222	0.0454802	0.683818	0.999914	NA
GROA_CXCL1	SKIL	ivw	2	-0.00400138	0.0376995	0.915472	0.999914	NA
GROA_CXCL1	CCDC107	ivw	2	0.112653	0.0841004	0.180406	0.943275	NA
GROA_CXCL1	OSBPL11	ivw	2	-0.0275835	0.03887	0.477931	0.998544	NA
GROA_CXCL1	CTB-25B13.12	ivw	4	-0.0143858	0.037865	0.704002	0.999914	NA
GROA_CXCL1	C3orf37	ivw	4	0.0371465	0.0423091	0.379956	0.992149	NA
GROA_CXCL1	GPA33	ivw	2	-0.0117278	0.0396004	0.767113	0.999914	NA
GROA_CXCL1	MAPKAPK5	ivw	2	-0.0301817	0.0442038	0.494743	0.998943	NA
GROA_CXCL1	CLASP2	ivw	2	-0.072878	0.063867	0.253833	0.968461	NA
GROA_CXCL1	LYG1	ivw	8	0.0327582	0.0148283	0.0271632	0.727553	Sufficient
GROA_CXCL1	DLG5	ivw	9	0.00575316	0.0122808	0.639449	0.999914	NA
[truncated: 43,279,295 more chars]
