## Supplemental Table 12 for "The Genomic Architecture of Circulating Cytokine Levels Points to Drug Targets for Immune-Related Diseases"

### Sheet: IVW
Supplementary Table S12: asscoations between cardiometabolic, allergic and autoimmune disease and cancer with circulating cytokine concentrations from inverse-variance weighted MR analysis
group	outcome	exposure	method	nsnp	b	se	pval	Pval_FDR	causal SNP for cyto	causal SNP for disease	distinct causal SNPs	common causal SNPs
autoimmune	CD	G-CSF/CSF-3	ivw	2	-2.6386119709879901	0.788296376399657	8.1622452165180102E-4	1.520218171576479E-2	1.2341209650413741E-3	4.142833130296166E-4	1.6502353179475869E-2	0.98181826247830162
autoimmune	MS	TNF-b	ivw	4	-2.1762134790225001	0.60380530535422305	3.1315901193711398E-4	9.3321385557259967E-3	1.6692371391185039E-279	1.144154797650229E-2	2.9357266022483501E-2	0.95920118600099125
autoimmune	UC	CCL2/MCP-1	ivw	3	-1.6248272470412499	0.52084712006851697	1.8110554627088901E-3	2.2358601399066421E-2	0.79908561486142426	2.8319031729974461E-6	8.8666774248044903E-5	0.1753531636745711
autoimmune	CD	CXCL10/IP-10	ivw	8	-0.66757824667475796	0.21705639960484799	2.1008081851471802E-3	2.2358601399066421E-2	0.87566895498406683	2.8981247672936918E-17	3.0183279513085448E-4	0.1240292122207181
autoimmune	UC	CXCL10/IP-10	ivw	8	-0.64132019723192302	0.20569693979204701	1.8221157723186201E-3	2.2358601399066421E-2	0.91343760018522657	3.2019657858959132E-17	3.3353110601907267E-4	8.6228868708667139E-2
CVD	stroke	RANTES	ivw	12	-0.50721680336992803	0.156146621090516	1.16081809823762E-3	3.489931509019125E-2	0.96505307355339764	4.0947560557801061E-134	1.510927895533459E-4	3.4795833657058982E-2
autoimmune	MS	RANTES	ivw	10	-0.432853762114568	0.122090437002385	3.92086823531065E-4	9.7368227843547799E-3	0.96042217872470059	1.592513788630114E-134	5.8728400277538543E-5	3.9519092875006268E-2
autoimmune	RA	IL-1ra	ivw	28	-0.28744746841150598	8.3066221356148606E-2	5.3925015822643902E-4	1.14783247965342E-2	0.32417651814328058	2.2128852857518862E-174	2.385025493024211E-4	0.67558497930742845
autoimmune	UC	CCL3/MIP-1a	ivw	33	-0.25895922228699703	8.3657041948247607E-2	1.9649048914576E-3	2.2358601399066421E-2	0.97899834220242132	4.8796166086537807E-191	6.3870144663961118E-5	2.0937787652893822E-2
autoimmune	CD	IL-1ra	ivw	33	-0.23790134914375999	7.9825439907795698E-2	2.8799459050859902E-3	2.681949624111328E-2	0.97756387282000023	1.93347177770583E-174	2.091758148144276E-4	2.2226951365207762E-2
cancer	colorectal	IL-18	ivw	5	-1.6407362838509899E-2	4.0906399380460897E-3	6.0474255264645702E-5	3.7796409540403562E-3	0.99226846398587076	6.2375907812921617E-58	2.101669312721156E-6	7.7294343448220818E-3
CVD	DM2_suzuki	FGF-b	ivw	48	3.2730453509126803E-2	8.3124046097615908E-3	8.2320062994875102E-5	4.1160031497437547E-3	0.99063418715286322	1.189710556593699E-260	1.097670020830169E-4	9.2560458449995348E-3
autoimmune	psoriasis	FGF-b	ivw	48	0.14903081262573201	5.3742121781032201E-2	5.5529707668938401E-3	4.5966258014843463E-2	0.94560454550036555	3.5002054395222961E-258	1.1366862614258941E-2	4.3028591885365029E-2
CVD	MI	IL-1ra	ivw	33	0.14982993411971501	2.9630105279211599E-2	4.2662020798774301E-7	4.2662020798774303E-5	0.88635824262318264	3.57583174142481E-174	3.867743585634703E-4	0.1132549830182633
CVD	MI	TRAIL	ivw	6	0.19752972563148799	6.1815305561550397E-2	1.3959726036076501E-3	3.489931509019125E-2	0.9059423186435569	1.487177093529264E-25	1.25409276888109E-4	9.3932272079553403E-2
autoimmune	psoriasis	CXCL12/SDF-1a	ivw	17	0.49674580475878899	0.15745200770324	1.60551497801622E-3	2.2358601399066421E-2	0.95563959460654502	2.3228050068562649E-44	6.1514055065558241E-5	4.429889133838498E-2
autoimmune	CD	CXCL12/SDF-1a	ivw	17	0.57260315710972798	0.17887437935116299	1.36881748659765E-3	2.2358601399066421E-2	0.98661983933211361	2.583789992776639E-43	6.8449140397149554E-4	1.269566926391609E-2
autoimmune	CD	IL-2ra	ivw	14	0.63821492599141405	0.16795005017466799	1.4467962592838699E-4	7.1857547544432214E-3	0.97836239272293402	1.8613223482910929E-34	5.6134476070962168E-4	2.107626251635264E-2
autoimmune	CD	CXCL9/MIG	ivw	8	0.77605165276661803	0.25903549173926699	2.7361113290769999E-3	2.681949624111328E-2	0.14474446452331821	1.347131125592083E-19	4.92038712113966E-5	0.85520633160547033
autoimmune	UC	IL-18	ivw	8	0.83539129085717501	0.28880808708369898	3.8213063462320899E-3	3.349262621109303E-2	0.82111976098005079	1.4275194369890859E-81	1.2718129531231209E-4	0.17875305772462341
autoimmune	psoriasis	IL-18	ivw	8	0.93672642726829902	0.22153691421685501	2.3545475393287801E-5	1.7541379167999411E-3	0.86433763157773025	6.5819976279608589E-81	5.8719027998064557E-4	0.13507517814229719
cancer	breast	IL-9	ivw	8	0.95895389985441104	0.22295594708674099	1.6995895717264299E-5	2.1244869646580371E-3	0.87580805013183127	1.6946258542665649E-19	1.0528194886677541E-4	0.1240866679192995
autoimmune	asthma	G-CSF/CSF-3	ivw	2	1.7082821687148499	0.47147880653246799	2.9093254097696498E-4	9.3321385557259967E-3	6.7162719098061999E-71	2.7337864271267838E-3	7.5155436863189762E-2	0.922110776709684
autoimmune	MS	IL-2ra	ivw	13	2.1068286093915001	0.44727609612622998	2.4728727105357898E-6	3.6845803386983272E-4	6.9813662159491792E-20	3.315697398598666E-31	0.99999999326720967	6.7327887393408881E-9
autoimmune	CD	TRAIL	ivw	6	-0.44575778061972199	0.166601556946573	7.4597412547586402E-3	5.5575072347951872E-2
autoimmune	psoriasis	VEGF	ivw	63	-0.124987724022375	4.6553543430006998E-2	7.2569625471372396E-3	5.5575072347951872E-2
autoimmune	MS	CXCL10/IP-10	ivw	7	0.42194287409314701	0.16569975679839	1.0883095657137199E-2	7.7218154900640129E-2
autoimmune	asthma	FGF-b	ivw	41	5.70529738095822E-2	2.4191264344612901E-2	1.8353299092885099E-2	0.12430188931090359
autoimmune	asthma	CXCL1/GROa	ivw	45	-2.6971096713741899E-2	1.1584033201884499E-2	1.9896214993229199E-2	0.12889287104309349
autoimmune	CD	CCL2/MCP-1	ivw	3	-3.4324196076878501	1.5294470713071899	2.4818085793750898E-2	0.1312955673572031
autoimmune	MS	M-CSF/CSF-1	ivw	4	0.88359850538496698	0.385128998196618	2.1773713035312899E-2	0.1312955673572031
autoimmune	MS	IL-1ra	ivw	30	-0.157670426392753	6.9975187145594503E-2	2.4244438715632598E-2	0.1312955673572031
autoimmune	UC	IL-2ra	ivw	14	0.48774772207852801	0.21804446941792299	2.5291662818190098E-2	0.1312955673572031
autoimmune	UC	G-CSF/CSF-3	ivw	2	-2.8040347242983401	1.23676124365583	2.3375560518768899E-2	0.1312955673572031
autoimmune	psoriasis	CXCL10/IP-10	ivw	8	-0.47441666866994198	0.212464624295129	2.5554170827912E-2	0.1312955673572031
autoimmune	MS	CCL7/MCP-3	ivw	50	-9.12087760821257E-2	4.5930820839133399E-2	4.7057102810068203E-2	0.23371694395667211
autoimmune	asthma	RANTES	ivw	11	6.2710549230192897E-2	3.1829453560841499E-2	4.8814878312699699E-2	0.23462635059975021
cancer	breast	IL-18	ivw	8	0.436041471070993	0.20395998363227699	3.2526682386315002E-2	0.40658352982893747
cancer	colorectal	CXCL9/MIG	ivw	8	7.2270997254114903E-3	3.2102302851710601E-3	2.4368351160733499E-2	0.40658352982893747
cancer	colorectal	IL-2ra	ivw	11	6.3479923289740904E-3	2.2686213764440901E-3	5.13927712573976E-3	0.21324794635717159
cancer	lung	IL-18	ivw	8	-0.39493961738228101	0.145986475413765	6.8239342834294902E-3	0.21324794635717159
cancer	lung	TNF-b	ivw	2	-0.68999501357284798	0.319388002650975	3.0744339635682301E-2	0.40658352982893747
cancer	NHL	IL-2ra	ivw	10	0.54213611182584998	0.237129309118778	2.2239827306958899E-2	0.40658352982893747
cancer	NHL	RANTES	ivw	11	-0.366661689728909	0.17527338059483699	3.6443733283918603E-2	0.41413333277180231
cancer	skin	HGF	ivw	12	-7.93860338905596E-3	4.0486238354713504E-3	4.9900577544461901E-2	0.51979768275481142
cancer	skin	IL-1ra	ivw	30	4.0749830901769804E-3	1.84132412305476E-3	2.6892673521640199E-2	0.40658352982893747
cancer	skin	CXCL1/GROa	ivw	55	2.42414453201371E-3	1.08338454291619E-3	2.5249363977999598E-2	0.40658352982893747
CVD	MI	M-CSF/CSF-1	ivw	4	0.35279633041697001	0.13527138792445001	9.1056137794877402E-3	0.13008019684982489
CVD	MI	G-CSF/CSF-3	ivw	2	0.49405172689532201	0.19692842826738799	1.21146081570596E-2	0.13460675730066221
CVD	MI	CXCL9/MIG	ivw	8	0.20970469670702099	0.102895614128807	4.1546594301826202E-2	0.37590475505924792
CVD	MI	CXCL12/SDF-1a	ivw	17	0.38231235355418502	0.133892046203964	4.2985684334595504E-3	7.1642807224325838E-2
CVD	PAVK	IL-9	ivw	5	0.37899546079201002	0.15032014184102199	1.1693696180664501E-2	0.13460675730066221
CVD	stroke	SCGF-b	ivw	27	0.177110289824226	8.8586516789368699E-2	4.5576799158749001E-2	0.37590475505924792
CVD	DM2_suzuki	IL-18	ivw	8	9.2149058523685198E-2	3.9064455671716403E-2	1.8329302923562898E-2	0.18329302923562901
CVD	DM2_suzuki	IL-1ra	ivw	33	3.7533298956717198E-2	1.2639124807883E-2	2.9817592222829399E-3	5.9635184445658802E-2
autoimmune	psoriasis	RANTES	ivw	12	-0.23289362761209301	0.120797451271279	5.38590992897914E-2	0.2507814310680912
autoimmune	RA	TNF-b	ivw	4	3.1109198953561301	1.62620860471077	5.57494037718783E-2	0.25171700490938992
autoimmune	RA	VEGF	ivw	39	-9.1295733426877607E-2	4.88816972773033E-2	6.1805646422488203E-2	0.25470344204632012
autoimmune	RA	CXCL9/MIG	ivw	7	-0.52710500638883895	0.28481834614453699	6.4216922337733406E-2	0.25470344204632012
autoimmune	asthma	IL-1ra	ivw	29	-4.0130613472504899E-2	2.1381977530242499E-2	6.0539623893719002E-2	0.25470344204632012
autoimmune	MS	CXCL12/SDF-1a	ivw	17	-0.28089335831402401	0.15012470405127001	6.1335814606502399E-2	0.25470344204632012
autoimmune	UC	IL-1ra	ivw	33	-0.135941664659881	7.3659257894456195E-2	6.4957924817182294E-2	0.25470344204632012
autoimmune	psoriasis	G-CSF/CSF-3	ivw	2	-0.89371807510404899	0.49706211851252502	7.2176884704507296E-2	0.27575271335824592
autoimmune	psoriasis	SCGF-b	ivw	27	-0.10248984386871	5.93755580701349E-2	8.4324294913515396E-2	0.31410799855284488
autoimmune	asthma	M-CSF/CSF-1	ivw	4	0.127932505661351	7.4652359473046506E-2	8.6581973066202994E-2	0.31465156065522548
autoimmune	psoriasis	IL-16	ivw	57	6.8010064731182596E-2	4.00667316292403E-2	8.9617316419972004E-2	0.31792809872799588
autoimmune	UC	M-CSF/CSF-1	ivw	4	0.58140555878309397	0.34730294717408799	9.4119041681705998E-2	0.32613342350172542
autoimmune	RA	IL-16	ivw	28	0.115446045838568	7.0454546134816207E-2	0.101298880206735	0.33541184779563371
autoimmune	MS	CXCL8/IL-8	ivw	3	0.72531091763508604	0.44236965065331602	0.10108759251411301	0.33541184779563371
autoimmune	asthma	SCGF-b	ivw	22	-2.59658629865533E-2	1.6041710118911999E-2	0.10552327630264299	0.34180365584986538
autoimmune	psoriasis	CXCL1/GROa	ivw	57	-5.7915855226728499E-2	3.63870178704883E-2	0.111460537601019	0.35335361920323038
autoimmune	asthma	CXCL10/IP-10	ivw	4	-0.110232232222075	7.00129832406967E-2	0.115382492810447	0.3581664880990959
autoimmune	MS	HGF	ivw	11	-0.249522857650887	0.166029836516906	0.13287008925296001	0.38307446310568838
autoimmune	MS	TRAIL	ivw	6	0.18152134083743801	0.121264599941524	0.134418505110208	0.38307446310568838
autoimmune	UC	SCGF-b	ivw	27	0.104700784060848	7.0736448870997198E-2	0.138832355756424	0.38307446310568838
autoimmune	UC	CCL11/eotaxin-1	ivw	11	-0.28969796112429003	0.194867558995478	0.13710984513621	0.38307446310568838
autoimmune	psoriasis	MIF	ivw	4	0.52687907090778696	0.34810736304628898	0.130139156493984	0.38307446310568838
autoimmune	psoriasis	TRAIL	ivw	6	-0.24927717786776399	0.16755132196910399	0.13681258709684799	0.38307446310568838
autoimmune	RA	CXCL8/IL-8	ivw	3	0.561933817935796	0.38260310635546302	0.14191088977364	0.38444950138677009
autoimmune	psoriasis	CCL7/MCP-3	ivw	49	5.5084973644110101E-2	3.8390962279156997E-2	0.15133206305480701	0.40265138205654011
autoimmune	CD	SCGF-b	ivw	27	-0.107620688094082	7.5780272164034504E-2	0.15555889050740501	0.40663639799304119
autoimmune	RA	IL-18	ivw	4	0.38611113753958498	0.28398721201760302	0.173954170000823	0.417832361142631
autoimmune	asthma	IL-16	ivw	44	1.61088572021005E-2	1.1724151602393601E-2	0.169445047993946	0.417832361142631
autoimmune	CD	M-CSF/CSF-1	ivw	4	0.48523853663432798	0.35683544248240301	0.17388106823996299	0.417832361142631
autoimmune	MS	CCL2/MCP-1	ivw	2	0.63741486208828202	0.47177907905093902	0.17666737417440101	0.417832361142631
autoimmune	psoriasis	CXCL9/MIG	ivw	8	0.43174206507198798	0.31904229834478298	0.175977703793434	0.417832361142631
autoimmune	psoriasis	CCL3/MIP-1a	ivw	28	-0.10652457487976801	7.6577258567048195E-2	0.16420321982049499	0.417832361142631
autoimmune	psoriasis	CXCL8/IL-8	ivw	3	0.74127097048157797	0.55390309627967305	0.18080898244306301	0.42094591225025613
autoimmune	UC	CXCL12/SDF-1a	ivw	17	-0.26214153194722201	0.20211487238637901	0.19463366808318899	0.44616025452915631
autoimmune	asthma	VEGF	ivw	52	1.8947191471994401E-2	1.5159774892809201E-2	0.21136044911344801	0.47426207889018118
autoimmune	CD	CXCL1/GROa	ivw	57	-5.5322047591679802E-2	4.4460200387671199E-2	0.21338734851850799	0.47426207889018118
autoimmune	UC	FGF-b	ivw	48	8.1302918459858098E-2	6.5776653574333196E-2	0.21644175412437799	0.47426207889018118
autoimmune	asthma	CXCL9/MIG	ivw	8	7.2278750336004699E-2	5.9416323381309498E-2	0.223802245278833	0.47637906495065879
autoimmune	UC	VEGF	ivw	66	6.7087866683905206E-2	5.4779474897994999E-2	0.22069210130849101	0.47637906495065879
autoimmune	UC	CXCL1/GROa	ivw	57	-5.8191471119499502E-2	4.8727385616420503E-2	0.23238989381661401	0.48769146730528851
autoimmune	CD	FGF-b	ivw	48	8.0946557948116005E-2	6.8393217724700195E-2	0.236592603114397	0.4894446494476411
autoimmune	UC	TNF-b	ivw	2	1.6945937203932699	1.44159487425635	0.239795029595153	0.4894446494476411
autoimmune	CD	CCL3/MIP-1a	ivw	33	-0.106054406559007	9.1196113195635503E-2	0.24485919188972599	0.49302729177796178
autoimmune	CD	CCL4/MIP-1b	ivw	20	-0.13441488606145299	0.120501313904273	0.264651607063565	0.52577452603294905
autoimmune	RA	CCL3/MIP-1a	ivw	14	0.10520561272989901	9.9064795048192794E-2	0.28824118257465597	0.5577654052418668
autoimmune	MS	FGF-b	ivw	34	-5.0418263853291102E-2	4.7341429616670899E-2	0.28687935841037199	0.5577654052418668
autoimmune	RA	M-CSF/CSF-1	ivw	4	0.52312119129710299	0.49911127341348799	0.29459007592608599	0.56274258093572838
autoimmune	RA	TRAIL	ivw	5	-0.156569381181238	0.172439663292241	0.36389609385508997	0.58749735573064155
autoimmune	asthma	CCL7/MCP-3	ivw	39	8.9156628906883108E-3	9.7089385230089906E-3	0.35846481138147102	0.58749735573064155
autoimmune	asthma	CCL2/MCP-1	ivw	3	-0.17146056936647899	0.17397782068034401	0.32436321665748402	0.58749735573064155
autoimmune	CD	CCL7/MCP-3	ivw	51	-6.1260661293292301E-2	6.6615168412083703E-2	0.35777121365317599	0.58749735573064155
autoimmune	CD	IL-16	ivw	58	5.3223582575887898E-2	5.52500045565519E-2	0.335385613950067	0.58749735573064155
autoimmune	CD	IL-9	ivw	8	-0.33540174819975899	0.346617623166667	0.33322322543393101	0.58749735573064155
autoimmune	MS	VEGF	ivw	59	-4.5498852421658402E-2	4.9871406442505997E-2	0.36159848563694902	0.58749735573064155
autoimmune	MS	SCGF-b	ivw	23	4.9659470496661799E-2	5.4337911498284201E-2	0.36076887938424601	0.58749735573064155
autoimmune	MS	IL-18	ivw	6	-0.194305642556723	0.20919414064623801	0.35297756890885101	0.58749735573064155
autoimmune	MS	CXCL9/MIG	ivw	7	-0.19386763054942899	0.21194112307643401	0.36033654489530098	0.58749735573064155
autoimmune	MS	CCL4/MIP-1b	ivw	16	9.5988746330813599E-2	0.102341803124899	0.34828390543234899	0.58749735573064155
autoimmune	UC	MIF	ivw	6	-0.45423559035046202	0.47236727352131602	0.33624289061725099	0.58749735573064155
autoimmune	UC	IL-16	ivw	58	-4.8871900813192197E-2	5.2874248624017302E-2	0.35532785095268299	0.58749735573064155
autoimmune	UC	CXCL9/MIG	ivw	8	0.32089766463067299	0.35843160777522498	0.37063591569584098	0.58749735573064155
autoimmune	UC	CXCL8/IL-8	ivw	3	0.405850787127917	0.40402918517800002	0.315133532893275	0.58749735573064155
autoimmune	UC	IL-9	ivw	8	0.23471300420894001	0.26169316682749499	0.369771458537553	0.58749735573064155
autoimmune	CD	IL-18	ivw	8	0.213284606228135	0.25441193428470299	0.40183777896193901	0.6112579134462538
autoimmune	MS	MIF	ivw	5	-0.24289288783771401	0.289851211008476	0.40203540615928102	0.6112579134462538
autoimmune	psoriasis	HGF	ivw	12	-0.13353207748948101	0.15788128003076701	0.397678140612235	0.6112579134462538
autoimmune	psoriasis	TNF-b	ivw	4	2.10428193694709	2.48753091121123	0.39759069363107002	0.6112579134462538
autoimmune	RA	CXCL10/IP-10	ivw	4	0.39985711440798399	0.48168354350319298	0.406468626756674	0.61175581198731743
autoimmune	psoriasis	IL-2ra	ivw	13	-0.12939275341283499	0.16071950801749399	0.42077103214043798	0.6269488378892526
autoimmune	asthma	IL-18	ivw	8	4.90605000049757E-2	6.3206473021500398E-2	0.43763430919995799	0.64519261702816377
autoimmune	asthma	IL-9	ivw	8	4.1121153001173603E-2	5.4475541155097701E-2	0.450335786382074	0.64519261702816377
autoimmune	MS	G-CSF/CSF-3	ivw	2	-0.474241103853692	0.62224195359810897	0.44597106038945	0.64519261702816377
autoimmune	MS	IL-16	ivw	44	3.5929347870217503E-2	4.7324379622042903E-2	0.447724346348853	0.64519261702816377
autoimmune	CD	TNF-b	ivw	2	0.46450389471192	0.64380521266257995	0.47060343690251599	0.66780868665214177
autoimmune	RA	FGF-b	ivw	35	4.4707340118073403E-2	6.26186430978041E-2	0.47525059384663998	0.66804092908631474
autoimmune	asthma	TNF-b	ivw	4	0.21454602398286099	0.30428271580393601	0.48075561198619998	0.66946342229854017
autoimmune	asthma	MIF	ivw	6	4.9125687290493297E-2	7.3804946250388498E-2	0.50565714697155595	0.6912194027409343
autoimmune	CD	HGF	ivw	12	0.132546146584261	0.19810403480965699	0.50344863636191906	0.6912194027409343
autoimmune	RA	SCGF-b	ivw	18	-6.3018957540958098E-2	9.8055119037392502E-2	0.52042584630316602	0.69638762456881442
autoimmune	CD	RANTES	ivw	12	9.4721111136877298E-2	0.15014631038919099	0.528132896485074	0.69638762456881442
autoimmune	UC	HGF	ivw	12	0.11728231472671	0.18044250115758001	0.515711234104965	0.69638762456881442
autoimmune	UC	TRAIL	ivw	6	9.9464252495387803E-2	0.157646673809551	0.52808531388185398	0.69638762456881442
autoimmune	MS	CXCL1/GROa	ivw	33	-2.38582087422443E-2	3.8996879179035701E-2	0.54067148008882104	0.70666710994065207
autoimmune	RA	CCL7/MCP-3	ivw	37	-2.3560838793160399E-2	4.0382622988663998E-2	0.55959711643426402	0.71695503360723367
autoimmune	RA	CCL4/MIP-1b	ivw	9	-6.9304427520943596E-2	0.11755576551791901	0.555495656082718	0.71695503360723367
autoimmune	UC	RANTES	ivw	12	-8.5927057035709201E-2	0.14855383815602	0.56297811363789496	0.71695503360723367
autoimmune	RA	CXCL12/SDF-1a	ivw	14	-7.6620519889709707E-2	0.14018222344694001	0.58466868410774198	0.73826808416994538
autoimmune	asthma	TRAIL	ivw	5	4.3510101898548502E-2	8.4368781944483703E-2	0.60605467283821302	0.7588415651503676
autoimmune	asthma	CCL4/MIP-1b	ivw	15	1.35623774783638E-2	2.78883181723215E-2	0.62674714954656296	0.7717795477887428
autoimmune	CD	VEGF	ivw	64	3.3022694490963699E-2	6.7521349387419896E-2	0.62479184461242798	0.7717795477887428
autoimmune	psoriasis	IL-9	ivw	7	-0.11504292183973799	0.25894631524818301	0.65684503657218296	0.80221238073160039
autoimmune	psoriasis	CCL11/eotaxin-1	ivw	11	8.1544596263159505E-2	0.19945309338721201	0.68265637095729903	0.82695771766371995
autoimmune	RA	MIF	ivw	2	0.24212885606361501	0.63411329194406896	0.70258117394391595	0.84110112373723345
autoimmune	RA	IL-9	ivw	5	-0.122637688224494	0.32465932516280099	0.70562174810170597	0.84110112373723345
autoimmune	CD	CCL11/eotaxin-1	ivw	11	-0.13361933778913301	0.36367659612496001	0.71331132761360705	0.84351895090815443
autoimmune	RA	IL-2ra	ivw	13	8.3502636475517297E-2	0.24587865774020301	0.73415090337274302	0.86132665041369061
autoimmune	RA	CCL2/MCP-1	ivw	2	-0.154808368335074	0.495576954007444	0.75475168763617995	0.87652956084911793
autoimmune	asthma	CCL11/eotaxin-1	ivw	10	1.67221382304567E-2	5.4476782527597703E-2	0.75887458623849802	0.87652956084911793
autoimmune	RA	HGF	ivw	10	-4.8560910820971498E-2	0.18376971910524401	0.79158828100685397	0.90728195284631719
autoimmune	psoriasis	M-CSF/CSF-1	ivw	4	-8.4417596106376405E-2	0.33833929318501799	0.80296960051182398	0.91330130134550969
autoimmune	CD	CXCL8/IL-8	ivw	3	9.0512276538731395E-2	0.41902131920013302	0.828980917471134	0.9287079451368343
autoimmune	psoriasis	IL-1ra	ivw	33	2.0311939655871001E-2	9.3033324877945398E-2	0.827172220716756	0.9287079451368343
autoimmune	asthma	HGF	ivw	9	1.0183955259519401E-2	5.4396452195596502E-2	0.85149028499655	0.94019238437917185
autoimmune	CD	MIF	ivw	6	6.22600547087344E-2	0.33337694913284299	0.85185216034354505	0.94019238437917185
autoimmune	psoriasis	CCL2/MCP-1	ivw	3	-8.6232980377109303E-2	0.51005199715285698	0.865743911539822	0.94849884426054032
autoimmune	RA	RANTES	ivw	8	-1.9576545806047299E-2	0.14338346267507701	0.89140009571588497	0.95256380472094659
autoimmune	RA	CXCL1/GROa	ivw	22	9.5858790116426194E-3	7.7635402417499402E-2	0.90173252326532105	0.95256380472094659
autoimmune	RA	CCL11/eotaxin-1	ivw	9	2.04020263171126E-2	0.15034608587868301	0.89205811926692702	0.95256380472094659
autoimmune	asthma	CXCL12/SDF-1a	ivw	15	-5.6004027345612E-3	4.8576672238606997E-2	0.90821529385102995	0.95256380472094659
autoimmune	asthma	CXCL8/IL-8	ivw	3	2.1900159964585799E-2	0.15734107605293701	0.88930073568381995	0.95256380472094659
autoimmune	UC	CCL7/MCP-3	ivw	51	-4.8488702867261401E-3	4.5007184712092002E-2	0.91420553070533805	0.95256380472094659
autoimmune	UC	CCL4/MIP-1b	ivw	20	1.1952114097856801E-2	0.10560196540571699	0.90988722344780504	0.95256380472094659
autoimmune	MS	IL-9	ivw	6	1.51759431995454E-2	0.23681405371580599	0.94890350527992495	0.97508015370144019
autoimmune	psoriasis	CCL4/MIP-1b	ivw	16	-7.2060239157200803E-3	0.105315816010455	0.94544891461337799	0.97508015370144019
autoimmune	MS	CCL3/MIP-1a	ivw	25	-3.1135077584070101E-3	6.81294430218259E-2	0.963549454919716	0.97665897131318158
autoimmune	MS	CCL11/eotaxin-1	ivw	10	-9.7380348244536907E-3	0.20543489102926901	0.96219279578416606	0.97665897131318158
autoimmune	asthma	IL-2ra	ivw	12	-1.5046411366828E-3	5.3470132420300798E-2	0.97755061644885899	0.97755061644885899
autoimmune	asthma	CCL3/MIP-1a	ivw	27	-7.0294285822375901E-4	2.3513250130974599E-2	0.97615031030654698	0.97755061644885899
cancer	breast	VEGF	ivw	65	-5.6858843172312601E-2	4.2746859358757702E-2	0.183475726784218	0.71670205775085161
cancer	breast	CCL3/MIP-1a	ivw	33	-6.6989371691266397E-2	7.1823392751205195E-2	0.35097709049083098	0.82777615681799765
cancer	breast	MIF	ivw	6	-0.36187652386666502	0.25261883811279701	0.15200073478640599	0.61936098629655245
cancer	breast	FGF-b	ivw	48	4.8829952378044703E-2	4.1495231619981497E-2	0.23929108492533699	0.79504301229150254
cancer	breast	IL-1ra	ivw	33	-5.9552410554839098E-2	6.1115207023955301E-2	0.32984373462829703	0.80886285700510063
cancer	breast	CCL2/MCP-1	ivw	3	0.42620649568218499	0.50579979899888805	0.39943052852655803	0.87106614262788773
cancer	breast	TNF-b	ivw	4	5.4890673992493103E-2	0.29715275493420101	0.85344702944940498	0.950699726426255
cancer	breast	CXCL8/IL-8	ivw	3	-0.35566278191936102	0.35153173908197799	0.31165686081826899	0.79504301229150254
cancer	breast	CCL4/MIP-1b	ivw	20	3.36606561100838E-2	8.81398884284645E-2	0.70253526492482499	0.950699726426255
cancer	breast	TRAIL	ivw	6	-0.19865379925830501	0.19350706008888599	0.30461018962175501	0.79504301229150254
cancer	breast	CCL11/eotaxin-1	ivw	11	7.1384451302919594E-2	0.16876070179694799	0.67230099184157299	0.9456571505670871
cancer	breast	CXCL12/SDF-1a	ivw	17	0.23558777714336901	0.13795816829476401	8.7696579849991199E-2	0.53585216155648219
cancer	breast	CXCL1/GROa	ivw	57	-1.23101448534409E-2	3.4707896085042003E-2	0.72283045247254896	0.950699726426255
cancer	breast	G-CSF/CSF-3	ivw	2	0.11442853325051799	0.58217068268192795	0.844175822334993	0.950699726426255
cancer	breast	IL-16	ivw	56	5.7237257228582696E-3	4.7482191442477499E-2	0.90405168564348903	0.950699726426255
cancer	breast	SCGF-b	ivw	27	-5.0101196771118201E-4	7.1220989860482406E-2	0.994387238682925	0.994387238682925
cancer	breast	IL-2ra	ivw	14	4.2560543668969497E-2	0.134882658997763	0.75235354580506097	0.950699726426255
cancer	breast	CCL7/MCP-3	ivw	51	-3.0459491884542E-2	3.5598175879059099E-2	0.39219276149261401	0.87106614262788773
cancer	breast	M-CSF/CSF-1	ivw	4	0.52680032087609996	0.293118342408486	7.2299523933246707E-2	0.53585216155648219
cancer	breast	HGF	ivw	12	1.3637726383316499E-2	0.15042515863986	0.92776179629792699	0.950699726426255
cancer	breast	CXCL9/MIG	ivw	8	-0.100142000816368	0.28946969791363902	0.72938039827293	0.950699726426255
cancer	breast	CXCL10/IP-10	ivw	8	-0.34200450893314899	0.21925824318759399	0.118801220592641	0.53585216155648219
cancer	breast	RANTES	ivw	12	0.12288198031272	0.112852445528578	0.27620989660947498	0.79504301229150254
cancer	colorectal	IL-9	ivw	7	6.3185648815938615E-4	3.33648355963231E-3	0.84979658833677896	0.950699726426255
cancer	colorectal	CCL3/MIP-1a	ivw	32	-2.4399142744397799E-4	1.0712702263032199E-3	0.81983360806205896	0.950699726426255
cancer	colorectal	CCL11/eotaxin-1	ivw	11	-4.3814963773756299E-4	2.47847916576016E-3	0.85967990278942397	0.950699726426255
cancer	colorectal	VEGF	ivw	62	3.3275223630116501E-4	6.7748025439712202E-4	0.62331220759042105	0.93496740939899858
cancer	colorectal	HGF	ivw	12	-6.4600881491650298E-4	2.2088171028148799E-3	0.769928651963669	0.950699726426255
cancer	colorectal	TNF-b	ivw	4	4.6961090549937703E-3	4.9278732632652596E-3	0.34060592173037502	0.81876423492878603
cancer	colorectal	IL-16	ivw	55	-5.0006695239060797E-4	5.6356865346497904E-4	0.37490548059592299	0.85553709580808868
cancer	colorectal	FGF-b	ivw	46	-5.6790849911781695E-4	7.8452935792210803E-4	0.46913675841489499	0.87106614262788773
cancer	colorectal	CCL7/MCP-3	ivw	47	8.1566483842761695E-4	5.2097787034717199E-4	0.117432450006121	0.53585216155648219
cancer	colorectal	SCGF-b	ivw	24	1.2450509243573199E-5	8.7905106143589202E-4	0.98869947673715397	0.994387238682925
cancer	colorectal	IL-1ra	ivw	30	1.4015980856441699E-3	9.6680526022850297E-4	0.147136280374771	0.61936098629655245
cancer	colorectal	MIF	ivw	6	4.0816530615128802E-4	4.27439645457955E-3	0.92392504029395095	0.950699726426255
cancer	colorectal	CXCL8/IL-8	ivw	3	8.6378011443402902E-3	5.5276090281699899E-3	0.118131411610169	0.53585216155648219
cancer	colorectal	CCL2/MCP-1	ivw	2	-1.9328727445256E-3	8.1578056609789406E-3	0.81270692584676096	0.950699726426255
cancer	colorectal	CCL4/MIP-1b	ivw	19	7.9273249864727699E-4	1.20686040126468E-3	0.51127404363433604	0.88263993155142162
cancer	colorectal	RANTES	ivw	12	-1.14791939216294E-3	1.62832228065736E-3	0.48082851073059402	0.87106614262788773
cancer	colorectal	CXCL10/IP-10	ivw	8	-2.5421131318596299E-3	3.25384806388719E-3	0.43464745972154101	0.87106614262788773
cancer	colorectal	CXCL1/GROa	ivw	55	7.7791359622755298E-4	5.0038054254305999E-4	0.120030884188652	0.53585216155648219
cancer	colorectal	G-CSF/CSF-3	ivw	2	1.15678320643676E-2	6.6945200723978297E-3	8.3996221967445897E-2	0.53585216155648219
cancer	colorectal	M-CSF/CSF-1	ivw	4	-3.2370964179941199E-3	4.3983750338832499E-3	0.461745586744022	0.87106614262788773
cancer	colorectal	TRAIL	ivw	5	-2.3149259826837302E-3	3.6824278422406299E-3	0.52958395893085297	0.88263993155142162
cancer	colorectal	CXCL12/SDF-1a	ivw	17	-4.1660404780697602E-3	2.5489464270284398E-3	0.102171394694999	0.53585216155648219
cancer	lung	VEGF	ivw	59	-6.5814056544675403E-3	3.4267391518372201E-2	0.84769496830528701	0.950699726426255
cancer	lung	CCL3/MIP-1a	ivw	26	-5.7531892322669198E-3	6.3564998873230999E-2	0.92788293299202496	0.950699726426255
cancer	lung	MIF	ivw	5	-0.27227657582532799	0.19081352061216	0.153601524601545	0.61936098629655245
cancer	lung	IL-9	ivw	7	0.15290275327719999	0.149614011459965	0.306789651970716	0.79504301229150254
cancer	lung	FGF-b	ivw	38	-1.4131231648793201E-2	2.91893008654825E-2	0.628298099116127	0.93496740939899858
cancer	lung	IL-1ra	ivw	30	-7.0695037293989502E-2	4.1590840492618797E-2	8.9173407733493901E-2	0.53585216155648219
cancer	lung	CCL2/MCP-1	ivw	3	-0.461781358572944	0.41034247378564498	0.260438214871618	0.79504301229150254
cancer	lung	CXCL8/IL-8	ivw	3	-0.16109406437972601	0.22263346967056299	0.46932103511363998	0.87106614262788773
cancer	lung	CCL4/MIP-1b	ivw	16	-2.7159804187946598E-2	6.4418880128551001E-2	0.673307891203766	0.9456571505670871
cancer	lung	TRAIL	ivw	6	-5.3955115151192702E-2	0.109668445188651	0.62273068790179198	0.93496740939899858
cancer	lung	CCL11/eotaxin-1	ivw	9	0.130498828365889	0.133971151921292	0.33001604565808101	0.80886285700510063
cancer	lung	CXCL12/SDF-1a	ivw	16	-4.3112264312216902E-2	9.41527665384886E-2	0.64702648067748203	0.94340196974255952
cancer	lung	CXCL1/GROa	ivw	40	1.0789757051135E-2	2.55208839487251E-2	0.67245470211226599	0.9456571505670871
cancer	lung	G-CSF/CSF-3	ivw	2	-0.30214278169908998	0.28120283190662398	0.282614035226327	0.79504301229150254
cancer	lung	IL-16	ivw	51	-2.1395707845223402E-2	2.93994369905324E-2	0.46676106451477101	0.87106614262788773
cancer	lung	SCGF-b	ivw	24	4.7251791857615202E-2	4.3357431555234499E-2	0.275792484797032	0.79504301229150254
cancer	lung	IL-2ra	ivw	12	-0.111158202962044	9.4720042034774396E-2	0.240577443959274	0.79504301229150254
cancer	lung	CCL7/MCP-3	ivw	49	-3.00995806909202E-2	2.4201335393357701E-2	0.213604217156945	0.78530962190053299
cancer	lung	M-CSF/CSF-1	ivw	3	-0.17929551049264	0.21576293107425801	0.40598275459527799	0.87106614262788773
cancer	lung	HGF	ivw	12	1.9668967103522599E-2	9.5788528959733693E-2	0.83730852869818795	0.950699726426255
cancer	lung	CXCL9/MIG	ivw	8	0.120274335501068	0.13598286657141601	0.376436322155559	0.85553709580808868
cancer	lung	CXCL10/IP-10	ivw	7	0.13426250214805699	0.126821815041054	0.28974991109357701	0.79504301229150254
cancer	lung	RANTES	ivw	12	2.6391895140855201E-2	7.5604952552372207E-2	0.72703204807634703	0.950699726426255
cancer	NHL	VEGF	ivw	44	0.147149959612107	9.43162225976443E-2	0.118718163513046	0.53585216155648219
cancer	NHL	CCL3/MIP-1a	ivw	23	-7.8029182723663507E-2	0.124043030985097	0.52931677627469598	0.88263993155142162
cancer	NHL	IL-18	ivw	6	-0.17761028613305799	0.31510508741686799	0.57298953556026999	0.90662901196245249
cancer	NHL	MIF	ivw	3	-0.30590108734943899	0.528222066295573	0.56251187904088396	0.90662901196245249
cancer	NHL	IL-9	ivw	7	-0.62062745018537602	0.34821624874454499	7.4699559755728798E-2	0.53585216155648219
cancer	NHL	FGF-b	ivw	44	-4.0166936820547998E-2	6.3403871132014497E-2	0.52640116315277596	0.88263993155142162
cancer	NHL	IL-1ra	ivw	28	0.110207999619785	0.100114906664557	0.27097714444183202	0.79504301229150254
cancer	NHL	CCL2/MCP-1	ivw	3	-0.112179856751162	0.68720205721616201	0.87032833553446398	0.950699726426255
cancer	NHL	TNF-b	ivw	2	-1.4310131179227099	0.83737722638532897	8.7465232053170694E-2	0.53585216155648219
cancer	NHL	CXCL8/IL-8	ivw	2	6.5444982571085705E-2	0.58777586690105699	0.91134401533446596	0.950699726426255
cancer	NHL	CCL4/MIP-1b	ivw	12	7.1096240410204403E-2	0.156232237291071	0.64906055518288097	0.94340196974255952
cancer	NHL	TRAIL	ivw	6	-7.2554367581745494E-2	0.20288433537431499	0.72063187196481004	0.950699726426255
cancer	NHL	CCL11/eotaxin-1	ivw	9	9.1118226970544003E-2	0.273368482465152	0.73889538236286101	0.950699726426255
cancer	NHL	CXCL12/SDF-1a	ivw	16	0.12273804990100699	0.21655834911821301	0.57087273207494005	0.90662901196245249
cancer	NHL	CXCL1/GROa	ivw	43	-3.6311381014926702E-2	5.0833941896353298E-2	0.47503322389268099	0.87106614262788773
cancer	NHL	G-CSF/CSF-3	ivw	2	-0.20389540167002199	0.74350640920481903	0.78390411370603796	0.950699726426255
cancer	NHL	IL-16	ivw	46	-1.8101054899196001E-2	7.4367196437363906E-2	0.80769471797450798	0.950699726426255
cancer	NHL	SCGF-b	ivw	18	6.3203650405294798E-2	9.4572076813614903E-2	0.50393447788123602	0.88263993155142162
cancer	NHL	CCL7/MCP-3	ivw	43	8.7049098403309908E-3	5.6095639425072598E-2	0.87667957638263005	0.950699726426255
cancer	NHL	M-CSF/CSF-1	ivw	3	0.85160985605820405	0.492758167500709	8.3943211880226798E-2	0.53585216155648219
cancer	NHL	HGF	ivw	12	4.31257982983832E-2	0.213442404859607	0.83987851340756703	0.950699726426255
cancer	NHL	CXCL9/MIG	ivw	7	0.15082955762698899	0.47689216473858997	0.75179300808277605	0.950699726426255
cancer	NHL	CXCL10/IP-10	ivw	7	-0.305146254029319	0.29452197130908098	0.30016810055912402	0.79504301229150254
cancer	skin	IL-9	ivw	7	-1.2620744691014001E-3	7.2846579818125002E-3	0.86245411709400699	0.950699726426255
cancer	skin	CCL3/MIP-1a	ivw	32	2.6002348914272102E-4	1.97645226608261E-3	0.89533175390392505	0.950699726426255
cancer	skin	CCL11/eotaxin-1	ivw	11	3.7631310055693998E-3	5.6117740238050499E-3	0.50248953719620804	0.88263993155142162
cancer	skin	VEGF	ivw	62	-4.3504994622260003E-5	1.42410192121688E-3	0.975629156430041	0.99149304515248082
cancer	skin	TNF-b	ivw	4	-1.1346032014193E-2	1.54268547959816E-2	0.462051602480474	0.87106614262788773
cancer	skin	IL-16	ivw	55	6.0167255193498495E-4	1.0372005242652001E-3	0.56185204171024905	0.90662901196245249
cancer	skin	FGF-b	ivw	46	-1.2905089605649901E-3	1.17804236154959E-3	0.27331119241096202	0.79504301229150254
cancer	skin	CCL7/MCP-3	ivw	47	-2.2433009515555001E-4	9.9262430598445208E-4	0.821203769395359	0.950699726426255
cancer	skin	SCGF-b	ivw	24	-2.5570273256484599E-3	1.56105358082219E-3	0.101418812699672	0.53585216155648219
cancer	skin	MIF	ivw	6	7.6965528155073905E-4	7.0573861204948699E-3	0.91315751380653598	0.950699726426255
cancer	skin	CXCL8/IL-8	ivw	3	-2.23132817930244E-2	1.28418579594401E-2	8.2291351880701594E-2	0.53585216155648219
cancer	skin	CCL2/MCP-1	ivw	2	1.1414505611161399E-2	1.5545992782150801E-2	0.46280185663228401	0.87106614262788773
cancer	skin	CXCL9/MIG	ivw	8	4.2993795417769504E-3	5.9760645616287397E-3	0.47187401697451198	0.87106614262788773
cancer	skin	IL-18	ivw	5	5.2983388459461201E-3	1.0942584514372E-2	0.62824786525694198	0.93496740939899858
cancer	skin	CCL4/MIP-1b	ivw	19	2.6234294011536199E-3	2.29954752566163E-3	0.25393404964419902	0.79504301229150254
cancer	skin	RANTES	ivw	12	7.2167335395419705E-4	3.1024234504778898E-3	0.81605959673850803	0.950699726426255
cancer	skin	IL-2ra	ivw	11	-3.5124474541103402E-3	6.58376414328702E-3	0.59368653519343795	0.92763521123974679
cancer	skin	CXCL10/IP-10	ivw	8	-6.7291496154963503E-3	5.1630666644545799E-3	0.19246411011897599	0.72903072014763637
cancer	skin	G-CSF/CSF-3	ivw	2	1.34265687708313E-2	1.27529981748163E-2	0.29242503409215398	0.79504301229150254
cancer	skin	M-CSF/CSF-1	ivw	4	1.33407383611734E-2	8.3230198111833107E-3	0.108962838347547	0.53585216155648219
cancer	skin	TRAIL	ivw	5	-4.4762457323728397E-3	5.6636465340690403E-3	0.42932517794303299	0.87106614262788773
cancer	skin	CXCL12/SDF-1a	ivw	17	-1.29163548981805E-3	4.7933383146009098E-3	0.78757210016128698	0.950699726426255
CVD	MI	CXCL10/IP-10	ivw	8	4.15818385388785E-2	6.7405043073233695E-2	0.53730394102268697	0.8058267016852243
CVD	MI	IL-18	ivw	8	2.1683784720615999E-2	9.3735748176097297E-2	0.81705931970841805	0.91804417944766081
CVD	MI	CXCL1/GROa	ivw	46	-3.0156717957386999E-2	1.8335613035113899E-2	0.10003017150556801	0.41776273765921668
CVD	MI	HGF	ivw	12	-5.2190216478449701E-2	6.4990041199621207E-2	0.421946156667317	0.70324359444552831
CVD	MI	CCL7/MCP-3	ivw	50	-2.72982115041327E-2	1.6074321495638901E-2	8.9460645647988196E-2	0.41776273765921668
CVD	MI	CCL2/MCP-1	ivw	3	-0.20845755344400399	0.19981471366673301	0.29683054411601301	0.63796695258487313
CVD	MI	CCL3/MIP-1a	ivw	26	-4.5879485625475197E-2	3.3386421915107503E-2	0.169380859189418	0.51327533087702426
CVD	MI	FGF-b	ivw	42	1.8270932296875202E-2	1.8392324367065699E-2	0.3205151338842	0.63796695258487313
CVD	MI	VEGF	ivw	54	2.7193782779447199E-3	2.0285782838749E-2	0.89336034381366503	0.95038334448262241
CVD	MI	TNF-b	ivw	4	0.13955544203634401	0.145999169337657	0.33914063048038001	0.63988798203845287
CVD	MI	SCGF-b	ivw	24	-2.91653163892104E-2	2.8972757870554498E-2	0.31410482817874202	0.63796695258487313
CVD	MI	CCL4/MIP-1b	ivw	15	-4.7591477773166902E-3	4.5650124042847497E-2	0.91696882903730603	0.95091231672600518
CVD	MI	CXCL8/IL-8	ivw	3	0.15473795019150799	0.134878761930151	0.25128354877515902	0.61288670432965608
CVD	MI	IL-16	ivw	47	-7.8261444833531198E-3	2.0894251778786999E-2	0.70798795620356703	0.85735576764593147
CVD	MI	MIF	ivw	6	5.7135761621687098E-2	0.154545867422549	0.71160528714612303	0.85735576764593147
CVD	MI	IL-9	ivw	7	5.2541408090560397E-2	0.10353960634461599	0.61183751946328502	0.81633411934292399
CVD	MI	CCL11/eotaxin-1	ivw	11	5.9445203912875597E-2	7.5490160799227907E-2	0.43101479103526402	0.7065816246479738
CVD	MI	RANTES	ivw	10	4.2209249895909197E-3	5.2493608831300997E-2	0.93591247822397605	0.95091231672600518
CVD	MI	IL-2ra	ivw	14	-4.5452560238428599E-2	6.2541310951738205E-2	0.46737262732278401	0.72850664569103241
CVD	PAVK	CXCL10/IP-10	ivw	8	4.9320763056938999E-2	9.7119189815864496E-2	0.61156733401406904	0.81633411934292399
CVD	PAVK	IL-18	ivw	7	9.0233996306488803E-2	0.104530939451105	0.388012318939156	0.67060490441633724
CVD	PAVK	CXCL1/GROa	ivw	53	1.62991654524593E-2	1.9089602581297601E-2	0.39320238042522099	0.67060490441633724
CVD	PAVK	HGF	ivw	11	-1.1295995022132301E-2	8.1654529760988595E-2	0.88997261044458298	0.95038334448262241
CVD	PAVK	IL-1ra	ivw	31	7.4696922071840893E-2	4.5447703950330501E-2	0.10026305703821201	0.41776273765921668
CVD	PAVK	M-CSF/CSF-1	ivw	3	0.18910233878288499	0.22262961446733801	0.39565689360563899	0.67060490441633724
CVD	PAVK	G-CSF/CSF-3	ivw	2	0.37368011736139001	0.22203079001572301	9.2373088052044194E-2	0.41776273765921668
CVD	PAVK	CCL7/MCP-3	ivw	47	1.18851137822845E-2	2.0134778904845298E-2	0.55500439412251201	0.8058267016852243
CVD	PAVK	CCL2/MCP-1	ivw	3	-6.2668725506907802E-2	0.22319616930330799	0.77888015797651	0.89126540865395121
CVD	PAVK	CCL3/MIP-1a	ivw	26	3.9602303272340003E-2	3.8457851913111303E-2	0.30312334524149798	0.63796695258487313
CVD	PAVK	FGF-b	ivw	47	-3.9692375970878102E-2	2.1295153887081999E-2	6.2333515190979703E-2	0.39093441788624739
CVD	PAVK	TRAIL	ivw	6	0.108211545446524	8.2629948197810305E-2	0.190333788396222	0.54381082398920577
CVD	PAVK	VEGF	ivw	62	-2.8792711663134098E-2	2.6817576242589299E-2	0.28297922896271999	0.63796695258487313
CVD	PAVK	TNF-b	ivw	3	-0.37595743884608201	0.240229743516918	0.117584968547663	0.43549988350986302
CVD	PAVK	SCGF-b	ivw	23	5.0167997168211E-2	8.60869900614228E-2	0.56005532284715798	0.8058267016852243
CVD	PAVK	CCL4/MIP-1b	ivw	18	-8.3847143065968494E-2	4.5021494264521802E-2	6.2549506861799595E-2	0.39093441788624739
CVD	PAVK	CXCL8/IL-8	ivw	3	-0.215104434039597	0.177868638763513	0.22653057738323701	0.60431827739658428
CVD	PAVK	IL-16	ivw	52	-2.1628573125756102E-3	2.47478690672026E-2	0.930356988106534	0.95091231672600518
CVD	PAVK	CXCL9/MIG	ivw	6	0.17494915823509499	0.116393740619952	0.13281829463742201	0.45799411943938623
CVD	PAVK	MIF	ivw	4	1.4457968624275499E-2	0.17003542495003701	0.93223821173426202	0.95091231672600518
CVD	PAVK	CXCL12/SDF-1a	ivw	16	0.14522260371109	8.2963025956660996E-2	8.0040746821682399E-2	0.41776273765921668
CVD	PAVK	CCL11/eotaxin-1	ivw	11	-0.128944174186298	9.0251642557408293E-2	0.15308521311752499	0.49382326812104832
CVD	PAVK	RANTES	ivw	11	-1.7894495287767102E-2	5.7775626623497701E-2	0.75677088835600104	0.88466296939851163
CVD	PAVK	IL-2ra	ivw	13	6.3441096365173394E-2	7.4227519291409402E-2	0.392725936981076	0.67060490441633724
CVD	stroke	CXCL10/IP-10	ivw	7	-0.35088643728915703	0.26652363608925	0.18799612210854	0.54381082398920577
CVD	stroke	IL-18	ivw	8	-0.40553028036969002	0.39071189359729702	0.299304212951013	0.63796695258487313
CVD	stroke	CXCL1/GROa	ivw	54	7.2793590993661103E-2	5.2163632230729999E-2	0.16286949248368801	0.50896716401152509
CVD	stroke	HGF	ivw	12	6.3843436971663406E-2	0.20972356767236899	0.76081015368271998	0.88466296939851163
CVD	stroke	IL-1ra	ivw	33	-2.3584538780009601E-2	8.6168642152145397E-2	0.784313559615477	0.89126540865395121
CVD	stroke	M-CSF/CSF-1	ivw	4	0.70494071515785095	0.482878087849195	0.14432496251607799	0.48108320838692659
CVD	stroke	G-CSF/CSF-3	ivw	2	-0.418791398544619	0.584293406826216	0.473529319699171	0.72850664569103241
CVD	stroke	CCL7/MCP-3	ivw	50	8.06779253012984E-2	6.7159727725659299E-2	0.22964094541070201	0.60431827739658428
CVD	stroke	CCL2/MCP-1	ivw	3	-0.96897788232608895	0.99831906274019999	0.33174281534413402	0.63796695258487313
CVD	stroke	CCL3/MIP-1a	ivw	28	0.16966925987355999	0.112539172604937	0.131645092764509	0.45799411943938623
CVD	stroke	FGF-b	ivw	45	2.7779031810947302E-2	5.64474005503319E-2	0.62263279812543904	0.81925368174399882
CVD	stroke	TRAIL	ivw	6	-4.0160802452944101E-2	0.21190709046131301	0.84968465022665995	0.94409405580740002
CVD	stroke	VEGF	ivw	62	1.0013070041756399E-2	6.7508939251366001E-2	0.88208854688756599	0.95038334448262241
CVD	stroke	TNF-b	ivw	2	0.34866841164034601	0.77234569610188897	0.65167183397337702	0.84632705710828182
CVD	stroke	CCL4/MIP-1b	ivw	16	-0.15244652859911501	0.14015889815006699	0.27674113170847903	0.63796695258487313
CVD	stroke	CXCL8/IL-8	ivw	3	-0.62489286116632703	0.51063773258299705	0.22104659878246399	0.60431827739658428
CVD	stroke	IL-16	ivw	51	0.114321411207201	7.2796897287406306E-2	0.116318365866406	0.43549988350986302
CVD	stroke	CXCL9/MIG	ivw	8	0.20242499141780501	0.27871420087579701	0.46766616640933101	0.72850664569103241
CVD	stroke	MIF	ivw	6	-1.03437306415386	0.53374000361000495	5.2626665708294697E-2	0.37590475505924792
CVD	stroke	CXCL12/SDF-1a	ivw	17	0.122723517577841	0.23431928024503301	0.60045601267996795	0.81633411934292399
CVD	stroke	IL-9	ivw	7	-0.37322429188029499	0.31992486836831102	0.243372018569469	0.61288670432965608
CVD	stroke	CCL11/eotaxin-1	ivw	11	0.21760975808006899	0.243253366996732	0.37101129303479502	0.67060490441633724
CVD	stroke	IL-2ra	ivw	14	3.5818713322063503E-2	0.20323420475242901	0.86010262530654702	0.94516772011708472
CVD	DM2_suzuki	VEGF	ivw	66	1.68904189797663E-2	1.47014073450192E-2	0.25059800081834199	0.61288670432965608
CVD	DM2_suzuki	CCL3/MIP-1a	ivw	31	1.8251176497598699E-2	1.9542734309092299E-2	0.35034975253046202	0.64879583801937413
CVD	DM2_suzuki	MIF	ivw	4	5.9267565383298998E-2	0.111167591246319	0.59393869031244995	0.81633411934292399
CVD	DM2_suzuki	IL-9	ivw	8	8.8041710926605897E-4	6.0736443208534802E-2	0.98843451178467401	0.98843451178467401
CVD	DM2_suzuki	CCL2/MCP-1	ivw	2	6.3217479755079894E-2	0.109601505525694	0.56407869117965703	0.8058267016852243
CVD	DM2_suzuki	TNF-b	ivw	4	9.4019374005867504E-2	9.4894258793155203E-2	0.32179280996777898	0.63796695258487313
CVD	DM2_suzuki	CXCL8/IL-8	ivw	3	2.68519675775412E-2	7.19531417837566E-2	0.70900936967097405	0.85735576764593147
CVD	DM2_suzuki	CCL4/MIP-1b	ivw	20	1.3511525518876201E-2	1.8800371546287799E-2	0.47233566696072199	0.72850664569103241
CVD	DM2_suzuki	TRAIL	ivw	6	5.0530714619995101E-2	2.7828068629727101E-2	6.9398258254932899E-2	0.40822504855842878
CVD	DM2_suzuki	CCL11/eotaxin-1	ivw	10	2.6272712605902799E-3	3.5742100751100903E-2	0.94140319355874502	0.95091231672600518
CVD	DM2_suzuki	CXCL12/SDF-1a	ivw	17	1.3430287136564001E-2	3.5691041178828001E-2	0.70669912068606	0.85735576764593147
CVD	DM2_suzuki	CXCL1/GROa	ivw	55	-1.14629989475889E-2	6.6627153953466699E-3	8.5347124364838295E-2	0.41776273765921668
CVD	DM2_suzuki	G-CSF/CSF-3	ivw	2	6.3865143540971198E-2	0.19504160547737501	0.74333232415540296	0.88466296939851163
CVD	DM2_suzuki	IL-16	ivw	57	3.5944722363262099E-3	8.2003260706290295E-3	0.66114502147846799	0.84762182240829231
CVD	DM2_suzuki	SCGF-b	ivw	26	9.1024819789125196E-3	2.3320037724880699E-2	0.69629344107875801	0.85735576764593147
CVD	DM2_suzuki	IL-2ra	ivw	14	-6.2992607015951205E-2	3.2469736831183503E-2	5.2374758592725897E-2	0.37590475505924792
CVD	DM2_suzuki	CCL7/MCP-3	ivw	51	-1.05541336632946E-2	6.5751001220158804E-3	0.10845706018055799	0.43382824072223197
CVD	DM2_suzuki	M-CSF/CSF-1	ivw	4	5.2218907961370797E-2	0.103023608484016	0.61225058950719302	0.81633411934292399
CVD	DM2_suzuki	HGF	ivw	12	-3.5704012679598503E-2	3.3547033855225998E-2	0.28719410655653899	0.63796695258487313
CVD	DM2_suzuki	CXCL9/MIG	ivw	8	0.130921269002441	7.4461252225773697E-2	7.8705501242070694E-2	0.41776273765921668
CVD	DM2_suzuki	CXCL10/IP-10	ivw	8	3.4877636065589197E-2	6.03023975571194E-2	0.56300831721002198	0.8058267016852243
CVD	DM2_suzuki	RANTES	ivw	11	2.2535260575890999E-2	2.3108716081075498E-2	0.32946877420553999	0.63796695258487313

### Sheet: MED
Supplementary Table S12: asscoations between cardiometabolic, allergic and autoimmune disease and cancer with circulating cytokine concentrations from weighted median MR analysis
group	outcome	exposure	method	nsnp	b	se	pval	Pval_FDR
autoimmune	RA	TNF_B	med	4	2.84544	0.709136	6.00673e-05	0.00417468
autoimmune	RA	M_CSF	med	4	0.323252	0.417704	0.439003	0.774592
autoimmune	RA	HGF	med	10	-0.0457444	0.238157	0.847682	0.92053
autoimmune	RA	VEGF	med	39	-0.0643141	0.0565304	0.255249	0.633565
autoimmune	RA	SCGF_B	med	18	0.0248901	0.0944404	0.792124	0.895164
autoimmune	RA	IL_2RA	med	13	0.137002	0.218152	0.529997	0.809555
autoimmune	RA	SDF_1A	med	14	0.125837	0.186618	0.500119	0.79904
autoimmune	RA	IP_10	med	4	-0.182433	0.422322	0.665759	0.832889
autoimmune	RA	MCP_3	med	37	0.0254664	0.0537492	0.635642	0.823014
autoimmune	RA	MIP_1A	med	14	0.146101	0.0982363	0.136951	0.511529
autoimmune	RA	IL_16	med	28	0.0468139	0.0969587	0.629221	0.823014
autoimmune	RA	RANTES	med	8	0.0964345	0.201867	0.632854	0.823014
autoimmune	RA	IL_18	med	4	0.336001	0.339875	0.322858	0.701207
autoimmune	RA	MIG	med	7	-0.251663	0.339558	0.458603	0.777388
autoimmune	RA	GROA_CXCL1	med	22	0.0876621	0.104322	0.40074	0.741983
autoimmune	RA	IL_1RA	med	28	-0.278212	0.0899057	0.00197152	0.091347
autoimmune	RA	IL_8	med	3	0.571016	0.51225	0.264969	0.646153
autoimmune	RA	EOTAXIN	med	9	-0.119926	0.205254	0.55903	0.819619
autoimmune	RA	FGF_BASIC	med	35	0.0666545	0.0758639	0.379615	0.741529
autoimmune	RA	MIP_1B	med	9	-0.104243	0.15265	0.494677	0.79904
autoimmune	RA	TRAIL	med	5	-0.209909	0.200543	0.295237	0.68251
autoimmune	RA	IL_9	med	5	-0.355663	0.413426	0.389634	0.741906
autoimmune	asthma	GROA_CXCL1	med	45	-0.020189	0.0149356	0.176459	0.557643
autoimmune	asthma	IL_16	med	44	0.00147379	0.0163729	0.928276	0.937535
autoimmune	asthma	IL_18	med	8	0.0521824	0.0758006	0.491191	0.79904
autoimmune	asthma	MIF	med	6	-0.00738358	0.0942167	0.937535	0.937535
autoimmune	asthma	HGF	med	9	-0.0412561	0.0640635	0.519583	0.809555
autoimmune	asthma	EOTAXIN	med	10	0.0329264	0.0620988	0.595955	0.823014
autoimmune	asthma	TNF_B	med	4	-0.178861	0.148534	0.228524	0.610861
autoimmune	asthma	IL_1RA	med	29	-0.0200846	0.026035	0.440443	0.774592
autoimmune	asthma	IL_9	med	8	0.0304589	0.0719336	0.671981	0.832889
autoimmune	asthma	IP_10	med	4	-0.114965	0.0850616	0.17652	0.557643
autoimmune	asthma	VEGF	med	52	0.0187565	0.0178196	0.292535	0.68251
autoimmune	asthma	MIG	med	8	0.0433737	0.0726845	0.550682	0.819619
autoimmune	asthma	SCGF_B	med	22	-0.013728	0.0196104	0.483904	0.79904
autoimmune	asthma	TRAIL	med	5	0.096044	0.0515654	0.0625235	0.347631
autoimmune	asthma	SDF_1A	med	15	-0.00577184	0.0575593	0.920125	0.937535
autoimmune	asthma	RANTES	med	11	0.109465	0.0398318	0.00599255	0.138828
autoimmune	asthma	FGF_BASIC	med	41	0.031614	0.0153033	0.0388447	0.288143
autoimmune	asthma	IL_2RA	med	12	-0.0475887	0.057232	0.405688	0.741983
autoimmune	asthma	IL_8	med	3	0.100508	0.141009	0.475982	0.797126
autoimmune	asthma	MIP_1A	med	27	-0.0124381	0.0329672	0.705959	0.845934
autoimmune	asthma	MCP_3	med	39	0.003699	0.0139134	0.790348	0.895164
autoimmune	asthma	MCP_1_MCAF	med	3	-0.0588377	0.168705	0.727268	0.853866
autoimmune	asthma	M_CSF	med	4	0.148236	0.0905651	0.101674	0.458822
autoimmune	asthma	MIP_1B	med	15	-0.00580874	0.0383946	0.879746	0.933471
autoimmune	CD	MIF	med	6	0.157685	0.40789	0.699063	0.844954
autoimmune	CD	M_CSF	med	4	0.496525	0.40562	0.220908	0.602084
autoimmune	CD	HGF	med	12	-0.0736423	0.256707	0.774209	0.889381
autoimmune	CD	VEGF	med	64	0.118531	0.0825186	0.150883	0.511529
autoimmune	CD	SCGF_B	med	27	-0.0369588	0.0897183	0.680382	0.832889
autoimmune	CD	IL_2RA	med	14	0.381687	0.246959	0.122214	0.499638
autoimmune	CD	SDF_1A	med	17	0.610431	0.23495	0.00937321	0.186125
autoimmune	CD	IP_10	med	8	-0.588175	0.285505	0.0393865	0.288143
autoimmune	CD	MCP_3	med	51	-0.0648103	0.0731834	0.37584	0.741529
autoimmune	CD	MIP_1A	med	33	-0.153874	0.134773	0.253567	0.633565
autoimmune	CD	IL_16	med	58	0.0445032	0.0816268	0.585614	0.823014
autoimmune	CD	RANTES	med	12	0.153442	0.206604	0.457673	0.777388
autoimmune	CD	IL_18	med	8	0.0490152	0.310638	0.874623	0.933471
autoimmune	CD	MIG	med	8	0.685373	0.366545	0.0615088	0.347631
autoimmune	CD	MCP_1_MCAF	med	3	-2.17911	0.959342	0.0231191	0.244285
autoimmune	CD	GROA_CXCL1	med	57	-0.132287	0.0620517	0.0330168	0.269961
autoimmune	CD	IL_1RA	med	33	-0.15597	0.108448	0.150379	0.511529
autoimmune	CD	IL_8	med	3	0.119905	0.500859	0.810796	0.901606
autoimmune	CD	EOTAXIN	med	11	0.312434	0.358969	0.384102	0.741529
autoimmune	CD	FGF_BASIC	med	48	0.0162646	0.0761791	0.830934	0.909447
autoimmune	CD	MIP_1B	med	20	-0.119356	0.156549	0.445808	0.774592
autoimmune	CD	TRAIL	med	6	-0.473778	0.207568	0.022459	0.244285
autoimmune	CD	IL_9	med	8	-0.525429	0.386036	0.173485	0.557643
autoimmune	MS	TNF_B	med	4	-1.75209	0.609545	0.00404764	0.128603
autoimmune	MS	MIF	med	5	-0.192777	0.367615	0.600001	0.823014
autoimmune	MS	M_CSF	med	4	0.589587	0.351252	0.0932433	0.446925
autoimmune	MS	HGF	med	11	-0.261809	0.209792	0.21205	0.590889
autoimmune	MS	VEGF	med	59	-0.0351922	0.0604067	0.560171	0.819619
autoimmune	MS	SCGF_B	med	23	0.0389992	0.0592554	0.510439	0.806262
autoimmune	MS	IL_2RA	med	13	1.61006	0.261682	7.61557e-10	1.05856e-07
autoimmune	MS	SDF_1A	med	17	-0.23287	0.200621	0.245745	0.632565
autoimmune	MS	IP_10	med	7	0.35446	0.219051	0.105628	0.458822
autoimmune	MS	MCP_3	med	50	-0.112344	0.0624578	0.0720636	0.370994
autoimmune	MS	MIP_1A	med	25	-0.0457492	0.0940459	0.626644	0.823014
autoimmune	MS	IL_16	med	44	0.0252817	0.0599797	0.673386	0.832889
autoimmune	MS	RANTES	med	10	-0.351659	0.156505	0.0246431	0.244285
autoimmune	MS	IL_18	med	6	-0.091342	0.2579	0.723207	0.853866
autoimmune	MS	MIG	med	7	-0.206777	0.260702	0.427686	0.772057
autoimmune	MS	GROA_CXCL1	med	33	-0.0535423	0.0515138	0.298629	0.68251
autoimmune	MS	IL_1RA	med	30	-0.228039	0.0805226	0.00462601	0.128603
autoimmune	MS	IL_8	med	3	0.793435	0.430861	0.0655468	0.350423
autoimmune	MS	EOTAXIN	med	10	-0.139398	0.229888	0.544269	0.819619
autoimmune	MS	FGF_BASIC	med	34	-0.0285502	0.0607147	0.638186	0.823014
autoimmune	MS	MIP_1B	med	16	-0.0130019	0.145307	0.928701	0.937535
autoimmune	MS	TRAIL	med	6	0.18619	0.141652	0.188705	0.574966
autoimmune	MS	IL_9	med	6	-0.0384054	0.284457	0.892602	0.937535
autoimmune	UC	MIF	med	6	-0.78939	0.412181	0.055473	0.347631
autoimmune	UC	M_CSF	med	4	0.759077	0.400956	0.0583358	0.347631
autoimmune	UC	HGF	med	12	0.0262881	0.248734	0.91583	0.937535
autoimmune	UC	VEGF	med	66	0.0145342	0.0817692	0.858922	0.925505
autoimmune	UC	SCGF_B	med	27	0.112289	0.090077	0.21255	0.590889
autoimmune	UC	IL_2RA	med	14	0.240145	0.248746	0.334333	0.701365
autoimmune	UC	SDF_1A	med	17	-0.129863	0.239329	0.587396	0.823014
autoimmune	UC	IP_10	med	8	-0.436556	0.289489	0.131548	0.511529
autoimmune	UC	MCP_3	med	51	0.0639791	0.0639929	0.317415	0.700328
autoimmune	UC	MIP_1A	med	33	-0.280999	0.128237	0.0284339	0.24702
autoimmune	UC	IL_16	med	58	-0.0300945	0.0717184	0.674762	0.832889
autoimmune	UC	RANTES	med	12	-0.248802	0.198545	0.21016	0.590889
autoimmune	UC	IL_18	med	8	0.84012	0.331977	0.0113849	0.197812
autoimmune	UC	MIG	med	8	0.376209	0.366325	0.304429	0.68251
autoimmune	UC	MCP_1_MCAF	med	3	-1.57072	0.664296	0.0180548	0.244285
autoimmune	UC	GROA_CXCL1	med	57	-0.0271994	0.0666241	0.683089	0.832889
autoimmune	UC	IL_1RA	med	33	-0.0260998	0.104803	0.803332	0.900509
autoimmune	UC	IL_8	med	3	0.493019	0.520046	0.343114	0.701365
autoimmune	UC	EOTAXIN	med	11	-0.626135	0.268326	0.0196227	0.244285
autoimmune	UC	FGF_BASIC	med	48	0.034896	0.0744928	0.639464	0.823014
autoimmune	UC	MIP_1B	med	20	-0.0107249	0.125759	0.932038	0.937535
autoimmune	UC	TRAIL	med	6	0.0875106	0.181559	0.629809	0.823014
autoimmune	UC	IL_9	med	8	0.341289	0.356547	0.338462	0.701365
autoimmune	psoriasis	GROA_CXCL1	med	57	-0.0870772	0.0516505	0.0918168	0.446925
autoimmune	psoriasis	IL_16	med	57	0.0683028	0.0578557	0.237773	0.623593
autoimmune	psoriasis	IL_18	med	8	0.723695	0.325865	0.0263617	0.244285
autoimmune	psoriasis	MIF	med	4	0.538705	0.4113	0.190277	0.574966
autoimmune	psoriasis	HGF	med	12	-0.22204	0.21451	0.300621	0.68251
autoimmune	psoriasis	EOTAXIN	med	11	-0.164948	0.260679	0.526889	0.809555
autoimmune	psoriasis	TNF_B	med	4	-0.0610492	0.539563	0.909915	0.937535
autoimmune	psoriasis	IL_1RA	med	33	-0.0306015	0.101288	0.762558	0.883296
autoimmune	psoriasis	IL_9	med	7	-0.078649	0.35695	0.825609	0.909447
autoimmune	psoriasis	IP_10	med	8	-0.268007	0.287573	0.351356	0.707805
autoimmune	psoriasis	VEGF	med	63	-0.135042	0.0696369	0.0524738	0.347326
autoimmune	psoriasis	MIG	med	8	0.496769	0.345059	0.149962	0.511529
autoimmune	psoriasis	SCGF_B	med	27	-0.153978	0.0765145	0.0441778	0.307036
autoimmune	psoriasis	TRAIL	med	6	-0.285881	0.178734	0.109714	0.462128
autoimmune	psoriasis	SDF_1A	med	17	0.312114	0.216097	0.148648	0.511529
autoimmune	psoriasis	RANTES	med	12	-0.199232	0.156493	0.202983	0.590889
autoimmune	psoriasis	FGF_BASIC	med	48	0.168964	0.0684685	0.0135963	0.209987
autoimmune	psoriasis	IL_2RA	med	13	-0.327761	0.225283	0.145701	0.511529
autoimmune	psoriasis	IL_8	med	3	0.951024	0.585475	0.104298	0.458822
autoimmune	psoriasis	MIP_1A	med	28	-0.0572882	0.108512	0.597539	0.823014
autoimmune	psoriasis	MCP_3	med	49	0.0302212	0.0588827	0.607781	0.823014
autoimmune	psoriasis	MCP_1_MCAF	med	3	0.223917	0.651328	0.731008	0.853866
autoimmune	psoriasis	M_CSF	med	4	-0.349127	0.411136	0.395783	0.741983
autoimmune	psoriasis	MIP_1B	med	16	0.139232	0.142871	0.329792	0.701365
cancer	breast	MIP_1A	med	33	-0.22003	0.104867	0.0358888	0.589601
cancer	breast	IL_9	med	8	0.850892	0.287613	0.00309175	0.355552
cancer	breast	IP_10	med	8	-0.525866	0.246124	0.0326312	0.589601
cancer	breast	VEGF	med	65	-0.0171549	0.062051	0.782192	0.977563
cancer	breast	IL_18	med	8	0.524007	0.269922	0.0522186	0.63447
cancer	breast	MIF	med	6	-0.517761	0.331335	0.118135	0.799149
cancer	breast	FGF_BASIC	med	48	0.0428961	0.0591243	0.468131	0.977563
cancer	breast	IL_1RA	med	33	-0.0303005	0.0799489	0.704689	0.977563
cancer	breast	MCP_1_MCAF	med	3	0.262673	0.554962	0.635987	0.977563
cancer	breast	TNF_B	med	4	0.0353608	0.346362	0.918684	0.987579
cancer	breast	IL_8	med	3	-0.506779	0.428627	0.237075	0.870253
cancer	breast	MIP_1B	med	20	0.0226473	0.117815	0.847564	0.977563
cancer	breast	TRAIL	med	6	-0.277093	0.153694	0.0714067	0.63447
cancer	breast	EOTAXIN	med	11	0.151215	0.21888	0.489655	0.977563
cancer	breast	SDF_1A	med	17	0.341409	0.193222	0.0772398	0.63447
cancer	breast	GROA_CXCL1	med	57	-0.0129979	0.0497427	0.793859	0.977563
cancer	breast	IL_16	med	56	0.037216	0.0746098	0.617914	0.977563
cancer	breast	SCGF_B	med	27	0.0237475	0.0824463	0.773319	0.977563
cancer	breast	IL_2RA	med	14	0.1382	0.183845	0.452222	0.977563
cancer	breast	MCP_3	med	51	-0.0192648	0.0511795	0.706607	0.977563
cancer	breast	M_CSF	med	4	0.424877	0.349648	0.224307	0.870253
cancer	breast	HGF	med	12	-0.102997	0.203791	0.613274	0.977563
cancer	breast	MIG	med	8	0.0585272	0.283708	0.836562	0.977563
cancer	breast	RANTES	med	12	-0.00928545	0.147228	0.949712	0.987579
cancer	colorectal	IL_18	med	5	-0.0116265	0.00516851	0.0244811	0.589601
cancer	colorectal	IL_2RA	med	11	0.00670617	0.00311954	0.0315765	0.589601
cancer	colorectal	IL_9	med	7	-0.000130825	0.00424195	0.975397	0.987579
cancer	colorectal	MIP_1A	med	32	-0.000553098	0.00146993	0.706712	0.977563
cancer	colorectal	EOTAXIN	med	11	0.00114377	0.00353843	0.746512	0.977563
cancer	colorectal	VEGF	med	62	-4.23432e-05	0.00107379	0.968545	0.987579
cancer	colorectal	HGF	med	12	-0.00150206	0.00286066	0.599531	0.977563
cancer	colorectal	TNF_B	med	4	0.00531579	0.00610125	0.383611	0.977563
cancer	colorectal	IL_16	med	55	0.000158639	0.000813982	0.845477	0.977563
cancer	colorectal	FGF_BASIC	med	46	0.000567516	0.000950942	0.550645	0.977563
cancer	colorectal	MCP_3	med	47	0.000965179	0.000784511	0.218587	0.870253
cancer	colorectal	SCGF_B	med	24	-0.000278242	0.000999387	0.780696	0.977563
cancer	colorectal	IL_1RA	med	30	0.000986424	0.00138416	0.476061	0.977563
cancer	colorectal	MIF	med	6	0.00278265	0.00488591	0.569	0.977563
cancer	colorectal	IL_8	med	3	0.00950137	0.00693866	0.170894	0.870253
cancer	colorectal	MIG	med	8	0.00470958	0.00449146	0.294379	0.929947
cancer	colorectal	MIP_1B	med	19	0.000699673	0.00166863	0.674991	0.977563
cancer	colorectal	RANTES	med	12	-0.00103001	0.00230094	0.654407	0.977563
cancer	colorectal	IP_10	med	8	-0.00424722	0.00354841	0.231332	0.870253
cancer	colorectal	GROA_CXCL1	med	55	7.42168e-05	0.000701073	0.915692	0.987579
cancer	colorectal	M_CSF	med	4	-0.00225669	0.00530926	0.670802	0.977563
cancer	colorectal	TRAIL	med	5	-0.00113166	0.00364284	0.756064	0.977563
cancer	colorectal	SDF_1A	med	17	-0.00422868	0.00307108	0.168533	0.870253
cancer	lung	VEGF	med	59	0.00522907	0.0447209	0.906918	0.987579
cancer	lung	MIP_1A	med	26	0.0183146	0.0743617	0.805458	0.977563
cancer	lung	IL_18	med	8	-0.452618	0.188037	0.0160808	0.589601
cancer	lung	MIF	med	5	-0.301112	0.237267	0.20441	0.870253
cancer	lung	IL_9	med	7	0.0863204	0.193802	0.656027	0.977563
cancer	lung	FGF_BASIC	med	38	-0.0134125	0.0402022	0.738661	0.977563
cancer	lung	IL_1RA	med	30	-0.0672377	0.0544282	0.216702	0.870253
cancer	lung	MCP_1_MCAF	med	3	-0.541001	0.390624	0.166064	0.870253
cancer	lung	IL_8	med	3	-0.113638	0.26383	0.666668	0.977563
cancer	lung	MIP_1B	med	16	-0.020279	0.0909953	0.823646	0.977563
cancer	lung	TRAIL	med	6	-0.111006	0.0963051	0.249054	0.870253
cancer	lung	EOTAXIN	med	9	0.206888	0.179743	0.249725	0.870253
cancer	lung	SDF_1A	med	16	0.00256876	0.131986	0.984472	0.987579
cancer	lung	GROA_CXCL1	med	40	0.0291858	0.0345279	0.397953	0.977563
cancer	lung	IL_16	med	51	0.0385135	0.0419298	0.358345	0.977563
cancer	lung	SCGF_B	med	24	0.0525321	0.0428762	0.220498	0.870253
cancer	lung	IL_2RA	med	12	0.00761314	0.137246	0.955764	0.987579
cancer	lung	MCP_3	med	49	-0.0547147	0.0330806	0.0981314	0.720276
cancer	lung	M_CSF	med	3	-0.182193	0.266638	0.494418	0.977563
cancer	lung	HGF	med	12	-0.05465	0.12694	0.666818	0.977563
cancer	lung	MIG	med	8	0.0342892	0.181378	0.850055	0.977563
cancer	lung	IP_10	med	7	0.0778903	0.167438	0.641796	0.977563
cancer	lung	RANTES	med	12	-0.0510342	0.104973	0.626852	0.977563
cancer	NHL	VEGF	med	44	0.0479002	0.160303	0.765085	0.977563
cancer	NHL	MIP_1A	med	23	-0.1598	0.176408	0.365013	0.977563
cancer	NHL	IL_18	med	6	-0.0889757	0.388531	0.818865	0.977563
cancer	NHL	MIF	med	3	-0.30887	0.623999	0.620611	0.977563
cancer	NHL	IL_9	med	7	-0.468068	0.450867	0.2992	0.929947
cancer	NHL	FGF_BASIC	med	44	0.0153671	0.0973978	0.874633	0.987579
cancer	NHL	IL_1RA	med	28	0.228323	0.138897	0.100212	0.720276
cancer	NHL	MCP_1_MCAF	med	3	-0.192611	0.893526	0.829329	0.977563
cancer	NHL	MIP_1B	med	12	0.0899293	0.203608	0.658722	0.977563
cancer	NHL	TRAIL	med	6	-0.0859453	0.233543	0.712868	0.977563
cancer	NHL	EOTAXIN	med	9	-0.0897815	0.376183	0.811366	0.977563
cancer	NHL	SDF_1A	med	16	-0.0667463	0.291619	0.818961	0.977563
cancer	NHL	GROA_CXCL1	med	43	-0.0225399	0.0731378	0.757943	0.977563
cancer	NHL	IL_16	med	46	-0.10584	0.0917237	0.248539	0.870253
cancer	NHL	SCGF_B	med	18	0.0919689	0.104766	0.380026	0.977563
cancer	NHL	IL_2RA	med	10	0.564608	0.309423	0.0680443	0.63447
cancer	NHL	MCP_3	med	43	0.0608882	0.0802371	0.447941	0.977563
cancer	NHL	M_CSF	med	3	0.838375	0.628026	0.181897	0.870253
cancer	NHL	HGF	med	12	-0.163671	0.291898	0.574992	0.977563
cancer	NHL	MIG	med	7	-0.292812	0.487828	0.548348	0.977563
cancer	NHL	IP_10	med	7	-0.241689	0.354247	0.495075	0.977563
cancer	NHL	RANTES	med	11	-0.481172	0.226956	0.0339965	0.589601
cancer	skin	IL_9	med	7	-0.00654234	0.00905421	0.469942	0.977563
cancer	skin	MIP_1A	med	32	-0.0027192	0.00281647	0.334312	0.977563
cancer	skin	EOTAXIN	med	11	0.0082466	0.00670104	0.218455	0.870253
cancer	skin	VEGF	med	62	8.99595e-05	0.00189053	0.962048	0.987579
cancer	skin	HGF	med	12	-0.00443146	0.00553135	0.423043	0.977563
cancer	skin	TNF_B	med	4	-0.00123995	0.0136959	0.927863	0.987579
cancer	skin	IL_16	med	55	-0.000890999	0.00156008	0.567917	0.977563
cancer	skin	FGF_BASIC	med	46	-0.0019683	0.00173839	0.257526	0.871044
cancer	skin	MCP_3	med	47	-0.000130499	0.00146818	0.929173	0.987579
cancer	skin	SCGF_B	med	24	-0.0032734	0.00184445	0.0759434	0.63447
cancer	skin	IL_1RA	med	30	0.00457124	0.00258654	0.0771748	0.63447
cancer	skin	MIF	med	6	-0.000135456	0.00870121	0.987579	0.987579
cancer	skin	IL_8	med	3	-0.0262532	0.0141717	0.0639519	0.63447
cancer	skin	MIG	med	8	0.00384141	0.00796315	0.629524	0.977563
cancer	skin	IL_18	med	5	0.000632914	0.0100027	0.949548	0.987579
cancer	skin	MIP_1B	med	19	-0.000893811	0.0032328	0.782178	0.977563
cancer	skin	RANTES	med	12	-0.000423322	0.00402037	0.916142	0.987579
cancer	skin	IL_2RA	med	11	0.00161033	0.00691058	0.815743	0.977563
cancer	skin	IP_10	med	8	-0.00690249	0.00655398	0.29226	0.929947
cancer	skin	GROA_CXCL1	med	55	0.00181238	0.00147131	0.21802	0.870253
cancer	skin	M_CSF	med	4	0.00631299	0.0105025	0.547779	0.977563
cancer	skin	TRAIL	med	5	-0.0035089	0.006793	0.605473	0.977563
cancer	skin	SDF_1A	med	17	-0.00249126	0.00588294	0.671951	0.977563
CVD	MI	IP_10	med	8	0.0249508	0.0899	0.781366	0.934631
CVD	MI	IL_18	med	8	-0.0219733	0.116692	0.85064	0.951906
CVD	MI	GROA_CXCL1	med	46	-0.0515776	0.0238262	0.0304074	0.259845
CVD	MI	HGF	med	12	-0.0784064	0.0877637	0.371653	0.72767
CVD	MI	IL_1RA	med	33	0.138307	0.0392033	0.000418807	0.0304509
CVD	MI	M_CSF	med	4	0.345097	0.165835	0.0374368	0.293255
CVD	MI	MCP_3	med	50	-0.0159016	0.0240708	0.508859	0.823867
CVD	MI	MCP_1_MCAF	med	3	-0.120326	0.234911	0.608498	0.823867
CVD	MI	MIP_1A	med	26	-0.000945523	0.0449521	0.983219	0.986276
CVD	MI	FGF_BASIC	med	42	0.0372517	0.0266965	0.162903	0.567143
CVD	MI	TRAIL	med	6	0.221663	0.0746398	0.00298015	0.0700336
CVD	MI	VEGF	med	54	-0.0171311	0.0304838	0.574135	0.823867
CVD	MI	TNF_B	med	4	0.0924996	0.178946	0.605216	0.823867
CVD	MI	SCGF_B	med	24	-0.0350253	0.0357289	0.326934	0.72415
CVD	MI	MIP_1B	med	15	-0.0295668	0.061993	0.633406	0.826947
CVD	MI	IL_8	med	3	0.13511	0.159533	0.397043	0.731805
CVD	MI	IL_16	med	47	-0.0273329	0.0295294	0.354645	0.72415
CVD	MI	MIG	med	8	0.0685489	0.136051	0.614368	0.823867
CVD	MI	MIF	med	6	0.169467	0.165226	0.305049	0.72415
CVD	MI	SDF_1A	med	17	0.219467	0.0984436	0.0257893	0.259845
CVD	MI	IL_9	med	7	0.00989047	0.129511	0.939126	0.980865
CVD	MI	EOTAXIN	med	11	0.108832	0.100279	0.277792	0.72415
CVD	MI	RANTES	med	10	0.0103927	0.0671957	0.877087	0.958676
CVD	MI	IL_2RA	med	14	-0.0427888	0.0927916	0.644707	0.83017
CVD	PAVK	IP_10	med	8	0.109559	0.11342	0.334064	0.72415
CVD	PAVK	IL_18	med	7	0.0756985	0.138587	0.584916	0.823867
CVD	PAVK	GROA_CXCL1	med	53	0.0103878	0.0241172	0.666671	0.835561
CVD	PAVK	HGF	med	11	0.0343586	0.111582	0.75814	0.925522
CVD	PAVK	IL_1RA	med	31	0.120715	0.0510345	0.0180123	0.24188
CVD	PAVK	M_CSF	med	3	0.160785	0.21325	0.450865	0.784839
CVD	PAVK	MCP_3	med	47	0.000543774	0.0293878	0.985237	0.986276
CVD	PAVK	MCP_1_MCAF	med	3	-0.0493164	0.253222	0.845584	0.951906
CVD	PAVK	MIP_1A	med	26	0.0312412	0.0545438	0.566799	0.823867
CVD	PAVK	FGF_BASIC	med	47	-0.0697296	0.0317725	0.0281883	0.259845
CVD	PAVK	TRAIL	med	6	0.0927328	0.0839558	0.269358	0.72415
CVD	PAVK	VEGF	med	62	-0.0321418	0.0352657	0.362075	0.72415
CVD	PAVK	TNF_B	med	3	-0.358579	0.249877	0.151281	0.567143
CVD	PAVK	SCGF_B	med	23	0.0664769	0.108922	0.541652	0.823867
CVD	PAVK	MIP_1B	med	18	-0.066173	0.0602854	0.272352	0.72415
CVD	PAVK	IL_8	med	3	-0.133073	0.215394	0.536698	0.823867
CVD	PAVK	IL_16	med	52	0.0308915	0.0326606	0.344234	0.72415
CVD	PAVK	MIG	med	6	0.135249	0.14585	0.353761	0.72415
CVD	PAVK	MIF	med	4	0.00342448	0.199086	0.986276	0.986276
CVD	PAVK	SDF_1A	med	16	0.17618	0.107508	0.101262	0.517206
CVD	PAVK	IL_9	med	5	0.386469	0.203527	0.0575831	0.41637
CVD	PAVK	EOTAXIN	med	11	-0.200864	0.122937	0.102284	0.517206
CVD	PAVK	RANTES	med	11	-0.0148003	0.0745895	0.842713	0.951906
CVD	PAVK	IL_2RA	med	13	-0.00913381	0.0972794	0.925195	0.980865
CVD	stroke	IP_10	med	7	-0.23895	0.331258	0.470699	0.804468
CVD	stroke	IL_18	med	8	-0.329455	0.414125	0.426297	0.756375
CVD	stroke	GROA_CXCL1	med	54	0.0563911	0.0709097	0.426467	0.756375
CVD	stroke	HGF	med	12	0.0742664	0.301407	0.805373	0.934631
CVD	stroke	IL_1RA	med	33	-0.0200287	0.11454	0.861188	0.952372
CVD	stroke	M_CSF	med	4	0.478906	0.521463	0.358415	0.72415
CVD	stroke	MCP_3	med	50	0.118359	0.0755499	0.1172	0.528902
CVD	stroke	MCP_1_MCAF	med	3	-1.26442	0.897908	0.159076	0.567143
CVD	stroke	MIP_1A	med	28	0.0585282	0.15227	0.700703	0.866659
CVD	stroke	FGF_BASIC	med	45	0.00629464	0.0781356	0.935791	0.980865
CVD	stroke	TRAIL	med	6	-0.0544091	0.214006	0.799309	0.934631
CVD	stroke	VEGF	med	62	0.0570588	0.090641	0.52902	0.823867
CVD	stroke	SCGF_B	med	27	0.104336	0.105262	0.321586	0.72415
CVD	stroke	MIP_1B	med	16	-0.176528	0.188331	0.348592	0.72415
CVD	stroke	IL_8	med	3	-0.591987	0.631484	0.348525	0.72415
CVD	stroke	IL_16	med	51	0.274838	0.110866	0.0131744	0.206399
CVD	stroke	MIG	med	8	0.032892	0.33724	0.922303	0.980865
CVD	stroke	MIF	med	6	-1.5619	0.553786	0.00479643	0.0901728
CVD	stroke	SDF_1A	med	17	0.398907	0.31689	0.208095	0.698605
CVD	stroke	IL_9	med	7	-0.381843	0.418849	0.361954	0.72415
CVD	stroke	EOTAXIN	med	11	0.16517	0.323209	0.609328	0.823867
CVD	stroke	RANTES	med	12	-0.637657	0.207907	0.002162	0.0677426
CVD	stroke	IL_2RA	med	14	-0.15594	0.269901	0.563421	0.823867
CVD	DM2_suzuki	VEGF	med	66	0.0205455	0.0126112	0.103283	0.517206
CVD	DM2_suzuki	MIP_1A	med	31	0.0115613	0.0262139	0.659187	0.835561
CVD	DM2_suzuki	IL_18	med	8	0.0874125	0.0485775	0.0719484	0.483082
CVD	DM2_suzuki	MIF	med	4	0.0989835	0.0880361	0.260864	0.72415
CVD	DM2_suzuki	IL_9	med	8	0.0792642	0.0561751	0.158238	0.567143
CVD	DM2_suzuki	FGF_BASIC	med	48	0.0388329	0.0113855	0.000647892	0.0304509
CVD	DM2_suzuki	IL_1RA	med	33	0.0297322	0.0171911	0.0837182	0.517206
CVD	DM2_suzuki	TNF_B	med	4	0.0433262	0.0879508	0.622282	0.823867
CVD	DM2_suzuki	IL_8	med	3	0.0490681	0.087442	0.574695	0.823867
CVD	DM2_suzuki	MIP_1B	med	20	0.0316156	0.0220777	0.152139	0.567143
CVD	DM2_suzuki	TRAIL	med	6	0.053409	0.0341807	0.118159	0.528902
CVD	DM2_suzuki	EOTAXIN	med	10	0.00110626	0.0475498	0.981439	0.986276
CVD	DM2_suzuki	SDF_1A	med	17	0.0621425	0.0419614	0.138621	0.567143
CVD	DM2_suzuki	GROA_CXCL1	med	55	-0.00878742	0.00943365	0.351597	0.72415
CVD	DM2_suzuki	IL_16	med	57	0.0112914	0.0114435	0.323787	0.72415
CVD	DM2_suzuki	SCGF_B	med	26	0.0257224	0.0292581	0.379317	0.72767
CVD	DM2_suzuki	IL_2RA	med	14	-0.0683764	0.0421239	0.104542	0.517206
CVD	DM2_suzuki	MCP_3	med	51	-0.0211207	0.00961449	0.0280375	0.259845
CVD	DM2_suzuki	M_CSF	med	4	0.0666166	0.0776429	0.3909	0.731805
CVD	DM2_suzuki	HGF	med	12	-0.0280482	0.0411372	0.495352	0.819415
CVD	DM2_suzuki	MIG	med	8	0.0167692	0.0680322	0.805303	0.934631
CVD	DM2_suzuki	IP_10	med	8	0.0574119	0.0476415	0.228172	0.72415
CVD	DM2_suzuki	RANTES	med	11	0.0228131	0.0335779	0.496879	0.819415

### Sheet: EGGER
Supplementary Table S12: asscoations between cardiometabolic, allergic and autoimmune disease and cancer with circulating cytokine concentrations from MR eggger analysis
group	outcome	exposure	method	nsnp	b	se	pval	Pval_FDR
autoimmune	RA	TNF_B	egg	4	-2.65192	8.91032	0.794059	0.964607
autoimmune	RA	M_CSF	egg	4	2.34641	1.82821	0.327959	0.871508
autoimmune	RA	HGF	egg	10	0.0123447	0.363182	0.973718	0.988098
autoimmune	RA	VEGF	egg	39	-0.0351386	0.0689368	0.613273	0.943599
autoimmune	RA	SCGF_B	egg	18	0.0917956	0.0966023	0.356124	0.871508
autoimmune	RA	IL_2RA	egg	13	1.2709	0.71123	0.101507	0.861506
autoimmune	RA	SDF_1A	egg	14	-0.377236	0.471244	0.438977	0.877784
autoimmune	RA	IP_10	egg	4	-1.33319	2.5584	0.65425	0.943599
autoimmune	RA	MCP_3	egg	37	0.0125807	0.0674471	0.853109	0.966832
autoimmune	RA	MIP_1A	egg	14	0.333897	0.18175	0.0910705	0.861506
autoimmune	RA	IL_16	egg	28	0.0286083	0.0953496	0.766536	0.951326
autoimmune	RA	RANTES	egg	8	-0.172871	0.303836	0.590028	0.943599
autoimmune	RA	IL_18	egg	4	-0.686719	1.70685	0.726367	0.943599
autoimmune	RA	MIG	egg	7	-0.566576	1.40624	0.703671	0.943599
autoimmune	RA	GROA_CXCL1	egg	22	-0.168179	0.134899	0.226911	0.871508
autoimmune	RA	IL_1RA	egg	28	-0.32545	0.154448	0.0449013	0.861506
autoimmune	RA	IL_8	egg	3	0.124141	1.02373	0.923176	0.978173
autoimmune	RA	EOTAXIN	egg	9	-0.291995	0.526225	0.596249	0.943599
autoimmune	RA	FGF_BASIC	egg	35	-0.0047619	0.123802	0.96955	0.988098
autoimmune	RA	MIP_1B	egg	9	0.28443	0.250788	0.294076	0.871508
autoimmune	RA	TRAIL	egg	5	-0.475712	0.368653	0.287369	0.871508
autoimmune	RA	IL_9	egg	5	-0.598609	1.42009	0.701751	0.943599
autoimmune	asthma	GROA_CXCL1	egg	45	-0.021799	0.0193474	0.266113	0.871508
autoimmune	asthma	IL_16	egg	44	0.0017374	0.0172528	0.920266	0.978173
autoimmune	asthma	IL_18	egg	8	-0.0709408	0.187604	0.718342	0.943599
autoimmune	asthma	MIF	egg	6	0.0373823	0.866019	0.967638	0.988098
autoimmune	asthma	HGF	egg	9	-0.121768	0.101022	0.267228	0.871508
autoimmune	asthma	EOTAXIN	egg	10	-0.145989	0.148309	0.353768	0.871508
autoimmune	asthma	TNF_B	egg	4	-0.16218	1.53939	0.92571	0.978173
autoimmune	asthma	IL_1RA	egg	29	-0.00729233	0.0372526	0.846269	0.966832
autoimmune	asthma	IL_9	egg	8	0.182097	0.157094	0.290434	0.871508
autoimmune	asthma	IP_10	egg	4	0.458498	0.326233	0.295099	0.871508
autoimmune	asthma	VEGF	egg	52	0.027981	0.0241007	0.251154	0.871508
autoimmune	asthma	MIG	egg	8	0.380371	0.244087	0.170164	0.871508
autoimmune	asthma	SCGF_B	egg	22	-0.0120632	0.019612	0.545431	0.943599
autoimmune	asthma	TRAIL	egg	5	0.22438	0.160406	0.256322	0.871508
autoimmune	asthma	SDF_1A	egg	15	0.0327458	0.176145	0.855391	0.966832
autoimmune	asthma	RANTES	egg	11	0.126182	0.0752126	0.127724	0.871508
autoimmune	asthma	FGF_BASIC	egg	41	0.00941872	0.0505624	0.853192	0.966832
autoimmune	asthma	IL_2RA	egg	12	-0.120033	0.141213	0.415206	0.877784
autoimmune	asthma	IL_8	egg	3	0.0513339	0.451269	0.927892	0.978173
autoimmune	asthma	MIP_1A	egg	27	-0.0187005	0.0460379	0.688054	0.943599
autoimmune	asthma	MCP_3	egg	39	0.00811425	0.0130444	0.537726	0.943599
autoimmune	asthma	MCP_1_MCAF	egg	3	0.618585	0.467041	0.411704	0.877784
autoimmune	asthma	M_CSF	egg	4	0.480514	0.27817	0.226235	0.871508
autoimmune	asthma	MIP_1B	egg	15	0.0429809	0.0565768	0.460994	0.877784
autoimmune	CD	MIF	egg	6	-0.321539	3.99894	0.939777	0.982172
autoimmune	CD	M_CSF	egg	4	0.210913	1.26994	0.883365	0.966832
autoimmune	CD	HGF	egg	12	0.163258	0.391805	0.685715	0.943599
autoimmune	CD	VEGF	egg	64	0.182828	0.097472	0.0654071	0.861506
autoimmune	CD	SCGF_B	egg	27	-0.0883321	0.0919117	0.345729	0.871508
autoimmune	CD	IL_2RA	egg	14	0.550123	0.40456	0.198893	0.871508
autoimmune	CD	SDF_1A	egg	17	0.817813	0.579885	0.17885	0.871508
autoimmune	CD	IP_10	egg	8	-0.261917	0.469855	0.597391	0.943599
autoimmune	CD	MCP_3	egg	51	-0.145777	0.0982173	0.144154	0.871508
autoimmune	CD	MIP_1A	egg	33	0.0465866	0.180517	0.798056	0.964607
autoimmune	CD	IL_16	egg	58	0.0963175	0.0784499	0.224673	0.871508
autoimmune	CD	RANTES	egg	12	0.0589173	0.338392	0.865253	0.966832
autoimmune	CD	IL_18	egg	8	-0.537211	0.676351	0.45729	0.877784
autoimmune	CD	MIG	egg	8	-0.0361981	1.1643	0.976206	0.988098
autoimmune	CD	MCP_1_MCAF	egg	3	2.7601	5.35046	0.696805	0.943599
autoimmune	CD	GROA_CXCL1	egg	57	-0.177709	0.0657958	0.0091735	0.440482
autoimmune	CD	IL_1RA	egg	33	-0.0496565	0.137145	0.719754	0.943599
autoimmune	CD	IL_8	egg	3	0.222358	0.791914	0.825733	0.966832
autoimmune	CD	EOTAXIN	egg	11	-0.6325	1.16811	0.601325	0.943599
autoimmune	CD	FGF_BASIC	egg	48	-0.119037	0.144559	0.414502	0.877784
autoimmune	CD	MIP_1B	egg	20	-0.479426	0.187854	0.0200109	0.69538
autoimmune	CD	TRAIL	egg	6	-0.153173	0.363779	0.69535	0.943599
autoimmune	CD	IL_9	egg	8	-1.09124	1.05298	0.339994	0.871508
autoimmune	MS	TNF_B	egg	4	-5.55301	2.44939	0.151544	0.871508
autoimmune	MS	MIF	egg	5	-1.55915	4.98446	0.774915	0.953214
autoimmune	MS	M_CSF	egg	4	0.931724	1.58004	0.615147	0.943599
autoimmune	MS	HGF	egg	11	-0.48732	0.340503	0.186173	0.871508
autoimmune	MS	VEGF	egg	59	-0.0333827	0.0733853	0.650911	0.943599
autoimmune	MS	SCGF_B	egg	23	0.0369289	0.0635171	0.567159	0.943599
autoimmune	MS	IL_2RA	egg	13	2.9786	1.64736	0.0979801	0.861506
autoimmune	MS	SDF_1A	egg	17	-0.531571	0.556958	0.355002	0.871508
autoimmune	MS	IP_10	egg	7	0.406888	0.461416	0.418241	0.877784
autoimmune	MS	MCP_3	egg	50	-0.19917	0.0737209	0.0095068	0.440482
autoimmune	MS	MIP_1A	egg	25	0.0506856	0.141826	0.724068	0.943599
autoimmune	MS	IL_16	egg	44	0.021641	0.0658295	0.743983	0.949571
autoimmune	MS	RANTES	egg	10	-0.501854	0.276894	0.107489	0.861506
autoimmune	MS	IL_18	egg	6	1.2339	0.940467	0.259745	0.871508
autoimmune	MS	MIG	egg	7	2.73061	1.83459	0.196811	0.871508
autoimmune	MS	GROA_CXCL1	egg	33	-0.0465931	0.0538884	0.393888	0.877784
autoimmune	MS	IL_1RA	egg	30	-0.415351	0.104857	0.000466346	0.0648221
autoimmune	MS	IL_8	egg	3	1.2776	1.07959	0.446648	0.877784
autoimmune	MS	EOTAXIN	egg	10	0.63698	0.691094	0.38364	0.877784
autoimmune	MS	FGF_BASIC	egg	34	-0.0309133	0.101713	0.763152	0.951326
autoimmune	MS	MIP_1B	egg	16	0.253386	0.219487	0.267644	0.871508
autoimmune	MS	TRAIL	egg	6	0.295371	0.257408	0.315147	0.871508
autoimmune	MS	IL_9	egg	6	0.173669	1.09742	0.881926	0.966832
autoimmune	UC	MIF	egg	6	3.46677	6.05487	0.597588	0.943599
autoimmune	UC	M_CSF	egg	4	2.02606	1.19354	0.231691	0.871508
autoimmune	UC	HGF	egg	12	-0.116953	0.349229	0.744628	0.949571
autoimmune	UC	VEGF	egg	66	0.0838761	0.0821605	0.311154	0.871508
autoimmune	UC	SCGF_B	egg	27	0.154142	0.0860849	0.0854786	0.861506
autoimmune	UC	IL_2RA	egg	14	0.890568	0.534224	0.121374	0.871508
autoimmune	UC	SDF_1A	egg	17	-0.748411	0.672494	0.283274	0.871508
autoimmune	UC	IP_10	egg	8	0.239329	0.487287	0.64077	0.943599
autoimmune	UC	MCP_3	egg	51	0.106319	0.0630144	0.0979187	0.861506
autoimmune	UC	MIP_1A	egg	33	-0.352568	0.168149	0.0442687	0.861506
autoimmune	UC	IL_16	egg	58	-0.0154476	0.0748185	0.837174	0.966832
autoimmune	UC	RANTES	egg	12	0.151186	0.342524	0.668323	0.943599
autoimmune	UC	IL_18	egg	8	-0.499237	0.619886	0.451334	0.877784
autoimmune	UC	MIG	egg	8	1.03106	1.68522	0.563104	0.943599
autoimmune	UC	MCP_1_MCAF	egg	3	0.0375495	2.00827	0.988098	0.988098
autoimmune	UC	GROA_CXCL1	egg	57	-0.0483433	0.0729681	0.510401	0.921373
autoimmune	UC	IL_1RA	egg	33	0.0849595	0.126337	0.506258	0.921373
autoimmune	UC	IL_8	egg	3	1.29545	0.789416	0.348411	0.871508
autoimmune	UC	EOTAXIN	egg	11	-1.38824	0.600593	0.0461265	0.861506
autoimmune	UC	FGF_BASIC	egg	48	-0.111091	0.138774	0.427526	0.877784
autoimmune	UC	MIP_1B	egg	20	0.193707	0.177512	0.289564	0.871508
autoimmune	UC	TRAIL	egg	6	0.135733	0.338652	0.709051	0.943599
autoimmune	UC	IL_9	egg	8	0.578535	0.819244	0.506557	0.921373
autoimmune	psoriasis	GROA_CXCL1	egg	57	-0.0755298	0.0545999	0.172153	0.871508
autoimmune	psoriasis	IL_16	egg	57	0.0630998	0.0540214	0.247825	0.871508
autoimmune	psoriasis	IL_18	egg	8	0.63925	0.641349	0.357381	0.871508
autoimmune	psoriasis	MIF	egg	4	4.40472	3.98855	0.384533	0.877784
autoimmune	psoriasis	HGF	egg	12	0.0067506	0.293092	0.982078	0.988098
autoimmune	psoriasis	EOTAXIN	egg	11	0.362335	0.613079	0.569058	0.943599
autoimmune	psoriasis	TNF_B	egg	4	9.49525	12.9072	0.538518	0.943599
autoimmune	psoriasis	IL_1RA	egg	33	-0.026857	0.162809	0.870047	0.966832
autoimmune	psoriasis	IL_9	egg	7	-0.26098	1.06787	0.816638	0.966832
autoimmune	psoriasis	IP_10	egg	8	-0.0527036	0.566556	0.928912	0.978173
autoimmune	psoriasis	VEGF	egg	63	-0.126335	0.0687229	0.0708847	0.861506
autoimmune	psoriasis	MIG	egg	8	2.58456	1.12709	0.0616788	0.861506
autoimmune	psoriasis	SCGF_B	egg	27	-0.119609	0.0725136	0.111562	0.861506
autoimmune	psoriasis	TRAIL	egg	6	-0.161884	0.392081	0.700864	0.943599
autoimmune	psoriasis	SDF_1A	egg	17	0.899466	0.511816	0.0992341	0.861506
autoimmune	psoriasis	RANTES	egg	12	0.0469671	0.27544	0.868005	0.966832
autoimmune	psoriasis	FGF_BASIC	egg	48	0.150559	0.119216	0.212989	0.871508
autoimmune	psoriasis	IL_2RA	egg	13	-0.588596	0.555032	0.31166	0.871508
autoimmune	psoriasis	IL_8	egg	3	1.43877	1.40091	0.491513	0.921373
autoimmune	psoriasis	MIP_1A	egg	28	-0.0459921	0.150364	0.762138	0.951326
autoimmune	psoriasis	MCP_3	egg	49	0.02494	0.055723	0.656519	0.943599
autoimmune	psoriasis	MCP_1_MCAF	egg	3	-2.35345	1.98449	0.445983	0.877784
autoimmune	psoriasis	M_CSF	egg	4	1.34004	1.18033	0.373983	0.877784
autoimmune	psoriasis	MIP_1B	egg	16	0.16713	0.194872	0.405535	0.877784
cancer	breast	VEGF	egg	65	0.0256892	0.0631271	0.685428	0.992523
cancer	breast	MIP_1A	egg	33	-0.307688	0.146967	0.0445701	0.992523
cancer	breast	IL_18	egg	8	0.809071	0.67028	0.27283	0.992523
cancer	breast	MIF	egg	6	1.31938	3.09842	0.692149	0.992523
cancer	breast	IL_9	egg	8	1.27243	0.834428	0.178123	0.992523
cancer	breast	FGF_BASIC	egg	48	0.112386	0.0918349	0.227266	0.992523
cancer	breast	IL_1RA	egg	33	-0.0155084	0.104903	0.88343	0.992523
cancer	breast	MCP_1_MCAF	egg	3	-2.05717	1.6693	0.433974	0.992523
cancer	breast	TNF_B	egg	4	-2.11122	1.31547	0.249724	0.992523
cancer	breast	IL_8	egg	3	-0.756255	0.701206	0.475966	0.992523
cancer	breast	MIP_1B	egg	20	0.0344126	0.155682	0.827546	0.992523
cancer	breast	TRAIL	egg	6	-0.49197	0.434077	0.320384	0.992523
cancer	breast	EOTAXIN	egg	11	0.22599	0.553112	0.6924	0.992523
cancer	breast	SDF_1A	egg	17	0.158453	0.456909	0.733565	0.992523
cancer	breast	GROA_CXCL1	egg	57	0.00599615	0.0509946	0.906826	0.992523
cancer	breast	IL_16	egg	56	-0.0132228	0.0679082	0.846346	0.992523
cancer	breast	SCGF_B	egg	27	0.0355332	0.0895026	0.694731	0.992523
cancer	breast	IL_2RA	egg	14	0.308219	0.430931	0.488144	0.992523
cancer	breast	MCP_3	egg	51	-0.0220838	0.0532039	0.679896	0.992523
cancer	breast	M_CSF	egg	4	1.02702	1.21532	0.487051	0.992523
cancer	breast	HGF	egg	12	-0.0669315	0.301526	0.8288	0.992523
cancer	breast	MIG	egg	8	0.6192	1.41131	0.676206	0.992523
cancer	breast	IP_10	egg	8	-0.40355	0.706005	0.588352	0.992523
cancer	breast	RANTES	egg	12	-0.0650077	0.256356	0.804954	0.992523
cancer	colorectal	IL_9	egg	7	-0.00351106	0.00804744	0.680818	0.992523
cancer	colorectal	MIP_1A	egg	32	-0.000922773	0.00202355	0.651662	0.992523
cancer	colorectal	EOTAXIN	egg	11	-0.00735481	0.0073401	0.342519	0.992523
cancer	colorectal	VEGF	egg	62	0.000133724	0.00106983	0.900945	0.992523
cancer	colorectal	HGF	egg	12	-2.52394e-05	0.0042933	0.995425	0.995425
cancer	colorectal	TNF_B	egg	4	0.0212219	0.0227689	0.449703	0.992523
cancer	colorectal	IL_16	egg	55	2.37939e-05	0.000763685	0.975262	0.992523
cancer	colorectal	FGF_BASIC	egg	46	5.90701e-05	0.00178247	0.973713	0.992523
cancer	colorectal	MCP_3	egg	47	0.000887431	0.000755945	0.246596	0.992523
cancer	colorectal	SCGF_B	egg	24	0.000125031	0.00109459	0.910094	0.992523
cancer	colorectal	IL_1RA	egg	30	-0.000355896	0.00170094	0.83578	0.992523
cancer	colorectal	MIF	egg	6	-0.051388	0.0509215	0.369985	0.992523
cancer	colorectal	IL_8	egg	3	0.0121513	0.011218	0.474587	0.992523
cancer	colorectal	MIG	egg	8	0.0254901	0.0131537	0.10074	0.992523
cancer	colorectal	IL_18	egg	5	-0.0139853	0.0207408	0.548437	0.992523
cancer	colorectal	MIP_1B	egg	19	0.00143085	0.00210694	0.506209	0.992523
cancer	colorectal	RANTES	egg	12	-0.000588918	0.00370978	0.877028	0.992523
cancer	colorectal	IL_2RA	egg	11	0.00427905	0.00768464	0.591218	0.992523
cancer	colorectal	IP_10	egg	8	0.00495642	0.00827991	0.571326	0.992523
cancer	colorectal	GROA_CXCL1	egg	55	0.000598318	0.000749182	0.428071	0.992523
cancer	colorectal	M_CSF	egg	4	-0.0169126	0.0173663	0.432837	0.992523
cancer	colorectal	TRAIL	egg	5	0.00114605	0.00679192	0.876738	0.992523
cancer	colorectal	SDF_1A	egg	17	-0.0110946	0.00834691	0.20365	0.992523
cancer	lung	VEGF	egg	59	-0.0710783	0.0512028	0.170486	0.992523
cancer	lung	MIP_1A	egg	26	-0.058454	0.143414	0.687187	0.992523
cancer	lung	IL_18	egg	8	0.142584	0.407344	0.738272	0.992523
cancer	lung	MIF	egg	5	-1.85559	2.3197	0.482234	0.992523
cancer	lung	IL_9	egg	7	-0.0870058	0.396332	0.83492	0.992523
cancer	lung	FGF_BASIC	egg	38	0.010661	0.0605759	0.861285	0.992523
cancer	lung	IL_1RA	egg	30	-0.150477	0.0712516	0.0437454	0.992523
cancer	lung	MCP_1_MCAF	egg	3	-0.473145	2.24473	0.867749	0.992523
cancer	lung	IL_8	egg	3	-0.143321	0.43438	0.797111	0.992523
cancer	lung	MIP_1B	egg	16	-0.0878671	0.118072	0.469074	0.992523
cancer	lung	TRAIL	egg	6	-0.25308	0.236072	0.344073	0.992523
cancer	lung	EOTAXIN	egg	9	-0.10925	0.49367	0.831175	0.992523
cancer	lung	SDF_1A	egg	16	0.101133	0.316432	0.753987	0.992523
cancer	lung	GROA_CXCL1	egg	40	0.0378671	0.0379659	0.324881	0.992523
cancer	lung	IL_16	egg	51	0.00417193	0.0422407	0.921727	0.992523
cancer	lung	SCGF_B	egg	24	0.0470486	0.0531656	0.385757	0.992523
cancer	lung	IL_2RA	egg	12	-0.411924	0.336576	0.249056	0.992523
cancer	lung	MCP_3	egg	49	-0.0469826	0.0365776	0.205275	0.992523
cancer	lung	M_CSF	egg	3	-1.14803	0.690201	0.344606	0.992523
cancer	lung	HGF	egg	12	-0.0779232	0.182006	0.677628	0.992523
cancer	lung	MIG	egg	8	0.945371	0.596608	0.164154	0.992523
cancer	lung	IP_10	egg	7	0.190011	0.604494	0.765963	0.992523
cancer	lung	RANTES	egg	12	-0.16327	0.17242	0.365992	0.992523
cancer	NHL	VEGF	egg	44	0.105233	0.140636	0.458472	0.992523
cancer	NHL	MIP_1A	egg	23	-0.0956121	0.278745	0.735002	0.992523
cancer	NHL	IL_18	egg	6	-0.189711	0.918314	0.846423	0.992523
cancer	NHL	MIF	egg	3	-1.7596	10.7791	0.896985	0.992523
cancer	NHL	IL_9	egg	7	-0.412424	1.40533	0.780952	0.992523
cancer	NHL	FGF_BASIC	egg	44	0.107514	0.131545	0.418358	0.992523
cancer	NHL	IL_1RA	egg	28	0.252174	0.178909	0.170534	0.992523
cancer	NHL	MCP_1_MCAF	egg	3	-2.43359	2.67004	0.529473	0.992523
cancer	NHL	MIP_1B	egg	12	-0.0222706	0.279601	0.938086	0.992523
cancer	NHL	TRAIL	egg	6	-0.252226	0.446622	0.602417	0.992523
cancer	NHL	EOTAXIN	egg	9	-1.00867	0.780801	0.237426	0.992523
cancer	NHL	SDF_1A	egg	16	-1.01772	0.73972	0.19049	0.992523
cancer	NHL	GROA_CXCL1	egg	43	-0.0353001	0.0726086	0.629435	0.992523
cancer	NHL	IL_16	egg	46	-0.147301	0.100909	0.151464	0.992523
cancer	NHL	SCGF_B	egg	18	0.090628	0.112641	0.43286	0.992523
cancer	NHL	IL_2RA	egg	10	-0.0357188	0.787746	0.964945	0.992523
cancer	NHL	MCP_3	egg	43	0.0108049	0.0801853	0.893469	0.992523
cancer	NHL	M_CSF	egg	3	-1.61026	2.74134	0.661889	0.992523
cancer	NHL	HGF	egg	12	-0.128428	0.397448	0.753252	0.992523
cancer	NHL	MIG	egg	7	2.48328	2.14594	0.299467	0.992523
cancer	NHL	IP_10	egg	7	-1.11974	1.36514	0.449401	0.992523
cancer	NHL	RANTES	egg	11	-0.433626	0.434716	0.344588	0.992523
cancer	skin	IL_9	egg	7	0.0152854	0.0174622	0.42144	0.992523
cancer	skin	MIP_1A	egg	32	-0.00209071	0.00368242	0.574427	0.992523
cancer	skin	EOTAXIN	egg	11	0.0161406	0.0169673	0.36631	0.992523
cancer	skin	VEGF	egg	62	0.00172253	0.00224846	0.446624	0.992523
cancer	skin	HGF	egg	12	-0.00424716	0.00751446	0.584396	0.992523
cancer	skin	TNF_B	egg	4	-0.104354	0.0556413	0.201558	0.992523
cancer	skin	IL_16	egg	55	-0.000113302	0.00140595	0.936073	0.992523
cancer	skin	FGF_BASIC	egg	46	9.42586e-05	0.00266526	0.971948	0.992523
cancer	skin	MCP_3	egg	47	-0.000974346	0.0014473	0.504253	0.992523
cancer	skin	SCGF_B	egg	24	-0.00302024	0.00190284	0.12673	0.992523
cancer	skin	IL_1RA	egg	30	-0.000101976	0.00323949	0.975111	0.992523
cancer	skin	MIF	egg	6	0.0507283	0.0844243	0.580313	0.992523
cancer	skin	IL_8	egg	3	-0.0254984	0.0366574	0.61309	0.992523
cancer	skin	MIG	egg	8	-0.00259699	0.0250434	0.920787	0.992523
cancer	skin	IL_18	egg	5	0.0299642	0.0578274	0.640134	0.992523
cancer	skin	MIP_1B	egg	19	0.000593961	0.00401379	0.8841	0.992523
cancer	skin	RANTES	egg	12	-0.00351398	0.0070689	0.629863	0.992523
cancer	skin	IL_2RA	egg	11	-0.0170404	0.0230368	0.478329	0.992523
cancer	skin	IP_10	egg	8	-0.00744421	0.0131355	0.591453	0.992523
cancer	skin	GROA_CXCL1	egg	55	0.00102232	0.00160251	0.526253	0.992523
cancer	skin	M_CSF	egg	4	-0.0321414	0.0302187	0.398928	0.992523
cancer	skin	TRAIL	egg	5	0.00014339	0.00962678	0.989051	0.995425
cancer	skin	SDF_1A	egg	17	-0.00660785	0.0160234	0.685889	0.992523
CVD	MI	IP_10	egg	8	0.0615218	0.116495	0.616378	0.962928
CVD	MI	IL_18	egg	8	-0.267547	0.282977	0.380919	0.962928
CVD	MI	GROA_CXCL1	egg	46	-0.0393069	0.0271854	0.155296	0.962928
CVD	MI	HGF	egg	12	-0.160876	0.124493	0.225334	0.962928
CVD	MI	IL_1RA	egg	33	0.142829	0.0518394	0.00973072	0.842396
CVD	MI	M_CSF	egg	4	-0.191917	0.483158	0.729592	0.962928
CVD	MI	MCP_3	egg	50	-0.0114687	0.0241738	0.637347	0.962928
CVD	MI	MCP_1_MCAF	egg	3	-0.782283	0.770005	0.494965	0.962928
CVD	MI	MIP_1A	egg	26	0.0176798	0.0655539	0.789697	0.962928
CVD	MI	FGF_BASIC	egg	42	0.0493194	0.0397476	0.221902	0.962928
CVD	MI	TRAIL	egg	6	0.177869	0.133703	0.254187	0.962928
CVD	MI	VEGF	egg	54	-0.0119037	0.0295858	0.68908	0.962928
CVD	MI	TNF_B	egg	4	0.158232	0.661812	0.833304	0.967044
CVD	MI	SCGF_B	egg	24	-0.0150498	0.0357653	0.677987	0.962928
CVD	MI	MIP_1B	egg	15	-0.0793667	0.0920013	0.403954	0.962928
CVD	MI	IL_8	egg	3	0.0999277	0.239833	0.748674	0.962928
CVD	MI	IL_16	egg	47	-0.0176175	0.0302237	0.562868	0.962928
CVD	MI	MIG	egg	8	0.641849	0.497661	0.244624	0.962928
CVD	MI	MIF	egg	6	-2.79825	1.54285	0.14393	0.962928
CVD	MI	SDF_1A	egg	17	-0.181391	0.429849	0.679019	0.962928
CVD	MI	IL_9	egg	7	-0.0562881	0.421101	0.898878	0.972701
CVD	MI	EOTAXIN	egg	11	0.450733	0.23477	0.087072	0.909419
CVD	MI	RANTES	egg	10	-0.0346355	0.121072	0.782089	0.962928
CVD	MI	IL_2RA	egg	14	-0.341078	0.174932	0.0749578	0.880754
CVD	PAVK	IP_10	egg	8	0.117171	0.225009	0.621199	0.962928
CVD	PAVK	IL_18	egg	7	-0.0345995	0.354486	0.926038	0.972701
CVD	PAVK	GROA_CXCL1	egg	53	0.0207006	0.0278579	0.460842	0.962928
CVD	PAVK	HGF	egg	11	0.0120911	0.149852	0.937457	0.972701
CVD	PAVK	IL_1RA	egg	31	0.0615507	0.0800354	0.448086	0.962928
CVD	PAVK	M_CSF	egg	3	1.58088	0.933644	0.339616	0.962928
CVD	PAVK	MCP_3	egg	47	0.0193454	0.0284037	0.499306	0.962928
CVD	PAVK	MCP_1_MCAF	egg	3	0.691776	0.821662	0.554502	0.962928
CVD	PAVK	MIP_1A	egg	26	0.0133172	0.0787349	0.867104	0.972701
CVD	PAVK	FGF_BASIC	egg	47	-0.111474	0.0478916	0.0244873	0.842396
CVD	PAVK	TRAIL	egg	6	-0.111499	0.160432	0.525319	0.962928
CVD	PAVK	VEGF	egg	62	-0.0187058	0.0410756	0.650466	0.962928
CVD	PAVK	TNF_B	egg	3	0.800711	0.663155	0.440353	0.962928
CVD	PAVK	SCGF_B	egg	23	0.0670567	0.115787	0.568657	0.962928
CVD	PAVK	MIP_1B	egg	18	-0.0706273	0.080613	0.393924	0.962928
CVD	PAVK	IL_8	egg	3	-0.487685	0.339369	0.387036	0.962928
CVD	PAVK	IL_16	egg	52	0.012728	0.035397	0.720676	0.962928
CVD	PAVK	MIG	egg	6	0.264778	0.548571	0.654557	0.962928
CVD	PAVK	MIF	egg	4	-2.00539	2.23823	0.46482	0.962928
CVD	PAVK	SDF_1A	egg	16	0.173216	0.292511	0.56318	0.962928
CVD	PAVK	IL_9	egg	5	0.30653	0.56429	0.624746	0.962928
CVD	PAVK	EOTAXIN	egg	11	-0.0661931	0.284691	0.821344	0.96508
CVD	PAVK	RANTES	egg	11	-0.00307085	0.132219	0.981977	0.981977
CVD	PAVK	IL_2RA	egg	13	0.229425	0.211371	0.300953	0.962928
CVD	stroke	IP_10	egg	7	-1.2399	1.31593	0.389342	0.962928
CVD	stroke	IL_18	egg	8	-0.320823	1.27186	0.809269	0.962928
CVD	stroke	GROA_CXCL1	egg	54	0.111143	0.0769989	0.154897	0.962928
CVD	stroke	HGF	egg	12	-0.0280004	0.406201	0.946402	0.972701
CVD	stroke	IL_1RA	egg	33	0.0586724	0.148	0.6945	0.962928
CVD	stroke	M_CSF	egg	4	2.4347	1.69769	0.287967	0.962928
CVD	stroke	MCP_3	egg	50	0.20032	0.0980752	0.0466141	0.842396
CVD	stroke	MCP_1_MCAF	egg	3	-1.15515	5.43163	0.866597	0.972701
CVD	stroke	MIP_1A	egg	28	0.366386	0.237576	0.135113	0.962928
CVD	stroke	FGF_BASIC	egg	45	-0.0601871	0.12165	0.623289	0.962928
CVD	stroke	TRAIL	egg	6	-0.728209	0.405898	0.147251	0.962928
CVD	stroke	VEGF	egg	62	-0.00763013	0.100963	0.94001	0.972701
CVD	stroke	SCGF_B	egg	27	0.0952648	0.106496	0.379566	0.962928
CVD	stroke	MIP_1B	egg	16	0.158714	0.28073	0.580775	0.962928
CVD	stroke	IL_8	egg	3	-0.609899	1.06645	0.669277	0.962928
CVD	stroke	IL_16	egg	51	-0.0280661	0.102423	0.785221	0.962928
CVD	stroke	MIG	egg	8	-0.655295	1.26918	0.624105	0.962928
CVD	stroke	MIF	egg	6	-0.67999	7.27938	0.930067	0.972701
CVD	stroke	SDF_1A	egg	17	-0.737733	0.761886	0.34825	0.962928
CVD	stroke	IL_9	egg	7	-2.1144	1.31289	0.168205	0.962928
CVD	stroke	EOTAXIN	egg	11	0.0955086	0.814193	0.909195	0.972701
CVD	stroke	RANTES	egg	12	-0.756633	0.360409	0.0621431	0.842396
CVD	stroke	IL_2RA	egg	14	-0.0312498	0.648395	0.962353	0.972701
CVD	DM2_suzuki	VEGF	egg	66	0.025193	0.0220512	0.257512	0.962928
CVD	DM2_suzuki	MIP_1A	egg	31	0.0235215	0.0378328	0.538982	0.962928
CVD	DM2_suzuki	IL_18	egg	8	0.0910344	0.111941	0.447145	0.962928
CVD	DM2_suzuki	MIF	egg	4	1.25188	1.33344	0.446922	0.962928
CVD	DM2_suzuki	IL_9	egg	8	0.115401	0.160638	0.499522	0.962928
CVD	DM2_suzuki	FGF_BASIC	egg	48	0.0369462	0.0183803	0.0503063	0.842396
CVD	DM2_suzuki	IL_1RA	egg	33	0.0158175	0.0218266	0.474076	0.962928
CVD	DM2_suzuki	TNF_B	egg	4	0.200774	0.488101	0.720715	0.962928
CVD	DM2_suzuki	IL_8	egg	3	0.0620881	0.144242	0.741232	0.962928
CVD	DM2_suzuki	MIP_1B	egg	20	0.0586001	0.0295379	0.0627316	0.842396
CVD	DM2_suzuki	TRAIL	egg	6	0.00792768	0.0575207	0.89704	0.972701
CVD	DM2_suzuki	EOTAXIN	egg	10	0.0774299	0.0994464	0.458618	0.962928
CVD	DM2_suzuki	SDF_1A	egg	17	-0.0628469	0.117461	0.600462	0.962928
CVD	DM2_suzuki	GROA_CXCL1	egg	55	-0.00294932	0.0100229	0.769709	0.962928
CVD	DM2_suzuki	IL_16	egg	57	0.00331285	0.0115665	0.775635	0.962928
CVD	DM2_suzuki	SCGF_B	egg	26	0.0143348	0.039122	0.717268	0.962928
CVD	DM2_suzuki	IL_2RA	egg	14	-0.0544595	0.0883244	0.549028	0.962928
CVD	DM2_suzuki	MCP_3	egg	51	-0.0181395	0.00934191	0.0579308	0.842396
CVD	DM2_suzuki	M_CSF	egg	4	-0.373907	0.348449	0.395539	0.962928
CVD	DM2_suzuki	HGF	egg	12	-0.107843	0.0601223	0.103098	0.962928
CVD	DM2_suzuki	MIG	egg	8	-0.0856404	0.331663	0.80487	0.962928
CVD	DM2_suzuki	IP_10	egg	8	0.0077536	0.127077	0.953329	0.972701
CVD	DM2_suzuki	RANTES	egg	11	0.0720993	0.0535414	0.211035	0.962928
